# Toward Early Diagnosis and Therapeutic Discovery in CLN3 Disease: A Computational Biomarker Discovery Framework

**DOI:** 10.64898/2026.05.01.26352147

**Authors:** Shixue Sun, An N. Dang Do, Audrey Thurm, Ariane Soldatos, Qian Zhu

## Abstract

**Background:** CLN3 disease, also known as juvenile neuronal ceroid lipofuscinosis, is a rare and neurodegenerative disorder characterized by the accumulation of lipopigments in the cells, progressive cognitive decline, seizures, and vision loss. Biomarker discovery in CLN3 disease is essential for enabling early and accurate diagnosis, which is critical given its neurodegenerative course. Biomarkers provide objective measures to track disease progression, stratify patients, and serve as surrogate endpoints in clinical trials, thereby accelerating therapeutic development. They also offer valuable insights into underlying disease mechanisms and treatment response, ultimately advancing individualized medicine and improving clinical outcomes.

**Methods:** We developed various machine learning models to predict potential protein biomarkers in CLN3 disease using proteomics data and laboratory tests collected from participants in a prospective, observational cohort. To prioritize and evaluate these candidates, we conducted protein-protein interaction (PPI) network analysis and pathway enrichment, ranking proteins based on their topological importance. The top 20 proteins were selected as candidate biomarkers and corroborated using a publicly available CLN3 transcriptomic dataset. Receiver operating characteristic (ROC) curve analysis was performed to assess the discriminative power of each candidate, with AUROC values calculated to quantify their classification performance.

**Results:** Our computational approach identified six promising biomarker candidates: OSM, IL6R, LMNB1, HIF1A, NPM1, and CSF1. Among them, OSM and HIF1A showed marked differential expression in CLN3 patients, particularly those with slow disease progression. LMNB1 expression was elevated in patients with faster disease progression, suggesting its utility as a prognostic biomarker. These findings highlight the robustness of our biomarker selection, indicating that these six genes may serve as effective diagnostic markers for CLN3 disease.

**Conclusions:** Our findings demonstrate the utility of data-driven approaches for biomarker discovery in CLN3 and offer new insights into the molecular mechanisms of the disease, with broader implications for improving diagnosis and prognosis in other rare diseases.

## Supplementary_ File_1 for "Toward Early Diagnosis and Therapeutic Discovery in CLN3 Disease: A Computational Biomarker Discovery Framework" (part 1 of 3)

### Sheet: Notes
	Table 1.	Participant Metadata. Manuscript_ID: De-identified participant's ID. A CLN3 study participant identifier (e.g., SP_._._) is the same across publications for the same participant. CTD: creatine transporter deficiency. MS: mass spectrometry. NA: not applicable. PEA: proximal extension assay (Olink® 1536). PLC: pediatric laboratory controls. SLOS: Smith-Lemli-Opitz syndrome. TMT: tandem mass tag.
	Table 2.	Data for cerebrospinal fluid samples evaluated by proximal extension assay (Olink ®). Sample IDs for submitted samples correspond to those listed in Table_1_Metadata. NPX: normalized protein expression, a log base 2 value used in subsequent analyses. Note that this excludes the two pediatric controls identified as outliers (OL_CSF_2005, OL_CSF_2006).
	Table 3.	Data for cerebrospinal fluid samples evaluated by mass spectrometry formatted in protein by sample matrix. Sample IDs for submitted samples correspond to those listed in Table_1_Metadata.
	Table 4.	Date extracted from CLN3 participants' ECG. Reference: https://www.ncbi.nlm.nih.gov/books/NBK549803/ QRSD Interval: QRS duration interval QT Interval: QT interval QTCB Interval: QT interval corrected with Bazett's formula PR Interval: PR interval P Axis: P wave axis QRS Axis: QRS axis T Wave Axis: T wave axis I:40 Axis: initial 40-millisecond frontal plane QRS axis T:40 Axis: terminal 40-millisecond frontal plane QRS axis ST Axis: ST axis QTCF Interval: QT interval corrected with Fridericia's formula RR Interval: RR interval
		https://ptreviewer.com/electrocardiogram-ecg-2/reading-an-ecg/
	Table 5.	Laboratory tests Manuscript_IDs are de-identified participant's IDs that correspond to those listed in Table_1_Metadata.
	Table 6.	Vital signs Manuscript_IDs are de-identified participant's IDs that correspond to those listed in Table_1_Metadata.
	Table 7.	Three Unified Batten Disease Rating Scale (UBDRS) scores and two neuropsychological assessments: Manuscript_ID: De-identified participant's ID that correspond to those listed in Table_1_Metadata. VISIT_AGE_YRS: age in years UBDRS_PHYSICAL_WEIGHTED_SCORE: Unified Batten Disease Rating Scale, Physical subdomain. 28 neurological items on a scale from 0 (normal) to 4 (severely impaired), resulting in a scale of 0–112 points where higher score indicates more severe impairment. Weighted UBDRS scores are calculated using the following formula: (total score for all completed items/[total possible score of all items – total possible score of missing items]) × total possible score of all items. Higher scores indicate more severe impairment. UBDRS_CAPABILITY_WEIGHTED_SCORE: The UBDRS capability (given actual vision) assessment rates 5 activities of daily living on a total scale of 0–14 points where a lower score indicates more severe impairment. UBDRS_CGI_WEIGHTED_SCORE: The UBDRS CGI is a 7-item provider's rating of overall disease state (score range 6–35) that includes factors considered in the other subsections, with a higher score indicating greater severity. COG_VERBAL_IQ: "Either the Wechsler Intelligence Scale for Children-Fifth Edition (WISC-V) (Wechsler, 2014) or the Wechsler Adult Intelligence Scale, Fourth Edition (WAIS-IV) (Wechsler, 2008) was administered, based on age of the participant. Verbal IQ (VIQ) is reported since visual impairment precluded administration of the nonverbal IQ in many participants. VIQ is a norm referenced score with a population mean of 100 and standard deviation of 15 (range 45–155 on the WISC-V and 50–150 on the WAIS-IV)." Vine_COMPOSITE_STANDARD_SCORE: "Standard scores from the adaptive behavior composite (ABC) score of the Vineland Adaptive Behavior Scales, Third Edition (Vineland-3; Sparrow et al., 2016) semi-structured caregiver interview version. The norm-referenced standard scores have a population mean of 100, standard deviation (SD) of 15, and range of 20–160."

### Sheet: Table_1_Metadata
Sample.Condition	Sample.Source	Manuscript_ID	Sample.ID.Assay.PEA	Sample.ID.Assay.MS	Sample.ID.Assay.MS.TMTlabel	Sample.ID.Assay.MS.Set	Sample.Age.Range	Sample.Sex	CLN3.Phenotype
CLN3	NCT03307304	SP1.2.2	OL_CSF_2011	2001	TMTpro-129C	2	11~15	MALE	syndromic
CLN3	NCT03307304	SP2.2.3	OL_CSF_2012	2002	TMTpro-128C	3	6~10	MALE	syndromic
CLN3	NCT03307304	SP3.2.1	OL_CSF_2013	2003	TMTpro-129C	3	6~10	FEMALE	syndromic
CLN3	NCT03307304	SP4.2.2	OL_CSF_2014	2004	TMTpro-132N	3	6~10	MALE	syndromic
CLN3	NCT03307304	SP5.2.2	OL_CSF_2015	NA	NA	NA	11~15	MALE	vision-only
CLN3	NCT03307304	SP6.2.1	OL_CSF_2016	2005	TMTpro-130C	3	11~15	MALE	syndromic
CLN3	NCT03307304	SP7.2.1	OL_CSF_2017	2006	TMTpro-127C	2	11~15	FEMALE	syndromic
CLN3	NCT03307304	SP8.2.1	OL_CSF_2018	2007	TMTpro-131C	2	16~20	FEMALE	syndromic
CLN3	NCT03307304	SP9.2.1	OL_CSF_2019	2008	TMTpro-131C	1	16~20	MALE	syndromic
CLN3	NCT03307304	SP10.2.1	OL_CSF_2020	2009	TMTpro-131N	3	21~25	FEMALE	syndromic
CLN3	NCT03307304	SP10.2.5	OL_CSF_2021	NA	NA	NA	6~10	MALE	syndromic
CLN3	NCT03307304	SP11.2.4	OL_CSF_2022	2010	TMTpro-127C	1	6~10	MALE	syndromic
CLN3	NCT03307304	SP12.2.1	OL_CSF_2023	2011	TMTpro-127N	2	6~10	FEMALE	syndromic
CLN3	NCT03307304	SP12.2.2	OL_CSF_2024	NA	NA	NA	6~10	FEMALE	syndromic
CLN3	NCT03307304	SP13.2.3	OL_CSF_2025	NA	NA	NA	6~10	MALE	syndromic
CLN3	NCT03307304	SP14.2.2	OL_CSF_2026	2012	TMTpro-132C	2	6~10	MALE	syndromic
CLN3	NCT03307304	SP15.2.1	OL_CSF_2027	2013	TMTpro-130N	3	6~10	FEMALE	syndromic
CLN3	NCT03307304	SP16.2.1	OL_CSF_2028	NA	NA	NA	16~20	FEMALE	syndromic
CLN3	NCT03307304	SP16.2.2	OL_CSF_2029	2014	TMTpro-133N	1	11~15	FEMALE	syndromic
CLN3	NCT03307304	SP17.2.1	OL_CSF_2030	2015	TMTpro-130N	2	16~20	MALE	syndromic
CLN3	NCT03307304	SP18.2.1	OL_CSF_2031	2016	TMTpro-133C	1	11~15	FEMALE	syndromic
CLN3	NCT03307304	SP19.2.1	OL_CSF_2032	NA	NA	NA	0~5	MALE	syndromic
CLN3	NCT03307304	SP20.2.1	OL_CSF_2033	2017	TMTpro-131N	1	11~15	FEMALE	syndromic
CLN3	NCT03307304	SP21.2.1	OL_CSF_2034	2018	TMTpro-128N	1	6~10	MALE	syndromic
CLN3	NCT03307304	SP26.2.2	OL_CSF_2035	2019	TMTpro-133N	2	6~10	MALE	syndromic
CLN3	NCT03307304	SP27.2.1	OL_CSF_2036	2020	TMTpro-126	2	6~10	FEMALE	syndromic
CLN3	NCT03307304	SP28.2.1	OL_CSF_2037	NA	NA	NA	6~10	FEMALE	syndromic
CLN3	NCT03307304	SP29.2.2	OL_CSF_2038	NA	NA	NA	26~30	FEMALE	vision-only
CLN3	NCT03307304	SP5.2.1	NA	NA	NA	NA	16~20	MALE
CLN3	NCT03307304	SP32.2.1	NA	NA	NA	NA	11~15	FEMALE
CLN3	NCT03307304	SP32.2.2	NA	NA	NA	NA	6~10	MALE
CLN3	NCT03307304	SP33.2.2	NA	NA	NA	NA	75~80	FEMALE
CLN3	NCT03307304	SP34.2.1	NA	NA	NA	NA	6~10	FEMALE
CLN3	NCT03307304	SP1.2.3	NA	NA	NA	NA	11~15	FEMALE
CLN3	NCT03307304	SP35.2.2	NA	NA	NA	NA	16~20	MALE
CLN3	NCT03307304	SP36.2.1	NA	NA	NA	NA	16~20	MALE
CLN3	NCT03307304	SP37.2.1	NA	NA	NA	NA	6~10	MALE
CLN3	NCT03307304	SP38.2.3	NA	NA	NA	NA	11~15	MALE
CLN3	NCT03307304	SP39.2.2	NA	NA	NA	NA	0~5	MALE
CLN3	NCT03307304	SP39.2.1	NA	NA	NA	NA	6~10	MALE
CLN3	NCT03307304	SP40.2.2	NA	NA	NA	NA	6~10	FEMALE
CLN3	NCT03307304	SP40.2.1	NA	NA	NA	NA	6~10	MALE
CTD	NCT02931682		OL_CSF_2039	NA	NA	NA	11~15	MALE	NA
CTD	NCT02931682		OL_CSF_2040	NA	NA	NA	6~10	MALE	NA
CTD	NCT02931682		OL_CSF_2041	NA	NA	NA	6~10	MALE	NA
CTD	NCT02931682		OL_CSF_2042	NA	NA	NA	6~10	MALE	NA
CTD	NCT02931682		OL_CSF_2043	NA	NA	NA	0~5	MALE	NA
CTD	NCT02931682		OL_CSF_2044	2021	TMTpro-133N	3	11~15	MALE	NA
CTD	NCT02931682		OL_CSF_2045	2022	TMTpro-132N	1	11~15	MALE	NA
CTD	NCT02931682		OL_CSF_2046	NA	NA	NA	0~5	MALE	NA
CTD	NCT02931682		OL_CSF_2047	NA	NA	NA	0~5	MALE	NA
CTD	NCT02931682		OL_CSF_2048	2023	TMTpro-128N	3	0~5	MALE	NA
CTD	NCT02931682		OL_CSF_2049	NA	NA	NA	6~10	MALE	NA
CTD	NCT02931682		OL_CSF_2050	2024	TMTpro-130N	1	6~10	MALE	NA
SLOS	NCT00001721		OL_CSF_2079	2025	TMTpro-133C	2	21~25	MALE	NA
SLOS	NCT00001721		OL_CSF_2080	NA	NA	NA	11~15	FEMALE	NA
SLOS	NCT00001721		OL_CSF_2081	NA	NA	NA	16~20	MALE	NA
SLOS	NCT00001721		OL_CSF_2082	NA	NA	NA	0~5	MALE	NA
SLOS	NCT00001721		OL_CSF_2083	2026	TMTpro-127N	3	0~5	MALE	NA
SLOS	NCT00001721		OL_CSF_2084	NA	NA	NA	6~10	FEMALE	NA
SLOS	NCT00001721		OL_CSF_2085	2027	TMTpro-129N	1	16~20	MALE	NA
SLOS	NCT00001721		OL_CSF_2086	2028	TMTpro-128N	2	0~5	FEMALE	NA
SLOS	NCT00001721		OL_CSF_2087	2029	TMTpro-132C	1	11~15	FEMALE	NA
SLOS	NCT00001721		OL_CSF_2088	2030	TMTpro-132C	3	6~10	FEMALE	NA
PLC	NCT00344331		OL_CSF_2001	NA	NA	NA	0~5	FEMALE	NA
PLC	NCT00344331		OL_CSF_2002	NA	NA	NA	0~5	MALE	NA
PLC	NCT00344331		OL_CSF_2003	NA	NA	NA	0~5	FEMALE	NA
PLC	NCT00344331		OL_CSF_2004	NA	NA	NA	6~10	MALE	NA
PLC	NCT00344331		OL_CSF_2005	NA	NA	NA	6~10	FEMALE	NA
PLC	NCT00344331		OL_CSF_2006	NA	NA	NA	11~15	MALE	NA
PLC	NCT00344331		OL_CSF_2007	NA	NA	NA	11~15	FEMALE	NA
PLC	NCT00344331		OL_CSF_2008	NA	NA	NA	16~20	FEMALE	NA
PLC	NCT00344331		OL_CSF_2009	NA	NA	NA	16~20	MALE	NA
PLC	NCT00344331		OL_CSF_2010	NA	NA	NA	16~20	MALE	NA
Adult Healthy	PrecisionMed		NA	8233	TMTpro-131C	3	56~60	MALE	NA
Adult Healthy	PrecisionMed		NA	8259	TMTpro-130C	2	51~55	MALE	NA
Adult Healthy	PrecisionMed		NA	8273	TMTpro-132N	2	41~45	FEMALE	NA
Adult Healthy	PrecisionMed		NA	8274	TMTpro-130C	1	36~40	MALE	NA
Adult Healthy	PrecisionMed		NA	8275	TMTpro-131N	2	36~40	MALE	NA
Adult Healthy	PrecisionMed		NA	8503	TMTpro-129N	2	21~25	MALE	NA
Adult Healthy	PrecisionMed		NA	8504	TMTpro-126	3	21~25	MALE	NA
Adult Healthy	PrecisionMed		NA	8507	TMTpro-128C	2	21~25	FEMALE	NA
Adult Healthy	PrecisionMed		NA	8509	TMTpro-129N	3	21~25	MALE	NA
Adult Healthy	PrecisionMed		NA	8513	TMTpro-129C	1	21~25	FEMALE	NA
Adult Healthy	PrecisionMed		NA	8516	TMTpro-126	1	21~25	FEMALE	NA
Adult Healthy	PrecisionMed		NA	8518	TMTpro-128C	1	21~25	MALE	NA
Adult Healthy	PrecisionMed		NA	8521	TMTpro-127N	1	21~25	MALE	NA
Adult Healthy	PrecisionMed		NA	8523	TMTpro-133C	3	21~25	FEMALE	NA
Adult Healthy	PrecisionMed		NA	8527	TMTpro-127C	3	21~25	FEMALE	NA

### Sheet: Table_2_PEA_Proteomics
protein	panel	OL_CSF_2001	OL_CSF_2002	OL_CSF_2003	OL_CSF_2004	OL_CSF_2007	OL_CSF_2008	OL_CSF_2009	OL_CSF_2010	OL_CSF_2011	OL_CSF_2012	OL_CSF_2013	OL_CSF_2014	OL_CSF_2015	OL_CSF_2016	OL_CSF_2017	OL_CSF_2018	OL_CSF_2019	OL_CSF_2020	OL_CSF_2021	OL_CSF_2022	OL_CSF_2023	OL_CSF_2024	OL_CSF_2025	OL_CSF_2026	OL_CSF_2027	OL_CSF_2028	OL_CSF_2029	OL_CSF_2030	OL_CSF_2031	OL_CSF_2032	OL_CSF_2033	OL_CSF_2034	OL_CSF_2035	OL_CSF_2036	OL_CSF_2037	OL_CSF_2038	OL_CSF_2039	OL_CSF_2040	OL_CSF_2041	OL_CSF_2042	OL_CSF_2043	OL_CSF_2044	OL_CSF_2045	OL_CSF_2046	OL_CSF_2047	OL_CSF_2048	OL_CSF_2049	OL_CSF_2050	OL_CSF_2079	OL_CSF_2080	OL_CSF_2081	OL_CSF_2082	OL_CSF_2083	OL_CSF_2084	OL_CSF_2085	OL_CSF_2086	OL_CSF_2087	OL_CSF_2088
AARSD1	Oncology	-1.81	-1.34	-1.11	-1.11	-1.22	-1.77	1.49	-1.19	-1.74	-0.903	-1.22	-1.74	-1.29	-1.25	0.0016	-1.21	-1.61	-2.34	-0.851	-1.42	-1.6	-1.11	-1.83	-1.36	-1.11	-1.3	-1.37	-2.03	-1.29	0.732	-1.28	-1.48	-2.07	-1.82	-1.08	-1.95	-1.65	-0.916	-1.64	-1.14	-0.982	-1.35	-1.68	-1.69	-2.04	-1.53	-1.52	0.684	-1.77	-1.39	-1.85	-1.69	-0.772	-1.5	-1.08	-1.79	-0.929	-0.936
ABL1	Oncology	-1.25	-1.35	-1.65	-1.55	-2.32	-1.61	-1.62	-1.38	-1.68	-1.11	-1.36	-1.32	-1.79	-1.81	-1.4	-1.69	-1.31	-1.82	-1.18	-1.09	-1.85	-1.35	-1.44	-1.31	-1.43	-1.58	-2.08	-1.56	-1.45	0.343	-1.32	-1.64	-0.848	-1.1	-1.64	-1.41	-1.55	-1.46	-1.87	-1.29	-2.02	-1.6	-1.36	-1.65	-1.33	-1.05	-1.14	-0.496	-1.38	-1.36	-0.665	-1.7	-1.62	-1.98	-1.51	-1.85	-1.39	-1.17
ACAA1	Oncology	-3.66	-3.02	-2.23	-1.91	-2.85	-2.91	-5.25	-2.84	-3.41	-2.7	-3.34	-2.33	-3.9	-2.69	-2.62	-3.47	-2.69	-1.7	-3.14	-2.99	-2.98	-1.99	-3.27	-2.92	-2.47	-2.48	-3.46	-2.7	-3.51	-2.33	-4.61	-2.43	-4.25	-3.68	-3.01	-4.42	-2.72	-5.31	-2.71	-2.85	-2.2	-2.83	-3.25	-2.91	-5	-3.34	-2.81	-2.51	-2.17	-3.09	-2.92	-3.15	-2.76	-3.15	-3.18	-3	-3.05	-2.05
ACP6	Oncology	-3.44	-2.94	-2.95	-2.75	-3.83	-3.86	-2.53	-1.21	-1.84	-2.18	-2.6	-2.38	-2.85	-2.97	-2.18	-2.65	-1.46	-3.14	-2.08	-2.62	-3.68	-2.32	-2.9	-2.44	-3.35	-2.66	-2.75	-4.33	-2.18	-1.44	-4.33	-3.21	-1.71	-1.49	-3.33	-1.85	-2.36	-2.57	-2.82	-2.63	-4.28	-5.07	-1.33	-2.35	-3.59	-2.73	-4.26	-2.1	-0.915	-2.75	-2.07	-3.47	-2.55	-3.73	-2.2	-2.76	-2.51	-1.49
ADAMTS15	Oncology	-4.86	-4.1	-4.85	-4.49	-4.42	-4.49	-4.71	-4.03	-3.72	-3.55	-3.95	-3.41	-3.61	-3.44	-2.69	-3.78	-3.38	-3.47	-3.21	-3.03	-3.36	-3.48	-4.56	-3.99	-2.76	-3.39	-4.58	-3.49	-3.09	-1.24	-3.56	-4.71	-3.21	-3.71	-4.41	-4.3	-4.4	-3.72	-4.67	-3.8	-4.64	-3.49	-3.75	-4.8	-3.53	-3.24	-4.86	-3.21	-3.69	-3.37	-3.01	-4.41	-3.74	-4.66	-4.48	-4.64	-3.22	-2.75
ADAMTS8	Oncology	0.113	1.64	1.02	1.1	0.78	0.42	0.703	2.13	1.37	2.18	1.4	1.94	1.06	1.62	1.88	0.958	2.09	1.5	2.13	1.83	2.09	2.24	1.51	1.16	2.11	0.966	-0.0186	1.36	1.62	2.46	1.12	0.834	2.54	2.55	0.773	2.14	1.99	2.02	1.48	1.73	0.914	2.09	2.44	1.38	1.96	2.92	0.274	2.67	2.64	2.43	2.71	1.27	1.27	-1.06	1.79	1.52	2.21	2.88
ADCYAP1R1	Oncology	-1.04	-0.831	-0.885	-0.559	-0.547	-0.622	-0.618	-0.409	-1	-0.619	-0.209	-0.53	-0.403	-0.304	-0.815	-0.758	-0.841	-0.274	-0.74	-0.397	-0.629	-0.436	-0.906	-0.564	-0.362	-0.635	-0.94	-0.331	-0.94	-0.18	-0.468	-0.57	-0.0195	-0.312	-0.354	-0.64	-0.444	-0.737	-0.578	-0.416	-0.482	-0.91	-0.648	-0.64	-0.691	-0.908	-0.894	-0.301	-0.519	-0.372	0.134	-0.176	-0.557	-1.04	-0.432	-0.424	-0.51	-0.231
ADGRG1	Oncology	-4.26	-3.37	-3.18	-2.87	-3.13	-2.33	-2.84	-1.24	-2.07	-1.62	-1.71	-1.63	-1.62	-0.322	-1.6	-1.44	-0.944	-0.852	-1.26	-1.13	-1.74	-1.18	-2.26	-2.12	-1.19	-0.905	-2.45	-0.623	-1.31	-1.87	-1.5	-2.33	-1.22	-1.26	-2.28	-0.234	-2.84	-1.56	-2.14	-1.96	-3.88	-0.795	-0.854	-3.21	-2.05	-1.9	-3.85	-1.07	0.866	-0.972	0.521	-2.26	-2.58	-3.67	-2.02	-1.87	-0.738	-0.806
ADM	Oncology	-1.29	0.0312	-0.582	-0.0934	0.138	0.268	-0.609	0.551	0.0954	0.394	0.0563	-0.107	-0.335	0.0809	-0.228	-0.271	0.417	0.206	0.19	0.73	-0.063	-0.0826	-0.266	-0.273	-0.0548	-0.0654	-0.717	-0.218	0.11	0.0683	-0.27	-0.537	0.552	0.296	-0.976	0.154	0.117	-0.193	-0.561	-0.0401	-0.993	0.196	0.0139	-0.277	-0.225	0.439	-1.39	0.576	0.646	-0.141	0.652	-0.899	-0.549	-2.44	-0.912	-0.536	-0.274	0.707
AGR3	Oncology	-1.39	-0.752	-0.811	-1.48	-1.17	-1.28	-1.01	-0.766	-0.728	-1.29	-0.746	-1.34	-1.61	-0.96	-0.446	-0.431	-0.618	-1.22	-1.24	-1.05	-1.74	-0.946	-1.26	-0.694	-1.72	-1.12	-1.1	-0.51	-1.21	-0.71	-1.2	-1.23	-1.04	-1.75	-0.802	-0.918	-1.21	-0.822	-0.887	-1.31	-0.552	-0.615	-1.09	-1.3	-0.763	-1.66	-1.3	-0.502	-0.88	-0.581	-0.633	-0.607	-1.45	-0.842	-0.898	-0.987	-0.946	-0.857
AIF1	Oncology	-1.55	0.0955	-0.768	-1.15	-1.23	-2.2	-1.25	-1.6	-0.844	-1.55	-1.08	-0.63	-1.23	-1.38	-1.6	-0.929	-1.06	-0.209	-1.49	-1.23	-1.25	-1.23	-1.85	-1.7	-1.74	-1.06	-1.41	-0.549	-0.734	-0.365	-0.857	-1.53	-0.79	-1.79	-1.55	-0.766	-0.973	-0.614	-1.37	-0.685	-1.11	-1.07	-1.21	-1.13	-0.938	-1.21	-1.21	-0.76	-0.695	-1.11	-0.217	-1.47	-1.44	-1.17	-2.66	-0.615	-0.841	-0.88
AIFM1	Oncology	-0.883	-0.682	-0.53	-0.555	-0.298	-0.97	-0.274	-0.168	-0.65	-0.674	-0.0116	0.384	-0.356	-0.528	-0.394	-0.855	-0.679	-0.168	-0.3	-0.628	-0.777	-0.522	-0.263	-0.912	-1.34	-1.56	-0.134	-0.903	-1.07	-0.431	-1	-0.949	-0.256	-0.481	-0.723	-0.812	-0.219	-0.396	-0.739	-0.858	-1.24	-0.327	-0.494	-0.828	-0.504	-0.607	-0.648	0.0591	-0.444	-0.979	-0.196	-0.254	-0.412	-0.747	-0.6	-0.58	-0.664	-0.372
AKR1B1	Oncology	-0.735	-0.97	-1.23	-1.21	-0.865	-1.19	-1.16	-1.35	-0.74	-1.06	-1.36	-1.25	-0.923	-1.3	-0.853	0.195	-1.48	-0.841	-1.37	-1.05	-0.888	-1.18	-1.54	-1.5	-1.03	-1.37	-0.917	-0.388	-0.132	0.0468	-1.57	-1.03	-1.12	-1.12	-0.166	-1.15	-3.26	-1.37	-0.948	-3.47	-1.47	-0.751	-0.675	-2	-0.37	-1.64	-0.581	-0.41	-1.02	-1.76	-0.564	-0.206	-1.67	-1.53	-0.458	-0.968	-1.67	-0.673
AKT3	Oncology	-0.81	-0.483	-0.179	0.0315	-0.334	-0.17	-0.336	-0.563	0.109	-0.429	0.238	-0.32	0.246	0.0666	-0.488	-0.251	-0.432	-0.0185	0.122	-0.0717	-0.129	-0.3	-0.259	0.0618	-0.169	-0.264	-0.353	-0.216	0.202	0.444	-0.242	-0.808	-0.0999	-0.0278	-0.103	0.12	-0.095	-0.466	-0.0908	0.0521	0.487	0.143	-0.167	0.0652	-0.165	0.165	-0.655	0.088	0.0923	-0.394	0.819	-0.0711	-0.578	-0.517	-0.272	-1.07	-0.107	0.593
ALPP	Oncology	-8.56	-8.6	-7.67	-6.61	-7.45	-7.04	-6.23	-6.07	-7.59	-7.65	-7.99	-7.34	-7.09	-8.53	-6.2	-8.41	-6.65	-6.88	-7	-7.62	-6.47	-7.4	-11	-7.76	-6.27	-6.56	-8.25	-7.96	-6.42	-6.04	-7.88	-6.94	-7.02	-7.28	-7.91	-7.52	-8.61	-6.55	-9.29	-6.97	-8.37	-6.99	-7.65	-7.25	-6.74	-8.36	-6.95	-7.24	-7.06	-7.26	-7.36	-7.38	-6.82	-6.76	-7.66	-6.44	-6.94	-7.42
AMBP	Oncology	-5.03	-4.99	-4.99	-4.76	-4.83	-4.98	-4.88	-4.71	-5.1	-5.1	-4.81	-4.61	-4.95	-4.76	-4.88	-5.26	-5.18	-4.68	-4.77	-5.03	-4.8	-4.71	-4.86	-5.04	-4.71	-4.77	-5	-5.07	-4.57	-4.4	-4.53	-4.92	-4.78	-4.83	-4.82	-4.96	-5.19	-4.78	-5.35	-5.33	-5.19	-4.99	-4.62	-5.24	-5.05	-5.11	-5.14	-5.28	-4.81	-4.89	-4.64	-5.35	-4.85	-4.93	-5.04	-4.9	-5.04	-4.79
AMIGO2	Oncology	-4.7	-4.28	-4.04	-4.86	-4.77	-4.42	-4.77	-3.68	-3.66	-3.11	-3.81	-3.42	-3.77	-3.85	-3.43	-4.08	-2.82	-3.33	-3.68	-2.91	-3.99	-3.52	-3.96	-4.97	-4.07	-2.96	-4.34	-3.42	-3.7	-3.49	-3.1	-3.94	-3.53	-3.15	-4.71	-3.46	-3.5	-4.64	-4.68	-4.02	-4.45	-3.81	-2.74	-4.29	-3.81	-3.42	-4.17	-2.74	-3.13	-2.9	-2.34	-4.25	-3.5	-4.21	-3.8	-3.92	-3.45	-3.02
ANGPT2	Oncology	-3.36	-2.79	-4.06	-4.47	-4.66	-5.17	-4.31	-2.78	-2.01	-2.22	-2.86	-2.82	-3.04	-2.83	-2.92	-1.85	-2.81	-2.33	-2.42	-2.33	-3.57	-1.88	-3.32	-2.69	-2.52	-2.26	-3.04	-2.73	-2.41	-0.942	-3.77	-3.33	-2.49	-2.12	-3.15	-2.96	-3.31	-2.73	-3.16	-2.7	-4.37	-1.94	-2.4	-4.36	-2.41	-1.37	-4.53	-1.26	-1.89	-2.75	-1.89	-3.14	-2.32	-5.03	-3.24	-2.71	-2.33	-1.63
ANGPTL7	Oncology	-2.49	-0.949	-2.54	-0.462	0.182	-1.31	-0.34	-0.205	-0.411	-0.558	0.941	-0.677	0.241	0.0063	-0.525	0.468	0.655	1.2	-0.32	0.148	0.108	-0.22	-0.261	-0.746	0.163	0.212	-1.16	1.42	1.26	-0.718	0.846	-1.06	-0.536	0.528	-1.11	1.28	-0.926	-0.734	-1.54	-0.666	-2.39	-0.188	0.715	-1.53	-0.504	-1.15	-1.82	-0.664	0.924	0.602	1.53	-0.713	-0.837	-1.68	-0.312	-0.521	-0.346	0.649
ANKRD54	Oncology	-0.618	-1.07	-0.743	-0.683	-0.624	-0.369	-0.248	-0.222	-1.01	-0.808	-0.0441	-0.14	-0.491	-0.397	-0.642	-0.414	-0.924	-0.715	-0.972	-0.337	-0.939	-0.806	-0.167	-1.91	-1.16	-0.244	-0.267	-0.585	-0.148	-0.498	-0.836	-0.598	-0.447	-0.656	-0.618	-0.383	-0.648	-0.813	-0.419	-1.66	0.0826	-0.62	-0.729	-0.419	-0.38	-0.464	-0.748	-0.533	-0.596	-1.32	-0.0492	0.198	-0.113	-0.687	-0.384	-0.443	-0.643	-0.77
APBB1IP	Oncology	-1.6	-1.51	-1.65	-0.987	-2.02	-1.08	-1.36	-1.3	-1.53	-1.09	-1.36	-1.68	-1.49	-1.29	-1.4	-1.43	-1.15	-1.49	-1.63	-0.84	-1.36	-1.25	-1.66	-1.72	-1.44	-1.46	-1.38	-1.54	-1.96	-1.75	-1.31	-1.45	-0.983	-1.36	-1.43	-1.38	-0.942	-0.883	-1.57	-0.847	-1.31	-1.51	-1.25	-1.46	-1.37	-1.24	-1.44	-1.43	-1.87	-1.5	-1.06	-1.45	-1.61	-1.14	-1.1	-1.92	-1.17	-0.806
APEX1	Oncology	0.879	-0.543	-0.72	-1.13	-1.25	-2.09	-0.163	-1.63	-2.04	-1.44	-1.65	-2.32	-2.73	-2.52	-1.63	-1.51	-2.23	-3.07	-2.32	-2.61	-2.31	-2.18	-2.27	-2.76	-2.05	-1.96	-2.58	-0.578	-0.827	1.39	-2.1	-2.13	-2	-2.17	-1.03	-2.42	-2.85	-0.932	-2.77	-1.56	-1.96	-3.23	-2.87	-0.47	-2.48	-1.69	-3.39	1.22	-2.14	-2.71	-1.95	-2.56	-1.54	-4.37	-1.48	-2.76	-2.33	-1.24
AREG	Oncology	-1.93	-2.55	-2.87	-2.97	-2.96	-3.48	-3.57	-3.34	-2.76	-2.21	-3.04	-2.41	-2.66	-3.11	-2.74	-3.14	-2.86	-4.18	-1.96	-2.16	-3.23	-2.79	-3.03	-2.96	-2.39	-3.37	-3.32	-3.59	-3.69	-1.36	-3.49	-2.84	-1.23	-1.79	-2.79	-3.57	-0.746	-2.3	-2.27	-1.78	-2.2	-1.79	-2.31	-2.06	-1.79	-0.778	-2.49	-1.23	-2.16	-1.68	-1.8	-2.2	-2.6	-3.16	-2.8	-2.99	-1.94	-1.48
ARG1	Oncology	-3.17	-3.42	-3.29	-3.43	-0.999	-3.39	0.902	-2.42	-3.4	-3.61	-3.08	-3.06	-3.2	-3.22	-0.966	-3.11	-3.03	-3.45	-3.69	-3.06	-3.19	-3.21	-3.15	-3.73	-3.24	-3.22	-2.82	-3.82	-3.41	-1.85	-1.82	-3.13	-3.33	-3.32	-3.48	-3.29	-1.32	-2.32	-3.47	-3.77	-2.84	-3.23	-3.31	-2.53	-3.52	-3.64	-3.54	-2.4	-3.3	-2.89	-2.97	-3.52	-2.68	-2.74	-2.94	-3.36	-3.03	-2.54
ARHGAP1	Oncology	-1.2	-1.11	-0.629	-0.419	-0.371	-0.494	-0.726	-1.11	-0.506	-1.12	-1.22	-1.04	-1.03	-1.44	-0.555	-0.962	-1.07	-0.888	-1.01	-1.5	-1.31	-0.661	-1.2	-1.45	-0.858	-0.786	-0.98	-0.556	-0.785	-1	-0.982	-0.843	-0.836	-0.989	-0.901	-1	-1.11	-0.983	-1.31	-0.576	-1.02	-1.04	-0.98	-0.509	-1.41	-1.16	-0.953	-1.05	-0.717	-1.02	-1.12	-0.45	-1.75	-1.41	-0.559	-1.24	-0.934	-0.985
ARHGAP25	Oncology	-0.647	-0.906	-0.708	-0.864	-0.666	-1.23	-0.335	-0.715	-0.5	-0.924	-0.508	-1.16	-0.88	-0.632	-0.81	-0.443	-1.11	-0.564	-0.418	-0.414	-0.431	-0.395	-0.568	-0.516	-0.598	-0.916	-0.696	-0.522	-0.634	-0.357	-0.877	-0.664	-0.806	-0.744	-0.792	-1.11	-0.406	-0.273	-1.24	-1.23	-0.743	-1.01	-1.16	0.0227	-1.09	-0.587	-1.19	-0.747	-1.08	-0.804	-0.468	-0.801	-0.709	-1.03	-0.895	-1.23	-0.666	-0.587
ARSB	Oncology	1.7	0.992	0.899	1.34	1.23	0.651	1.59	0.937	1.27	1.76	1.36	0.906	1.8	1.2	1.3	1.02	1.18	0.1	1.46	0.835	0.888	1.24	1.1	0.744	1.19	1.73	0.828	1.53	1.6	1.91	0.767	0.989	1.37	1.69	0.69	1.98	2.2	1.23	1.74	0.172	0.666	0.86	2.2	1.12	1.71	1.7	1.38	2.39	2.36	2.04	2.81	1.7	1.51	1.16	1.42	1.52	1.26	2.28
ATG4A	Oncology	-0.633	-0.549	-0.863	-1.29	-0.642	-0.735	-0.0367	-1.21	-1.15	-1.23	-1.12	-1.84	-0.778	-1.16	-1.01	-1.17	-1.05	-1.16	-1.19	-0.449	-0.835	-1.15	-1.08	-1.13	-1.31	-0.932	-1.54	-1.21	-0.945	-1.62	-1.16	-1.26	-0.764	-1.2	-0.607	-1.07	-0.933	-1.22	-0.906	-0.878	-0.908	-1.28	-0.857	-1.17	-1.51	-0.845	-1.56	-1.36	-1.11	-1.97	-0.921	-0.912	-1.04	-2	-1.25	-1.24	-1.25	-1.14
ATOX1	Oncology	2.92	3.26	2.52	2.3	2.41	1.92	2.69	3.72	3.09	3.87	3.78	3.69	3.1	3.97	3.92	3.37	4.28	3.72	4.18	3.84	3.97	3.96	3.51	3.16	4.41	3.87	2.52	4.38	4.1	4.5	4.15	3.06	4.44	4.32	3.17	3.87	3.35	3.85	2.77	3.33	1.82	4.03	3.87	2.94	3.79	4.31	1.96	4.49	4.24	4.01	4.54	2.6	3.09	0.22	3.39	3.1	3.73	4.26
ATP6AP2	Oncology	-0.971	-0.847	-0.257	-0.368	-0.765	-0.443	-0.177	-0.354	0.317	0.213	0.631	-0.322	0.287	-0.0856	0.0199	-0.731	-0.003	-0.203	0.44	0.0569	-0.12	0.466	0.117	-0.0522	0.515	0.59	-0.61	0.18	0.148	0.0226	-0.0872	-0.224	0.606	-0.147	-0.106	0.674	-0.7	0.119	0.0236	-0.566	-0.86	-0.183	0.525	-0.799	0.47	0.48	-0.275	0.632	1.83	0.299	1.18	0.0568	0.0778	-0.492	0.105	0.189	0.391	1.09
ATP6V1D	Oncology	0.145	-0.0202	0.0977	0.166	-0.223	0.0933	0.08	0.168	-0.0693	0.411	0.145	0.318	-0.0259	-0.126	-0.183	-0.0914	-0.0392	-0.0062	0.0446	0.276	0.107	-0.13	0.234	-0.0314	-0.324	0.0746	-0.0012	0.334	-0.0296	0.141	0.309	-0.034	0.04	0.439	0.392	0.0271	0.168	0.0593	-0.0902	0.172	0.336	-0.0981	-0.143	-0.44	0.271	0.162	0.22	0.044	-0.408	-0.047	0.24	0.24	0.165	0.172	0.196	0.12	0.423	-0.0452
BAIAP2	Oncology	-2.39	-1.12	-1.17	-1.36	-0.72	-2.22	-1.51	-2.11	-1.28	-2.03	-0.959	-1.57	-2.24	-3.67	-1.9	-1.76	-1.93	-1.61	-1.21	-1.52	-1.03	-0.709	-2.06	-1.16	-1.06	-1.09	-3.02	-1.49	-2.34	-0.753	-1.13	-1.45	-0.697	-0.971	-1.51	-1.03	-0.968	-2.14	-1.82	-2.34	-1.66	-1.51	-2.56	-1.17	-1.92	-1.41	-1.74	-1.07	-0.764	-2.01	-1.25	-0.89	-0.828	-1.74	-1.41	-1.37	-1.56	-2.08
BAMBI	Oncology	2.14	2.82	2.71	2.22	2.47	1.94	2.38	3.29	2.63	2.55	2.26	2.2	2.56	2.48	2.36	2.18	2.29	2.25	2.56	2.58	2.56	2.46	2.14	2.23	2.23	2.27	2.01	2.31	2.3	2.46	2.08	1.84	2.83	2.45	1.79	2.85	2.91	2.29	2.43	2.42	2.3	2.82	2.62	2.68	2.71	2.72	2	3.34	3.34	2.78	3.39	2.37	2.25	1.88	2.33	2.19	2.74	3.02
BGN	Oncology	-5.34	-5.99	-5.31	-5.29	-5.2	-4.67	-4.75	-4.7	-4.76	-4.86	-5.11	-5.99	-4.39	-5.45	-5.24	-4.18	-5.19	-5.25	-5.06	-5.28	-5.24	-5.03	-5.41	-4.96	-5.13	-5.42	-4.95	-5	-4.76	-5.1	-5.36	-4.95	-5.07	-5.04	-4.86	-5.42	-4.62	-4.87	-5.3	-5.05	-5.2	-4.76	-4.25	-4.65	-4.38	-5.62	-5.7	-4.44	-4.27	-4.93	-4.91	-5.29	-5.46	-5.75	-4.44	-4.98	-4.58	-4.96
BIRC2	Oncology	-0.0734	-0.47	0.0908	-0.035	-0.242	-0.0196	-0.0963	-0.638	0.0355	-0.828	-0.427	-0.183	-0.286	-0.0319	-0.512	-0.791	0.0066	-0.323	-0.323	-0.0529	-0.253	-0.119	-0.579	0.0607	-0.483	-0.278	-0.328	-0.147	-0.607	-0.402	-0.791	-0.441	-0.168	-0.978	-0.0862	0.148	-0.946	-0.89	-0.373	-0.425	0.312	-0.568	-0.287	0.28	0.287	-0.32	-0.458	-0.788	-0.869	-0.416	-0.276	0.227	-0.118	0.0836	-0.561	0.116	-0.448	-0.175
BTC	Oncology	0.929	0.361	0.77	0.691	0.0931	-0.314	-0.13	0.869	0.943	0.482	0.849	0.716	0.421	1.4	0.751	0.297	0.543	0.868	-0.395	1.06	0.962	0.516	0.678	0.934	0.575	0.379	0.661	0.568	0.888	1.33	0.814	0.785	0.932	0.382	0.902	1.15	1.21	0.964	1.06	0.482	1.01	1.03	0.982	0.23	0.969	0.99	0.874	0.866	1.32	0.992	0.877	0.966	0.874	0.35	0.735	0.244	0.798	1.18
C4BPB	Oncology	-4.15	-3.81	-4.04	-4.02	-3.75	-3.5	-3.86	-3.06	-3.04	-3.38	-3.2	-3.44	-3.36	-3.32	-3.39	-3.71	-2.96	-3.37	-3.36	-3.41	-3.54	-3.56	-3.74	-3.64	-3.37	-3.83	-3.45	-2.99	-3.24	-3.12	-3.11	-3.89	-2.97	-3.13	-3.59	-2.72	-3.64	-3.23	-3.43	-3.45	-3.74	-3.03	-2.85	-3.64	-3.35	-3.28	-3.78	-3.29	-2.74	-3.09	-2.63	-3.66	-3.48	-3.88	-3.51	-3.38	-3.18	-2.82
CA11	Oncology	0.46	2.11	1.46	1.59	1.01	1.37	1.77	2.07	2.24	2.41	2.5	2.19	2.48	2.24	2.08	2.2	1.81	1.51	2.33	2.4	2.23	2.24	1.98	1.86	2.51	2.35	1.27	2.22	2.13	1.61	1.69	1.85	2.48	2.45	1.9	2.65	3.13	1.9	2.55	1.52	1.46	1.9	2.8	2.19	2.19	2.31	1.56	3.24	3.07	2.65	2.97	2.47	1.88	0.901	1.93	2.46	2.23	3.08
CA12	Oncology	-1.42	-0.64	-1.3	-1.88	-1.25	-0.84	-0.695	-0.666	-1.05	-0.0653	-1.52	-0.894	-0.763	-1.52	-1.31	-0.837	-0.875	-0.465	-0.757	-0.734	-0.736	-0.066	-1.53	-0.129	-0.107	-0.539	-0.769	-1.14	-0.752	-2.18	-0.407	-2.03	-0.969	-0.596	-2.03	-0.619	-1.56	-1.26	-0.785	-0.408	-0.958	-0.998	-0.894	-0.729	-0.296	-1.55	-1.32	-0.684	-0.644	-0.295	-0.812	-1.05	-1.6	-0.981	-1.45	-1.36	-0.763	-0.611
CA14	Oncology	1.42	2.28	1.79	2	2.26	1.61	2.2	3.29	2.17	2.36	2.1	1.95	2.36	2.61	2.35	2.13	2.78	1.97	2.52	2.25	2.32	2.13	1.84	2.24	2.55	2.02	1.6	2.42	2.35	1.65	2.04	1.85	2.33	2.76	1.58	2.81	2.78	2.19	2.14	1.92	1.36	2.68	2.65	2.35	2.11	2.43	1.49	2.97	3.82	2.55	2.87	1.65	1.94	1.43	2.69	1.98	2.7	3.04
CA9	Oncology	0.14	-0.197	-0.816	0.478	-0.822	-0.517	-0.403	0.878	0.0198	0.344	0.996	0.633	-0.657	0.526	0.34	0.13	0.144	-0.507	0.589	0.563	-0.148	0.574	-0.128	0.142	0.209	0.398	-1.1	1.63	1.31	0.308	1.25	-0.15	1.05	0.684	-0.134	0.744	0.378	0.263	0.542	-0.478	-0.794	0.214	0.586	1.47	1.05	1.12	-0.607	1.33	1.01	0.541	0.949	-0.132	0.399	-1.09	0.384	0.111	0.0105	0.452
CALB1	Oncology	6.2	6.24	6.22	6.11	5.79	6.24	6.06	6.78	7.14	7.46	7.06	7.01	6.38	7.16	7.17	6.65	7.27	6.71	7.14	7.08	6.48	6.74	6.77	6.91	6.86	7.22	6.71	7.1	7.43	6.18	7.19	6.4	7.06	7.49	6.63	6.59	6.76	6.96	6.32	6.36	6.2	6.44	6.82	6.63	6.74	7.15	6.46	7.29	6.99	7.21	7.09	6.61	6.84	6.08	6.24	7.16	7.15	6.82
CALCOCO1	Oncology	-3.12	-2.56	-2.64	-2.79	-2.68	-3.66	-0.944	-2.7	-2.8	-2.84	-2.7	-2.98	-3.08	-2.36	-2.8	-2.87	-2.92	-3.48	-3.03	-2.68	-2.97	-3.21	-2.37	-2.41	-2.41	-2.74	-2.96	-2.9	-3.07	-1.98	-3.23	-2.58	-3.29	-2.9	-2.38	-2.69	-2.73	-2.83	-3.05	-2.54	-3.32	-2.29	-2.29	-3.39	-2.79	-2.61	-3	-1.6	-2.46	-2.76	-2.89	-3.04	-2.33	-2.66	-3.01	-2.95	-3.3	-2.4
CAMKK1	Oncology	-0.763	-0.916	-1.06	-1.17	-0.0629	-0.813	-0.425	-0.688	-0.496	-0.433	-0.348	-0.653	-0.436	-0.941	-0.312	-0.78	-0.339	-0.319	-0.824	-0.266	-0.38	-0.903	-0.632	-1.24	-0.878	-0.587	-0.534	-0.373	-0.275	-0.518	0.0848	-0.53	-0.646	-0.386	-1.01	-0.329	-0.544	-0.896	-0.33	-0.224	-0.463	-0.185	-0.817	-0.336	-0.658	-0.512	-0.6	-0.0469	-0.635	-0.869	-0.263	-0.53	-0.838	-1.06	-0.0038	-0.757	-1.16	-0.396
CAPG	Oncology	-3.86	-2.91	-3.98	-4.17	-3.8	-4.41	-3.48	-2.4	-3.17	-2.47	-2.45	-3.88	-3.64	-2.64	-2.41	-1.74	-1.79	-2.36	-3.2	-3.32	-3.21	-3.19	-3.54	-3.72	-2.57	-2.23	-3.05	-1.02	-2.53	-3.29	-3.31	-3.37	-2.96	-2.8	-3.29	-2.22	-4.01	-2.91	-3.86	-4.03	-4.64	-3.47	-2.59	-3.84	-3.85	-3.14	-4.61	-2.85	-2.87	-3.4	-2.37	-4.19	-3.51	-4.98	-2.81	-3.22	-2.45	-3.14
CASP8	Oncology	-2.62	-1.64	-2.76	-2.38	-1.84	-2.52	-0.816	-1.91	-2.3	-2.33	-1.63	-2.68	-2.1	-2.57	-1.36	-1.78	-1.72	-2.16	-2.33	-2.18	-2.3	-1.88	-2.28	-2.68	-2.1	-1.89	-2.46	-2.17	-2.21	-0.902	-2.19	-2.25	-1.62	-2.02	-2.07	-2.35	-2.68	-1.78	-2.11	-2.16	-2.76	-2.45	-1.98	-2.03	-1.96	-1.78	-2.84	-1.11	-2.45	-2.18	-2.08	-2.34	-2.11	-2.92	-2.24	-2.14	-2.21	-2.16
CBLN4	Oncology	-3.22	-1.8	-2.2	-2.78	-1.27	-2.9	-1.79	-1.31	-1.98	-1.35	-3.3	-1.67	-2.86	-1.46	-1.62	-2.37	-2.29	-2.9	-1.93	-1.68	-1.25	-2.68	-2	-3.12	-2.68	-2.48	-3.28	-2.68	-2.26	-2.14	-2.8	-3.11	-1.69	-0.748	-2.02	-0.461	0.0642	-3.27	-1.69	-3.05	-2.73	-3.09	-0.738	-1.82	-1.6	-2.02	-2.93	-0.122	-0.0711	-2.21	-1.94	-3.83	-2.53	-3.02	-1.94	-2.62	-1.66	-0.39
CCL8	Oncology	-10	-9.2	-10.7	-11	-8.47	-7.82	-9.08	-8.68	-9.74	-8.1	-8.68	-8.88	-9.57	-9	-7.1	-8.89	-8.44	-7.96	-8.9	-8.14	-8.66	-8.62	-7.18	-8.29	-9.19	-8.14	-9.67	-8.07	-7.45	-8.34	-8.07	-9.06	-8.54	-8.92	-8.38	-8.78	-11.5	-8.41	-9.32	-8.45	-11.5	-8.47	-9.25	-9.37	-9.47	-8.41	-10.6	-8.51	-8.02	-8.77	-7.92	-9.09	-9.57	-11	-9.1	-9.07	-8.7	-8.51
CCN1	Oncology	-8.79	-7.52	-8.44	-6.4	-6.69	-6.59	-6.67	-5.8	-6.47	-5.56	-6.89	-6.15	-7.18	-6.12	-5.71	-6.8	-5.4	-7.11	-6.54	-6.02	-7.23	-6.48	-6.42	-6.81	-7.04	-7.09	-7.87	-5.75	-6.11	-5.54	-6.89	-6.75	-6.19	-6.45	-7.18	-6.1	-5.66	-5.74	-6.42	-6.8	-7.28	-6.19	-5.59	-6.94	-5.56	-5.55	-7.11	-4.55	-4.22	-4.95	-5	-6.59	-7.9	-7.78	-5.77	-6.59	-5.98	-5.99
CCT5	Oncology	-0.502	-0.479	-0.241	0.111	-0.199	-0.343	-0.0119	-0.695	-0.0794	-0.628	-0.523	-0.507	-0.583	-0.225	-0.0675	0.0025	-0.359	-0.435	-0.467	0.125	-0.416	-0.328	-0.19	-0.216	-0.612	-0.558	-0.383	-0.503	-0.228	-0.259	-0.756	-0.0551	-0.538	-0.0614	-0.197	-0.469	-0.327	-0.64	-0.82	-0.659	-0.371	-0.62	-0.347	-0.576	-0.505	-0.339	-0.541	-0.17	-0.506	-0.408	0.0369	-0.136	-0.358	-0.229	-0.405	-0.496	-0.393	-0.606
CD1C	Oncology	-3.26	-3.49	-3.4	-3.56	-3.16	-3.51	-2.97	-2.4	-3.31	-2.82	-2.92	-3.07	-3.08	-2.9	-3.36	-3.21	-2.61	-3.12	-3.35	-3.31	-3.01	-3.08	-2.98	-3.37	-3.31	-3.29	-3.22	-2.85	-3	-2.13	-2.81	-2.95	-2.92	-2.77	-3.38	-2.86	-3.14	-2.86	-3.4	-2.9	-3.42	-2.95	-3.06	-2.72	-3.22	-2.7	-3.31	-2.83	-2.89	-2.97	-2.51	-3.32	-3.29	-3.29	-3.15	-2.94	-3.29	-2.69
CD207	Oncology	-2.67	-3.39	-3.21	-2.74	-2.87	-2.67	-3.02	-2.5	-2.78	-2.49	-3.16	-2.09	-3.01	-3.92	-3.32	-2.52	-3.73	-2.94	-2.85	-3.27	-3.13	-2.71	-3.47	-4.1	-3.92	-3.37	-3.07	-2.48	-2.96	-3.28	-2.98	-4.13	-2.65	-3.1	-2.47	-2.76	-3.01	-2.71	-3.49	-3.13	-3.14	-4.17	-3.04	-3.51	-3.75	-3.42	-2.73	-3.53	-4.14	-3.4	-2.85	-2.97	-3.71	-3.48	-3.43	-3.2	-2.26	-3.04
CD27	Oncology	-0.473	-1.49	-1.69	-1.57	-1.39	-2.96	-2.48	-0.139	-2.07	-1.4	-1.61	-1.72	-2.02	-0.966	-2.13	-1.94	-0.589	-1.13	-2.22	-1.73	-1.54	-1.57	-1.56	-2.27	-1.13	-1.79	-1.98	-0.942	-1.59	1.4	-0.862	-2.35	-1.12	-1.1	-1.59	-1.22	-1.19	-1.61	-2.06	-2.34	-1.98	-1.93	-1.55	-0.0951	-1.25	-1.15	-2.03	-0.912	-1.14	-0.999	-0.502	-2.38	-2.08	-2.47	-2.2	-1.07	-2.56	-1.12
CD28	Oncology	-0.668	-1.32	-1.31	-2.55	-2.54	-3.02	-3.17	-1.25	-2.45	-1.03	-1.04	-1.12	-2.69	-2	-0.552	-1.77	-1.47	-1.76	-1.65	-1.59	-2.05	-1.6	-2.26	-1.26	-1.69	-1.45	-1.74	-2.24	-0.983	0.761	-2.13	-1.95	-1.15	-1.36	-2.07	-1.84	-2.28	-2.38	-2.19	-2.35	-1.86	-2.04	-1.52	-1.69	-1.65	-1.94	-1.93	-1.78	-0.509	-1.99	-2.06	-1.45	-1.62	-2.3	-2.96	-1.82	-1.73	-1.7
CD300E	Oncology	-4.85	-3.26	-4.68	-4.39	-3.95	-3.48	-4.04	-2.52	-4.06	-3.11	-4.17	-4.77	-3.59	-3.8	-3.9	-3.89	-4.09	-3.4	-4.19	-3.64	-3.76	-3.78	-4.08	-4.52	-4.24	-3.76	-4.18	-3.15	-3.69	-4.73	-3.86	-4.64	-4.28	-3.98	-4.15	-3.79	-3.9	-4.05	-4.7	-4.05	-4.59	-3.82	-3.48	-3.14	-4.02	-3.46	-4.13	-3.65	-3.31	-3.76	-3.54	-4.67	-4.67	-5	-4.14	-4.44	-3.83	-4.19
CD300LF	Oncology	-3.11	-3.59	-4.97	-2.96	-1.93	-4.69	-3.08	-0.927	-1.44	-1.67	-2.41	-2.04	-1.7	-0.992	-2.85	-2.04	-1.48	-2.78	-2.11	-1.19	-1.24	-0.562	-1.71	-1.91	-0.933	-0.589	-1.08	-0.204	-1.36	-1.74	-0.886	-2.68	-0.97	-1.46	-1.96	-1.55	-1.02	-1.89	-1.95	-2.92	-3.16	-2.26	-1.9	-2.27	-2.07	-1.05	-2.19	-1.77	-2.52	-2.18	-5.26	-3.66	-3.19	-2.15	-4.35	-2.23	-2.69	-0.979
CD302	Oncology	-0.255	1.36	1.13	1.74	1.17	0.686	1.2	2.23	-1.02	-0.971	-1.22	-0.391	1.74	-1.33	-1.25	-2.27	-1.07	-1.92	-0.793	-1.42	-1.22	-1.1	-1.82	-2.16	-1.84	-1.41	-2.66	-1.21	-1.34	-1.7	-1.36	-2.08	-0.261	-0.109	-1.22	0.719	2.3	2.03	1.43	1.91	1.51	1.95	2.47	2.66	2.08	3.19	1.11	3.24	2.11	2.17	3.01	1.62	2.12	0.349	0.947	1.65	2.16	3.03
CD33	Oncology	-2.35	-0.635	-1.94	-1.91	-0.73	0.175	-0.767	-1.36	-0.497	-0.774	0.0647	-0.143	-0.405	0.419	-0.763	-0.722	0.194	0.128	0.554	-0.342	-0.201	0.658	-1.15	-1.6	-1.12	0.732	-2.09	-1.35	0.114	-0.309	0.0396	-0.634	-0.378	0.265	-1.12	0.395	-0.672	-2.05	-0.918	-0.521	-0.869	-0.3	-0.839	-1.3	-0.44	0.931	-1.01	0.0804	0.972	-0.182	-0.933	-0.996	-0.896	-1.25	-1.44	-0.172	-0.768	-0.116
CD38	Oncology	-3.52	-2.62	-2.68	-1.43	-1.82	-0.831	-1.66	-0.637	-1.9	-0.323	-0.05	-1.06	-1.05	-1.38	0.688	-1.66	-0.3	-1.39	-0.573	-0.597	-1.2	-0.737	-1.09	-0.794	-0.449	-0.883	-1.98	0.733	-0.769	-0.359	-1.41	-2.28	-0.24	-1.65	-2.16	-1.23	-2.97	-0.485	-1.87	-1.18	-3.72	-0.514	-1.13	-3.16	-1.6	-0.0339	-3.6	-0.662	-0.374	-0.977	0.991	-2.17	-1.68	-4.08	-1.18	-1.93	-0.64	0.0343
CD5	Oncology	-4.35	-3.91	-5.22	-3.59	-4.33	-3.47	-2.66	-3.61	-4.76	-4.3	-3.79	-4.65	-4.69	-4.01	-4.93	-4.7	-4.76	-3.94	-4.91	-4.09	-4.12	-5.03	-4.17	-5.29	-4.14	-4.74	-4.24	-4.21	-4.61	-4.24	-4.63	-4.89	-4.43	-4.29	-4.54	-3.79	-4.25	-3.81	-4.73	-4.57	-5.57	-4.63	-4.14	-3.15	-4.21	-4.32	-5.48	-2.76	-3.57	-3.85	-3.54	-4.61	-4.65	-5.22	-4.23	-4.18	-5.17	-3.96
CDC27	Oncology	-0.49	-1.09	-0.357	-0.484	-0.49	-0.208	-0.567	-0.705	-0.424	-0.224	-0.833	-1.04	-0.921	-0.632	-0.512	-1.03	-0.907	-0.524	-0.119	-1.18	-0.906	-0.782	-0.832	-0.73	-0.927	-0.422	-1.69	-0.797	-0.468	-0.351	-0.291	-0.417	-0.399	-0.115	-0.18	-0.191	-1.14	-0.794	-0.274	-0.358	-0.262	-0.11	-0.939	-0.398	-0.909	-0.913	-0.51	-0.85	-0.374	-0.353	-0.0895	-0.446	-0.496	-0.84	-0.425	-0.094	-0.4	-1.28
CDC37	Oncology	-0.729	-0.885	-0.681	-0.221	-0.243	-0.602	0.404	0.186	-0.826	-0.804	0.259	-0.174	-0.847	-0.516	0.193	-0.593	-0.348	-0.72	-0.211	-0.171	-0.635	-0.237	-0.747	-0.288	-0.311	-0.24	-0.248	-0.456	-0.719	0.158	-0.0843	-0.141	-0.0929	-0.149	-0.632	0.0938	-0.966	-0.419	-0.578	0.0597	-0.602	-1.34	-0.324	-0.102	-0.646	-0.296	-0.677	0.0333	-0.422	-0.645	0.0242	-0.344	0.0588	-0.5	-0.569	-0.45	-0.258	0.22
CDHR2	Oncology	-2.84	-2.07	-2.25	-2.41	-2.81	-2.21	-2.16	-2.48	-2.36	-2.64	-1.69	-2.9	-2.12	-2.33	-2.66	-2.25	-2.57	-2.21	-2.29	-2.24	-2.25	-2.3	-1.9	-2.34	-2.26	-2.14	-2.45	-2.39	-2.61	-2.11	-2.28	-2.15	-2.2	-2.09	-2	-2.02	-2.81	-2.4	-2.2	-2.43	-2.04	-2.42	-1.99	-2.22	-2.16	-2.26	-1.98	-2.15	-2.32	-2.23	-1.72	-2.29	-2.83	-2.33	-2.53	-2.66	-2.44	-2.28
CDKN1A	Oncology	-1.62	-1.52	-1.07	-1.84	-0.807	-1.24	-1.43	-1.18	-0.884	-1.14	-1.24	-2.56	-1.73	-0.742	-2.12	-1.3	-1.16	-0.77	-1.11	-1.15	-0.564	-0.977	-0.657	-0.929	-2.41	-1.26	-1.23	-1.48	-1.57	-1.28	-1.5	-1.06	-0.93	-1.09	-1.94	-1.74	-1.41	-1.06	-0.798	-1.25	-0.793	-1	-2	-2.33	-0.696	-0.779	-0.612	-0.992	-1.25	-1.37	-0.896	-0.727	-1.89	-0.377	-1.13	-2.02	-1.38	-1.18
CDKN2D	Oncology	-0.743	-0.845	-0.607	-0.817	-0.452	-0.744	-0.99	-1.16	-0.676	-1.11	-0.396	-0.694	-0.714	-1.34	-0.944	-1.23	-0.794	-0.668	-0.389	-0.761	-0.806	-1.02	-0.314	-1.12	-0.849	-0.682	-1.1	-1	-0.672	-1.44	-0.629	-0.945	-0.156	-0.327	-1.38	-0.824	-0.564	-0.827	-1.09	-1.56	-0.827	-0.809	-1.09	-0.888	-0.77	-1	-0.721	-1.37	-0.964	-1.07	-1.11	-1.07	-0.905	-0.576	-1.09	-0.912	-0.712	-0.98
CDNF	Oncology	-3.06	-2.69	-3.3	-2.91	-2.86	-3.01	-2.62	-1.74	-2.05	-1.62	-2.3	-2.65	-2.37	-1.56	-1.9	-2.13	-1.58	-2.31	-1.87	-1.97	-1.96	-1.72	-2.56	-2.36	-2.11	-2.37	-3.01	-1.4	-1.07	-2.86	-1.68	-2.84	-2.39	-1.94	-2.12	-1.55	-2.77	-2.19	-1.94	-1.95	-3	-2.07	-1.56	-2.44	-2.27	-1.59	-3.14	-1.74	-1.01	-1.74	-1.07	-3.24	-2.58	-2.78	-2.14	-2.68	-1.75	-1.56
CEACAM1	Oncology	-5.24	-4.36	-4.61	-6.24	-4.75	-6.99	-5.14	-3.42	-5.89	-4.74	-4.34	-4.73	-5.29	-4.72	-5.26	-4.87	-4.77	-3.81	-4.48	-4.81	-4.63	-4.96	-4.98	-5.74	-4.12	-4.56	-5.14	-3.82	-3.34	-3.6	-4.39	-4.95	-4.43	-4.42	-5.1	-4.3	-5.28	-5.15	-5.83	-5.57	-5.76	-5.54	-4.28	-5.26	-5.06	-5.43	-5.26	-5.24	-5.58	-4.7	-4.44	-5.53	-5.06	-5.29	-4.98	-5.63	-5.17	-4.55
CEACAM3	Oncology	-0.641	-0.573	0.285	-1.45	-1.08	-0.635	-1.19	-1.14	-0.364	-0.4	-0.328	-0.36	-0.37	0.0534	-1.38	-0.544	-1.06	-1.75	-0.286	-1.03	-1.4	-1.09	-0.623	-0.748	-0.555	-0.944	-0.712	-0.779	-0.35	-0.439	-0.45	-0.0868	-0.366	-0.441	-0.168	-0.538	-0.413	-0.92	-0.728	-1.65	-0.22	-0.956	-0.479	-0.501	-0.187	-0.213	-0.93	-0.141	-1.07	-0.997	0.181	0.0719	-0.695	-0.652	-1.36	-0.722	-0.327	-0.433
CEACAM5	Oncology	-2.79	-1.67	-3.19	-2.36	-1.69	-2.39	-2.96	-1.96	-1.91	-2.05	-2.66	-2.5	-2.96	-2.87	-3.41	-1.29	-1.79	-1.59	-2.26	-2.76	-2.35	-2.36	-1.26	-2.19	-2.16	-1.62	-1.9	-3.23	-1.64	-2.1	-2.17	-2.29	-1.49	-1.62	-2.05	-2.08	-2.3	-2.83	-2.23	-2.33	-2.86	-1.72	-2.46	-2.12	-1.81	-1.45	-2.33	-2.65	-2.28	-1.94	-2.46	-2.95	-1.08	-2.62	-2.3	-2.36	-1.66	-2.41
CEP85	Oncology	0.164	-0.0751	-0.271	0.632	0.397	-0.717	0.696	0.013	-0.335	-0.567	-0.633	-0.427	0.321	0.241	-0.211	0.0078	-0.19	-0.016	-0.536	-0.684	-0.58	0.0296	-0.319	-0.459	-0.0762	0.202	-0.44	-0.0929	0.107	-0.88	-0.526	0.266	-0.13	-1	0.381	-0.249	-0.121	-0.949	0.658	-0.535	0.679	0.235	-1.77	0.388	-0.0914	-0.348	-0.453	-0.397	0.135	-1.08	0.106	0.159	0.192	-0.235	-0.31	0.245	0.398	-0.0059
CES2	Oncology	-4.2	-3.6	-3.24	-4.98	-3.44	-3.45	-3.49	-3.84	-4.64	-4.13	-3.84	-3.16	-4.08	-4.16	-3.74	-4.66	-3.66	-4.09	-4.28	-3.9	-4.51	-3.33	-4.24	-3.8	-3.38	-3.65	-3.85	-3.6	-3.17	-3.37	-3.99	-3.84	-3.76	-3.35	-4.09	-3.87	-3.99	-3.41	-5.02	-3.55	-4.27	-4.22	-3.18	-4.87	-4.57	-4.67	-3.99	-3.64	-3.45	-3.52	-3.02	-3.81	-3.77	-4.12	-3.6	-3.57	-3.41	-4.22
CES3	Oncology	-2.87	-2.96	-2.63	-2.46	-2.82	-2	-2.59	-2.56	-3.11	-2.55	-2.96	-2.28	-3.76	-2.23	-2.78	-2.86	-2.84	-3.12	-2.19	-2.62	-2.84	-2.49	-2.66	-3.77	-2.66	-2.9	-2.53	-3.02	-1.69	-2.85	-2.85	-2.68	-2.8	-3.05	-2.43	-3.19	-2.67	-2.43	-2.51	-2.42	-2.94	-2.54	-3.04	-2.87	-3.01	-3.35	-2.79	-2.26	-2.47	-2.4	-2	-2.74	-2.92	-2.56	-3.05	-2.79	-3.83	-2.2
CFC1	Oncology	0.696	1.53	0.643	1.75	1.75	1.17	0.978	2.22	2.24	2.01	2.46	1.32	2.5	2.68	2.08	2.31	2.73	3.02	2.76	2.64	2.51	2.49	1.86	2.03	2.31	2.72	1.77	2.58	2.2	4.03	2.25	1.31	2.49	1.85	1.46	1.85	1.48	2.08	1.71	2.17	0.833	2.62	2.27	1.77	2.02	2.33	0.0455	2.53	3.02	2.42	3.42	1.73	1.71	-0.228	1.7	1.95	2.2	2.81
CHAC2	Oncology	-0.683	-0.524	-0.254	-0.333	-1.26	-0.408	0.485	-1.03	-0.591	-1.03	-0.593	-0.392	-0.409	-0.783	-0.871	-0.796	-0.865	-0.946	-0.414	-0.305	-0.773	-0.354	-0.869	-0.308	-1.01	-0.886	-1.08	-0.464	-0.798	-0.39	-0.0776	-0.742	-0.839	-0.397	-0.681	-0.696	-0.268	-1.35	-0.574	-0.471	0.13	-0.498	-0.952	-0.155	-0.557	-0.846	-0.38	-0.808	-0.694	-0.521	-0.416	-0.0939	-0.377	-1.2	-0.722	-0.552	-0.542	-0.824
CIAPIN1	Oncology	-0.487	-0.237	-1.28	-0.9	-0.424	-1.7	1.59	-0.54	-1.25	-0.509	-1.05	-0.958	-1.28	-0.834	0.291	-0.945	-0.667	-1.27	-1.14	-0.825	-1.21	-0.887	-1.35	-1.15	-0.267	-0.916	-0.974	-0.129	-0.557	1.58	-0.679	-1.38	-0.764	-0.417	-0.861	-0.55	-1.53	-0.551	-1.39	-1.29	-1.97	-1.46	-0.966	-1.36	-1.01	-0.463	-2.17	0.517	-0.409	-0.666	-0.426	-1.25	-0.799	-1.95	-0.828	-0.402	-0.928	-0.274
CLEC6A	Oncology	-3.07	-2.74	-2.31	-1.8	-1.88	-1.33	-2.22	-2.03	-2.35	-2.85	-2.41	-2.44	-2.57	-2.49	-2.47	-2.39	-2.76	-2.89	-2.73	-2.84	-2.85	-2.3	-2.64	-3.25	-2.64	-2.44	-2.42	-3.76	-2.99	-2.53	-3.22	-2.75	-2.56	-2.98	-2.33	-2.91	-2.09	-2.21	-2.16	-3.17	-2.04	-2.42	-2.22	-2.02	-3.26	-3.02	-2.4	-2.6	-2.33	-2.41	-2.03	-2.65	-2.45	-2.51	-1.89	-2.09	-2.67	-2.58
CLMP	Oncology	-1.32	-0.148	-0.714	-0.974	-0.589	-0.753	-0.42	0.252	-0.299	0.0267	-0.191	-0.643	-0.254	-0.0261	-0.592	-1.23	-0.64	-1.1	0.0464	0.0662	-0.398	-0.327	-0.879	-0.274	-0.253	-0.439	-1.86	-0.858	-0.342	0.359	-0.378	-0.97	0.116	-0.0474	-1.21	0.381	0.0413	0.0364	-0.515	-0.317	-0.98	-0.0493	0.211	-0.278	-0.0696	0.272	-0.964	0.474	0.854	-0.0471	0.584	-0.783	-0.393	-1.74	-0.57	-0.793	0.0738	0.425
CNPY4	Oncology	-2.34	-1.51	-2	-1.66	-1.66	-1.33	-1.06	-0.54	-1.15	-0.936	-0.648	-0.522	-0.931	-0.62	-0.902	-1.06	-0.7	-0.852	-0.664	-0.381	-1.03	-1.36	-1.34	-1.41	-0.159	-0.533	-1.9	-0.0905	-0.656	-0.327	-1.23	-1.18	-0.0747	-0.328	-1.28	-0.888	-1.19	-0.632	-0.719	-1.12	-1.91	-0.933	-0.753	-1.93	-1.15	-0.527	-2.24	-0.0813	0.405	-0.37	0.961	-1.37	-1.56	-2.66	-0.873	-1.82	-0.51	-0.293
CNTN2	Oncology	4.62	4.63	4.48	4.62	4.68	4.56	4.77	4.78	4.64	4.65	4.74	4.75	4.7	4.62	4.64	4.62	4.57	4.59	4.75	4.74	4.59	4.66	4.66	4.65	4.81	4.64	4.61	4.57	4.75	4.63	4.72	4.72	4.7	4.71	4.68	4.58	4.65	4.75	4.62	4.69	4.64	4.68	4.74	4.66	4.76	4.68	4.75	4.65	4.44	4.67	4.68	4.65	4.63	4.64	4.65	4.72	4.75	4.72
COX5B	Oncology	-1.4	-2.15	-1.36	-0.769	-0.915	-1.73	-1.53	-0.829	-1.05	-0.862	-0.924	-1.45	-1.46	-1.64	-0.402	-1.35	-0.699	-2.39	-1.46	-0.522	-1	-0.564	-1.12	-1.16	-0.954	-0.446	-1.04	-0.922	-1.39	-0.609	-0.514	-0.548	-1.41	-2.11	-0.645	-1.08	-0.934	-1.46	-2.46	-1.36	-1.5	-1.14	-1	-1.14	-1.56	-1.38	-1.44	-1.07	-1.35	-1.01	-0.64	-1.64	-0.814	-0.906	-0.95	-1.8	-1.5	-1.29
CPE	Oncology	1.91	3	2.68	2.07	2.46	2.78	3.23	3.71	3.41	3.86	3.74	3.21	3.75	3.68	3.22	3.36	3.7	3.56	3.88	2.09	3.51	3.65	3.01	3.47	3.79	3.57	3.03	3.93	3.76	2.65	3.52	3.41	3.81	3.85	3.29	4.22	3.26	3.63	3.47	3.04	1.3	3.53	4.13	2.66	3.64	3.75	2.54	4.39	4.44	3.97	4.46	3.57	3.35	-0.109	3.73	3.75	4.03	4.18
CPVL	Oncology	-3.95	-1.64	-2.69	-1.1	-3.06	-2.2	-1.63	-2.19	1.37	1.75	0.355	0.741	0.549	0.995	0.649	1.05	0.607	-0.0688	0.424	1.65	0.678	-0.232	1.56	0.856	0.679	-0.928	0.404	0.784	1.61	-0.996	1.35	-0.966	-5.15	1.44	-0.34	1.36	0.459	-0.74	1.06	0.434	-2.3	-0.237	1.6	-2.38	1.67	-0.265	-1.13	0.0081	1.71	-0.924	0.365	-0.856	0.407	-1.12	0.714	0.652	0.439	1.51
CPXM1	Oncology	2.59	2.23	2.39	3.17	3.19	3.57	2.58	2.97	3.39	4.06	4.08	3.51	3.3	4.66	4.64	4.65	4.54	4.77	4.22	3.72	4.04	4.44	3.14	4.42	3.69	3.97	3.41	4.83	4.43	5.54	4.26	2.67	3.97	4.16	3.23	2.15	1.98	3.56	3.45	3.23	0.847	4.2	3.54	1.76	3.31	3.91	0.601	3.12	4.68	4.28	4.5	3.73	3.11	1.16	3.96	3.09	4.6	4.85
CRACR2A	Oncology	-1.58	-0.546	-0.529	-1.19	-1.14	-1.16	-0.79	-0.614	-0.688	-0.942	-0.948	-1.37	-1.13	-1.07	-1.02	-0.994	-0.415	-0.763	-0.913	-1.05	-1.37	-2.09	-1.06	-3.61	-1.05	-0.762	-0.42	-0.42	-1.3	-1.22	-0.672	-1.31	-1.36	-1.21	-0.991	-1.14	-1.1	-1.01	-0.859	-0.795	-0.771	-0.988	-0.85	-0.213	-0.73	-1.92	-1.35	-0.476	-0.635	-1.06	-1.23	-1.38	-1.83	-0.867	-0.749	-0.985	-0.982	-0.595
CREG1	Oncology	1.07	1.44	1.2	1.49	1.13	1.73	1.2	2.57	1.88	2.21	2.18	2.08	1.82	2.03	1.07	1.92	2.15	2.2	1.87	1.95	1.69	1.86	1.88	1.82	2.17	2.05	1.45	2.57	2.27	1.99	2.11	1.44	2.1	2.25	1.69	2.54	2.23	1.61	1.78	1.32	1.15	1.71	2.52	1.75	2.07	1.74	1.38	2.21	3.09	2.28	2.74	1.74	1.65	1.7	2.05	2.04	2.01	2.65
CRH	Oncology	0.405	1.51	0.962	0.343	0.563	-0.629	0.19	0.552	0.515	1.01	0.49	0.526	0.328	0.0738	0.386	-2.06	0.665	-1.39	0.887	1	0.39	0.928	0.443	0.046	0.507	-0.618	-2.07	-1.92	-0.676	2.01	-1.26	0.218	1.74	1.29	-0.816	0.76	1.86	1.14	0.953	1.11	1.22	1.48	1.17	1.49	1.63	2.36	0.619	2.5	1.81	2	2.09	0.811	0.887	-1.36	0.654	0.745	0.951	2.46
CRISP2	Oncology	-2.53	-1.52	-3.77	-2.91	-2.33	-3.61	-2.89	-1.73	-1.85	-2.34	-3.04	-2.46	-1.66	-1.99	-1.99	-3	-2.48	-3.55	-2.08	-1.9	-1.77	-2.48	-2.22	-1.66	-2.65	-3.08	-3.56	-1.91	-2.64	0.379	-2.44	-2.52	-1.44	-1.69	-2.83	-2.77	-2.59	-1.9	-2.35	-2.46	-2.77	-1.43	-2.99	-2.52	-2.01	-1.52	-3.13	-1.64	-1.97	-1.93	-1.74	-1.85	-2.24	-2.72	-2.68	-2.99	-1.96	-1.08
CRNN	Oncology	-4.24	-4.22	-4.11	-4.05	-4.01	-4.15	-4.12	-4.07	-4.24	-4.21	-4.2	-4.27	-4.12	-4.23	-3.71	-3.98	-3.85	-4.22	-4.08	-3.76	-3.94	-4.03	-4.28	-4.29	-3.91	-3.95	-4.1	-4.13	-4.03	-4.15	-4.19	-3.69	-4.35	-4.14	-4.42	-4.3	-3.87	-4.16	-4.06	-3.98	-4.58	-4.26	-4.22	-4.09	-4.05	-4.22	-4.29	-4.13	-3.94	-4.05	-4.31	-3.95	-3.87	-4.01	-4.33	-3.87	-3.69	-4.18
CTSF	Oncology	-2.18	-0.828	-1.04	-0.504	-1.92	-1.79	-0.777	-0.048	0.581	0.89	1.55	0.896	1.07	0.637	0.724	0.0393	1.03	0.807	1.27	0.557	0.569	1.33	0.885	0.821	1.09	0.98	0.0194	1.01	1.19	1.25	1.23	0.716	1.15	0.798	0.233	1.01	-0.758	0.962	0.407	0.414	-2.15	1.41	1.6	-0.529	1.12	1.29	-1.39	0.744	1.66	1.6	1.67	0.514	1.04	-2.02	0.817	0.501	1.05	1.55
CTSV	Oncology	-1.09	-2.16	-2.4	-2.75	-1.72	-4.94	-1.88	-2.05	-1.39	-1.5	-1.24	-1.6	-1.27	-1.61	-1.46	-1.58	-1.5	-2.43	-1.12	-2.06	-1.33	-1.9	-1.16	-1.18	-1.72	-1.81	-1.79	-1.01	-0.97	-0.109	-1.42	-1.63	-1.22	-1.72	-1.92	-1.26	-2.88	-1.04	-1.92	-1.98	-2.71	-1.45	-1.42	-1.91	-1.15	-1.27	-2.08	-1.67	-0.481	-1.56	-1.15	-1.45	-1.43	-1.91	-1.44	-1.97	-1.39	-1.3
CXCL8---1	Oncology	3.25	1.31	0.599	2.81	3.33	5.45	1.44	2.24	1.49	1.83	2.31	1.24	1.32	1.88	2.58	2.05	1.94	2.65	1.86	3.3	2.63	1.71	1.98	1.76	2.46	2.89	2.07	3.26	2.76	2.72	2.05	1.18	2.18	2.16	1.85	2.2	1.46	1.83	1.32	1.73	0.424	1.83	2.11	1.33	1.84	2.24	0.642	2.16	3.14	2.36	2.73	1.11	2.57	-0.112	1.73	2.47	2.36	2.39
DAB2	Oncology	-0.368	-0.578	-0.52	-0.159	-0.14	-0.256	-0.425	-0.188	-0.616	-0.294	-0.296	-0.5	-0.302	-0.245	-0.32	-0.326	0.0785	-0.665	-0.114	-0.332	-0.269	-0.32	-0.412	-0.563	-0.308	-0.236	-0.193	-0.259	0.057	-0.0559	-0.197	0.186	-0.231	-0.718	-0.299	-0.021	0.0784	-0.287	-0.512	0.0513	-0.449	-0.515	-0.19	-0.294	-0.176	-0.21	-0.382	-0.422	-0.0646	-0.358	-0.252	0.0994	-0.415	-0.745	-0.295	-0.0689	-0.145	-0.359
DCBLD2	Oncology	-2.38	-1.52	-2.17	-2.3	-0.945	-2.03	-1.32	-0.017	-1.33	-0.52	-0.598	-1.04	-1.07	-0.082	-0.273	-0.908	-0.613	-0.607	-0.754	-0.96	-0.642	-0.965	-1.36	-1.41	-0.764	-0.663	-1.78	-0.265	-0.595	0.485	-0.845	-1.98	-0.48	-0.27	-1.48	0.13	-0.064	-0.84	-1.52	-1.29	-2.06	-0.724	-0.053	-1.39	-1.28	-0.648	-1.88	-0.086	0.616	-0.169	0.424	-1.85	-1.25	-2.3	-1.03	-1.01	-0.488	-0.0207
DCTN1	Oncology	-0.874	-1.03	-1.04	-0.797	-0.68	-0.628	-0.161	-1.19	-0.769	-0.641	-0.834	-1.07	-0.994	-1.09	-0.208	-0.824	-0.524	-0.966	-0.741	-0.793	-0.865	-0.928	-0.886	-0.765	-1.06	-0.887	-1.2	-1.27	-0.981	-0.229	-0.906	-0.791	-1.07	-1.01	-0.884	-1.09	-0.863	-0.656	-1.62	-0.616	-0.789	-1.09	-1.14	-0.962	-0.743	-0.74	-1.03	0.172	-0.876	-0.838	-0.817	-0.881	-0.68	-1.2	-1	-0.728	-0.515	-0.749
DCTN2	Oncology	-0.952	-1.17	-1.02	-1.06	-0.976	-1.33	0.297	-1.86	-1.13	-0.79	-1.28	-1.22	-1.25	-1.32	-0.595	-0.782	-1.45	-1.44	-0.609	-0.689	-0.504	-1	-0.642	-1.3	-0.786	-1.01	-0.808	-0.851	-0.814	-0.435	-1.05	-0.986	-0.84	-0.135	-0.643	-0.583	-0.577	-0.537	-0.823	-0.361	-1.07	-0.835	-0.936	-1.31	-0.593	-0.329	-0.848	-0.63	-1.23	-1.24	-1.22	-1.22	-0.85	-1.13	-0.494	-0.896	-0.832	-0.81
DCXR	Oncology	-2.63	-3.16	-2.75	-3.04	-2.25	-2.77	-1.03	-2.81	-2.77	-2.71	-2.78	-2.71	-2.81	-2.76	-1.65	-2.89	-2.91	-2.81	-2.74	-2.9	-2.89	-2.82	-2.54	-2.79	-3.01	-2.76	-2.67	-3.03	-2.85	-2.27	-2.56	-2.82	-2.71	-2.83	-2.41	-2.8	-2.74	-2.5	-2.92	-2.65	-2.55	-2.75	-2.91	-2.53	-2.95	-2.8	-2.73	-1.93	-2.81	-2.55	-2.6	-3.13	-2.77	-2.71	-2.5	-2.83	-2.44	-2.78
DDAH1	Oncology	3.1	3.49	3.21	2.99	2.6	2.35	3.01	4.11	3.73	4.37	3.65	4.01	2.93	3.53	3.65	2.97	3.64	3.09	4.18	4.04	3.78	3.86	3.31	3.27	4.02	3.45	2.54	3.63	3.79	3.98	3.66	2.83	4.22	4.51	2.96	3.81	3.68	3.58	3.06	3.45	2.79	3.68	3.71	2.88	3.22	4.18	3.1	4.84	4.29	3.81	4.63	2.69	3.19	2.19	3.16	3.03	3.52	4.23
DDX58	Oncology	-1.48	-2.08	-1.77	-2.17	-1.55	-1.69	-1.27	-2.01	-1.76	-1.41	-1.19	-1.59	-1.4	-1.81	-1.05	-1.26	-1.65	-1.86	-1.37	-1.78	-1.43	-2.25	-1.64	-1.63	-2.17	-1.32	-1.57	-1.2	-1.19	-0.438	-1.49	-1.72	-1.33	-1.42	-1.26	-1.62	-1.74	-1.23	-1.79	-1.1	-1.84	-1.61	-1.87	-1.83	-0.911	-1.26	-2.23	-0.126	-1.84	-1.11	-0.486	-0.869	-1.39	-2.02	-0.872	-1.57	-1.4	-1.86
DEFB4A_DEFB4B	Oncology	-5.88	-4.95	-6.99	-10.1	-6.34	-4.86	-5.44	-4.93	-6.33	-6.5	-5.44	-5.3	-6.12	-4.49	-9.42	-4.76	-5.59	-5.42	-4.47	-8.4	-3.9	-8.93	-5.55	-5.5	-6.86	-6.54	-4.94	-5.77	-4.23	-5.55	-4.8	-5.85	-5.65	-4.75	-5.43	-9.48	-4.74	-6.25	-5.42	-4.67	-5.38	-6.81	-4.78	-6.61	-6.35	-4.59	-5.82	-5.23	-4.72	-4.64	-4.64	-5.54	-4.58	-5.31	-7.9	-7.18	-8	-4.21
DKKL1	Oncology	-3.23	-3.76	-3.95	-3.11	-3.36	-3.1	-3.47	-3.11	-3	-3.4	-3.91	-3.24	-3.25	-3.03	-3.39	-3.99	-2.96	-3.05	-3.55	-3.87	-3.72	-3.2	-3.67	-3.05	-3.7	-3.57	-3.13	-2.62	-3.59	-2.23	-3.33	-4.06	-2.72	-3.02	-3.66	-3.47	-3.01	-3.08	-3.63	-3.17	-3.27	-3.19	-3.04	-3.17	-2.92	-3.91	-3.42	-3.34	-3.14	-3.18	-3.65	-3.1	-2.75	-3.45	-3.12	-3.3	-2.73	-2.69
DLL1	Oncology	-1.95	-0.814	-1.7	-1.61	-1.39	-1.76	-1.48	-0.731	-1.4	-1.03	-1.17	-1.15	-1.33	-1.16	-1.2	-1.73	-0.647	-1.22	-0.683	-0.61	-1.17	-0.945	-1.68	-1.49	-1.18	-1.41	-1.99	-0.764	-1.33	0.0278	-1.29	-1.94	-0.462	-0.476	-1.76	-0.287	0.259	-0.538	-1.01	-0.783	-1.26	-0.134	0.0249	-0.284	-0.458	0.0144	-1.48	0.38	0.354	-0.433	0.0893	-1.29	-1.05	-2.42	-0.896	-1.08	-0.925	0.392
DNAJB1	Oncology	-1.23	-1.77	-1.37	-1.7	-1.28	-1.62	-1.18	-1.43	-0.959	-0.821	-1.58	-1.56	-1.28	-1.96	-1.38	-1.36	-2.29	-1.31	-1.62	-1.15	-1.11	-1.24	-1.1	-1.68	-0.88	-1.77	-0.958	-1.75	-1.48	-1.43	-1.54	-1.56	-1.43	-1.01	-0.886	-1.1	-1.26	-1.08	-1.69	-1.57	-1.64	-1.26	-1.1	-1.51	-1.08	-1.45	-1.61	-1.03	-1.51	-1.13	-0.905	-1.94	-1.01	-0.905	-1.4	-1.59	-1.66	-1
DPEP2	Oncology	-3.07	-2.73	-2.94	-2.43	-4.42	-3.18	-3.26	-2.2	-2.42	-3.08	-4.05	-3.67	-3.31	-3.63	-2.53	-2.49	-2.63	-3.26	-3.08	-2.87	-2.39	-4.1	-3.99	-2.43	-2.99	-2.31	-2.96	-2.95	-2.95	-2.33	-2.64	-4.07	-2.6	-2.91	-4	-3.57	-2.99	-3.19	-3.6	-3.38	-5.28	-3.58	-2.65	-3.24	-3.48	-3.16	-3.66	-2.55	-2.57	-3.03	-2.56	-2.83	-2.71	-3.6	-2.73	-2.91	-3.55	-3.17
DPP6	Oncology	4.53	5.99	5.7	5.64	5.95	5.65	5.96	6.31	6.09	6.56	5.97	6.24	5.85	5.91	6.26	5.7	5.94	5.41	6.48	6.32	6.4	6.28	5.76	5.5	6.18	6.07	4.81	6.29	6.09	3.92	5.93	5.6	6.65	6.92	5.87	6.48	6.83	6.05	5.96	5.98	5.47	6.11	6.45	5.81	6.05	6.31	5.63	7.2	6.75	6.43	6.95	5.52	5.82	5.69	6.16	5.86	6.29	6.78
DPY30	Oncology	-3.62	-3.26	-3.86	-3.88	-3.92	-4.03	-3.88	-3.77	-3.78	-3.18	-3.34	-3.46	-3.5	-3.46	-3.21	-3.45	-3.33	-3.71	-3.53	-3.4	-3.37	-3.45	-3.41	-3.99	-3.41	-3.61	-3.78	-3.48	-3.62	-2.43	-3.22	-3.52	-3.26	-3.17	-3.28	-3.75	-3.78	-3.4	-3.06	-3.57	-3.75	-3.96	-3.77	-4.01	-3.36	-3.64	-3.95	-2.7	-3.15	-3.83	-3.21	-3.85	-3.55	-3.98	-3.63	-3.07	-3.69	-3.04
DRG2	Oncology	0.491	0.332	-0.124	0.312	0.589	0.586	0.372	0.369	0.656	0.559	0.365	0.285	0.488	0.137	-0.0117	-0.0106	0.183	0.0518	0.583	0.595	0.179	0.537	0.716	0.718	0.135	0.305	0.51	0.466	0.313	0.192	0.259	-0.267	0.17	0.842	0.269	0.339	0.338	0.132	0.651	0.333	0.416	0.528	0.422	0.299	0.368	0.395	0.71	0.413	-0.29	0.624	0.436	0.286	0.383	0.0581	0.333	0.404	0.202	0.108
DSG3	Oncology	-5.98	-5.19	-6.14	-5.87	-5.77	-6.41	-6.86	-5.9	-5.33	-4.87	-6.11	-5.11	-6.77	-5.64	-4.81	-6.64	-5.28	-6.46	-5.41	-4.86	-4.8	-4.76	-6.07	-5.73	-5.06	-6.74	-6.7	-6.55	-6.18	-4.69	-6.37	-5.43	-4.66	-4.7	-6.06	-5.62	-4.24	-5	-6.06	-5.63	-5.62	-5.49	-4.91	-4.47	-4.59	-3.77	-5.96	-3.46	-4.63	-5.15	-4.96	-5.32	-5.53	-6.24	-5.86	-5.29	-5.09	-4.03
DSG4	Oncology	-2.52	-2.74	-3.03	-2.53	-2.18	-2.79	-2.73	-2.97	-2.9	-3.13	-3.21	-2.88	-2.87	-3.21	-3.4	-3.3	-2.98	-3.18	-2.88	-2.44	-3.11	-2.98	-2.89	-3.17	-3.63	-1.47	-2.67	-3.6	-2.91	-3.05	-3.07	-2.97	-2.74	-2.97	-3.12	-3.51	-2.35	-2.79	-3.38	-2.66	-2.92	-3.18	-3.16	-3.57	-2.93	-2.88	-2.62	-3.2	-3.14	-3	-2.67	-2.6	-2.92	-2.39	-3.03	-2.75	-3.14	-3.31
DTX3	Oncology	-0.622	-0.993	-1.25	-1.08	-1.5	-1.78	-1.42	-0.353	-0.617	0.0945	-0.747	-0.325	-0.961	-0.432	-0.274	-0.669	-0.352	-0.947	-0.402	-0.612	-0.548	-0.106	-0.887	-0.758	-0.307	-0.621	-1.26	-0.134	-0.333	1.02	-0.253	-1.06	-0.0575	0.278	-0.718	-0.388	-0.678	-0.313	-1.07	-0.748	-1.66	-0.36	-0.286	-1.59	-0.703	0.045	-1.61	0.405	0.178	-0.271	0.445	-0.935	-0.506	-2.4	-0.437	-1.03	-0.455	0.0315
EBI3_IL27	Oncology	-5.18	-3.72	-4.29	-3.83	-4.47	-2.8	-4.12	-2.5	-2.97	-2.49	-2.93	-3.21	-3.14	-2.85	-3.05	-2.55	-2.47	-2.4	-3.16	-2.49	-2.62	-2.8	-2.66	-3.29	-3.44	-2.61	-3.87	-1.6	-2.31	-3.17	-3.07	-3.72	-2.86	-2.69	-3.33	-2.3	-3.85	-3.04	-3.41	-4.16	-5.03	-2.98	-2.66	-3.97	-2.77	-2.59	-4.51	-2.69	-1.87	-2.64	-1.87	-3.3	-3.4	-4.77	-2.63	-3.85	-2.51	-2.35
EDA2R	Oncology	1.36	2.68	1.39	1.15	2.24	1.58	1.77	3.14	1.58	1.94	1.64	1.28	1.57	2.63	1.94	1.8	2.42	2.63	1.48	2	1.48	1.52	1.13	1.5	1.59	1.8	1.43	2.31	2.13	2.91	1.6	0.686	2.03	1.9	1.27	2.64	1.99	1.14	1.13	1.17	0.917	1.64	1.9	1.12	1.22	1.38	0.771	2.34	2.77	1.93	2.86	0.823	0.778	0.716	1.44	1.18	2.07	2.3
EGFL7	Oncology	-2.59	-2.01	-2.47	-2.36	-2.53	-2.73	-2.21	-1.01	-1.52	-1.43	-1.4	-2.4	-1.72	-1.28	-1.38	-1.5	-1.27	-1.46	-1.46	-1.88	-1.59	-1.56	-1.71	-1.71	-1.47	-1.69	-2.89	-1.59	-1.45	-2.03	-2.11	-2.04	-1.08	-2.21	-2.47	-1.59	-1.62	-1.96	-1.82	-1.49	-1.94	-0.86	-1.74	-2.11	-1.38	-1.09	-2.39	-1.12	-0.474	-1.53	-0.608	-1.85	-1.55	-3.36	-1.91	-2.75	-1.55	-1.11
ELOA	Oncology	-2.29	-2.64	-3.51	-3.87	-3.73	-3.78	-2.21	-2.8	-3.73	-3.21	-3.74	-3.11	-3.1	-3.96	-2.67	-2.75	-3.16	-3.71	-3.44	-2.57	-3.08	-3.33	-2.77	-3.64	-3.33	-3.06	-3.26	-2.66	-2.53	-1.36	-3.07	-3.08	-3.24	-3.47	-3.34	-3.47	-3.26	-1.82	-4.28	-2.65	-4.47	-3.67	-3.58	-3.09	-2.95	-2.53	-3.31	-2.32	-3	-3.34	-2.41	-2.97	-2.78	-3.81	-2.92	-3.91	-3.21	-3.2
ENTPD2	Oncology	1.76	1.83	1.65	1.89	2.18	1.3	2.31	2.27	2.2	1.85	2.19	2.05	2.31	1.95	2.37	2.71	1.98	2.2	2.07	1.37	1.95	2.09	1.65	2.1	2.38	2.34	1.85	3.06	2.17	3.14	2.04	1.48	2.1	2	2	2.68	2.47	1.76	2.3	1.56	1.33	2.29	2.68	1.87	1.1	2.27	1.65	3.43	3.22	2.67	3.46	2.07	1.85	1.89	2.23	2.04	2.25	2.97
EPHA2	Oncology	-1.97	-1.52	-1.96	-2.08	-2.78	-2.1	-2.21	-1.38	-2.05	-1.65	-1.68	-1.67	-1.79	-1.44	-2.18	-1.59	-1.72	-2.29	-1.8	-1.53	-1.76	-1.84	-1.88	-1.77	-1.63	-1.83	-2.23	-1.74	-1.76	-0.735	-2.12	-2.61	-1.44	-1.27	-1.76	-1.48	-0.983	-1.23	-1.93	-1.16	-2.11	-1.1	-1.14	-1.66	-1.21	-0.913	-1.88	-1.07	-1.1	-1.16	-0.931	-1.52	-1.71	-1.91	-1.52	-1.82	-1.25	-0.945
EPS8L2	Oncology	-3.9	-4.16	-4.31	-3.99	-4.47	-4.07	-4.13	-3.37	-3.23	-2.89	-3.11	-3.91	-3.9	-3.11	-2.87	-2.89	-2.68	-3.34	-3.28	-2.87	-4.04	-3.52	-3.79	-3.81	-3.21	-2.5	-3.55	-2.58	-2.08	-3.21	-2.87	-3.89	-3.36	-2.82	-3.93	-3.49	-4.16	-3.37	-3.95	-3.86	-4.47	-3.75	-3.35	-4.29	-3.68	-2.9	-4.56	-2.88	-2.84	-3.43	-2.94	-3.72	-3.75	-4.51	-4.05	-3.18	-2.79	-3.52
ERBB2	Oncology	-3.17	-2.62	-2.67	-2.65	-2.4	-3.1	-2.54	-1.3	-2.76	-2.37	-2.43	-2.46	-2.24	-1.93	-2.43	-2.1	-2.12	-1.58	-2.52	-2.7	-2.34	-2.36	-2.96	-2.73	-2.57	-2.29	-2.88	-1.32	-1.96	-1.36	-2.08	-3.13	-2.37	-1.94	-3.11	-1.65	-2.06	-2.45	-2.71	-2.22	-3.22	-2.06	-1.77	-2.34	-1.97	-1.8	-3	-1.45	-1.55	-1.76	-1.38	-2.77	-2.23	-3.02	-2.34	-2.51	-2.16	-1.64
ERBB4	Oncology	1.36	2.43	2.19	1.97	2.68	1.63	2.6	3.28	2.68	2.91	2.78	3.06	2.7	3.28	3.15	2.82	3.06	3.08	2.93	2.82	2.95	2.89	2.38	2.28	3.19	3.08	2.12	3.33	3.04	2.11	2.85	2.14	3.17	3.47	2.55	3.75	3.6	2.44	2.52	2.13	1.82	2.82	3.49	2.58	2.64	2.81	2.04	3.72	4.02	3.05	3.87	2.3	2.08	1.93	2.76	2.54	2.98	3.43
ERBIN	Oncology	-0.562	-1.24	-1.04	-0.424	-0.802	-0.708	-0.737	-0.791	-1.01	-0.489	-0.604	-0.188	-1.06	-1.27	-1.25	-0.417	-0.833	-0.982	-0.316	-0.741	-1.04	-0.738	-0.766	-0.588	-0.754	-0.703	-0.988	-0.77	-0.725	-0.715	-0.916	-0.61	-0.23	-0.488	-0.508	-0.995	-0.574	-0.49	-0.733	-0.998	-0.593	-0.794	-0.842	-0.604	-0.2	-0.244	-0.467	-0.807	-0.907	-1.01	-0.585	-0.783	-0.652	-0.832	-0.689	-0.468	-0.74	-0.803
ERP44	Oncology	-3.53	-4.38	-3.97	-4.01	-4.35	-4.67	-4.06	-3.2	-3.51	-3.61	-4.04	-3.39	-3.79	-3.23	-3.92	-4.4	-4.32	-4.02	-3.48	-3.89	-4.24	-3.45	-4.35	-4.09	-3.57	-4.32	-3.78	-3.63	-3.85	-3.4	-3.58	-4.18	-3.7	-3.63	-4.94	-3.57	-3.68	-3.95	-4.19	-3.72	-4.13	-3.59	-3.43	-4.56	-3.97	-3.81	-4.15	-2.86	-2.81	-3.51	-2.83	-4.16	-3.7	-4.2	-3.6	-3.63	-3.58	-3.16
F3	Oncology	0.408	1.53	1.39	1.39	1.65	0.881	1.73	2.5	1.5	1.88	1.71	1.64	1.73	2.09	1.96	1.47	2.03	1.71	1.9	1.55	1.69	1.72	1.25	1.23	1.94	1.76	0.888	2.06	1.77	1.14	1.65	1.15	1.99	2.2	1.1	2.37	2.9	1.75	1.9	1.66	1.36	2.2	2.7	1.71	1.91	2.22	1.51	3.02	3.29	2.23	2.93	1.44	1.33	1.16	1.86	1.59	2.44	2.83
FAM3B	Oncology	-3.85	-3.06	-3.69	-2.93	-2.38	-3.03	-3.36	-2.66	-3.77	-2.56	-3.12	-3.36	-2.83	-2.34	-1.25	-2.14	-2.5	-2.98	-2.31	-2.8	-2.07	-2.01	-3.28	-3	-2.35	-2.97	-2.85	-2.36	-3.42	-2.81	-2.31	-3.56	-3.02	-2.1	-3.73	-2.91	-2.07	-3.23	-3.51	-2.87	-2.84	-1.77	-2.76	-4.34	-3.19	-3.24	-3.06	-2.89	-2.34	-2.87	-2.25	-3.73	-2.77	-3.67	-3.9	-3.88	-3.37	-3.27
FCGR2B	Oncology	-3.47	-2.5	-2.71	-3.82	-3.74	-3.13	-3.73	-3.27	-4.8	-2.77	-2.38	-3.49	-3.07	-3.43	-2.51	-3.17	-5.1	-2.53	-3.02	-2.4	-2.3	-3.27	-3.33	-2.75	-3.49	-3.4	-3.74	-2.91	-1.9	-2.75	-2.4	-3.43	-3.32	-3.23	-4.01	-3.23	-2.58	-3.53	-3.05	-3.59	-3.26	-3.36	-2.49	-3.02	-2.61	-3.6	-3.07	-3.21	-3.48	-2.38	-3.66	-2.74	-4.15	-3.38	-2.45	-3.04	-2.92	-3.45
FCRLB	Oncology	-2.38	-3.17	-2.4	-2.22	-3.07	-2.08	-2.58	-2.18	-2.63	-1.99	-2.84	-2.16	-3.13	-1.73	-2.36	-1.92	-2.38	-2.07	-1.7	-2.39	-2.76	-2.27	-2.38	-2.23	-2.59	-1.79	-2.35	-2.12	-2.39	-2.44	-2.5	-2.81	-2.53	-1.99	-2.36	-2.55	-2.76	-3.12	-2.55	-2.64	-2.26	-2.35	-3.1	-2.47	-2.44	-2.62	-2.48	-2.19	-1.86	-2.06	-1.5	-2.07	-2.59	-2.32	-2.05	-2.31	-1.98	-1.66
FEN1	Oncology	-0.915	-0.775	-0.813	-0.886	-1.14	-0.91	-0.668	-0.923	-0.796	-0.49	-0.452	-1.26	-1.01	-0.721	-0.94	-0.513	-0.825	-0.896	-0.855	-0.798	-0.474	-0.799	-0.985	-0.787	-1.04	-0.597	-0.984	-0.551	-1.16	-1.33	-1.31	-0.94	-0.906	-0.876	-0.867	-0.684	-1.57	-0.955	-0.495	-1.49	-1.27	-1.07	-0.987	-0.87	-0.73	-0.698	-0.714	-0.153	-1.05	-0.778	-0.702	-0.601	-0.724	-1.45	-1.31	-1.23	-1.16	-1.07
FES	Oncology	0.902	0.543	0.607	0.461	0.76	0.866	0.878	0.991	0.796	0.236	0.781	0.876	0.537	1.07	0.518	0.489	0.474	0.687	0.544	0.747	0.692	0.75	0.907	0.516	0.76	0.926	0.653	0.902	0.828	0.666	0.807	0.431	0.572	0.376	0.885	0.754	0.605	0.72	0.686	0.68	0.75	0.621	0.557	0.921	0.832	0.588	0.612	0.576	0.294	0.701	0.818	0.948	0.813	0.816	0.482	0.543	0.79	0.567
FGF21	Oncology	-4.38	-4.29	-3.15	-4.2	-4.14	-4.67	-4.32	-4.18	-4.45	-4.36	-4.61	-4.86	-4.61	-3.81	-4.19	-3.88	-4.26	-3.41	-4.44	-4.34	-4.31	-4.29	-4.5	-4.33	-4.12	-4.34	-4.73	-4.58	-4.19	-4	-4.43	-4.3	-4.24	-4.74	-4.35	-4.05	-4.06	-4.11	-4.4	-4.35	-4.53	-4.84	-4.12	-4.13	-4.25	-4.5	-4.28	-4.13	-4.17	-4.54	-3.92	-4.18	-4.54	-4.23	-4.39	-4.28	-4.07	-4.65
FGF23	Oncology	-2.63	-3.01	-2.49	-2.84	-4.12	-1.14	-4.16	-3.21	-3.31	-3.38	-3.29	-3.04	-2.94	-3.82	-2.33	-2.45	-3.58	-3.74	-3.17	-3.49	-3.4	-3.22	-2.91	-2.63	-3.78	-2.7	-3.2	-3.47	-2.67	-3.36	-1.36	-3.44	-2.85	-4.11	-3.7	-2.97	-3.88	-3.58	-4.49	-3.7	-3.52	-3.27	-3.45	-3.42	-3.85	-3.42	-4.11	-3.64	-3.43	-3.4	-3.41	-3.06	-3.33	-3.69	-4.07	-2.71	-3.46	-3.58
FGFBP1	Oncology	-5.96	-6.6	-5.69	-5.73	-5.54	-6.01	-6.01	-5.79	-6.04	-5.71	-5.05	-5.21	-5.66	-5.33	-5.86	-5.74	-5.36	-5.45	-5.59	-5.67	-5.56	-5.34	-5.83	-6.15	-5.53	-5.8	-6.15	-4.63	-5.89	-4.87	-5.31	-5.45	-5.81	-5.63	-5.76	-5.06	-5.68	-4.95	-4.99	-5.5	-5.62	-5.54	-5.82	-5.64	-5.97	-6.21	-5.49	-3.85	-5.37	-5.51	-5.55	-5.73	-5.63	-5.95	-4.58	-4.94	-6.25	-5.65
FGFR2	Oncology	5.16	5	4.67	4.64	5.03	4.57	4.48	5.53	4.78	5.03	4.67	4.97	4.84	4.87	4.83	4.65	4.82	4.64	4.91	4.96	4.99	4.86	4.42	4.52	4.74	4.82	4.41	5.02	4.87	5.53	4.91	4.3	5.14	5.1	4.54	5.43	5.23	4.74	4.66	4.66	4.63	5.24	5.43	5.18	5.01	5.2	4.31	5.46	5.55	5.4	5.58	4.81	4.77	4.04	5.07	4.81	5.04	5.5
FLI1	Oncology	-0.133	0.018	0.497	0.126	0.617	0.0035	0.782	-0.0224	0.787	0.247	0.386	-0.0587	0.314	0.334	-0.229	0.445	0.338	0.801	-0.145	0.433	0.362	0.241	0.688	-0.0112	-0.0817	0.152	0.625	0.655	0.606	0.282	-0.128	-0.222	0.735	0.245	0.772	0.461	0.396	-0.2	-0.253	0.639	0.39	-0.0064	0.127	0.159	0.768	0.0799	-0.3	0.35	0.386	0.76	0.592	0.28	-0.12	0.109	0.421	0.568	0.125	0.683
FLT1	Oncology	-2.39	-1.71	-2.25	-2.05	-2.29	-1.82	-1.93	-0.815	-1.57	-0.908	-1.47	-1.39	-1.37	-0.788	-1.49	-1.65	-1.21	-0.915	-1.29	-0.825	-1.61	-1.23	-1.8	-1.64	-1.3	-1.42	-2.53	-0.804	-0.97	-1.52	-1.35	-2.15	-1.29	-0.794	-1.96	-0.988	-1.32	-1.34	-1.86	-1.91	-2.95	-1.25	-1.42	-1.78	-1.4	-0.825	-2.11	-0.81	-0.596	-0.96	-0.156	-1.8	-1.9	-2.81	-1.64	-1.47	-1.17	-0.816
FLT3	Oncology	0.0798	1.41	1.19	0.832	0.68	1.33	1	1.85	1.63	0.836	1.6	0.965	1.42	1.66	1.02	0.643	1.16	0.753	1.72	1.12	0.911	1.01	0.786	1.33	1.56	1.4	0.582	1.09	1.51	0.113	1.13	0.999	1.83	1.53	0.664	1.74	1.71	1.45	1.26	1.18	0.861	1.16	1.61	1.13	1.45	1.53	1.1	1.66	2.18	1.38	1.99	1.05	0.744	0.501	0.932	1.22	1.62	1.71
FLT4	Oncology	-3	-3.03	-3.24	-2.99	-3.23	-2.95	-3.5	-3	-2.71	-2.87	-3.47	-2.74	-3.6	-3.16	-3.2	-3.52	-3.28	-3.4	-2.94	-3.01	-2.86	-3.07	-3.7	-3.19	-2.86	-2.9	-3.03	-3.18	-2.97	-3.08	-3.01	-3.28	-3.12	-3.43	-2.84	-3.12	-3.42	-3.37	-3.68	-3.03	-3.22	-3.42	-2.85	-3.07	-3.54	-3.4	-3.09	-3.24	-2.89	-2.84	-2.75	-3.32	-3.32	-3.25	-3.5	-3.29	-3.1	-2.74
FMR1	Oncology	-0.547	-0.435	-0.316	0.0047	-0.448	-0.0793	0.0469	-0.303	-0.0271	-0.222	0.798	-0.52	-0.465	0.307	-0.0596	0.0235	-0.047	0.232	0.343	-0.119	0.156	-0.0288	0.198	0.319	-0.334	-0.179	-0.43	-0.0191	0.521	-0.186	-0.646	-0.55	-0.0845	0.38	0.13	0.14	-0.137	-0.0311	0.483	0.43	-0.111	-0.0431	0.576	-0.482	0.303	-0.22	0.238	0.17	0.0254	-0.383	-0.326	0.164	-0.0314	0.36	0.454	-0.259	-0.092	-0.033
FOLR1	Oncology	5.9	5.73	5.85	5.91	5.66	5.59	5.77	6.37	5.98	5.63	5.98	5.91	5.9	5.75	6.08	5.79	6.1	5.39	5.73	5.94	6.06	5.88	5.92	6	6.16	5.84	5.7	5.94	5.94	6.39	5.99	5.91	5.97	6.11	6.12	5.88	5.81	5.91	5.73	5.83	5.78	5.88	5.84	5.76	5.78	5.81	5.92	5.7	5.75	6.05	5.6	5.95	5.82	5.88	5.8	5.81	6.07	5.67
FOLR3	Oncology	-2.48	-1.95	-1.86	-2.15	-2.03	-3	-2.06	-0.915	-0.958	-1.26	-1.44	-1.34	-2.04	-0.146	-1.34	-1.63	-0.462	-1.13	-1.59	-1.31	-1.39	-1.53	-1.59	-1.65	-1.29	-1.27	-1.79	-2.32	-1.1	-1.39	-1.14	-2.09	-1.07	-1.12	-2.09	-1.24	-1.09	-1.66	-1.7	-0.474	-0.87	-1.54	-1.35	-0.998	-1.68	-1.2	-2.11	-0.645	-0.996	-1.29	-1.08	-2.27	-2.11	-2.52	-1.73	-1.03	-1.61	-0.99
FOPNL	Oncology	-2.03	-2.21	-2.01	-1.69	-1.79	-1.59	-1.27	-1.92	-1.72	-1.25	-2.49	-2.63	-1.93	-1.52	-2.48	-0.819	-1.52	-1.66	-1.33	-1.94	-2.22	-1.45	-2.17	-1.69	-1.63	-1.22	-1.51	-1.37	-1.66	-1.72	-1.79	-2.34	-2.36	-1.95	-1.42	-1.07	-1.54	-1.58	-2.23	-1.49	-1.59	-2.27	-2	-2.3	-1.15	-1.63	-1.42	-2.51	-1.63	-2.03	-1.77	-1.78	-3.24	-1.96	-3.56	-1.67	-2.08	-2.74
FOXO3	Oncology	-0.543	-0.0511	-0.742	-0.753	0.0942	-1.36	0.49	-0.201	-0.213	0.46	-0.49	0.215	0.0914	-1.17	-1.16	1.16	-0.815	-0.328	-1.77	0.0458	0.0623	0.0153	-1.74	-0.0158	-0.37	-0.232	-0.994	0.219	-0.404	-0.54	-0.69	-0.204	-0.872	-1.69	0.0041	-0.313	0.192	-0.324	-2.54	-0.574	-0.357	0.363	-0.597	0.0755	-1.99	0.336	0.0123	0.165	-1.44	-0.888	0.187	0.0719	-0.242	-0.785	-0.298	0.0586	-1.44	0.161
FURIN	Oncology	-1.38	-2.78	-2.22	-2	-2.17	-2.8	-2.3	-1.66	-1.17	-0.897	-0.776	-0.851	-1.07	-1.16	-1.31	-1.44	-1.23	-1.46	-0.781	-0.65	-0.985	-1.22	-1.1	-1.1	-0.94	-0.886	-1.3	-1.34	-0.988	-0.682	-0.795	-1.31	-0.677	-0.838	-1.4	-0.727	-1.39	-0.811	-1.28	-0.916	-1.71	-0.984	-0.69	-1.3	-0.744	-0.831	-1.55	-0.541	-0.103	-0.858	-0.63	-0.932	-0.905	-1.89	-0.817	-0.614	-1.11	-0.569
FUS	Oncology	-0.357	-0.959	-1.09	-0.892	-1.11	-0.811	-1.25	-1.31	-0.612	-0.402	-0.708	-1.22	-0.809	-0.44	-0.324	-0.744	-0.212	-0.796	-0.355	-0.5	-0.939	-0.82	-0.588	-0.614	-0.778	-0.315	-0.904	-0.424	-0.686	0.74	-0.97	-0.656	-0.461	-1.27	-0.732	-1.01	-1.16	-0.686	-0.587	-0.778	-0.593	-0.69	-1.15	-0.47	-0.382	-0.32	-0.742	-0.24	-0.755	-0.854	-0.313	-0.901	-1.28	-1.56	-1.23	-0.904	-0.882	-0.871
FXN	Oncology	-0.192	0.166	-0.723	-0.408	-0.325	-0.554	-0.111	0.0705	-0.214	0.163	-0.206	-0.0757	-0.258	-0.19	0.0526	-0.0892	0.0006	-0.29	-0.398	-0.167	-0.21	-0.191	-0.465	-0.38	-0.102	-0.306	-0.401	0.0463	0.116	0.214	-0.21	-0.0645	-0.108	0.127	-0.484	-0.499	-0.0104	-0.251	-0.966	-0.33	-0.669	-0.466	-0.227	-0.0404	-0.206	-0.0493	-0.64	0.419	-0.123	-0.36	-0.125	-0.628	-0.385	-0.881	-0.658	-0.706	-0.446	-0.143
GALNT10	Oncology	-1.8	-0.621	-1.63	-1.6	-2.08	-1.56	-1.32	0.0853	-0.476	-0.125	-0.26	-0.223	-0.393	0.104	-0.278	-1.14	-0.243	-0.488	-0.234	-0.267	-0.519	-0.394	-1.1	-0.531	-0.0193	-0.0578	-1.29	-0.11	-0.292	0.237	-0.169	-1.55	0.255	0.26	-1.45	-0.276	-0.472	-0.155	-1.03	-0.62	-1.68	-0.677	-0.944	-1.09	-0.728	-0.151	-1.66	0.692	0.396	0.162	0.339	-1.06	-0.986	-1.72	-0.617	-1.17	-0.25	-0.137
GALNT2	Oncology	-2.25	-1.83	-2.6	-2.7	-2.39	-2.93	-2.59	-1.53	-1.79	-1.75	-1.92	-2.04	-1.82	-1.62	-1.84	-2.22	-1.68	-1.93	-1.5	-1.5	-1.61	-1.54	-2.26	-2.19	-1.94	-2.08	-2.76	-1.7	-1.64	-0.339	-2.14	-2.47	-1.37	-1.31	-2.61	-1.1	-1.35	-1.52	-2.05	-1.66	-2.72	-1.44	-1.23	-1.98	-1.55	-0.938	-2.72	-0.533	-0.413	-1.17	-0.569	-2.21	-1.95	-3.51	-1.85	-2.1	-1.51	-0.78
GALNT7	Oncology	-3.18	-1.68	-2.56	-2.97	-2.22	-2.67	-2.43	-1.36	-1.28	-1.22	-2.15	-1.93	-1.96	-2.11	-2.19	-2.39	-1.75	-2.09	-1.33	-1.29	-1.67	-1.47	-2.18	-2.06	-1.45	-1.83	-2.66	-1.96	-2.05	-0.993	-1.94	-2.44	-1.16	-0.973	-2.57	-1.21	-1.65	-1.76	-1.72	-1.73	-2.89	-1	-1.46	-1.99	-1.6	-0.862	-3.15	-0.473	-0.669	-1.34	-0.65	-2.24	-1.56	-3.02	-1.57	-2.4	-1.24	-0.628
GCG	Oncology	-4.26	-3.6	-5.16	-5.25	-6.52	-5.93	-5.69	-10.9	-5.91	-5.66	-7.29	-5.22	-5.7	-4.23	-7.01	-7.37	-5.46	-5.86	-10.9	-4.28	-5.34	-11.1	-6.11	-11.1	-4.96	-4.41	-10.9	-4.87	-10.7	-5.47	-4.55	-10.8	-10.7	-7.15	-7.46	-5	-7.23	-5.79	-5.7	-4.49	-5.16	-5.18	-6.68	-6.98	-5.27	-4.7	-5.38	-3.98	-6.39	-10.9	-5.1	-4.71	-3.82	-4.35	-7.06	-5.31	-6.28	-7.62
GCNT1	Oncology	-4.11	-3.53	-4.16	-4.7	-4.35	-4.29	-4.08	-2.99	-3.99	-2.68	-3.4	-2.89	-4.26	-3.84	-3.04	-4.08	-3.45	-3.72	-2.95	-3.21	-3.24	-2.79	-3.44	-2.37	-3.01	-3.55	-3.49	-2.58	-3.42	-2.36	-2.72	-3.19	-2.64	-2.09	-2.53	-4.1	-3.54	-3.73	-3.34	-2.94	-3.55	-3.51	-3.3	-3.18	-3	-3.17	-2.97	-3.35	-3.07	-2.75	-2.62	-3.25	-3.27	-5.04	-3.26	-3.64	-3.28	-2.96
GFAP	Oncology	2.26	3.37	2.04	5.41	0.806	0.801	2.18	2.76	3.45	3.48	4.57	3.45	3.76	4.76	3.87	4.62	5.4	5.22	4.22	4.65	3.4	4.34	4.26	4.76	5.09	4.12	3.94	6.04	4.37	5.23	4.88	3.29	4.38	4.03	3.56	4.35	1.08	3.9	3.41	3.94	-0.681	4.29	4.96	1.21	3.57	4.51	0.115	4.29	4.17	3.83	5.73	3.32	3.89	0.658	3.7	4.25	4.19	4.47
GFER	Oncology	-0.26	0.449	0.716	0.387	0.694	0.126	0.736	1.43	1.52	1.58	1.38	1.19	0.908	1.84	1.32	0.575	0.866	0.9	1.39	1.24	1.21	1.47	0.936	0.896	1.18	1.08	0.271	1.51	1.76	-0.0852	1.4	0.189	1.55	1.74	0.9	1.94	1.57	0.716	0.706	0.47	0.145	0.948	1.41	0.832	0.891	0.585	0.648	2.15	2.26	0.832	1.77	0.356	0.41	0.0351	1.03	0.73	1.11	1.7
GFOD2	Oncology	-3.89	-4.07	-3.87	-4.08	-4.5	-4.11	-3.9	-4.24	-3.92	-4.51	-4.24	-4.14	-4.3	-3.94	-4.13	-4.19	-3.86	-4.28	-3.97	-4.49	-4.21	-4.14	-4.08	-4.07	-4.11	-4.4	-4.36	-4.45	-3.98	-4.12	-4.08	-3.94	-3.88	-4.14	-4	-4.12	-3.95	-4.11	-4.22	-4.07	-3.93	-4.16	-4.44	-3.79	-3.95	-4.26	-4.23	-4.1	-4.31	-4.15	-3.89	-3.8	-4.09	-3.97	-4	-4.04	-4.66	-4.07
GFRA1	Oncology	-1.26	-1.34	-1.67	-1.56	-1.01	-1.84	-1.12	-0.763	-1.56	-0.953	-1.49	-1.59	-1.19	-1.27	-1.29	-1.13	-1.22	-1.14	-1.17	-1.02	-1.32	-1.3	-1.75	-1.62	-1.5	-1.45	-2.08	-0.953	-1.01	-0.693	-1.59	-2.02	-1.04	-0.993	-2.05	-0.671	-0.912	-0.964	-1.46	-0.959	-1.52	-0.798	-0.518	-1.4	-0.929	-0.72	-1.94	-0.252	-0.0387	-0.958	-0.366	-1.51	-1.23	-2.2	-1.28	-1.13	-0.989	-0.151
GFRA2	Oncology	-0.233	0.0987	-0.583	-0.362	0.242	-0.584	0.162	1.04	0.0899	0.705	-0.351	0.608	0.202	0.51	0.549	-0.637	0.459	-0.346	0.766	0.583	0.298	0.618	-0.0124	-0.332	0.3	-0.198	-1.2	-0.181	-0.0551	0.909	-0.358	-0.415	0.858	1.05	-0.718	0.881	0.967	0.545	0.4	0.561	-0.0702	0.954	0.78	0.241	0.565	1.13	0.0959	1.45	1.29	0.974	1.4	-0.207	0.22	-0.781	0.564	0.0977	0.613	1.03
GH2	Oncology	-2	-2.6	-2.02	-1.97	-1.3	-2.05	-1.22	-2.5	-1.77	-1.98	-1.51	-1.24	-1.73	-2.11	-2.54	-1.81	-2	-1.52	-2.35	-1.36	-1.19	-1.38	-2.15	-1.93	-1.66	-1.58	-1.95	-1.85	-1.9	-2.28	-1.94	-1.25	-1.62	-1.61	-2.11	-1.64	-2.23	-1.75	-1.96	-1.35	-0.957	-2.13	-2.47	-1.89	-1.87	-1.93	-2.2	-1.78	-2.58	-1.27	-1.76	-2.13	-1.45	-1.83	-1.83	-1.35	-2.02	-2.13
GNE	Oncology	-1.36	-1.01	-0.407	-0.806	-0.704	-0.604	-0.256	-0.666	-0.132	-0.202	0.0133	-0.504	-0.522	-0.641	-0.36	0.0733	-0.0895	-0.817	-0.572	0.0598	-0.482	-0.503	-0.532	-0.314	-0.114	-0.83	-0.733	0.346	-0.404	-0.063	-0.467	-0.383	-0.526	-1.21	-0.0932	-1.34	-0.143	-1.57	-0.675	0.0482	-0.579	-0.608	-0.759	-0.692	-0.75	-0.505	-0.978	-0.49	-1.02	-0.674	-0.2	-0.534	-0.718	-0.545	-0.782	-0.543	-1.54	-0.483
GPA33	Oncology	-7.11	-9.61	-9.89	-8.62	-8.82	-9.48	-6.71	-9.09	-5.04	-8.66	-9.18	-4.29	-9.6	-5.02	-5.54	-9.29	-8.98	-3.97	-9.04	-6.65	-6.47	-9.5	-5.95	-9.54	-5.32	-5.03	-5.33	-8.25	-7.89	-7.94	-8.9	-7.28	-9.03	-4.4	-9.53	-5.6	-7.68	-8.99	-7.26	-5.44	-6.39	-4.21	-6.51	-9.36	-9.25	-4.5	-5.94	-9.05	-9.1	-5.49	-8.61	-9.36	-9.28	-6.69	-9.47	-6.49	-5.16	-4.75
GPC1	Oncology	-3.27	-2.37	-3.19	-3.24	-2.76	-2.22	-2.36	-1.63	-1.86	-1.7	-1.77	-2.15	-1.42	-1.4	-1.4	-1.88	-1.51	-1.64	-1.72	-1.25	-1.68	-1.91	-2.45	-2.38	-1.15	-1.51	-3.08	-1.02	-1.39	-1.82	-1.96	-2.67	-1.23	-1.14	-2.45	-0.439	-0.939	-1.97	-1.94	-2.74	-3.5	-2.02	-0.629	-2.3	-1.88	-1.76	-3.07	-0.154	0.28	-1.18	-0.0195	-2.05	-2.72	-3.49	-1.59	-1.79	-1.37	-1.02
GRPEL1	Oncology	-3.73	-2.68	-4.45	-3.82	-3.75	-4.11	-3.6	-3.48	-3.85	-2.93	-4.58	-3.86	-4.58	-4.22	-3.16	-4.21	-4.54	-4.52	-3.98	-3.84	-3.92	-4.11	-4.57	-4.4	-4.39	-4.09	-3.46	-4.11	-3.63	-1.88	-3.8	-4.9	-4.41	-3.82	-3.7	-4.16	-4.39	-3.86	-4.21	-4.13	-4.06	-5.73	-4.04	-3.83	-4.05	-4.01	-4.6	-1.85	-3.78	-4.19	-3.75	-4.96	-3.88	-4.13	-3.79	-4.9	-4.1	-3.42
GSAP	Oncology	-5.65	-5.57	-5.67	-5.54	-5.55	-5.76	-5.71	-6.43	-5.2	-5.77	-5.67	-5.13	-5.96	-5.6	-5.98	-5.61	-5.73	-5.68	-5.64	-5.58	-5.75	-5.65	-5.84	-6.01	-5.77	-5.51	-6.09	-5.86	-5.71	-5.42	-5.28	-5.51	-6.12	-6.18	-5.85	-5.4	-5.66	-6.09	-5.62	-5.29	-5.84	-5.72	-5.67	-5.2	-5.59	-5.77	-5.97	-5.62	-6.12	-5.48	-5.69	-5.12	-5.65	-5.56	-6.01	-6.03	-5.34	-5.71
GSTA3	Oncology	-2.37	-1.98	-1.98	-1.17	-1.34	-2.09	-2	-2.18	-1.95	-2.64	-1.18	-2.28	-1.94	-1.54	-2.2	-1.88	-1.57	-2.26	-1.5	-2.02	-2.42	-1.91	-1.7	-2.06	-1.86	-1.97	-1.59	-2.41	-1.75	-0.199	-1.79	-2.09	-1.78	-1.67	-2.16	-1.84	-1.95	-1.02	-1.47	-1.63	-1.82	-1.64	-1.82	-1.91	-2.39	-1.79	-2.26	-1.57	-1.78	-2.28	-2.26	-1.75	-2.32	-1.43	-1.53	-2.12	-1.95	-1.47
HAGH	Oncology	-0.904	0.269	0.297	-0.164	0.738	-1.34	2.11	0.339	-0.545	0.422	-0.536	0.29	0.409	0.287	1.01	-0.282	0.0244	0.182	0.118	0.387	-0.364	-0.182	-0.018	0.286	-0.372	0.287	0.0547	-0.0641	-0.122	-0.28	0.135	-0.598	-0.677	-0.731	0.347	-0.0945	-0.0668	0.313	0.261	-0.282	-0.369	0.0063	-0.681	-0.826	0.239	-0.103	-0.789	0.421	-0.0716	-0.84	0.353	-0.791	-0.287	-0.297	0.235	-0.356	0.164	0.236
HAO1	Oncology	-6.59	-6.33	-6.62	-6.38	-6.32	-6.47	-6.39	-6.6	-6.71	-6.58	-6.25	-6.11	-6.24	-6.5	-6.54	-6.43	-6.34	-6.69	-6.17	-6.39	-6.34	-6.37	-6.72	-6.33	-6.39	-6.56	-6.45	-6.56	-5.99	-3.28	-6.36	-6.22	-6.44	-6.24	-6.64	-6.39	-6.39	-6.64	-6.64	-6.36	-6.45	-6.71	-6.2	-6.65	-6.17	-6.42	-6.33	-6.52	-6.5	-6.14	-6.13	-6.47	-6.33	-6.52	-6.47	-6.45	-6.23	-6.52
HAVCR1	Oncology	-5.39	-5.57	-6.27	-5.82	-6.26	-6.22	-5.85	-5.19	-6.32	-5.91	-6	-5.7	-5.48	-5.75	-5.67	-6.03	-5.6	-5.45	-5.5	-5.96	-6.36	-5.45	-5.78	-5.77	-5.97	-6.72	-6.18	-6.03	-5.69	-4.77	-6.45	-5.84	-5.86	-5.67	-5.77	-6.03	-5.8	-5.48	-6.38	-6.14	-6.44	-6.1	-5.94	-5.97	-5.82	-5.12	-5.98	-6.13	-5.67	-6.05	-5.39	-5.88	-6.11	-6.24	-5.52	-6.35	-5.83	-5.82
HBEGF	Oncology	-0.451	-0.663	-0.472	-0.737	-0.503	-0.613	-0.568	-0.458	-0.639	-0.658	-0.559	-0.566	-0.411	-0.592	-0.583	-0.506	-0.561	-0.529	-0.567	-0.672	-0.754	-0.614	-0.479	-0.419	-0.814	-0.635	-0.444	-0.65	-0.544	-0.761	-0.731	-0.61	-0.548	-0.809	-0.699	-0.635	-0.664	-0.491	-0.647	-0.557	-0.544	-0.678	-0.636	-0.492	-0.593	-0.729	-0.528	-0.368	-0.515	-0.551	-0.52	-0.618	-0.71	-0.621	-0.673	-0.447	-0.561	-0.821
HBQ1	Oncology	-0.982	-1.19	-1.1	-1.12	-0.648	-0.945	1.53	-0.839	-0.991	-1.26	-0.718	-0.912	-0.923	-0.76	-0.345	-0.866	-1	-0.92	-1.02	-0.998	-1.4	-0.922	-0.788	-0.983	-0.918	-1	-0.721	-1.14	-0.8	-1.15	-1.01	-0.931	-0.74	-0.966	-0.906	-1.03	-0.925	-0.903	-1.06	-0.856	-1.21	-0.945	-0.832	-0.988	-0.855	-1.08	-0.892	-0.503	-0.934	-1.11	-1.13	-1.13	-0.987	-0.975	-1.02	-0.791	-0.72	-0.967
HDGF	Oncology	-0.253	-2.5	-1.93	-3.18	-1.72	-3.02	0.0195	-2.15	-2.62	-1.42	-2.73	-3.47	-2.57	-3.4	-1.41	-2.26	-2.17	-2.7	-2.53	-2.47	-2.12	-2.49	-2.2	-2.87	-3.49	-2.11	-2.04	-1.26	-1.15	1.42	-2.21	-2.87	-2.18	-2.51	-1.69	-3.88	-2.57	-2.12	-2.68	-2	-2.87	-2.49	-3.44	-2.2	-2.6	-2.06	-2.47	0.506	-2.58	-2.86	-2.7	-2.28	-2.83	-3.76	-2.07	-2.85	-2.92	-2.38
HGS	Oncology	-1.48	-1.19	-1.65	-1.13	-1.31	-0.998	-1.63	-0.949	-1.19	-1.69	-0.801	-1.46	-1.08	-1.23	-1.3	-1.37	-1.44	-1.26	-0.346	-0.688	-1.08	-1.06	-1.78	-0.986	-1.51	-1.32	-2.22	-1.33	-0.936	-1.37	-1.31	-0.539	-0.736	-0.698	-0.893	-0.654	-0.81	-1.05	-0.512	-1.64	-1.94	-0.897	-1.24	-0.718	-1.17	-0.442	-0.839	-1.03	-1.36	-0.684	-1.34	-0.535	-0.767	-1.25	-1.38	-0.884	-0.919	-1.51
HMBS	Oncology	-2.06	-2.13	-1.99	-1.91	-1.84	-1.94	-0.204	-2.07	-2.16	-2.06	-2.06	-2.19	-1.99	-2.12	-1.98	-2.23	-2.07	-2.32	-2.01	-1.87	-2.04	-2.18	-2.17	-2	-2.11	-2.18	-1.95	-1.99	-2.16	-1.88	-2.23	-1.91	-2.07	-2	-2.07	-2.02	-2.13	-1.86	-2.3	-2.04	-2.14	-2.16	-2.06	-1.98	-1.93	-1.98	-2.2	-1.61	-2.11	-2.42	-1.93	-2.05	-2.11	-2.02	-2.02	-2.16	-2.05	-2.05
HPGDS	Oncology	-1.89	-1.8	-1.93	-1.92	-1.54	-2.23	-1.64	-1.9	-1.79	-2.19	-1.63	-1.8	-1.78	-1.67	-1.84	-2.09	-1.53	-1.52	-1.79	-1.84	-2.12	-2.13	-1.9	-2.1	-1.66	-1.88	-1.89	-1.71	-1.82	-1.24	-2.36	-1.4	-2.24	-2.01	-1.59	-1.95	-2.25	-2.24	-1.82	-1.87	-1.26	-2.17	-1.81	-1.71	-1.88	-1.74	-2.11	-1.73	-2.04	-2.02	-1.44	-1.45	-1.83	-2.12	-1.66	-2.12	-1.66	-1.52
HS3ST3B1	Oncology	-3.02	-2.72	-3.22	-3.04	-3.26	-2.78	-2.76	-3	-3.28	-2.92	-2.88	-2.8	-2.86	-3.57	-3.32	-2.97	-3.38	-3.49	-2.58	-3.01	-3.42	-3.03	-3.04	-3.34	-3.05	-3.24	-3.37	-3.28	-3.32	-2.8	-3.57	-3.33	-2.71	-2.23	-3.48	-3.3	-2.84	-3.18	-3.25	-2.96	-2.92	-2.81	-2.83	-3.45	-2.87	-2.26	-3.12	-2.27	-2.64	-2.67	-2.73	-2.9	-2.81	-3.48	-3.16	-3.54	-2.81	-2.51
HS6ST1	Oncology	-4.36	-3.38	-3.65	-4.18	-3.89	-3.6	-3.3	-2.86	-3.44	-2.68	-2.51	-3.23	-2.68	-2.58	-2.81	-2.76	-2.39	-2.38	-2.55	-2.26	-2.93	-2.18	-3.28	-2.88	-2.6	-2.85	-3.29	-1.46	-2	-2.08	-3.11	-3.38	-2.81	-2.11	-3.91	-2.48	-3.18	-2.62	-2.72	-3.12	-4.26	-2.91	-2.09	-3.78	-2.63	-2.28	-3.78	-1.95	-0.896	-1.79	-0.746	-2.86	-2.9	-4.28	-2.58	-4.02	-1.9	-1.45
HSPB6	Oncology	-4.85	-4.99	-5.45	-4.93	-4.44	-4.83	-4.95	-4.34	-4.85	-5.03	-4.71	-5.12	-4.86	-4.83	-4.04	-4.79	-5.01	-4.7	-5.3	-4.71	-5.23	-5.09	-5.05	-5.47	-4.92	-4.54	-4.73	-4.83	-5.23	-4.15	-4.74	-5.55	-4.95	-5.31	-5.36	-4.78	-4.74	-4.94	-4.92	-4.84	-5.22	-4.63	-4.5	-5.49	-4.75	-4.85	-5.24	-4.97	-5.1	-5.27	-3.96	-5.01	-4.98	-5.23	-5.17	-4.48	-4.47	-4.71
HTRA2	Oncology	-2.61	-1.53	-2.02	-2.2	-2.06	-1.66	-1.9	-1.19	-0.988	-1.29	-1.04	-1.57	-1.49	-1.24	-1.18	-1.51	-1.11	-1.02	-1.17	-1.12	-1.21	-1.16	-1.86	-1.71	-0.77	-0.904	-1.89	-0.778	-0.96	-0.424	-1.12	-1.35	-0.953	-0.943	-1.75	-0.747	-1.19	-1.25	-2.35	-1.42	-2.75	-1.4	-0.814	-1.83	-1.55	-1.22	-2.55	-0.0561	-0.227	-0.981	-0.272	-1.62	-1.53	-2.73	-1.24	-1.27	-1.26	-0.65
ICOSLG	Oncology	-2.02	-0.179	-2.39	-0.596	-0.342	-0.238	-0.554	0.891	-0.974	-0.448	-0.832	-0.719	-0.358	-0.552	-0.719	-1.3	-0.551	-0.888	-0.436	-0.279	-0.507	0.0588	-0.443	-1	-0.0257	-0.494	-1.7	0.141	-0.728	-2.13	-1.03	-0.853	0.314	0.122	-1.49	0.873	0.691	0.347	-0.208	-0.141	-1.02	1.19	0.104	0.0107	-0.599	0.38	-0.491	1.32	1.32	0.465	1.42	-0.42	-1.52	-1.17	0.088	-0.63	0.223	0.38
IDUA	Oncology	-3.42	-2.9	-3.28	-3.09	-3.9	-4.3	-3.31	-2.62	-1.03	-0.738	-0.893	-0.233	-0.624	-1.21	-1.09	-1.04	-1.17	-0.826	-0.0918	-1.09	-1.64	-2.03	-0.379	-1.44	-1.55	-1.03	-1.54	-0.896	-0.537	-0.251	-1.12	-1.79	-0.796	-1	-1.52	-0.781	-3.02	-1.41	-1.67	-1.84	-3.89	-1.31	-0.468	-3.25	-0.855	-1.51	-4.06	-0.684	0.177	-1.13	-0.799	-0.894	-1.05	-4.13	-1.65	-1.62	-1.1	-0.344
IGF1R	Oncology	-0.311	0.374	0.673	0.223	0.396	0.911	0.526	1.28	0.7	1.07	0.668	0.822	0.455	0.992	0.809	0.374	0.766	0.516	1.11	0.867	0.722	0.902	0.306	0.131	1.16	0.809	-0.0905	1.14	0.764	0.104	0.473	0.184	1.23	1.3	0.387	1.43	1.33	0.534	0.528	0.45	0.0667	0.903	1.11	0.46	0.57	1.01	0.316	1.58	1.65	0.859	1.85	0.0706	0.144	-0.0709	0.464	0.466	0.735	1.33
IGSF3	Oncology	0.284	0.429	-0.225	-0.323	0.215	0.0359	0.318	1.13	0.657	1.19	0.94	1.04	1.19	1.1	0.943	0.399	0.925	0.721	1.21	0.979	0.796	1.12	0.547	0.441	1.13	0.812	-0.218	0.908	0.953	2.12	0.769	0.0709	1.48	1.81	0.594	1.69	1.67	0.93	0.773	0.623	-0.574	0.807	1.7	0.462	0.952	1.28	0.112	2.37	2.21	1.63	2.27	0.744	0.835	-0.382	0.934	0.692	1.29	1.74
IKZF2	Oncology	-0.476	-0.607	-0.185	-0.818	-1.05	-0.288	-0.312	-0.681	-0.221	-0.724	-0.626	-0.614	-0.247	0.0986	-0.305	-0.219	-0.14	-1.57	0.19	-0.852	-0.934	-0.283	-0.89	-1.35	-0.472	-0.336	-1.36	-0.44	-0.326	-1.33	-0.984	-0.407	-0.0722	-0.896	-0.451	-1.37	-0.54	-0.644	0.288	-1.12	-0.851	-0.317	-0.562	0.002	-0.446	-0.538	-1.16	-0.302	-0.511	0.0244	-0.589	-0.451	-0.64	-0.92	-0.148	-1.09	-0.184	-0.0989
IL12A_IL12B	Oncology	-3.48	-4.12	-4.5	-3.91	-3.86	-4.61	-4.9	-3.23	-5.06	-4.81	-4.15	-3.9	-3.62	-4.85	-4.12	-4.69	-4.73	-4.94	-3.46	-3.4	-3.77	-4.09	-2.93	-4.92	-4.68	-3.11	-4.79	-4.43	-4.12	-2.47	-3.52	-4.5	-3.45	-3.46	-4.25	-4.22	-3.82	-3.65	-5.9	-3.63	-4.23	-4.82	-3.51	-4.08	-3.96	-3.81	-4.52	-2.71	-3.73	-3.83	-4.23	-4.49	-3.36	-4.47	-4.47	-3.66	-4.51	-4.45
IL13RA1	Oncology	-3.27	-2.98	-3.35	-3.15	-2.72	-2.88	-3.3	-2.93	-3.36	-2.92	-2.81	-3.06	-3.16	-2.97	-2.5	-2.67	-2.47	-2.5	-2.86	-3.02	-2.85	-2.78	-3.32	-2.82	-3.23	-2.68	-3.1	-2.75	-2.97	-2.37	-3.31	-3.42	-2.94	-2.63	-3.03	-2.71	-2.7	-3.23	-3.01	-3.23	-3.34	-3.01	-2.42	-2.66	-3.16	-2.6	-3.49	-2.96	-2.4	-2.76	-2.52	-3.38	-3.3	-3.87	-3.22	-2.8	-2.94	-2.6
IL6---1	Oncology	1.47	0.255	0.0199	0.88	-0.959	4.12	-0.708	0.736	0.702	1.73	1.05	1.31	1.27	0.73	1.6	0.535	0.352	1.15	1.15	3.65	2.75	1.89	1.25	0.907	2.04	1.92	0.634	0.793	1.24	-0.304	1.27	0.618	0.996	0.767	0.717	0.443	0.611	1.17	-0.798	0.471	-0.507	-0.101	0.132	0.476	0.347	0.716	0.421	1.11	0.591	0.393	1.88	0.95	1	0.684	0.971	0.246	1.38	0.484
INPP1	Oncology	-1.84	-1.71	-1.69	-2.07	-2.46	-2.36	-1.93	-0.678	-0.776	0.408	-0.934	-0.93	-1.18	-0.174	-0.318	-1.86	-0.963	-0.695	-0.577	-0.605	-0.878	-0.312	-1.19	-0.777	-1.15	-0.458	-1.44	0.0173	-0.395	0.0332	-0.676	-1.48	0.0975	0.25	-0.58	-0.271	-1.1	-0.701	-1.2	-0.999	-2.21	-0.904	-0.794	-1.51	-0.7	-0.755	-2.3	0.23	-0.0936	-0.778	-0.233	-1.25	-0.316	-2.07	-0.716	-0.957	-0.621	-0.863
INPPL1	Oncology	-1.67	-1.17	-1.91	-1.64	-2.39	-0.925	-1.67	-1.01	-0.868	-1.18	-0.661	-1.51	-1.37	-1.39	-2.01	-1.16	-0.821	-1.88	-0.99	-1.41	-1.39	-1.32	-1.09	-1.1	-1.89	-1.58	-1.76	-1.25	-0.589	-1.63	-0.824	-1.59	-1.09	-1.98	-0.765	-1.04	-1.05	-1.06	-1.75	-1	-0.996	-0.311	-1.74	-1.32	-0.828	-1.01	-1.54	-0.362	-0.707	-0.948	-1.22	-1.37	-1.11	-1.53	-1.15	-0.82	-0.95	-0.838
IQGAP2	Oncology	-0.236	-1.13	-0.443	-0.917	-0.856	-1.26	0.233	-0.817	-0.957	-2.31	-0.832	-0.204	-0.508	-1.08	-0.499	-0.609	-0.866	-0.1	-0.229	-0.825	-1.25	-0.202	-0.464	-1.08	-1.2	-0.446	-1.14	-1.09	-0.435	-0.526	-0.071	-0.516	-1.16	-0.112	-0.286	-1.35	-1.27	-0.469	-0.417	-0.229	-1.6	-0.227	-0.369	-1.68	-0.539	-1.01	-0.452	-0.495	-1.35	-1.1	-0.948	0.0943	-0.703	-0.513	-0.707	-0.862	-1.72	-2.21
ITGAV	Oncology	-3.1	-2.93	-3.13	-3.06	-3.07	-2.83	-2.92	-2.75	-3	-2.97	-3.06	-3.12	-2.78	-3.05	-2.97	-3.07	-3.03	-3.26	-2.85	-3.12	-3.17	-2.93	-3.23	-3.03	-3.09	-3.07	-3.02	-2.94	-3.13	-2.78	-3.02	-2.87	-3.03	-3.07	-3.02	-2.66	-2.63	-2.87	-2.83	-3.01	-2.95	-2.79	-2.68	-3.1	-2.6	-2.71	-2.82	-2.32	-2.57	-2.89	-2.48	-2.87	-2.78	-2.98	-2.76	-2.84	-2.68	-2.51
ITGB1BP1	Oncology	-0.202	-0.148	0.226	0.565	0.664	-0.325	-0.932	0.157	0.921	0.0992	0.0221	0.467	0.573	0.601	-0.0633	0.639	0.267	0.207	-0.159	-0.198	-0.147	0.294	0.206	0.31	-0.869	0.0889	-0.387	-0.0046	-0.73	-0.393	-0.621	0.428	0.563	0.261	0.388	-0.131	0.598	0.0461	-0.117	-0.0544	-0.29	0.564	0.0117	0.8	0.324	-1.25	0.302	0.311	0.188	0.0046	-0.0512	-0.0026	-0.636	0.48	0.178	0.164	-0.496	0.25
ITGB5	Oncology	-2.2	-1.23	-1.44	-0.955	-1.4	-1.31	-1.12	-0.237	-1.16	-0.746	-0.746	-1.05	-0.708	-1.11	-0.996	-1.22	-1.24	-1.26	-0.7	-1.17	-1.02	-0.957	-1.53	-1.27	-0.462	-0.723	-1.79	-0.454	-0.499	-1.42	-1.16	-1.63	-0.506	-0.546	-1.22	-0.229	0.0519	-0.634	-0.958	-1.01	-1.76	-0.787	0.0095	-0.761	-0.521	-0.442	-1.34	0.622	0.158	-0.262	0.593	-1.39	-0.82	-1.38	-0.768	-0.716	-0.403	0.387
ITGB7	Oncology	-4.83	-4.46	-4.43	-4.62	-4.88	-4.55	-4.68	-4.4	-4.7	-4.62	-4.65	-4.78	-4.49	-4.56	-4.91	-4.76	-4.74	-4.98	-4.63	-4.3	-5.05	-4.95	-4.39	-5.26	-5.68	-4.68	-4.44	-4.73	-4.44	-4.77	-4.28	-4.78	-4.69	-4.7	-4.89	-4.82	-4.53	-4.79	-5.03	-4.81	-5	-4.94	-5.31	-4.93	-4.79	-4.55	-4.81	-4.76	-4.69	-4.47	-4.78	-4.7	-4.96	-4.91	-5.16	-4.78	-4.73	-4.75
KAZALD1	Oncology	-3.7	-2.07	-3.14	-3.2	-3.37	-4.11	-3.2	-2.22	-2.81	-3.03	-2.06	-2.33	-2.91	-2.93	-2.09	-2.59	-2.2	-2.95	-2.15	-2.59	-2.29	-2.12	-3.01	-2.66	-1.67	-2.68	-2.78	-2.66	-2.61	-1.39	-3.56	-2.98	-1.53	-1.4	-2.56	-1.98	-1.94	-2.29	-2.41	-1.84	-3.01	-1.87	-1.97	-2.83	-1.75	-1.43	-3.19	-1.44	-1.64	-3.04	-1.33	-2.7	-2.18	-3.57	-2.52	-2.69	-2.57	-0.757
KDR	Oncology	-2.79	-2.49	-2.3	-2.1	-1.73	-2.38	-2.3	-0.622	-1.77	-2.02	-1.62	-2.55	-2.18	-1.23	-1.99	-1.6	-0.707	-0.909	-2.15	-1.91	-1.7	-1.72	-2.18	-2.06	-2.21	-1.85	-1.97	-0.971	-1.89	-0.917	-2.01	-2.28	-1.79	-1.59	-2.5	-1.16	-2.39	-1.95	-1.89	-1.69	-3.18	-1.59	-1.34	-2.71	-1.75	-1.61	-3.08	-1.64	-0.515	-1.77	-0.755	-2.4	-2.16	-3.22	-2	-1.48	-1.46	-1.15
KIFBP	Oncology	0.0976	0.0665	0.128	0.141	-0.196	0.161	0.681	0.445	-0.171	-0.276	-0.293	-0.0595	-0.783	-0.52	0.0712	0.051	-0.633	0.0563	-0.101	0.155	-0.0002	0.001	0.826	0.0189	-0.136	0.927	-1.06	-0.0795	0.339	1.11	0.322	-0.178	-0.45	0.0246	0.854	0.106	0.368	0.0614	-0.142	0.236	0.0078	-0.415	0.767	0.338	-0.155	0.37	0.499	1.42	-0.215	-0.161	0.211	0.457	0.497	0.293	0.538	0.545	0.164	-0.0001
KIR2DL3	Oncology	-3.81	-3.81	-3.54	-3.8	-2.94	-4.8	-3.28	-3.61	-3.05	-3.63	-4.88	-3.48	-3.66	-3.05	-3.45	-4.1	-4.34	-3.86	-3.18	-3.04	-3.41	-2.98	-3.96	-3.4	-3.42	-4.29	-4.26	-2.93	-3.79	-3.21	-3.35	-4.75	-3.41	-3.52	-3.1	-3.78	-3.11	-3.52	-3.37	-3.06	-4.32	-4.84	-3.48	-3.61	-2.93	-3.71	-3.4	-3.13	-3.27	-3.91	-3.1	-3.03	-4.14	-3.92	-2.79	-4.07	-3.61	-3.64
KIR3DL1	Oncology	-2.01	-2.3	-2.84	-2.33	-2.49	-2.79	-3.29	-2.88	-2.22	-2.31	-2.05	-2.03	-2.02	-2.2	-2.81	-2.79	-2.56	-2.54	-3.93	-2.76	-3.06	-2.57	-1.43	-2.51	-1.86	-2.73	-1.91	-2.82	-2.48	-2.39	-3.05	-3.42	-2.49	-3.28	-2.32	-3.03	-1.91	-2.4	-2.05	-2.44	-2.75	-2.99	-2.27	-2.7	-3.57	-2.21	-3.52	-1.87	-3.25	-2.49	-2.4	-1.41	-2.58	-2.13	-2.6	-2.09	-3.16	-2.84
KLK1	Oncology	-5.14	-4.71	-5.1	-5.42	-4.35	-3.82	-4.69	-2.06	-4.62	-4.54	-4.01	-4.08	-5.3	-4.01	-4.19	-4.65	-3.7	-3.23	-4.4	-4.48	-3.6	-2.42	-4.13	-4.6	-4.44	-4.36	-4.64	-2.18	-4.62	-0.989	-3.94	-4.85	-4.68	-4.01	-3.43	-4.66	-4.16	-3.02	-4.45	-4.42	-5.12	-4.13	-4.17	-1.28	-4.59	-4.66	-4.88	-4.14	-4.15	-3.66	-4.21	-4.68	-5.22	-2.55	-4.67	-2.39	-3.9	-3.97
KLK10	Oncology	-0.906	0.778	-0.101	0.594	0.504	-0.316	0.818	1.76	2.13	2.61	2.33	1.82	2.07	2.9	1.83	2.12	2.71	2.92	2.27	1.72	2.23	2.46	1.9	1.8	2.75	2.79	1.54	3.61	2.79	1.95	1.71	1.46	3.04	2.26	1.5	3.05	1.18	2.5	1.29	1.33	-0.136	1.85	3.05	0.859	1.62	2.21	-0.323	2.3	3.78	2.89	3.71	1.41	0.909	-0.518	2.01	1.9	2.47	2.67
KLK11	Oncology	4.22	5.15	4.83	4.94	5.24	4.92	5.2	5.63	5.08	6.15	5.42	5.35	5.6	5.58	5.08	5.78	5.75	5.8	5.27	5.17	5.58	5.7	5.27	5.44	5.45	5.52	5.31	5.79	5.65	4.55	5.42	5.08	5.73	5.67	5.53	5.81	5.31	5.04	4.95	5.36	4.44	5.3	5.82	5.31	5.19	5.51	4.85	5.37	5.92	5.67	5.67	5.61	4.81	5.39	5.28	5.55	5.71	5.69
KLK12	Oncology	-1.17	-1.47	-1.67	-1.26	-1.86	-1.45	-1.41	-1.72	-1.35	-2.04	-1.82	-1.66	-1.27	-1.83	-1.33	-0.798	-1.97	-1.59	-1.15	-1.64	-1.19	-2.67	-1.73	-1.54	-1.91	-1.56	-1.69	-1.72	-1.26	-1.13	-1.23	-1.43	-1.55	-1.56	-0.99	-1.34	-1.81	-1.67	-1.63	-1.84	-0.927	-1.39	-1.72	-1.15	-1.66	-1.45	-2.2	-0.764	-1.35	-1.83	-1.35	-0.741	-1.55	-1.44	-0.934	-2.06	-1.39	-1.33
KLK13	Oncology	-1.82	-2.46	-2.3	-2.19	-2.17	-2.63	-2.65	-1.5	-0.939	-0.591	-0.89	-0.65	-0.939	-0.601	-0.856	-0.862	-0.608	-0.423	-0.677	-0.901	-0.701	-0.806	-0.902	-0.747	-0.515	-0.548	-0.947	-0.953	-0.589	-0.129	-0.994	-1.1	-0.785	-0.243	-0.761	-1.16	-1.38	-1.03	-1.14	-0.944	-1.85	-0.953	-1.17	-1.73	-0.482	-0.989	-1.48	-0.975	-0.686	-0.566	-0.87	-0.87	-0.798	-1.34	-0.896	-0.903	-0.843	-0.614
KLK14	Oncology	-5.41	-5.55	-7.51	-5.35	-4.61	-6.64	-5.4	-5.04	-5.74	-3.49	-4.54	-5.93	-4.44	-5.14	-5.29	-4.63	-4.78	-4.42	-4.97	-4.78	-6.06	-4.96	-5.05	-5.1	-4.35	-4.9	-5.67	-5.01	-4.01	-3.51	-5.64	-4.15	-4.48	-4.07	-5.41	-5.61	-6.46	-5.18	-4.35	-4.37	-5.35	-4.2	-4.27	-4.99	-4.46	-4.21	-5.98	-3.62	-4.18	-4.11	-3.25	-5.52	-4.45	-7.13	-4.56	-4.51	-4.42	-4.27
KLK4	Oncology	-0.219	-1.4	-1.23	-2.31	-2.69	-3.91	-3.01	-1.5	-2.49	-1.02	-2.48	-2.44	-3.15	-0.448	-2.47	-1.29	-2.32	-1.1	-0.963	-2.63	-1.74	-1.27	-1.73	-1.69	-1.35	-2.29	-3.35	-0.382	-2.14	-0.659	-2.04	-2.22	-1.14	-1.17	-3.44	-2.05	-2.6	-2.51	-2.38	-2.28	-2.9	-3.59	-2.84	-2.17	-1.3	-1.73	-3.07	-2.81	-1.46	-3.12	-2.66	-2.46	-1.51	-2.89	-2.32	-2.46	-3.04	-2.73
KLK6	Oncology	3.31	2.47	2.76	2.83	2.38	2.69	2.61	2.24	2.38	2.37	2.73	2.82	2.57	2.48	2.47	2.65	2.77	2.38	2.48	2.48	2.51	2.56	2.83	2.67	2.46	2.49	2.69	2.31	2.6	3.15	2.63	2.97	2.51	2.52	2.83	2.18	2.48	2.6	2.67	2.62	3.01	2.4	2.25	2.69	2.73	2.58	2.86	2.22	1.91	2.46	2	2.91	2.76	2.81	2.38	2.77	2.36	2.35
KLK8	Oncology	-0.588	0.0224	-0.0223	-0.152	-0.25	-1.99	-1.14	0.0284	-0.649	0.231	0.0889	-0.523	-0.349	0.99	-0.526	-0.659	-0.295	-0.3	-0.748	-0.323	-0.114	0	-0.36	-0.356	0.363	-0.491	-1.01	0.42	-0.338	0.351	-0.256	-1.08	0.234	0.575	-0.786	0.265	0.124	-0.763	-0.669	-0.5	-0.362	-0.184	0.094	0.0941	-0.0356	-0.0212	-0.545	0.221	0.391	0.242	0.126	-1.29	-0.854	-1.08	-0.917	-0.841	-0.572	-0.478
KRT18	Oncology	-8.89	-6.99	-7.19	-7.87	-7.61	-7.77	-7.94	-6.61	-8.05	-6.64	-7.13	-6.8	-7.9	-7.12	-6.62	-7.49	-7.28	-6.1	-6.89	-7.12	-7.53	-6.7	-6.37	-6.85	-6.75	-6.85	-7.25	-6.26	-6.1	-5.78	-7.06	-8.35	-7.18	-7.39	-6.74	-7.63	-7.39	-5.75	-7.84	-6.95	-7.25	-7.61	-7.16	-8.03	-7.88	-7.35	-7.24	-4.47	-6.81	-6.59	-6.95	-6.78	-7.51	-7.19	-7.21	-6.87	-7.68	-6.67
L1CAM	Oncology	1.8	2.12	1.66	1.3	1.98	1.86	2.2	2.48	1.9	2.77	2.47	2.28	2.16	2.06	2.52	1.68	2.29	1.55	2.58	2.5	2.52	2.52	1.71	1.55	2.49	2.07	0.58	1.9	2.1	3.16	1.89	1.56	2.96	3.26	1.61	3.14	3.26	2.49	2.32	1.9	1.82	2.57	3.06	2.38	2.48	3.22	2.04	3.51	3.46	2.84	3.5	1.96	1.98	0.807	2.47	2.49	2.85	3.29
LAG3	Oncology	-3.41	-3.22	-3.33	-3.51	-3.46	-3.29	-3.47	-3.33	-3.55	-3.12	-3.64	-3.27	-3.08	-3.42	-3.55	-3.38	-3.57	-3.24	-3.52	-3.52	-3.41	-3.57	-3.67	-2.82	-3	-3.2	-3.56	-3.57	-3.32	-3.7	-3.85	-3.22	-3.04	-3.08	-3.68	-3.64	-3.43	-3.34	-3.26	-3.53	-3.71	-3.22	-3.31	-3.39	-3.46	-3.44	-3.29	-3.26	-3.34	-3.05	-2.78	-3.46	-3.81	-3.66	-3.59	-3.65	-3.86	-3.7
LAT2	Oncology	-1.75	-2.02	-1.58	-1.35	-1.51	-1.19	-1.32	-1.78	-1.12	-0.857	-1.97	-1.41	-2.23	-1.73	-1.72	-1.95	-1.14	-1.69	-1.42	-1.4	-1.27	-1.35	-1.62	-1.26	-0.835	-1.02	-1.4	-0.81	-1.29	-1.04	-2.25	-1.54	-1.7	-1.46	-1.44	-1.08	-1.42	-1.28	-2.47	-1.81	-1.1	-1.45	-0.444	-1.82	-0.732	-0.694	-1.64	-1.27	-1.48	-1.18	-1.13	-1.08	-1.78	-1.68	-1.62	-1.88	-1.53	-1.68
LEFTY2	Oncology	-6.27	-5.62	-5.82	-5.11	-5.5	-5.44	-5.49	-4.37	-4.45	-5.36	-4.9	-5	-4.11	-4.05	-4.54	-4.93	-3.82	-4.64	-4.93	-5.46	-4.97	-5.18	-5.57	-4.61	-4.28	-4.88	-5.91	-4.73	-4.1	-5.4	-4.93	-6	-5.5	-4.92	-5.06	-4.61	-5.74	-4.33	-4.88	-4.56	-6.97	-4.62	-4.95	-6.83	-4.68	-4.88	-6.43	-4.63	-3.33	-4.48	-2.99	-5.34	-5.42	-5.66	-5.42	-5.06	-4.64	-4.91
LGALS7_LGALS7B	Oncology	-3.35	-3.52	-3.68	-3.47	-2.86	-3.5	-1.2	-3.01	-3.41	-3.23	-2.61	-3.28	-3.37	-2.9	0.554	-2.54	-3.02	-2.76	-2.22	-3.3	-1.99	-2.39	-3.36	-2.3	-2.35	-3.14	-2.87	-1.92	-3.35	-0.0694	-2.62	-3.26	-1.83	-3.14	-3.05	-2.37	-2.73	-2.65	-1.27	-3.67	-3.09	-1.34	-3.16	-1.63	-2.61	-3.24	-3.52	-3.19	-3.43	-3.13	-3.22	-3.3	-1.21	-3.18	0.307	-0.162	-1.35	-0.482
LHB	Oncology	-3.81	-4.55	-3.94	-3.95	-3.6	-3.86	-3.94	-4.23	-4.24	-4.33	-4.46	-4.89	-4.08	-4.74	-4.04	-4.09	-3.89	-3.99	-4.3	-3.79	-4.09	-4.13	-4.05	-4.4	-3.86	-4.16	-4.56	-4.15	-4.2	-3.72	-3.92	-4.45	-4.14	-4.36	-4.59	-4.41	-3.86	-4.15	-3.91	-3.83	-3.81	-4.18	-3.9	-4.18	-4.2	-3.95	-3.93	-4.17	-4.04	-4.42	-3.75	-4.25	-4.47	-3.88	-4.42	-4.17	-4.42	-4.5
LPCAT2	Oncology	-0.511	-0.408	-0.563	-0.384	-0.398	-0.399	0.0524	-0.468	-0.175	0.12	-0.422	0.0845	-0.448	-0.0301	-0.719	-0.899	-0.333	-0.62	-0.0329	0.108	-0.198	-0.529	-0.44	-0.772	-0.809	-0.181	-0.316	-0.514	-0.606	-0.6	-0.118	-0.451	-0.474	-0.46	-0.17	-0.637	-0.372	-0.37	-0.632	-0.0372	-0.449	-0.52	-0.624	-0.558	-0.656	-0.473	-0.277	-0.0927	-0.403	-0.258	0.0067	-0.646	-0.533	-0.376	-0.313	-0.106	-0.426	-0.462
LRIG1	Oncology	-3.15	-2.23	-2.94	-2.86	-1.92	-2.99	-2.47	-2.59	-1.98	-1.61	-1.76	-2.07	-1.54	-1.34	-1.9	-2.14	-1.64	-1.42	-1.53	-1.51	-1.82	-1.58	-2.06	-2.05	-1.61	-1.32	-2.4	-1.09	-1.49	-1.79	-1.78	-2.57	-1.29	-1.15	-2.09	-0.1	-1.34	-1.83	-2.25	-2.75	-3.39	-1.93	-0.664	-2.13	-1.62	-1.61	-2.92	-0.316	0.459	-1.67	-0.08	-1.95	-2.36	-2.56	-1.9	-1.54	-1.16	-0.594
LRP1	Oncology	-4.34	-3.79	-3.86	-3.89	-3.4	-3.57	-3.56	-2.92	-4.09	-3.24	-3.68	-3.36	-3.67	-3.37	-3.55	-3.65	-3.66	-3.69	-3.27	-3.98	-3.42	-3.64	-4.48	-4.07	-3.32	-3.78	-4.33	-3.45	-3.44	-3.96	-3.68	-4.54	-2.74	-2.84	-3.64	-3.08	-2.95	-3.62	-3.72	-3.92	-4.25	-3.39	-2.9	-3.53	-3.59	-3.18	-3.48	-1.62	-2.23	-3.05	-2.36	-4.07	-3.89	-3.89	-3.56	-4.18	-3.49	-3.16
LRRC25	Oncology	-3.24	-3	-3.06	-3.6	-3.22	-3.52	-3.36	-3.17	-4.19	-3.26	-3.41	-2.77	-3.67	-3.12	-3.57	-3.61	-3.46	-3.1	-2.99	-3.15	-3.13	-3.22	-3.88	-3.47	-3.21	-2.73	-3.74	-3.95	-3.22	-3.23	-2.71	-3.62	-2.83	-2.87	-3.36	-3.01	-3.3	-3.3	-3.25	-3.52	-3.72	-3.07	-3.27	-3.57	-3.73	-3.19	-3.14	-2.72	-3.12	-3.17	-3.42	-3.55	-3.45	-3.17	-3.29	-3.36	-2.91	-3.62
LSM1	Oncology	-0.173	-0.321	-1.05	-0.194	-0.33	-0.066	0.0357	0.245	-0.118	-0.796	-0.703	-0.448	-0.143	-0.243	-0.191	-0.525	0.121	-0.603	-0.797	-0.528	-0.604	0.197	-0.709	-1.19	-0.0795	-0.122	-0.863	-1.32	-0.0188	0.0852	-0.546	0.199	-0.924	-0.679	0.284	-0.553	-0.102	-0.212	0.0011	-0.08	-0.441	0.133	-1.86	-0.0386	-0.145	0.161	0.35	-0.594	0.152	-0.0203	-0.441	-0.16	-0.893	-0.219	-0.537	-0.188	0.0793	-0.224
LTA4H	Oncology	1.97	1.72	1.81	1.86	1.78	1.84	1.97	1.67	1.83	1.82	2.1	1.98	1.75	1.74	1.85	1.7	1.86	1.6	1.94	2	1.91	1.64	2.12	1.91	1.51	1.65	1.89	1.75	1.8	1.76	1.81	1.84	1.96	1.77	1.85	1.7	1.81	1.9	1.52	1.69	1.93	2.01	1.76	1.62	1.7	1.68	1.6	2.14	2.07	1.92	2.09	1.61	1.85	1.84	1.76	2.08	2.2	2.02
LTBP3	Oncology	-0.304	-0.0622	-0.74	-0.827	-0.506	-1.28	-0.298	0.0521	-0.15	-0.149	-0.24	-0.319	-0.737	0.184	-0.534	-0.721	0.039	-0.591	0.0506	0.26	-0.279	-0.222	-0.514	-0.343	-0.282	-0.722	-1.34	-0.206	-0.211	0.447	-0.306	-0.775	0.0204	-0.0148	-1.57	0.113	-0.0657	-0.142	-0.0261	-0.432	-1	0.426	0.155	-0.486	0.156	0.812	-0.876	1.11	1.12	0.274	0.866	-0.534	-0.462	-1.51	-0.0329	-0.627	-0.0982	0.875
LYAR	Oncology	1.14	0.748	-0.283	0.148	1.3	0.351	0.473	0.31	0.801	0.621	0.46	0.452	0.672	0.206	0.483	0.604	0.16	0.576	0.765	-0.114	0.494	0.323	0.284	0.031	0.0883	0.31	0.713	0.117	0.798	0.583	0.744	0.333	0.11	0.146	0.491	0.399	1.01	0.137	0.065	0.411	0.509	0.611	-0.0676	0.644	0.332	0.434	0.34	0.516	0.648	0.464	0.467	0.48	0.69	0.508	0.458	0.356	0.0307	0.224
LYN	Oncology	-1.47	-1.98	-1.38	-1.45	-1.31	-0.937	-1.08	-2.05	-0.903	-0.454	-1.85	-1.18	-1.09	-1.73	-0.885	-0.986	-1.32	-2.44	-0.722	-0.76	-1.72	-0.993	-0.735	-1.06	-1.2	-1.53	-1.03	-1.38	-1.22	-0.627	-1.19	-1.58	-0.727	-0.269	-0.87	-1.12	-1.4	-0.999	-1.44	-1.13	-1.41	-0.649	-1.23	-1.77	-0.724	-1.23	-1.46	-0.647	-0.874	-0.963	-1.14	-0.945	-0.806	-1.58	-1.32	-1.2	-0.668	-1.04
LYPD3	Oncology	-4.95	-4.16	-4.55	-4.56	-3.41	-4.34	-4.18	-3.14	-4.64	-3.91	-4.23	-3.93	-4.47	-3.62	-3.41	-3.44	-3.39	-3.01	-4.01	-4.3	-3.29	-3.89	-4.74	-4.5	-3.81	-4	-4.58	-3.23	-3.5	-3.18	-3.33	-4.08	-4.16	-3.43	-4.19	-3.9	-3.27	-4.31	-4.32	-4.38	-4.58	-3.88	-3.22	-3.65	-4.31	-4.29	-4.3	-3.92	-3.45	-3.24	-3.28	-4.59	-5.01	-4.15	-3.98	-4.6	-4.09	-3.42
LYPD8	Oncology	-1.02	-0.544	-0.946	-1.83	-0.947	-1.45	-0.742	-2.03	-1.62	-1.26	-1.48	-3.41	-1.21	-1.13	-1.64	-1.37	-0.766	-1.05	-1.8	-2.27	-1.2	-1.22	-1.1	-1.32	-1.8	-1.62	-1.35	-1.53	-1.29	-1.4	-2.27	-0.812	-1.16	-0.692	-2.35	-1.15	-1.04	-1.94	-1.76	-2.05	-1.08	-1.37	-2.16	-0.467	-0.594	-1.13	-1.84	-1.17	-1.1	-1.07	-1.74	-2.19	-2.39	-0.875	-0.524	-0.711	-1.6	-1.94
MAEA	Oncology	-0.291	-0.411	0.256	-0.0211	0.427	-0.494	-0.34	-0.475	0.613	-0.388	-0.781	-0.887	0.34	-0.032	-0.8	-0.399	-0.282	-0.642	-0.467	0.138	-0.491	-0.352	-0.511	-0.619	-0.523	-0.692	-0.367	-0.266	-0.259	0.25	-0.506	-0.392	-0.536	-0.197	-0.838	0.0512	-0.383	-0.331	-0.42	0.245	-0.0058	-0.0718	-0.768	-0.0824	-0.297	-0.22	-0.286	0.0486	0.0162	0.0371	-0.279	-0.191	-0.271	-0.432	-0.782	-0.306	-0.514	-0.836
MAGED1	Oncology	0.357	-0.232	0.298	0.55	0.118	-0.196	0.28	0.025	0.442	-0.693	-0.166	0.0059	-0.398	0.207	0.204	-0.126	-0.709	-0.585	-0.257	0.379	-0.335	-0.119	-0.196	-0.0418	-0.987	-0.346	-0.0177	0.284	0.494	0.168	-0.421	0.334	-0.0448	-0.0522	0.229	-0.144	0.536	-0.425	0.264	-0.0348	0.45	0.104	-0.642	0.393	0.201	-0.0335	-0.442	0.505	-0.0914	0.0505	-0.145	0.326	-0.0323	-0.223	-0.386	0.319	-0.337	-0.182
MANSC1	Oncology	1.36	2.02	1.58	1.35	1.62	0.826	1.71	2.68	1.8	2.43	1.95	2.01	1.83	2.06	2.17	0.897	2.17	1.48	2.32	2.17	2.05	2.12	1.6	1.53	2.23	1.59	0.429	1.56	1.71	2.25	1.76	1.47	2.67	2.72	1.11	2.59	2.59	2.35	1.96	2.21	1.44	2.4	2.65	2.21	2.45	2.89	1.12	3.14	3.04	2.76	3.03	1.67	1.96	0.0204	2.06	1.81	2.39	3.15
MAP3K5	Oncology	-1.31	-0.38	-0.942	-0.307	-0.388	-0.418	-0.397	-1.15	-0.136	-1.06	-0.339	-0.549	-0.52	-0.782	-0.607	-0.391	-0.206	-0.348	-0.961	0.0827	-1.03	-0.67	-0.715	-0.454	-1.3	-0.837	-0.555	-0.566	-0.417	-0.0333	-0.624	-0.373	-0.954	-0.222	-0.56	-0.882	-1.1	-0.914	-0.528	-0.433	-1.52	-0.358	-0.276	-1.3	-0.766	-0.32	-0.84	-0.403	-1.1	-0.965	-0.998	0.273	-1.42	-0.554	-1.5	-1.77	-0.0553	-0.397
MAVS	Oncology	-1.08	-1.14	-0.885	-0.907	-0.842	-0.93	-0.859	-1.25	-1.39	-1.42	-0.996	-1.73	-1.17	-1.11	-1.01	-1.03	-1.31	-1.17	-1.33	-0.921	-1.68	-1.39	-1.26	-0.871	-1.01	-0.963	-0.935	-1.3	-0.788	-1.24	-1.23	-1.2	-1.1	-1.2	-1.08	-1.05	-0.77	-1.19	-1.34	-1.38	-1.2	-1.33	-1.03	-1.11	-0.622	-0.762	-1.38	-1.12	-0.744	-1.44	-0.908	-0.929	-0.97	-1.49	-0.992	-1.65	-1.46	-0.903
MDK	Oncology	4.56	2.81	3.12	3.96	2.96	4.47	3.95	4.08	4.28	3.71	2.91	4.65	3.86	4.91	4.76	4.38	5.21	4.31	2.89	3.69	2.71	2.64	3.96	4.12	3.17	2.78	2.79	4.53	4.53	5.41	3.06	2.94	5.16	4.87	3.05	5.13	3.97	4.41	4.37	2.48	2.43	4.43	4.88	4.58	4.33	4.25	3.39	4.08	4.62	3.64	5.54	4.22	3.93	1.61	4.55	4.59	3.31	5.2
MED18	Oncology	-0.142	-0.149	-0.91	-0.185	-0.614	0.054	-0.323	-0.275	-0.38	-0.662	-1	-0.405	-0.946	-0.882	-0.382	-0.683	-0.446	-0.568	-0.642	-0.36	-0.548	-0.176	-0.328	-0.546	-0.428	-0.786	-0.441	-1.02	-0.26	-0.101	-0.541	-0.862	-0.0364	-0.88	-0.688	-0.751	-0.601	-0.296	-0.231	-0.732	-0.708	-0.189	-0.704	0.11	-0.385	-0.637	-0.74	-1.06	-0.0665	-2	-0.444	-0.351	-0.417	-0.499	-0.337	-0.436	-0.0082	-0.0853
METAP2	Oncology	-2.64	-2.63	-2.86	-2.99	-2.85	-3.04	-2.35	-2.57	-2.86	-2.33	-2.57	-2.93	-2.87	-2.51	-2.37	-2.96	-2.42	-2.59	-2.92	-2.64	-2.76	-2.79	-2.88	-2.82	-2.68	-2.74	-2.96	-2.42	-2.31	-1.34	-2.78	-2.73	-2.49	-2.42	-3	-3.14	-2.73	-2.82	-3.06	-2.83	-2.83	-2.53	-2.34	-2.61	-2.64	-2.31	-3.11	-2.28	-2.29	-3.16	-1.83	-3.08	-2.65	-3.49	-2.77	-2.75	-2.75	-2.31
MIA	Oncology	3.58	3.94	3.65	3.79	4.06	3.22	4.18	4.31	3.95	4.05	4.32	4.52	4.12	4.45	3.83	4.61	4.29	4.38	3.9	3.92	4.14	4.19	4.03	4.13	4.3	4.39	4.19	4.75	4.24	4.49	4.36	3.91	4.14	4.29	3.62	4.5	3.26	4.1	3.76	4.34	3.24	4.08	4.45	3.73	3.97	3.72	3.36	4.05	4.44	4.42	4.45	4	3.98	3.71	4.17	3.57	3.94	4.3
MME	Oncology	-2.52	-3.37	-4.15	-3.5	-3.27	-3.45	-3.08	-2.92	-3.38	-3.52	-3.51	-3.05	-3.28	-3.39	-3.38	-3.28	-3.2	-2.96	-3.39	-3.22	-3.47	-2.89	-3.19	-3.88	-2.87	-3.39	-4.01	-2.64	-3.19	-3.91	-3.44	-3.65	-2.98	-2.59	-3.24	-3.19	-2.72	-3.32	-2.98	-2.55	-3.5	-3.05	-2.35	-3.47	-2.97	-3.13	-3.44	-2.65	-3.26	-2.37	-2.57	-3.49	-3.21	-3.08	-3	-3.38	-3.39	-2.75
MMP12	Oncology	-7.66	-8.55	-8.01	-7.61	-7.89	-7.4	-8.07	-6.39	-7.39	-7.17	-7.01	-7.76	-6.93	-7.69	-6.87	-7.92	-7.04	-7.29	-6.89	-7.37	-7.47	-6.93	-7.29	-7.4	-7.39	-7.53	-7.35	-7.1	-6.95	-5.9	-7.55	-6.79	-6.98	-7.51	-8.13	-7.29	-7.57	-7	-7.67	-7.19	-7.69	-6.65	-7.67	-7.59	-6.9	-6.89	-7.72	-7.05	-6.6	-8.13	-7.34	-7.13	-7.42	-8.15	-7.15	-6.92	-6.99	-7.17
MOG	Oncology	4.88	5.08	5.01	4.95	5.06	4.85	5.08	5.13	5.03	5.08	5.06	5.12	5.07	5.04	4.84	5.08	5.11	5.04	5.14	5.14	5.04	5	5.03	5.05	5.18	5.01	4.99	5.03	5.12	4.78	5.12	4.94	5.12	5.09	4.94	5.05	5.18	5.13	4.96	5.06	4.95	5.07	5.18	5.12	5.09	5.07	4.85	5.21	5.14	5.12	5.11	4.9	5.02	4.89	5.04	5	4.85	5.11
MPI	Oncology	-0.828	-0.893	-0.46	-0.923	-0.575	-0.911	-0.952	-1.09	-0.789	-0.565	-0.707	-0.463	-0.892	-0.671	-1.1	-0.916	-1.2	-0.945	-0.62	-0.784	-1.16	-0.405	-0.681	-0.653	-0.778	-0.634	-1.09	-0.503	-0.927	-0.314	-0.552	-0.864	-0.397	-0.364	-0.68	-1.02	-0.687	-0.613	-0.886	-0.589	-1.13	-0.81	-0.677	-1.03	-0.953	-0.624	-1.05	-0.116	-0.643	-0.687	0.0152	-0.682	-0.803	-0.865	-0.746	0.317	-0.797	-0.94
MSLN	Oncology	-3.3	-3.11	-2.5	-3.7	-3.61	-3.02	-3.03	-1.56	-2.14	-2.73	-2.6	-2.83	-3.37	-2.53	-2.77	-1.92	-1.89	-3.46	-3.82	-1.97	-2.9	-2.35	-2.02	-2.41	-2.8	-2.16	-2.57	-1.94	-2.11	-3.57	-2.58	-2.7	-1.79	-1.82	-3.04	-2.52	-2.01	-2.61	-2.81	-2.17	-3.3	-2.26	-2.76	-3.4	-2.87	-2.23	-3.1	-2.6	-2.59	-2.71	-2.14	-3.06	-3.29	-4.07	-3.25	-3.41	-2.79	-2.82
MSRA	Oncology	-1.4	-1.17	-1.35	-1.38	-0.601	-2.39	-0.1	-1.03	-1.28	-0.744	-1.05	-1.47	-0.77	-0.787	-0.635	-1.21	-0.849	-0.953	-1.13	-1.11	-0.906	-1.15	-1.47	-1.17	-1.16	-1.4	-1.33	-0.876	-0.768	-0.219	-0.901	-1.35	-0.93	-1.21	-1.44	-0.89	-1.23	-1.34	-1.51	-1.21	-2.05	-0.983	-0.926	-1.37	-1.67	-1.38	-1.77	-0.08	-0.579	-0.977	-0.31	-1.66	-1.12	-1.98	-1.1	-1.19	-1.22	-0.475
MUC16	Oncology	-6.11	-1.57	-5.31	-6.04	-4.24	-1.2	-1.81	-5.5	-2.2	-5.07	-5.6	-1.55	-3.21	-2.75	-2.83	-3.39	-0.638	-5.87	-2.46	-0.434	-5.7	-3.33	-5.54	-4.37	-5.44	-0.889	-2.93	-3.67	-5.31	-0.264	-1.22	-2.84	-3.13	-1.43	-3.14	-5.47	-0.359	-3.41	-6	-2.95	-2.32	-5.8	-5.73	-5.77	-5.66	-5.44	-5.81	-5.46	-5.52	-2.49	-5.02	-5.78	-2	-1.35	-5.89	-3.5	-1.99	-5.41
MZT1	Oncology	-0.827	-0.944	-1.41	-0.784	-0.66	-0.556	-0.76	-1.47	-0.602	-0.938	-0.607	-0.85	-0.85	-0.36	-0.899	-0.953	-1.04	-0.752	-0.9	-0.583	-0.689	-0.696	-0.674	-0.545	-0.659	-0.526	-1.09	-1.29	-0.554	-0.22	-0.114	-0.943	-1.12	-0.647	-0.821	-0.608	-0.352	-0.957	-0.438	-1.1	-0.562	-0.666	-1.1	-0.686	-0.324	-0.315	-1.11	-0.264	-1.02	-1.31	-0.664	-0.396	-0.778	-0.817	-1.25	-0.666	-0.952	-0.41
NAMPT	Oncology	0.0686	-0.797	-0.27	-0.433	-0.163	-0.825	0.44	-0.46	-0.302	-0.174	0.0312	-0.842	-0.31	-0.144	-0.542	-0.45	-0.7	-0.335	0.0942	-0.529	0.0688	-0.369	-0.417	0.245	-0.476	-0.418	-1.19	-0.134	-0.0412	0.0416	-0.602	-1.3	-0.596	-0.48	-0.0096	0.0058	0.011	-0.281	-0.105	-0.529	-0.79	-0.166	-0.385	-1.02	-0.0649	-0.667	-0.135	-0.634	-0.365	-0.218	0.127	-0.0157	-0.983	-0.506	-0.0494	-1.07	-0.631	-0.176
NBL1	Oncology	1.98	1.8	2.09	2.02	1.8	2.01	1.95	1.64	1.93	1.89	1.85	1.81	2.02	1.69	1.6	1.7	1.63	1.84	1.77	1.67	1.79	1.67	1.7	2.02	1.67	1.74	2.02	1.46	1.79	1.51	1.97	1.99	1.46	1.16	1.58	1.56	1.33	1.88	1.71	1.94	2.06	1.73	1.66	1.82	1.66	1.67	2.04	1.47	1.2	1.68	1.5	2.14	1.8	1.86	1.92	2.04	1.7	1.44
NCS1	Oncology	-5.82	-4.83	-5.77	-5.46	-5.73	-6.35	-5.07	-4.47	-4.61	-4.58	-4.62	-5.29	-4.96	-4.12	-4.63	-5.31	-4.02	-4.19	-4.61	-4.61	-4.6	-4.65	-5.41	-5.44	-4.96	-5.07	-5.98	-4.71	-4.16	-3.74	-5.38	-5.41	-4.05	-4.02	-6.12	-4.15	-5.57	-5.04	-5.33	-5.36	-6.79	-4.71	-4.15	-5.62	-4.95	-4.45	-6.4	-3.84	-2.94	-4.34	-3.36	-5.65	-5.27	-7.55	-4.41	-4.73	-4.21	-3.79
NDUFS6	Oncology	-1.77	-1.73	-2.27	-2.33	-2.43	-3.38	-1.83	-1.11	-2.47	-2.71	-2.57	-1.46	-2.36	-2	-1.65	-2.5	-1.75	-2	-2.21	-4.21	-2.09	-2.67	-1.96	-1.77	-2.45	-1.69	-2.02	-1.65	-1.76	-1.18	-4.96	-2.08	-1.57	-4.79	-1.65	-1.4	-2.55	-2.1	-1.96	-2.25	-2.52	-1.65	-1.87	-2.08	-2.21	-1.84	-1.24	-1.11	-2.04	-1.59	-1.91	-1.2	-1.83	-3.34	-1.73	-1.84	-1.94	-2.31
NECTIN4	Oncology	-3.11	-2.55	-2.89	-3.27	-2.78	-3.07	-2.88	-1.47	-2.64	-2.39	-2.46	-2.58	-2.47	-2.09	-2.36	-2.75	-2.38	-2.32	-2.49	-2.5	-2.54	-2.41	-3.12	-2.61	-2.15	-2.5	-2.86	-2.17	-2.67	-1.5	-2.32	-2.98	-2.22	-2.11	-2.81	-1.82	-2.48	-2.5	-2.74	-2.64	-2.79	-2.45	-2.04	-2.63	-2.55	-2.25	-3.37	-2.23	-1.88	-2.27	-1.97	-3.16	-2.98	-3.1	-2.41	-2.6	-2.32	-2.05
NELL1	Oncology	1.03	2.08	1.33	0.686	1.93	0.95	1.87	1.99	1.23	2.12	1.32	1.95	1.36	1.61	2.29	0.646	1.81	1.35	2.27	2.14	2.52	1.9	1.48	0.904	2.01	1.31	0.206	0.598	1.31	2.62	1.01	0.732	2.49	3.31	1.5	3.12	3.53	2.13	2.07	1.67	1.1	1.89	3.09	1.78	2.51	2.88	1.02	3.58	3.34	2.48	3.02	1.08	1.48	-0.119	1.98	2.16	2.66	3.55
NFKBIE	Oncology	-0.384	-0.493	-0.689	-2.16	-0.0584	-0.825	-0.227	-0.493	-0.43	-0.984	-0.832	-0.596	-0.294	-0.734	-0.82	-0.7	-0.0586	-0.723	-0.698	-0.406	-0.506	-0.782	-0.756	-0.299	-0.44	-0.428	-0.756	-0.583	0.0414	-0.211	-0.33	-0.356	-0.252	-0.448	-0.445	-1.01	-0.498	-0.862	-0.37	-0.492	-0.531	-0.416	-0.884	-0.0318	-0.618	-0.422	-0.907	0.17	-0.528	-0.603	-0.555	-0.317	-0.747	-0.602	-0.955	-0.722	-0.569	-0.348
NINJ1	Oncology	-0.641	-1	-0.755	-1.28	-1.5	-0.715	-0.891	-0.358	-0.822	-1.01	-1.14	-1.31	-1.12	-0.767	-0.827	-0.824	-0.766	-1.14	-0.939	-1.13	-0.686	-1.05	-0.66	-1.12	-0.906	-1.03	-0.707	-0.654	-1.09	-0.658	-0.766	-0.267	-0.901	-0.874	-1.63	-1.15	-0.478	-0.734	-0.671	-1.13	-0.716	-0.517	-1.03	-1.06	-0.418	-0.851	-1.16	-0.746	-1.12	-0.804	-0.494	-0.43	-0.454	-0.853	-0.861	-1.01	-0.754	-0.871
NPTN	Oncology	-0.897	0.431	0.911	0.466	0.782	0.668	1.11	1.74	1.37	1.41	1.08	1.24	1.07	1.47	1.1	0.957	1.42	0.791	1.18	1.3	1.25	1.08	0.383	0.278	1.36	1.25	-0.647	1.1	1.17	-0.898	1.28	0.523	1.57	1.82	0.0556	2.27	2.42	1.07	0.88	0.93	0.701	1.86	1.75	1.45	1.13	1.67	0.585	2.77	2.54	1.69	2.49	0.694	0.77	0.337	1.3	1.42	1.87	2.41
NPY	Oncology	0.804	1.93	1.07	0.94	1.1	0.113	0.221	1.42	1.61	1.89	1.11	1.82	1.18	1.46	1.24	0.971	2.02	1.18	1.61	1.67	1.52	1.4	1.31	0.774	1.66	0.934	-0.0135	0.56	0.377	2.09	1.02	1.44	1.92	1.91	0.591	1.47	2.05	1.68	1.4	1.29	1.33	1.93	1.36	1.61	1.82	2.19	0.981	2.17	1.69	1.33	2.04	1.05	0.745	-0.271	1.07	0.857	1.53	2.15
NT5E	Oncology	-2.56	-2.05	-2.04	-1.77	-1.39	-1.65	-1.53	-0.614	-1.84	-1.15	-1.64	-1.66	-1.26	-1.29	-1.13	-1.45	-1.06	-1.03	-1.55	-1.49	-1.5	-1.81	-1.9	-1.82	-1.77	-1.38	-2.02	-0.913	-0.714	-0.927	-1.46	-2.46	-1.47	-1.33	-1.87	-1.03	-1.22	-1.89	-1.83	-1.79	-2.51	-1.42	-0.648	-1.99	-1.68	-1.45	-2.08	-0.364	-0.147	-1	-0.511	-2.19	-2.29	-2.39	-1.44	-1.79	-3.27	-0.824
NTF4	Oncology	-1.58	-1.39	-0.7	-1.1	-0.661	-1.41	-0.941	-1.32	-0.923	-1.04	-0.962	-1.31	-1.18	-0.715	-1.17	-1.07	-0.876	-0.782	-1.24	-1.04	-1.58	-1.09	-1.02	-1.31	-1.49	-0.893	-1.05	-0.955	-0.496	-0.821	-1.18	-1.11	-0.863	-1.12	-0.899	-1.04	-0.88	-1.36	-0.965	-0.612	-1.05	-1.56	-1.48	-1.43	-0.97	-0.88	-2.25	-0.831	-1.22	-1	-1.34	-0.427	-1.21	-1.47	-1.17	-1.14	-0.786	-1.03
NUCB2	Oncology	-2.77	-1.74	-2.24	-1.67	-0.961	-1.4	-1.51	-0.466	-1.27	-0.823	-0.746	-1.31	-1.09	-1.12	-0.926	-1.44	-0.723	-1.27	-0.375	-0.624	-0.772	-0.65	-1.43	-0.996	-1.01	-1.2	-2.56	-1.01	-0.339	-0.922	-0.73	-1.93	-0.344	-0.598	-1.87	-0.501	-1.12	-0.434	-1.25	-0.95	-2.75	-0.497	-0.609	-1.74	-0.877	-0.289	-2.72	0.0959	-0.0156	-0.525	0.884	-1.58	-1.42	-3.44	-0.871	-1.32	-0.462	0.0274
NUDT2	Oncology	0.0254	-0.468	-0.095	-0.245	-0.336	-0.202	-0.328	-0.473	-0.246	0.01	-0.322	0.0936	-0.435	0.152	-0.316	-0.546	-0.586	-0.545	-0.105	0.0549	-0.304	-0.448	-0.0805	0.14	0.132	0.533	-0.072	-0.0408	-0.0802	0.325	-0.543	-0.611	-0.358	0.113	0.102	-0.412	-0.518	0.0846	0.293	-0.374	-0.318	-0.304	-0.885	-0.0802	0.0232	-0.33	-0.597	0.555	-0.31	-0.964	0.105	-0.144	0.163	-1.05	0.108	0.0763	-0.775	0.0668
OGFR	Oncology	-3.6	-3.7	-4.56	-4.1	-3.21	-4.2	-2.96	-3.76	-3.92	-3.66	-4.19	-4.41	-4.75	-3.89	-2.95	-4.26	-4.49	-4.53	-3.71	-3.89	-3.92	-3.58	-4.62	-4.09	-3.67	-3.99	-3.93	-3.7	-4	-2.24	-3.94	-4.04	-3.74	-3.47	-3.86	-3.83	-3.81	-3.46	-4.27	-4.13	-4.87	-4.3	-4.03	-3.93	-4.36	-3.27	-3.87	-2.69	-4.21	-3.47	-3.59	-4.03	-3.79	-4.48	-3.7	-4.26	-3.77	-3.95
OMG	Oncology	6.75	7.24	7.09	7.22	7.29	7.44	7.42	7.59	7.43	7.6	7.37	7.78	7.44	7.45	7.41	7.33	7.37	7.31	7.56	7.61	7.43	7.4	7.37	7.32	7.36	7.6	7.36	7.53	7.52	6.43	7.73	7.12	7.53	7.74	7.49	7.38	7.53	7.4	7.29	7.35	6.89	7.38	7.49	7.16	7.35	7.4	7.35	7.49	7.37	7.63	7.68	7.33	7.3	7.3	7.37	7.41	7.46	7.45
OPTC	Oncology	-3.57	-2.79	-4.82	-4.4	-4.23	-3.2	-3.59	-3.15	-2.96	-3.64	-4.11	-3.38	-2.73	-3.44	-2.71	-3.47	-3.98	-3.18	-2.66	-3.09	-3.8	-3.37	-3.67	-3.55	-3.69	-3.71	-4.16	-2.95	-4.27	-2.1	-3.8	-3.88	-2.76	-2.31	-2.74	-3.35	-2.96	-3.17	-2.7	-2.77	-3.24	-5.09	-3.42	-2.38	-3.89	-2.46	-3.87	-3.16	-1.62	-2.79	-2.87	-3.08	-3.21	-3.38	-3.8	-3.79	-4.54	-2.37
P4HB	Oncology	-3.2	-2.24	-2.83	-2.63	-2.94	-2.82	-2.34	-1.42	-2.29	-1.82	-2.32	-2.06	-2.48	-1.95	-1.9	-2.61	-2.23	-2.22	-1.88	-1.85	-1.92	-2.11	-2.48	-2.51	-2.07	-2.26	-3.27	-1.84	-2.16	-1.32	-2.05	-2.77	-1.56	-1.48	-2.92	-1.45	-1.81	-1.81	-2.08	-2.26	-2.67	-1.83	-1.5	-1.98	-1.69	-1.21	-3.21	-1.06	-0.825	-1.45	-0.962	-2.56	-2.29	-3.99	-2.11	-2.13	-1.69	-1.27
PDCD1	Oncology	-3.57	-3.37	-3.54	-3.27	-3.66	-4.1	-3.76	-3.22	-3.61	-3.49	-3.41	-3.45	-3.72	-3.58	-3.54	-3.35	-3.12	-3.71	-3.28	-3.78	-3.65	-3.6	-3.62	-3.64	-3.54	-3.46	-3.56	-3.5	-3.8	-3.05	-3.61	-3.48	-3.75	-3.62	-3.66	-3.42	-3.63	-3.54	-3.41	-3.7	-4.04	-4.2	-3.65	-3.43	-3.53	-3.57	-3.65	-3.55	-3.76	-3.8	-3.48	-3.44	-3.34	-4	-3.95	-4	-3.7	-3.32
PDCD1LG2	Oncology	-3.05	-2.79	-2.62	-2.95	-2.39	-2.73	-2.55	-2.41	-2.77	-2.43	-2.55	-2.45	-2.8	-2.53	-2.62	-2.58	-2.63	-2.71	-2.49	-2.7	-2.84	-3.13	-2.66	-2.68	-2.78	-2.36	-2.84	-2.56	-2.49	-2.65	-2.63	-2.83	-2.43	-2.24	-2.63	-2.63	-2.54	-2.64	-2.9	-2.56	-2.67	-3.12	-2.49	-2.95	-2.23	-2.65	-2.59	-2.33	-2.4	-2.28	-2.33	-2.62	-2.72	-2.38	-2.74	-2.45	-2.49	-2.59
PDGFC	Oncology	-2.04	-1.67	-1.8	-1.23	-1.98	-2.17	-1.8	-2.02	-1.65	-2.06	-1.78	-2.17	-1.54	-1.84	-2.55	-1.48	-2.11	-1.83	-1.86	-1.87	-1.83	-1.45	-1.7	-1.65	-1.48	-2.19	-1.65	-1.71	-1.74	-2.14	-1.37	-1.94	-1.85	-2.34	-2.13	-2.25	-1.94	-2.06	-2.09	-1.79	-1.64	-1.71	-1.92	-1.46	-1.77	-1.99	-1.51	-2.17	-1.78	-2.11	-1.48	-1.95	-2.55	-1.78	-1.65	-2.03	-1.86	-2.06
PDP1	Oncology	-0.649	-0.75	-0.517	-0.315	-0.265	-0.349	-0.332	-0.752	-0.253	-1.02	-0.467	-0.634	-0.476	-0.117	-0.591	-0.462	-1.39	-0.728	-1.48	-0.614	-0.937	-0.586	-0.786	-0.852	-0.266	-0.445	-0.555	-0.687	-0.523	-0.433	-0.154	-0.349	-0.4	-0.328	-0.628	-0.577	-1.01	-0.585	-0.545	-0.913	-0.293	-0.874	-1.12	-0.4	-0.606	-0.764	-0.771	-0.269	-0.358	-0.664	-0.197	-0.53	-1.02	-0.462	-0.604	-0.349	-0.402	-0.713
PFKFB2	Oncology	-4.15	-4.68	-4.21	-4.12	-4.55	-4.45	-3.52	-4.54	-3.98	-4.03	-3.98	-3.52	-4.01	-4.53	-3.09	-4.62	-3.72	-4.47	-3.56	-4.71	-4.02	-3.82	-4.13	-4.1	-3.77	-4	-3.72	-4.51	-3.72	-1.56	-3.98	-4.43	-3.42	-3.6	-3.73	-3.95	-4.53	-3.55	-4.19	-4.07	-4.41	-4.06	-3.78	-5.85	-4.35	-4.14	-4.76	-3.07	-3.3	-3.53	-3.23	-4.47	-3.4	-5.02	-3.35	-3.46	-3.65	-3.09
PLA2G15	Oncology	-0.577	0.224	-0.411	-0.427	0.154	0.189	0.278	1.33	0.743	1.14	1	0.921	0.733	1.15	1.1	0.533	0.874	0.87	0.724	0.908	0.76	0.881	0.247	0.376	0.84	0.983	-0.305	1.22	1.46	0.814	0.948	0.147	1.29	1.29	0.307	1.7	1.33	0.689	0.529	0.138	-0.712	0.65	1.32	0.31	0.644	0.84	-0.151	2.06	2.34	1.57	2.05	0.424	0.0808	-0.784	0.806	0.884	0.896	1.66
PLXDC1	Oncology	1.36	1.58	1.87	1.55	1.73	1.47	1.55	1.41	1.74	1.65	1.63	1.63	1.58	1.77	1.5	1.5	1.53	1.44	1.53	1.52	1.52	1.91	1.61	1.75	1.63	1.79	1.64	1.02	1.69	1.5	1.63	1.68	1.82	1.82	1.69	1.89	1.98	1.8	1.75	1.42	1.81	1.62	1.77	1.55	1.88	1.84	1.58	1.88	1.92	1.9	1.89	1.84	1.8	1.35	1.61	1.78	1.71	2.06
PODXL	Oncology	-3.57	-3.3	-3.68	-4.09	-3.62	-3.9	-3.56	-2.5	-3.5	-2.72	-3.83	-3.26	-3.64	-3.72	-3.46	-3.81	-3.98	-3.7	-3.36	-2.81	-2.82	-2.93	-3.39	-4.02	-3.71	-3.38	-4.48	-4.41	-3.4	-3.44	-3.75	-4.01	-2.55	-2.6	-3.43	-2.84	-2.45	-3.44	-3.2	-2.74	-3.82	-2.91	-3.14	-3.41	-2.73	-2.1	-3.7	-1.94	-2.7	-2.58	-2.36	-3.76	-3.27	-4.46	-3.54	-3.51	-3.16	-2.72
PODXL2	Oncology	4.72	4.86	4.95	4.77	4.83	4.94	4.93	5.26	4.95	5.2	5.18	5.39	4.98	5	5	4.45	4.89	4.37	5.2	5.18	5.03	5.01	4.9	4.92	5	4.95	4.12	4.82	4.98	5.19	5.28	4.68	5.23	5.2	4.91	5.3	5.28	5.18	4.9	5.16	4.98	5.11	5.29	5.28	5.14	5.26	4.9	5.3	5.25	5.32	5.35	4.99	5.06	4.32	4.91	5.01	5.18	5.3
POLR2F	Oncology	-0.668	-0.672	-1.2	-1.09	-0.878	-1.11	-0.774	-0.818	-1.03	-0.306	-1.12	-0.938	-1.19	-1.12	-1.24	-1.26	-0.898	-1.08	-1.08	-1.08	-1.08	-1.19	-1.34	-1.37	-1.45	-0.426	-1.31	-0.417	-0.778	-0.411	-0.941	-1.43	-0.962	-0.804	-1.21	-1.33	-1.21	-0.769	-1.57	-1.2	-1.49	-1.49	-1.57	-1.21	-1.41	-0.976	-1.42	-0.49	-1.21	-1.01	-0.97	-1.54	-1.39	-1.42	-1.22	-1.32	-1.41	-1.23
PPM1A	Oncology	-0.65	-0.374	-0.1	0.058	-0.481	-0.0745	-0.152	-0.46	-0.105	-0.584	-0.657	-0.798	-0.357	0.287	-0.241	-0.444	-0.292	-0.795	-0.616	-0.258	-0.947	-0.479	-0.31	0.0422	-0.61	-0.0803	-0.586	-0.457	0.0211	-0.185	-0.426	-0.574	-0.195	-0.792	-0.528	-0.118	-0.367	-0.331	-0.236	-0.116	0.0303	-0.368	-0.616	0.038	-0.277	-0.344	-0.739	-0.233	-0.397	-0.534	0.292	0.179	-0.363	-0.493	-0.35	-0.243	-0.64	-0.343
PPME1	Oncology	-0.708	-1.14	-1.31	-1.18	-0.621	-1.38	1.93	-0.972	-0.946	-0.906	-1.62	-0.554	-1.11	-1.2	0.0867	-1.62	-0.84	-0.595	-0.99	-1.02	-0.786	-0.878	-1.43	-1.14	-0.528	-0.372	-0.983	0.0333	-0.63	-0.198	-0.691	-1.42	-0.612	-1.37	-0.41	-0.373	-1.25	-0.481	-0.433	-0.88	-0.629	-0.419	-1.43	-1.45	-0.998	-1.26	-1.66	0.0659	-0.942	-0.962	0.146	-0.93	-0.486	-0.825	-0.784	-0.931	-0.942	-0.788
PPP1R12A	Oncology	-0.699	-0.342	-0.45	-0.439	-0.176	-0.132	-0.158	-0.0295	-0.387	-0.052	-0.299	0.0649	-0.353	-0.136	0.171	-0.201	-0.0415	-0.162	0.166	-0.339	0.104	-0.128	-0.331	-0.247	-0.451	0.09	-0.347	-0.278	-0.216	0.221	-0.0093	-0.386	-0.242	-0.303	-0.0276	-0.54	-0.382	0.0538	-0.13	-0.45	-0.532	-0.262	-0.116	-0.0089	-0.118	-0.215	-0.408	-0.0322	-0.172	-0.042	-0.0283	0.0574	-0.206	-0.49	-0.0276	-0.0746	-0.264	-0.0148
PPY	Oncology	-3.87	-3.66	-3.52	-3.77	-3.8	-3.8	-3.98	-3.49	-3.79	-3.88	-3.92	-3.69	-3.72	-3.58	-3.84	-3.91	-3.48	-3.54	-3.65	-3.69	-3.75	-3.79	-3.88	-3.81	-3.86	-3.7	-3.61	-3.7	-3.67	-3.45	-3.53	-3.85	-3.87	-3.48	-3.73	-3.64	-3.66	-3.59	-3.79	-3.81	-3.9	-3.78	-3.57	-3.62	-3.81	-3.48	-3.96	-3.78	-3.58	-3.54	-3.78	-3.47	-3.37	-3.79	-3.62	-3.81	-3.54	-3.69
PQBP1	Oncology	-1.53	-0.337	-1.59	-0.816	-0.842	-0.895	-0.502	-1.73	-0.608	-1.68	-1.16	-1.22	-0.343	-0.395	-1.47	-1.06	-0.756	-0.812	-0.427	-0.74	-0.762	-0.482	-0.995	-0.726	-0.895	-0.578	-0.834	-0.388	-0.775	-0.777	-1.14	-1.04	-1.22	-0.994	-1.8	-1.07	-0.748	-1	-1.09	-1.27	-1.02	-0.732	-0.972	-0.538	-0.673	-0.947	-0.286	-1.01	-1.41	-1.05	-0.109	-0.895	-0.662	-0.807	-0.973	-0.645	-0.856	-1.03
PRDX6	Oncology	-1.63	-1.12	-1.56	-1.01	-0.0836	-1.58	2.06	-0.882	-1.39	-1.2	-1.44	-1.09	-1.07	-1.34	0.409	-0.891	-1.39	-1.03	-0.832	-0.49	-1.1	-1.18	-0.937	-1.23	-1.05	-1.14	-0.864	-0.758	-1.02	-0.694	-1.04	-0.809	-1.2	-1.02	-0.68	-1.05	-1.12	-0.305	-1.35	-1.28	-1.74	-1.1	-1.09	-1.45	-1.5	-1.12	-1.62	0.509	-1.3	-0.98	-0.821	-1.36	-1.42	-1.7	-1.27	-1.62	-0.759	-0.951
PRKRA	Oncology	-0.478	-0.194	-0.297	-0.66	-0.66	-1.02	-0.441	-0.176	-0.769	-1.57	0.107	-1.03	-0.544	-0.43	-0.83	-1.21	-0.208	-0.506	-1.01	-0.935	-0.335	0.0195	-0.13	-0.245	-0.088	-0.843	-1.1	-0.722	-0.0731	-0.0133	-0.641	0.0083	-1.1	0.169	-0.246	-0.516	-0.865	-0.138	-0.813	-1.24	0.0948	-0.476	-0.15	0.078	-0.544	-0.7	-0.406	0.0639	-0.514	0.23	-0.13	-0.257	-1.61	-0.45	-0.746	-0.185	-0.482	-0.107
PRTG	Oncology	-2.39	-2.25	-2.8	-2.91	-2.57	-2.96	-2.82	-1.97	-2	-1.62	-1.75	-2.3	-1.91	-1.78	-2.14	-2.11	-1.7	-1.61	-1.66	-1.66	-1.93	-1.95	-2.24	-1.86	-2	-2.09	-2.93	-1.83	-1.88	-0.64	-2.33	-2.42	-1.48	-1.87	-2.79	-1.64	-1.97	-1.93	-2.1	-2.02	-3.1	-1.91	-1.61	-2.26	-1.78	-1.48	-2.55	-1.15	-0.807	-1.6	-1.1	-2.32	-2.04	-3.04	-2.16	-2.18	-1.71	-1.28
PSMA1	Oncology	0.362	-0.16	-0.0333	0.218	0.18	-0.869	0.0268	-0.567	-0.0325	-0.238	0.384	0.259	0.384	-0.356	0.295	0.236	-0.546	0.0965	0.357	0.3	-0.0491	-0.129	-0.384	0.0841	-0.172	-0.353	0.0369	0.152	-0.0664	-0.418	0.108	0.0883	-0.0973	0.205	0.471	0.157	-0.197	-0.308	-0.11	0.312	0.251	-0.403	0.214	0.418	-0.326	-0.162	0.0283	-0.485	0.534	-0.346	0.0777	0.0971	-0.081	-0.304	-0.248	0.61	-0.15	-0.24
PSMD9	Oncology	-1.43	-1.67	-1.51	-1.63	-1.34	-1.19	-0.63	-1.21	-1.87	-1.3	-1.45	-1.12	-1.41	-1.8	-1.23	-1.67	-1.7	-1.88	-1.19	-1.43	-1.83	-1.97	-1.64	-1.73	-1.47	-1.28	-1.77	-1.43	-1.48	-1.06	-1.53	-1.95	-1.17	-1.16	-1.06	-1.65	-1.62	-1.5	-1.58	-1.84	-1.95	-1.87	-1.26	-2.27	-1.95	-1.07	-1.48	-1.02	-1.47	-1.4	-1.22	-1.65	-1.56	-1.42	-1.93	-1.75	-1.27	-1.62
PSRC1	Oncology	0.0753	0.0446	-0.2	-0.165	-0.0158	-0.121	-0.142	-0.128	0.192	-0.0075	0.337	-0.253	0.0595	-0.0206	-0.277	0.148	-0.0369	0.174	0.03	0.379	0.123	0.0647	-0.356	0.0302	-0.236	-0.269	-0.12	-0.0739	0.674	0.0949	0.0273	-0.206	0.182	0.0681	0.118	0.128	-0.279	0.122	0.347	0.0647	0.286	0.103	-0.549	-0.0836	0.141	-0.0021	-0.13	0.147	0.0251	-0.127	0.0763	-0.0837	-0.364	-0.11	-0.0753	0.087	0.176	-0.0104
PVALB	Oncology	6.32	6.4	6.31	5.94	6.13	6.15	6.17	6.61	6.69	6.9	6.73	6.68	6.31	6.8	6.91	6.59	6.82	6.74	6.73	6.81	6.13	6.57	6.59	6.64	6.46	6.8	6.48	6.51	6.94	5.59	6.64	6.23	6.78	6.7	6.33	6.34	6.41	6.72	6.21	6.29	6.21	6.34	6.65	6.54	6.29	6.54	6.41	6.77	6.81	6.74	6.82	6.11	6.3	6.12	5.99	6.75	6.85	6.67
RABEPK	Oncology	-0.797	-0.531	-1.13	-0.444	-0.305	-0.516	-0.584	-0.0585	-0.14	-0.395	-0.108	-0.683	-0.0175	-1.01	-0.535	-0.264	-1.06	-0.595	-0.877	-0.147	-0.243	-0.966	-0.989	-0.772	-0.505	-0.201	-0.568	-0.674	0.0745	-0.572	-0.075	-0.585	-0.301	-0.0916	-0.382	-0.316	-0.844	-1.12	-0.472	-0.536	-0.26	-0.783	-0.233	-0.583	-0.544	-0.455	-0.547	0.213	-0.312	-0.199	-0.45	-0.366	-0.776	-0.404	-1.05	-0.985	-0.284	-0.58
RAD23B	Oncology	-0.663	-0.699	-0.0645	-1.06	-0.257	-0.44	-0.0089	-0.444	-0.26	-0.592	-0.0324	-0.177	-0.354	-0.131	-0.108	-0.039	-0.466	-0.404	-0.17	0.0466	-0.364	-0.349	0.0358	-0.649	-0.465	-0.506	-0.265	-0.23	0.0554	-0.331	-0.375	-0.525	-0.291	0.114	0.137	-0.566	-0.0189	-0.894	-0.126	-0.411	-0.823	-0.195	-0.524	-0.201	-0.643	-0.234	-0.803	0.135	-0.483	-0.527	-0.265	-0.699	-0.149	-0.759	-0.226	-0.102	-0.498	-0.394
RANGAP1	Oncology	0.144	0.235	0.427	0.434	0.423	0.136	0.96	0.37	0.589	0.912	0.675	0.47	0.53	0.577	-0.102	0.591	0.3	0.198	0.0435	0.34	0.299	0.642	0.0492	0.686	0.143	0.314	0.272	-0.408	0.416	0.254	0.186	0.356	0.493	0.139	0.245	0.399	0.812	0.123	0.177	0.578	0.888	0.36	-0.157	0.9	0.865	0.546	-0.126	0.442	0.608	0.308	0.563	0.743	0.564	0.476	0.215	0.65	0.732	0.609
RARRES1	Oncology	-1.04	-1.3	-0.776	-0.533	-0.9	-0.495	-0.622	-0.928	-0.372	-1.13	-0.994	-0.931	-0.705	-0.879	-1.24	-0.409	-0.923	-0.853	-0.869	-0.975	-0.74	-1.28	-0.891	-1.16	-1.01	-0.749	-1.21	-0.849	-0.729	-0.731	-0.946	-0.679	-1.02	-0.773	-0.71	-0.622	-1.14	-0.895	-0.824	-0.633	-0.594	-0.821	-0.975	-0.984	-0.562	-0.958	-0.941	-0.591	-0.72	-0.739	-0.571	-0.377	-0.982	-0.627	-1.18	-0.603	-1.11	-0.743
RASSF2	Oncology	-2.03	-0.937	-1.12	-1.23	-1.63	-1.9	-1.01	-1.72	-1.2	-1.06	-0.618	-1.51	-0.714	-1.22	-1.17	-1.41	-0.505	-1.14	-1.28	-0.602	-1.35	-1.44	-1.35	-0.89	-1.63	-1.76	-1.41	-1.07	-1.86	-1.83	-0.981	-1.08	-1.64	-1.39	-0.9	-0.771	-1.2	-1.43	-0.86	-1.71	-1.42	-1.9	-1.06	-0.795	-1.16	-1.54	-0.815	-1.08	-1.97	-1.13	-1.14	-1.35	-0.719	-1.2	-1.5	-1.65	-1.46	-1.36
RBP2	Oncology	-3.45	-3.84	-2.47	-3.06	-3.43	-2.82	-3.08	-3.22	-3.48	-2.74	-3.42	-2.98	-3.51	-2.57	-3.18	-3.08	-2.93	-3.59	-3.48	-3.75	-3.2	-3.12	-3.54	-3.42	-3.36	-2.9	-3.54	-3.42	-3.27	-2.97	-3.1	-3.4	-2.7	-3.21	-2.91	-4.03	-3.13	-3.11	-3.19	-3.6	-3.1	-3.25	-3.45	-2.73	-3.02	-2.89	-3.04	-3.91	-3.42	-3.07	-3.7	-3.52	-3.37	-2.87	-3.64	-3.27	-2.98	-2.94
RBP5	Oncology	-4.91	-5.33	-4.85	-5.15	-4.94	-5.28	-4.83	-4.61	-4.66	-4.29	-4.24	-4.57	-5.01	-5.61	-5.92	-4.9	-5.41	-5.67	-4.38	-4.17	-4.28	-4.76	-5.12	-4.66	-3.82	-4.89	-5.46	-4.26	-3.78	-3.48	-4.79	-5.05	-5.61	-5.06	-3.95	-6.19	-4.77	-4.95	-4.25	-3.83	-4.69	-5.1	-4.94	-4.99	-5.42	-4	-5.23	-4.5	-4.61	-4.33	-4.9	-4.06	-5.91	-3.7	-4.63	-3.61	-3.9	-4.57
RET	Oncology	-4.54	-3.8	-4.01	-3.89	-3.71	-4.11	-4.23	-3.11	-3.68	-3.35	-3.78	-3.36	-3.61	-3.25	-3.39	-3.93	-3.29	-3.39	-3.69	-3.71	-3.74	-3.54	-3.89	-3.99	-3.46	-3.34	-3.78	-2.68	-3.61	-3.89	-3.61	-4.53	-3.27	-2.94	-4.02	-2.9	-3.17	-3.62	-4.03	-3.53	-4.61	-3.15	-3.15	-3.54	-3.96	-3.63	-3.4	-2.41	-2.57	-3.23	-2.58	-4.12	-3.46	-3.73	-3.77	-3.37	-3.44	-2.84
RILP	Oncology	-3.09	-3.73	-3.52	-3.87	-2.21	-3.79	0.815	-3.7	-3.76	-3.63	-3.2	-3.67	-4.16	-4.13	-1.6	-3.36	-3.26	-4.08	-3.31	-3.31	-3.41	-3.62	-3.37	-3.08	-3.9	-3.72	-3.26	-3.33	-3.61	-3.06	-4.07	-3.67	-3.33	-3.59	-3.59	-3.94	-3.44	-2.24	-3.12	-3.71	-4.46	-4.57	-3.26	-3.45	-3.8	-4.04	-3.6	-1.58	-3.55	-3.41	-3.44	-3.87	-3.65	-3.79	-3.39	-3.82	-3.65	-4.01
RNF41	Oncology	-2.58	-2.44	-3.01	-3.13	-3.17	-3.74	-2.39	-3.22	-2.38	-2.55	-3.05	-2.87	-3.63	-2.7	-2.59	-2.2	-3.56	-3.41	-3.87	-2.73	-2.85	-2.96	-3.56	-2.44	-3.06	-2.86	-2.81	-3.19	-3.15	-1.84	-3.84	-3.57	-2.91	-2.91	-2.82	-1.96	-2.88	-3.32	-3.34	-3.17	-3.09	-3.48	-2.83	-2.88	-3.1	-3.16	-3.37	-2.23	-3.32	-2.78	-2.68	-3.19	-3.77	-2.88	-2.73	-2.96	-3.73	-2.43
RP2	Oncology	-0.0721	-0.303	-0.996	-0.524	-0.419	-0.82	-0.328	-0.669	-0.0914	-0.0638	-0.642	-0.26	-0.232	-0.402	-0.492	-1.15	-0.842	-0.767	-0.0707	-0.76	-0.595	-0.793	-0.228	-0.73	-0.831	-0.296	-0.438	-0.636	-0.126	-0.34	-0.316	-0.687	-0.302	-0.423	-0.233	-0.587	-0.0834	-0.353	-0.99	-0.294	-0.556	-0.963	-0.762	-0.45	-0.843	-0.503	-0.045	0.0483	-0.807	-0.466	-0.408	-0.254	-0.488	-0.281	-0.135	-0.268	-0.451	-0.0907
RRM2	Oncology	-2.44	-0.304	-2.03	-2.36	-2.61	-2.44	-2.35	-2.41	-1.67	-2.39	-2.59	-2.62	-2.41	-2.06	-2.66	-2.14	-2.78	-2.95	-2.51	-2.97	-2.55	-2.49	-2.46	-2.65	-2.92	-3.39	-2.41	-2.9	-2.16	-1.93	-2.08	-3.15	-2.77	-2.79	-2.73	-2.58	-2.38	-2.56	-1.94	-2.51	-2.45	-2.8	-2.89	-2.06	-2.33	-2.5	-2.99	-2.55	-2.33	-2.52	-2.7	-1.84	-2.85	-2.71	-2.58	-2.49	-2.17	-3.08
RRM2B	Oncology	-0.0612	-0.546	-0.91	0.235	-0.42	-0.514	-0.795	-1.19	-0.248	-0.737	0.124	-0.996	-0.497	-1.06	-0.385	0.0186	0.3	-0.626	-0.671	-2.25	-0.666	-1	-0.558	-0.767	0.0779	-0.792	-0.407	-0.718	-0.269	0.0491	-0.415	-0.477	-1.03	-1.36	0.291	-0.169	-0.564	-0.732	-0.587	-0.744	-0.581	-0.529	-0.468	-0.651	-0.464	-0.642	-0.52	-0.696	-0.323	-0.0432	-0.339	-0.0759	-0.972	-0.387	-0.646	-0.568	0.332	0.269
RSPO3	Oncology	-0.445	0.0585	0.0191	-0.177	0.211	-0.497	-0.0869	0.671	0.0071	0.308	0.0107	0.106	-0.158	0.32	0.0384	-0.367	0.0701	-0.412	0.276	0.207	0.333	0.0373	-0.433	-0.213	-0.108	-0.363	-0.813	-0.437	0.0774	1.3	0.0455	-0.246	0.796	0.561	-0.505	0.576	1.12	0.181	-0.238	0.0033	-0.0727	0.628	0.744	0.149	0.468	0.649	-0.195	1.42	1.49	0.534	0.888	-0.381	-0.183	-0.589	0.261	-0.123	0.404	0.932
RTBDN	Oncology	-0.341	1.64	1	2.41	1.81	1.63	2.43	3.2	3.29	3.83	3.9	3.99	3.92	5.11	5.18	2.68	4.66	3.42	4.64	4.27	4.21	4.89	3.09	3.11	4.62	3.61	1.16	3.76	3.48	5.75	3.45	2.6	5.05	4.41	2.07	4.5	2.43	4.54	3.4	3.7	-0.185	4.87	4.62	1.38	4.05	5.23	-0.0679	5.22	5.7	4.92	6.25	2.95	3.2	-1.21	4.08	2.53	4.76	5.49
RTN4R	Oncology	0.792	2.17	2.11	1.85	2.05	2	2.13	2.48	2.49	2.77	2.68	2.82	2.56	2.52	2.53	1.84	2.09	1.37	2.9	2.83	2.31	2.58	2.28	2.17	2.69	2.52	1.03	2.13	2.54	0.503	2.34	2.24	3.07	2.8	2.41	3.16	3.77	2.65	2.5	1.78	1.9	2.29	3.13	2.77	2.34	2.53	2.5	3.82	3.4	2.93	3.35	2.45	2.07	1.95	2.39	2.72	2.78	3.17
RUVBL1	Oncology	-2.05	-3.26	-2.1	-2.33	-2.16	-2.3	-0.975	-2.67	-2.47	-3	-2.13	-2.71	-2.69	-2.53	-1.56	-2.25	-2.21	-2.23	-2.62	-2.29	-2.07	-3.03	-2.54	-1.93	-2.19	-2.81	-2.78	-3.13	-2.4	-2.23	-2.74	-2.83	-2.7	-2.25	-1.88	-2.46	-2.39	-1.81	-2.62	-2.52	-2.7	-2.84	-3.24	-2.56	-3.03	-2.39	-2.9	-1.53	-2.37	-2.81	-2.68	-3.18	-3.55	-2.39	-2	-2.36	-2.69	-2.21
S100A12	Oncology	-5.51	-5.03	-6.56	-5.32	-4.03	-5.6	-0.895	-4.93	-5.65	-5.11	-5.88	-5.1	-6.6	-6.01	-5.12	-4.63	-5.15	-6.35	-5.62	-6.84	-5.57	-6.2	-5.41	-6.24	-5.98	-5.42	-5.27	-5.22	-5.61	-6.95	-9.35	-5.13	-5.84	-6.06	-6.52	-7.45	-5.73	-6.39	-5.27	-7.08	-6.49	-5.95	-6.1	-5.66	-6.22	-5.22	-5.26	-5.77	-6.21	-5.58	-5.76	-6.08	-6.11	-6.08	-5.96	-6.24	-6.34	-5.82
S100A4	Oncology	-0.514	-0.689	-0.0917	-0.675	1.26	-0.465	3.72	0.6	-0.81	-0.476	-0.951	-0.461	-0.72	-0.89	0.81	-0.87	-0.433	-0.956	-0.988	-0.879	-0.841	-0.576	-0.576	-0.956	-0.915	-0.726	-0.0593	-0.643	-0.521	-0.0472	-0.428	-0.674	-0.724	-0.724	-0.81	-0.385	-0.329	-0.536	-0.926	-1.09	-0.815	-0.729	-0.403	-0.0098	-0.669	-0.796	-0.767	0.522	-0.445	-0.216	0.0275	-0.958	-0.657	-0.787	0.244	-0.274	-0.746	-0.218
SCAMP3	Oncology	0.152	0.583	0.324	0.548	0.582	0.502	0.565	1.56	-0.454	1.13	0.142	0.638	0.41	0.0413	0.248	-0.181	0.638	-0.304	0.987	0.621	0.468	0.518	0.024	0.104	0.549	0.225	-0.701	0.281	0.475	1.43	0.254	-0.0723	1.22	1.22	-0.091	0.75	1.21	0.808	0.579	0.921	0.294	1.09	1.07	0.367	0.996	1.66	0.504	1.88	1.39	1.33	2.04	0.454	0.813	-0.451	0.128	0.525	1.1	1.53
SCG2	Oncology	0.0585	2.04	1.43	2.01	2.11	1.9	1.99	2.22	2.26	2.4	2.33	2.27	2.32	2.16	2.34	1.75	2.48	2.11	2.6	2.6	2.47	2.51	2.29	2.16	2.49	2.27	1.28	2	2.18	2.54	1.95	2.22	2.66	2.59	1.78	2.47	2.41	2.55	2.24	2.51	1.54	2.42	2.58	2.05	2.58	2.68	1.24	2.7	2.57	2.47	2.68	2.21	2.2	0.148	2.28	2.27	2.59	2.61
SCLY	Oncology	-6.32	-6.33	-6.67	-7.62	-6.73	-7.62	-6.51	-6.58	-6.7	-5.29	-6.98	-8.04	-7.24	-6.42	-6.55	-7.01	-5.95	-6.01	-6.88	-6.97	-6.65	-7.37	-7.25	-7.36	-7.19	-6.39	-6.54	-5.83	-5.52	-5.61	-6.85	-7.07	-6.85	-7.56	-7.43	-6.24	-7.68	-6.96	-7.9	-7.62	-7.74	-7.05	-7.08	-7.56	-7.18	-6.54	-7.69	-5.49	-6.31	-7.44	-6.7	-7.53	-7.11	-7.77	-7.11	-7.16	-6.92	-6.45
SCP2	Oncology	-0.573	-0.468	-0.823	-0.374	-1.78	-0.226	0.0574	-0.981	-0.312	-0.958	-0.238	-0.751	0.016	-0.906	-0.0639	-0.869	-0.603	-0.588	-0.577	-0.303	-0.19	-0.166	-0.716	-1.16	-0.432	-0.249	-0.608	-0.601	-0.16	0.441	-0.0434	-0.219	-0.528	-0.187	-0.583	-1.19	-0.518	-0.864	0.177	-1.49	-0.34	0.146	-0.237	0.116	-1.01	-0.18	-0.344	-0.144	-1.39	-0.715	-0.401	-0.305	-0.286	-0.0663	-0.291	-0.283	-0.363	-0.551
SEMA4C	Oncology	-0.354	0.071	0.0922	0.313	-0.0225	-0.257	0.208	0.547	-0.0079	0.274	0.604	1.1	0.278	0.606	0.371	-0.0008	0.0377	-0.44	0.532	0.0562	0.172	0.564	-0.0725	0.0831	0.394	0.361	0.0518	0.608	0.302	0.442	0.463	0.415	0.928	1.99	1.13	0.373	1.4	1.03	0.595	0.0624	-0.296	0.569	1.23	0.82	0.525	0.822	0.628	0.812	0.792	0.95	1.5	1.05	0.902	0.204	0.129	0.417	0.745	0.535
SEPTIN9	Oncology	-0.31	-0.359	-0.0431	-0.0538	-0.315	0.133	-0.057	0.121	-0.0151	-0.0393	-0.311	0.446	-0.0184	-0.0598	-0.441	-0.0838	-0.249	-0.245	0.0109	0.234	-0.137	-0.056	-0.19	-0.428	-0.197	0.243	-0.291	0.0246	-0.19	-0.425	0.0438	-0.164	-0.104	0.0289	0.104	-0.166	-0.149	-0.146	-0.379	0.147	-0.19	-0.179	-0.284	-0.401	-0.281	-0.0267	0.0359	0.124	-0.344	-0.113	-0.295	-0.18	-0.292	-0.116	-0.0855	-0.229	-0.189	-0.268
SERPINA9	Oncology	-3.64	-3.32	-3.81	-4.5	-4.47	-3.8	-3.79	-3.29	-3.23	-2.87	-3.75	-3.57	-3.36	-2.99	-3.62	-2.72	-3.26	-3.22	-3.62	-3.52	-3.21	-3.5	-3.52	-3.67	-3.51	-3.34	-3.86	-2.84	-2.8	-2.72	-3.38	-4.87	-3.62	-2.45	-3.74	-3.39	-3.8	-4.25	-3.89	-4.43	-4.45	-4.83	-2.99	-4.05	-3.21	-3.63	-4.24	-2.59	-3.17	-2.29	-3.41	-4.63	-3.07	-4.17	-4.17	-3.8	-3.7	-2.38
SEZ6L	Oncology	5.26	5.4	5.3	5.33	5.58	5.38	5.55	5.92	5.58	5.86	5.68	5.81	5.6	5.74	5.74	5.2	5.8	5.46	5.71	5.77	5.69	5.65	5.56	5.43	5.58	5.59	4.94	5.53	5.66	5.84	5.52	5.36	5.86	5.72	5.22	5.94	5.73	5.62	5.54	5.69	5.39	5.82	5.9	5.71	5.72	5.87	5.3	5.86	5.91	5.96	5.95	5.56	5.52	4.5	5.59	5.54	5.75	5.92
SEZ6L2	Oncology	0.465	1.5	1.15	1.09	1.39	1.37	1.56	1.93	1.38	1.84	1.46	1.43	1.55	1.61	1.65	1.05	1.62	1.15	1.85	1.88	1.54	1.75	1.31	1.16	1.72	1.53	0.667	1.59	1.64	1.62	1.24	0.956	2	2.23	1.16	1.99	2.02	1.76	1.59	1.72	1.04	1.82	1.96	1.36	1.48	2.05	1.23	2.27	2.15	1.88	2.36	1.2	1.48	0.305	1.67	1.38	1.96	1.95
SF3B4	Oncology	-1.56	-0.843	-0.763	-1.03	-1.03	-1.09	0.467	-1.14	-1.33	-1.42	-0.911	-0.988	-1.36	-1.07	-0.74	-1.59	-1.44	-1.27	-1.01	-1.41	-1.18	-1.26	-1.1	-0.885	-1.28	-1.25	-1.12	-1.66	-1.38	-1.99	-1.4	-1.03	-1.31	-1.24	-0.474	-1.58	-1.09	-1.14	-1.2	-1.31	-1.1	-0.953	-1.66	-0.57	-0.91	-1.18	-1.33	-1.27	-1.04	-1.36	-0.723	-1.39	-1.72	-1.51	-1.6	-0.986	-1.56	-1.34
SFTPA1	Oncology	-0.254	0.0697	-0.717	-0.15	-0.224	0.0412	0.167	-0.299	0.407	-0.301	-0.0956	0.0245	-0.261	0.0807	-0.39	-0.318	0.12	-0.24	-0.118	-0.256	-0.266	-0.445	0.102	-0.164	0.0361	0.0854	-0.133	-0.185	0.183	-0.431	0.288	0.0431	0.36	0.366	-0.206	0.087	-0.499	-0.47	-0.646	0.032	-0.0466	0.0431	-0.335	0.0295	0.208	-0.297	-0.112	-0.0882	-0.397	-0.431	0.277	0.0927	-0.376	-0.0212	0.0899	0.354	-0.711	0.136
SFTPA2	Oncology	-2.45	-1.24	-1.71	-1.52	-1.89	-1.89	-2.11	-2.39	-1.64	-1.86	-1.32	-1.88	-1.15	-2.53	-2.12	-1.35	-1.88	-1.82	-2.15	-1.43	-1.92	-1.82	-1.44	-1.24	-1.97	-1.11	-1.54	-1.42	-1.78	-2.37	-1.04	-1.64	-2.03	-2.02	-1.1	-1.61	-1.71	-2.22	-2.25	-2.59	-1.43	-1.99	-2.12	-0.919	-1.92	-2.14	-1.68	-1.93	-1.62	-1.55	-2.75	-1.51	-2.19	-2.11	-1.15	-1.83	-1.53	-1.97
SH2B3	Oncology	0.305	0.413	0.557	0.118	-0.292	0.351	-0.335	0.144	0.275	-0.396	0.324	0.0716	0.0433	-0.197	0.136	-0.643	-0.428	-0.707	0.0048	0.0925	0.0452	-0.0906	-0.56	-0.392	0.176	0.591	-0.0449	0.208	-0.317	0.402	-0.177	0.347	-0.104	-0.448	-0.498	-0.195	-1.56	0.0697	0.0964	-0.0493	0.301	-0.488	0.111	0.141	0.181	-0.248	-0.431	0.217	0.0816	0.16	0.058	-0.201	-0.139	-0.0968	0.293	0.439	0.33	-0.773
SIAE	Oncology	4.37	4.2	4.34	4.46	4.49	4.31	4.51	4.64	4.5	4.64	4.64	4.7	4.71	4.52	4.56	4.56	4.55	4.42	4.52	4.37	4.42	4.42	4.52	4.45	4.54	4.77	4.43	4.83	4.72	4.44	4.7	4.24	4.64	4.61	4.63	4.29	4.68	4.45	4.52	4.11	4.02	4.42	4.87	4.45	4.42	4.39	4.54	4.87	4.98	4.83	4.96	4.61	4.41	4.61	4.62	4.75	4.65	4.87
SIGLEC6	Oncology	-5.5	-5.52	-5.92	-5.98	-5.59	-6.03	-5.53	-4.5	-5.33	-5.62	-5.92	-5.52	-5.82	-4.12	-4.67	-5.49	-4.06	-4.07	-6.12	-5.66	-5.18	-5.76	-5.38	-5.89	-5.17	-5.66	-5.63	-4.6	-4.92	-4	-5.42	-5.83	-4.96	-4.52	-5.78	-5.68	-5.31	-5.72	-6.09	-5.32	-5.34	-5.68	-5.43	-5.65	-6.25	-5.26	-5.68	-4.47	-4.67	-5.56	-4.72	-5.69	-6.11	-6.07	-5.98	-6	-5.05	-5.3
SIGLEC9	Oncology	-4.12	-2.73	-3	-3.65	-3.04	-1.55	-2.76	-1.16	-2.41	-1.37	-3.05	-3.15	-3.12	-2.63	-1.91	-1.88	-1.78	-1.8	-2.63	-2.27	-2.41	-2.91	-2.83	-3.44	-2.87	-2.27	-2.27	-1.72	-1.57	-2.54	-1.62	-3.74	-1.77	-1.89	-3.03	-1.7	-2.62	-2.73	-2.58	-2.96	-4.02	-2.49	-2.23	-3.29	-3.06	-2.22	-4.02	-2.52	-1.82	-3.13	-1.89	-3.44	-3.27	-4.65	-2.4	-2.79	-2.64	-1.96
SIRT2	Oncology	1.35	1.09	-0.291	0.207	0.204	0.254	0.405	1.39	-0.584	0.583	-0.426	-0.182	-0.259	0.0525	-0.295	-0.443	-0.0421	-0.446	0.232	0.211	-0.144	0.124	-0.0882	-0.154	0.326	0.23	-0.633	0.657	0.269	1.65	0.298	-0.698	0.595	0.779	-0.0573	0.663	1.18	0.172	0.232	0.354	0.318	0.852	0.668	0.592	0.414	1.38	-0.276	1.59	1.22	0.577	1.7	0.354	0.455	-0.279	-0.0202	0.258	0.591	1.07
SLAMF6	Oncology	-1.51	-1.01	-1.23	-1.25	-1.2	-2.06	-1.97	-1.05	-1.14	-0.275	-1.25	-0.999	-0.422	-1.27	-1.83	-1.56	-0.554	-0.721	-1.03	-0.923	-1.1	-1.51	-1.57	-0.463	-1.47	-1.6	-1.1	-1.66	-1.36	-0.698	-1.28	-0.716	-1.09	-1.54	-0.646	-0.487	-1.26	-0.944	-0.701	-0.407	-1.63	-1.52	-1.32	-1.2	-0.995	-1.61	-1.66	-0.842	-0.404	-2.5	-1.27	-1.27	-1.02	-2.04	-0.893	-0.413	-1.04	-1.1
SLAMF8	Oncology	-2.89	-2.92	-2.45	-2.77	-3.04	-2.55	-2.37	-2.24	-2.53	-3.12	-3.56	-2.87	-3.74	-3.05	-3.29	-2.88	-3.4	-2.91	-2.59	-3.39	-3.1	-2.38	-2.98	-2.94	-3.84	-3.15	-3.2	-2.4	-2.87	-2.94	-2.8	-2.53	-3.5	-2.43	-3.28	-3.04	-3.15	-2.65	-3.16	-2.9	-3.07	-3.46	-2.9	-2.45	-3.15	-3.17	-3.1	-2.38	-3.29	-2.81	-2.48	-2.51	-2.9	-3.8	-3.14	-2.47	-2.73	-3.08
SLITRK2	Oncology	-2.66	-1.26	-2.31	-2.62	-2.26	-2.58	-1.77	-0.829	-0.643	-0.482	-0.6	-0.929	-0.455	0.0877	-0.854	-0.842	-0.1	-0.662	-0.465	-0.842	-0.269	-0.16	-1.26	-1.3	-0.409	-0.727	-2.08	0.368	-0.486	-0.0047	-1.09	-1.38	0.254	0.0792	-1.18	0.603	-0.411	-0.718	-1.06	-1.12	-2.87	-0.318	1.07	-1.59	-0.254	0.0743	-2.49	1.53	1.81	0.47	1.36	-0.537	-1.05	-3.12	-0.495	-1.07	-0.183	1.03
SMAD1	Oncology	-0.0233	-0.186	-0.0408	-0.0285	0.035	-0.172	-0.179	-0.392	0.234	-0.583	0.313	-0.0516	-0.618	-0.0602	0.109	0.202	-0.272	-0.209	-0.467	0.258	0.152	-0.412	0.369	0.147	-0.614	0.0314	-0.0589	0.415	0.354	0.325	0.139	0.347	-0.203	-0.501	0.0574	-0.0247	-0.444	-0.104	0.621	-0.267	0.0876	0.119	0.557	-0.164	0.26	0.186	0.0549	0.048	0.0632	-0.207	0.0827	0.424	0.528	-0.115	0.661	-0.0031	-0.168	0.32
SMAD5	Oncology	-4.02	-4.71	-4.13	-4.27	-5.06	-4.47	-3.36	-3.27	-3.69	-3.18	-3.47	-3.04	-2.18	-2.82	-2.28	-3.81	-2.3	-2.89	-2.95	-3.17	-3.43	-3.33	-2.9	-3.5	-2.85	-2.88	-2.96	-2.09	-3.17	-2.49	-2.77	-3.7	-3.19	-3.99	-3.57	-2.65	-3.69	-3.44	-3.03	-3.45	-4.6	-2.84	-2.52	-6.22	-3.81	-3.88	-4.08	-2.88	-1.8	-3.28	-2	-2.83	-3.87	-4.62	-2.7	-3.46	-2.47	-2.33
SMOC1	Oncology	0.581	-0.0379	-0.348	-0.415	-0.553	-0.57	-0.495	0.231	-0.535	0.0231	-0.514	-0.281	-0.0761	-0.128	-0.336	-0.614	-0.0372	-0.514	-0.121	-0.185	-0.429	-0.189	-0.602	-0.393	-0.338	-1.7	-1.97	-0.0133	0.164	1.01	-1.17	-0.953	-0.0458	-0.0301	-1.02	0.0726	0.121	0.0149	-0.354	-0.431	-0.565	0.03	0.492	0.258	0.0067	0.354	-0.772	0.534	0.612	0.072	0.699	-0.414	-0.0393	-1.35	0.0503	0.134	0.254	0.459
SNAP29	Oncology	0.578	1.01	0.92	0.508	0.815	0.29	0.932	1.52	0.873	1.28	0.875	1.06	0.337	0.877	1.42	0.525	1.09	0.45	1.14	0.889	0.89	0.902	0.516	0.82	1.06	0.636	0.12	0.732	1.04	1.9	1.3	0.348	1.55	1.64	0.653	1.21	1.19	0.902	0.431	0.783	0.491	0.838	1.18	0.831	0.947	1.3	0.546	1.82	1.41	1.44	1.71	0.499	0.962	-0.222	0.998	1.23	1.29	1.71
SORCS2	Oncology	3.91	4.47	4.19	4.11	4.32	3.6	4.63	4.68	4.54	4.53	4.47	4.42	4.56	4.86	4.46	4.35	4.44	4.44	4.58	4.45	4.38	4.36	4.34	4.45	4.32	4.36	4.18	4.32	4.68	4.38	4.34	4.17	4.7	4.49	4.13	4.67	4.6	4.52	4.42	4.5	4.45	4.75	4.63	4.62	4.54	4.65	4.28	4.91	5.04	4.69	4.99	4.37	4.28	4.13	4.36	4.32	4.64	4.77
SORD	Oncology	-5.86	-6.02	-5.67	-6.7	-5.82	-5.69	-4.67	-6	-9.47	-6.15	-6.62	-6.55	-6.41	-4.83	-5.67	-6.62	-5.05	-6.6	-5.81	-5.31	-6.09	-5.76	-5.56	-5.47	-6.48	-5.94	-6.75	-5.6	-6.29	-6.95	-6.52	-5.51	-6.07	-5.4	-6.24	-4.89	-7.02	-5.84	-5.93	-5.86	-6.14	-6.32	-6.96	-6.28	-6.5	-5.48	-6.24	-2.65	-5.36	-6.67	-4.93	-6.41	-6.69	-6.61	-6.59	-5.93	-6.56	-5.29
SPARC	Oncology	4.51	3.6	3.67	3.98	3.64	3.4	3.31	3.56	3.57	3.86	3.98	4	3.94	3.79	4.04	3.79	3.95	3.87	4.14	1.87	4.04	4	3.79	3.93	4.32	3.98	3.64	3.65	3.83	5.03	4.07	3.7	4.01	4.17	3.83	4.05	3.56	3.89	3.46	3.47	3.39	3.89	4.1	3.74	4.03	4.15	3.2	3.84	4.03	4.13	4.1	3.9	4.22	1.72	3.76	4.94	4	4.27
SPINK6	Oncology	2.71	3.39	3.62	3.17	2.55	2.85	2.84	3.05	3.41	3.24	3.1	2.91	2.91	3.18	2.76	2.01	2.67	2.33	3.51	3.11	2.6	2.92	2.9	3.02	3.04	2.78	1.9	2.17	2.78	2.53	3.01	2.68	3.36	3.19	2.63	2.85	3.2	3.41	2.79	3.08	3.01	3.15	3.21	3.35	3.3	3.3	3.35	3.55	3.9	3.06	3.6	2.83	3.52	2.58	2.96	2.76	3.05	3.87
SRC	Oncology	-0.583	-1.04	-0.457	-0.357	-0.729	-0.694	-0.562	-0.259	-0.646	-0.278	-0.0433	-0.04	-0.609	-0.196	-0.154	-0.638	-0.524	-0.194	-0.407	-0.456	-0.668	-0.305	-0.329	-0.721	-0.201	-0.436	-0.533	-0.288	-0.414	0.275	-0.216	-0.306	-0.345	-0.677	-0.161	-0.483	-0.293	-0.289	-0.449	-0.109	-0.47	-0.304	-0.719	-0.598	-0.703	-0.253	-0.3	0.298	0.0158	-0.016	-0.379	-0.34	-0.136	-0.54	-0.487	-0.511	-0.423	-0.407
SRP14	Oncology	-2.54	-2.45	-2.4	-2.28	-2.23	-2.32	-1.73	-1.91	-2.19	-1.58	-2.09	-2.02	-2.44	-2.21	-2.46	-2.92	-2.19	-2.35	-2.6	-2.42	-2.47	-2.36	-2.37	-1.92	-2.23	-2.78	-2.79	-2.24	-2.24	-0.639	-2.54	-2.26	-2.24	-2.69	-2.12	-2.64	-3.05	-2.3	-2.26	-1.95	-2.64	-2.12	-2	-2.36	-2.6	-2.27	-2.91	-1.35	-2.13	-2.16	-1.46	-2.5	-1.86	-2.92	-2.38	-2.1	-2.37	-1.7
ST3GAL1	Oncology	-5.16	-4.66	-4.61	-4.32	-4.18	-4.34	-4	-3.43	-4.31	-3.9	-4.63	-4.34	-4.76	-3.98	-4.01	-4.32	-4.16	-4.26	-3.99	-4.03	-3.93	-3.96	-4.52	-4.79	-3.84	-3.87	-4.86	-4.07	-4.45	-3.63	-4.11	-4.7	-3.78	-3.29	-4.48	-3.99	-4.22	-4.06	-4.13	-4.51	-4.64	-3.9	-3.99	-4.56	-4.38	-3.61	-3.99	-3.62	-3.26	-3.81	-3.4	-4.32	-3.88	-4.51	-3.94	-4.18	-4.35	-3.88
STAT5B	Oncology	-0.789	-0.858	-0.925	-2.01	-0.883	-0.215	-0.63	-0.677	-2.52	-0.978	-2.11	-0.21	-1.18	-1.46	-1.19	-2.09	-2.34	-1.63	-1.39	-1.23	-1.77	-1.38	-1.35	-1.61	-0.256	-0.579	-1.48	-1.42	-1.54	-0.602	-1.26	-1.36	-0.47	-0.681	-0.979	-1.31	-0.803	-1.1	-1.41	-0.612	-0.842	-1.82	-1.42	-0.884	-1.92	-1.11	-1.24	-0.64	-1.81	-1.56	-1.4	-1.3	-0.945	-1.78	-1.62	-1.25	-1.09	-0.744
STX16	Oncology	-1.43	-0.377	-1.2	-0.866	-0.96	-0.515	-0.605	-0.353	-0.9	-0.478	-0.454	-1.02	-0.465	-0.24	-0.711	-0.45	-0.627	-0.504	-0.78	-0.237	-0.716	-0.335	-0.406	0.0114	-1.19	-0.936	-0.54	-0.511	-1.04	-0.581	-0.511	-1.37	-0.97	-0.876	-0.375	-1.71	-0.103	-0.982	-0.244	-1.16	-0.569	-0.904	-1.12	-0.359	-0.431	-0.839	-0.968	-1.08	-0.493	-0.313	-1.08	-1.31	-0.863	-1	-0.838	-0.339	-1.23	-0.525
STX4	Oncology	-2.09	-2.72	-2.6	-2.33	-2.26	-2.42	-1.5	-1.9	-2.39	-1.83	-2.14	-2.08	-2.24	-2.45	-2.18	-2.26	-2.25	-2.03	-2.06	-2.02	-2.11	-2.11	-2.52	-2.49	-2.52	-2.03	-2.18	-1.85	-2.04	-1.17	-2.14	-2.71	-2.04	-1.87	-2.14	-2.04	-2.3	-1.71	-2.48	-2.14	-2.54	-1.94	-2.24	-2.6	-1.91	-2.14	-2.61	-1.28	-1.96	-1.98	-1.07	-1.89	-1.94	-2.66	-1.78	-1.93	-1.85	-1.53
STX6	Oncology	-0.0113	-0.153	-0.458	-0.257	-0.995	-0.253	0.101	0.0522	-0.0393	-0.571	0.217	-1.2	0.0005	-0.0208	-0.132	0.0094	-0.0405	-0.559	-0.595	-0.436	0.0283	-0.563	-0.214	-0.346	-0.578	-0.393	-0.512	0.13	0.24	-0.34	-0.543	-0.2	-0.165	-0.254	-0.737	-0.124	-0.375	-0.316	-0.356	-0.523	0.21	0.26	-0.731	-0.492	0.005	-0.292	-0.318	0.442	-0.629	-0.0482	0.417	0.183	-0.359	-0.247	-0.676	0.33	0.0252	0.364
STXBP3	Oncology	-0.0093	0.075	0.142	0.186	0.0113	-0.251	0.165	0.0961	-0.25	0.149	-0.126	0.0328	0.403	0.23	-0.398	0.222	0.026	-0.738	0.317	0.0283	0.239	0.442	-0.277	-0.0103	-0.492	0.15	-0.01	-0.59	-0.522	0.0667	0.048	-0.382	-0.0723	0.127	0.159	0.057	0.35	0.175	0.157	-0.0372	0.202	-0.157	-0.373	-0.0374	0.221	-0.366	-0.0229	0.0036	0.0569	0.475	0.115	0.268	0.0013	-0.319	-0.198	-0.168	0.0776	-0.225
SUGT1	Oncology	-1.56	-0.868	-1.3	-0.568	-0.903	-2.43	-1.52	-0.969	0.256	-1.13	-1.31	-0.842	-1.91	-0.796	-0.609	-0.159	-0.582	-0.14	-1.03	-0.285	-1.2	-0.928	-0.414	-0.604	-0.964	-0.874	-1.06	-0.997	-0.289	-0.382	-1.24	-0.718	-0.834	-0.915	-1.68	-0.68	-0.696	-0.825	-0.454	-0.635	-1.3	-1.15	-1.34	-0.729	-1.32	-0.915	-1.36	-1.1	-1.03	-1.48	0.0837	-1.3	-0.108	-0.649	-0.416	-0.795	-0.75	-0.641
TACC3	Oncology	-0.282	-0.841	-0.479	-0.217	-0.633	-0.274	-0.049	-0.3	-0.534	-0.512	-1.11	-0.632	-0.808	-0.635	-0.361	-0.724	-0.812	-0.596	-0.538	-0.376	-0.814	-1.01	-0.753	-0.611	-1.1	-0.147	-0.85	-0.868	-0.274	-0.994	-0.14	-0.429	0.141	0.0435	0.286	-1.01	-0.248	-1.04	-0.35	-0.45	-0.24	-0.25	-1.15	-0.839	-0.437	-1.03	-0.231	-1.43	-0.758	-0.63	-0.222	-0.314	-0.252	-0.676	-0.361	-0.518	-0.0259	-0.829
TACSTD2	Oncology	-2.27	-2.79	-2.21	-3.1	-2.89	-2.56	-2.88	-3.07	-2.57	-2.7	-2.7	-2.46	-2.82	-2.65	-2.54	-2.51	-3.04	-3.48	-2.59	-2.48	-3.1	-2.92	-2.88	-2.62	-2.69	-2.75	-2.35	-2.44	-3.42	-2.98	-2.73	-2.37	-3.07	-3.2	-2.79	-2.76	-2.23	-2.73	-2.29	-3.01	-2.64	-2.72	-2.69	-2.82	-2.79	-2.75	-2.57	-2.8	-2.75	-2.86	-2.6	-2.01	-2.45	-2.57	-2.86	-2.07	-2.91	-2.41
TAFA5	Oncology	5.15	4.93	4.69	4.83	4.88	4.58	4.88	5.36	5.02	5.42	5.03	5.37	4.94	5.17	5.13	4.65	5.1	4.76	5.27	5.31	4.98	5.18	4.79	4.94	5.12	5.12	4.47	5	5.14	5.47	5.02	4.68	5.37	5.49	4.63	5.1	5.16	5.18	4.88	5.1	4.58	5.14	5.15	4.89	5.12	5.38	4.66	5.5	5.28	5.37	5.56	5.03	5.09	3.49	4.95	4.84	5.09	5.37
TBC1D23	Oncology	0.357	-0.272	0.136	0.17	0.0692	0.444	0.0326	0.116	0.287	0.0897	-0.242	0.303	-0.193	-0.318	-0.0383	-0.247	-0.261	-0.0863	0.367	0.0463	-0.0261	0.397	0.279	-0.102	-0.0372	-0.204	-0.758	-0.0753	0.156	-0.408	0.396	-0.682	0.0089	0.0251	0.352	-0.238	-0.25	-0.0156	-0.239	-0.12	0.476	-0.552	-0.574	0.15	-0.0278	-0.201	-0.13	0.344	0.253	-0.192	-0.0656	0.0437	-0.109	0.259	-0.0981	-0.724	-0.136	-0.0391
TBL1X	Oncology	-2.09	-1.84	-2.37	-2.17	-2.14	-3.58	-1.07	-2.15	-1.46	-1.22	-1.81	-1.76	-2.17	-2.54	-1.68	-2.77	-3.41	-2.1	-1.39	-2.38	-1.97	-1.48	-2.45	-2.31	-1.85	-1.45	-2.01	-2.76	-2.45	-1.87	-1.39	-2.39	-1.39	-2.81	-3.07	-1.36	-3.1	-1.55	-1.6	-1.96	-2.11	-1.89	-1.89	-1.52	-1.54	-2.09	-2.35	-1.22	-3.07	-2.34	-1.33	-1.87	-2.39	-1.6	-1.92	-1.77	-1.91	-2.94
TEK	Oncology	-4.19	-3.06	-3.78	-3.45	-3.82	-3.98	-3.54	-2.37	-3.31	-3.2	-3.66	-2.97	-3.18	-2.74	-2.92	-4.01	-3.59	-3.31	-3.2	-3.44	-3.69	-3.45	-4.4	-4.04	-3.19	-3.11	-4.31	-3.53	-3.65	-2.53	-3.21	-4.14	-2.31	-2.78	-4.65	-2.81	-3.1	-3.2	-3.33	-3.62	-4.08	-3.26	-3.04	-3.85	-3.58	-3.26	-4.25	-2.59	-2.16	-2.36	-2.22	-3.81	-3.37	-4.65	-3.32	-3.64	-3.32	-2.48
TFPI2	Oncology	1.63	1.35	0.0089	1.09	1.4	1.24	1.41	1.74	0.978	1.88	1.63	1.7	2.11	1.21	2.34	1.23	2.05	1.35	1.97	2.1	1.83	2.05	1.25	0.827	2.16	1.7	0.0905	2.25	1.94	1.1	1.2	1.18	2.28	2.19	0.718	3.19	1.87	2.05	1.37	0.769	-0.463	2.48	3.08	1.15	1.78	2.94	0.167	3.52	3.64	3.11	4.63	1.58	0.89	-0.749	2.5	1.99	2.4	3.61
TGFBR2	Oncology	0.446	1.15	0.489	0.484	1.11	0.832	0.922	2.44	0.945	1.18	0.793	1.04	0.734	1.29	0.938	0.98	1.46	1.41	0.861	1.14	1.18	0.912	0.657	0.505	1.05	1.18	0.681	1.96	0.871	1.84	1.47	0.36	1.48	1.28	0.166	1.69	1.38	0.839	0.757	1.14	0.508	1.27	1.4	0.749	0.876	1.57	0.397	1.78	1.77	1.42	1.85	0.422	0.87	0.0261	0.781	0.494	0.973	1.43
TJAP1	Oncology	-0.385	-0.082	-0.311	-0.186	-0.416	-0.189	0.007	-0.209	-0.22	-0.241	-0.0949	-0.0663	-0.278	-0.176	0.215	-0.406	-0.13	-0.238	-0.126	-0.355	-0.217	-0.33	-0.161	-0.11	0.0029	0.0437	-0.0536	0.0185	-0.262	0.594	0.236	-0.184	-0.241	-0.0684	-0.111	-0.0065	-0.101	-0.0547	-0.258	-0.241	-0.288	-0.158	-0.222	-0.193	-0.0395	-0.0595	-0.293	0.54	0.019	0.231	0.303	-0.221	-0.186	-0.219	0.0072	-0.0059	-0.0844	-0.173
TMPRSS15	Oncology	-3.27	-3.08	-3.57	-3.06	-3.19	-3.24	-3.13	-3.01	-3.58	-3.29	-3.12	-3.03	-3.44	-3.08	-3.2	-3.57	-3.25	-3.49	-2.93	-3.44	-3.58	-3.18	-3.46	-3.86	-3.23	-2.88	-3.45	-3.39	-3.48	-3.45	-3.05	-3.34	-3.28	-2.77	-3.1	-3.4	-3.03	-2.97	-3.69	-3.23	-3.05	-3.16	-3.1	-3.81	-3.58	-2.98	-2.97	-3.37	-2.84	-3.17	-2.68	-3.24	-3.17	-2.7	-3.17	-3.44	-3.06	-3.14
TNF---1	Oncology	-1.36	-1.82	-1.82	-1.71	-1.17	-1.4	-1.66	-1.6	-1.21	-1.76	-1.5	-1.56	-1.65	-2.22	-1.47	-1.34	-1.56	-1.78	-1.86	-1.81	-1.9	-1.27	-1.91	-1.62	-2.12	-1.7	-1.72	-2.48	-1.51	-2.39	-2.08	-1.58	-3.07	-1.69	-1.87	-1.91	-1.9	-1.67	-2.16	-1.45	-1.67	-1.32	-2.13	-1.77	-0.901	-1.8	-2.04	-1.15	-1.55	-1.63	-1.62	-1.56	-1.86	-1.54	-1.4	-1.71	-1.71	-1.32
TNFRSF12A	Oncology	0.314	1.11	0.854	0.617	0.813	1.4	0.55	1.91	1.11	1.44	1.79	1.78	0.804	1.95	1.44	1.27	1.42	1.28	1.44	1.55	1.19	1.1	1.22	1.25	1.84	1.78	0.999	2.1	1.36	2.03	1.81	0.762	1.71	1.66	1.12	1.52	1.48	0.986	0.742	1.18	0.614	1.88	1.49	1.48	1.26	2.15	0.884	1.5	1.93	1.49	2.07	1.08	0.994	-0.176	0.741	0.89	1.37	1.98
TNFRSF19	Oncology	0.928	0.589	-0.0038	-0.362	0.477	-0.607	0.131	1.05	0.322	0.636	0.547	0.236	0.487	0.712	0.406	0.206	0.848	0.726	0.537	0.796	0.142	0.222	-0.086	0.306	0.431	0.328	0.0335	0.993	0.392	2.44	0.0965	-0.242	1.21	0.906	-0.483	0.862	0.99	0.304	0.145	0.409	0.085	0.788	1.08	0.783	0.673	1.18	0.227	1.57	1.7	0.675	1.29	0.146	0.093	-0.543	0.0623	-0.328	0.197	1.12
TP53	Oncology	-1.71	-1.27	-1.12	-1.47	-0.834	-0.938	-1.24	-1.2	-1.06	-1.32	-1.7	-0.622	-1.17	-1.76	-1.4	-2.17	-1.21	-0.548	-1.55	-1.31	-3.67	-1.14	-1.01	-1.57	-0.917	-1.03	-1.97	-1.4	-1.39	-1.57	-2.28	-0.591	-1.27	-0.702	-1.03	-1.06	-1.74	-1.41	-1.13	-1.1	-2.02	-1.6	-1.75	-1.68	-1.3	-1.06	-0.873	-0.955	-1.36	-1.42	-1.75	-1.51	-1.27	-2.13	-2.07	-1.81	-1.55	-1.73
TPMT	Oncology	-0.434	-0.0887	-0.615	-0.435	0.136	-0.425	0.0616	-0.638	0.318	-1.13	-0.0815	-0.521	0.106	0.0264	-0.145	-0.515	-0.744	-0.378	-0.654	-0.68	-0.681	-0.864	-0.531	-0.0339	-0.546	-0.646	-0.834	-0.32	-0.0641	0.402	-0.583	-0.413	-0.588	-0.886	-1.03	-1.35	-0.443	-0.548	-0.0181	0.119	-0.736	-1.06	-1.44	-0.321	0.313	-1.06	-0.446	0.628	-0.932	-0.456	-0.504	-0.304	-0.244	-0.995	-1.38	-0.581	-0.798	-0.592
TRIAP1	Oncology	-0.29	-0.0521	-0.905	-0.992	-0.891	-1.01	-0.712	-0.141	-0.235	0.252	-0.117	-0.13	-0.696	-0.345	0.0354	-0.588	0.0124	-0.715	0.296	-0.0578	-0.29	-0.0912	-0.465	-0.358	-0.0704	-0.336	-1.03	0.167	0.216	0.74	-0.149	-0.468	0.566	0.17	-0.81	-0.123	-0.172	-0.236	-1.01	-0.561	-1.29	-0.428	-0.407	-0.518	-0.369	-0.0914	-1.49	0.6	0.239	-0.541	0.477	-0.559	-0.396	-1.53	-0.67	-0.815	-0.22	0.33
TXNDC15	Oncology	-2.17	-0.976	-1.65	-1.58	-1.5	-1.1	-1.36	-0.186	-1.4	-0.497	-1.57	-0.973	-1.07	-1.17	-0.964	-1.86	-1.18	-0.826	-0.673	-0.722	-1.03	-1.13	-1.78	-1.47	-1.09	-0.827	-1.92	-0.897	-1.35	-0.31	-0.76	-1.85	-0.734	-0.622	-2.13	0.096	-0.41	-1.06	-0.888	-1.01	-1.54	-0.935	-0.53	-1	-0.55	-0.0933	-1.67	-0.568	-0.436	-0.694	-0.272	-1.59	-1.19	-2.69	-1.07	-1.35	-0.437	0.0538
UBAC1	Oncology	-2.29	-2.31	-2.46	-1.77	-1.8	-1.78	-0.972	-1.74	-2.05	-1.64	-2.06	-1.75	-1.63	-1.89	-1.94	-1.88	-1.85	-1.87	-1.28	-1.62	-2.21	-2.11	-1.42	-1.9	-1.87	-1.99	-2.25	-1.83	-2.41	-2.08	-2.56	-2.11	-1.62	-2.18	-2.21	-2.3	-2.79	-1.61	-2.46	-2.03	-2.08	-2.17	-1.78	-2.05	-1.99	-2.49	-2.19	-1.56	-1.93	-1.7	-1.56	-1.84	-1.65	-1.71	-1.84	-1.72	-2.51	-1.89
USO1	Oncology	-1.54	-0.218	-0.755	-1.73	-1.39	-1.07	-1.01	-0.95	-1.09	-1.06	-0.858	-0.88	-2.51	-1.22	-2.26	-1.49	-1.89	-1.03	-1.56	-1.79	-3	-0.702	-0.8	-1.24	-1.42	-2.14	-1.21	-4.39	-0.0883	-1.57	-1.3	-1.77	-0.47	-1.19	-2.3	-2.78	-2.99	-1.26	-0.749	-3.55	-1.04	-0.679	-3.58	-0.951	-0.721	-1.54	-1.34	-0.58	-0.485	-0.668	-1.04	-1.99	-2.3	-2.2	-0.857	-0.714	-1.88	-2.63
UXS1	Oncology	-2.82	-2.65	-2.5	-2.79	-2.89	-2.66	-2.18	-1.92	-2.27	-3.4	-2.72	-2.71	-2.63	-2.87	-2.33	-2.13	-2.69	-2.65	-2.69	-2.31	-3.86	-2.39	-2.91	-2.93	-3.07	-2.66	-2.55	-2.57	-2.73	-2.6	-2.89	-2.61	-2.89	-2.62	-2.78	-3.22	-2.29	-2.73	-2.34	-2.37	-2.32	-3.35	-2.28	-2.5	-2.09	-2.57	-3.24	-2.73	-2.23	-2.58	-2.3	-2.66	-3.26	-3.17	-2.64	-2.98	-2.36	-2.47
VAT1	Oncology	-2.29	-2.12	-2.42	-2.14	-2.33	-2.12	-2.26	-1.95	-2.12	-2.18	-2.18	-1.83	-2.26	-2.15	-2.17	-2.13	-2.33	-2.28	-1.95	-2.15	-2.27	-2.12	-2.37	-2.44	-2.32	-2.21	-2.16	-2.17	-2.05	-2.04	-1.91	-2.41	-2.14	-1.73	-2.17	-2.46	-2.2	-2.26	-2.14	-2.23	-2.06	-2.4	-2.12	-2.33	-2.27	-2.08	-1.95	-2.05	-2.35	-2.09	-1.8	-2.16	-2.26	-1.99	-2.35	-2.25	-2.18	-2.08
VEGFC	Oncology	-2.65	-0.728	-2.03	-1.27	-0.763	-1.74	-1.09	0.524	0.475	0.796	1.09	0.806	0.842	0.579	1.26	-0.0071	1.03	0.767	1.17	0.96	0.594	1.32	-0.0043	0.406	1.13	0.815	-0.615	0.98	1.09	0.363	1.02	-0.148	1.03	0.991	-0.389	1.33	-1.01	0.673	-0.0431	0.482	-2.41	0.641	1.18	-1.05	0.622	1.26	-2.47	1.17	1.77	1.26	1.46	0.552	-0.0233	-2.41	0.0472	-0.0323	1.02	1.5
VMO1	Oncology	-2.76	-0.798	-2.42	-2.48	-1.32	-1.41	-1.81	-0.334	-1.56	-1.92	-1.66	-2.81	-1.94	-1.6	-2.28	-1.32	-1.51	-1.82	-2.41	-1.83	-1.61	-1.72	-1.5	-1.89	-2.04	-2.11	-1.99	-1.56	-1.1	-2.16	-1.22	-2.44	-1.09	-1.83	-1.64	-2.65	-1.82	-1.29	-1.43	-1.57	-2.48	-2.36	-1.93	-2.77	-1.54	-1.93	-1.81	-1.47	-1.93	-1.21	-1.04	-1.43	-1.51	-2.55	-2.01	-2.21	-1.46	-2.01
VNN2	Oncology	-4.93	-5.64	-4.51	-5.08	-3.85	-4.91	-4.44	-3.78	-3.34	-3.94	-4.3	-4.8	-3.34	-5.11	-3.96	-4.05	-4.92	-2.38	-3.63	-2.72	-4.93	-5.16	-4.78	-4.32	-3.55	-3.29	-4.05	-2.24	-5.53	-5.04	-5.08	-4.72	-2.99	-4.14	-4.59	-3.33	-3.4	-4.65	-4.59	-3.76	-4.9	-3.05	-2.48	-4.15	-4.09	-4.22	-4.92	-3.24	-4.47	-3.23	-3.36	-4.65	-4.95	-3.71	-4.7	-4.8	-4.7	-3.45
VPS37A	Oncology	-0.452	-0.214	-0.0402	-0.204	-0.925	-0.804	-0.603	-0.102	-0.617	-0.221	-0.417	-0.478	-0.85	-0.601	-0.488	-0.489	-0.561	-0.402	-0.147	-0.385	-0.992	-0.251	-0.581	-0.426	-0.468	-0.288	-0.312	-0.577	-0.167	-0.117	-0.834	-0.555	-0.658	0.0404	-0.248	-0.479	-0.637	-0.608	-0.285	-0.0562	-0.403	-0.377	0.136	-0.56	-0.732	-0.396	-0.541	-0.77	-1.14	0.0151	-0.426	-0.456	-0.3	0.0073	-0.446	-0.298	-0.377	-0.453
VPS53	Oncology	-0.296	-0.23	0.0096	-0.168	-0.35	-0.0302	-0.13	-0.0781	-0.149	-0.131	-0.449	0.137	-0.24	-0.164	-0.179	-0.129	-0.389	-0.429	-0.112	-0.0133	0.0007	-0.174	-0.125	-0.124	-0.386	-0.247	-0.0166	-0.202	-0.149	-0.23	0.0163	-0.35	-0.113	-0.0139	-0.0125	-0.248	-0.113	-0.25	-0.206	0.0263	-0.381	-0.101	-0.12	-0.413	-0.147	-0.129	-0.208	-0.266	-0.282	-0.152	-0.0535	0.0564	-0.269	0.101	-0.199	-0.327	-0.345	-0.375
VTCN1	Oncology	-0.881	0.0349	-0.294	-0.297	-0.57	-0.487	-0.105	-0.367	-0.312	-0.738	-0.342	-0.374	-0.46	-0.508	-0.426	-0.791	-0.443	-0.753	-1.38	-0.911	-0.598	-0.893	-0.654	0.108	-0.514	-0.629	0.0749	-0.467	-0.843	-1.04	-0.531	-0.214	-0.297	-0.936	-0.765	-0.305	-0.792	-0.312	-0.188	-0.411	-0.328	-0.284	-0.28	-1.07	-0.116	-0.916	-0.604	0.0429	-0.734	-1.04	-0.455	0.154	-1.19	-0.21	0.0505	-0.402	-0.413	-0.352
VWA1	Oncology	-2.31	-1.23	-2.14	-1.95	-1.74	-2.09	-1.67	-1.14	-1.74	-1.23	-1.59	-2.02	-1.56	-1.4	-1.27	-1.33	-1.11	-1.45	-1.3	-1.47	-1.69	-1.36	-2.11	-1.82	-1.59	-1.62	-2.1	-1.2	-1.37	-1.21	-2.01	-2.13	-1.35	-1.22	-2.18	-1.05	-1.42	-1.19	-1.86	-1.41	-2.46	-1.48	-0.6	-1.75	-1.25	-0.76	-2.34	-0.352	-0.0409	-1.05	-0.272	-1.75	-1.73	-2.68	-1.41	-1.34	-2.26	-0.315
WFDC12	Oncology	-3.57	-3.14	-3.35	-3.88	-1.16	-4.04	-3.24	-3.02	-3.93	-3.67	-3.51	-3.51	-3.68	-3.82	-3.72	-3.76	-3.77	-3.91	-3.69	-3.99	-3.26	-3.85	-3.53	-3.94	-3.81	-3.82	-3.72	-3.71	-4.01	-1.65	-2.3	-3.5	-3.79	-3.93	-3.79	-3.76	-1.49	-2.89	-3.83	-3.77	-3.28	-3.68	-3.76	-2.22	-3.78	-3.94	-3.83	-3.25	-3.48	-3.53	-3.16	-4	-2.96	-2.62	-3.34	-3.1	-3.59	-3.37
WFDC2	Oncology	4.3	4.3	4.15	3.91	4.02	3.37	3.75	4.24	3.95	4.37	4.03	4.56	3.98	4.33	4.25	3.5	4.39	4.23	4.48	4.35	4.31	4.32	4.04	3.88	4.25	3.66	3.28	3.54	3.94	4.82	4.05	4.02	4.76	4.65	3.78	4.25	4.58	4.41	4.26	4.3	4.43	4.37	4.33	4.46	4.63	4.85	4.02	4.74	4.39	4.58	4.54	4.28	4.14	3.56	3.87	4.1	4.17	4.86
WIF1	Oncology	-0.818	1.49	0.0861	0.587	0.357	-0.0848	0.555	1.23	1.24	1.56	1.96	2.35	2.71	1.28	1.62	0.83	1.7	0.996	2.82	1.7	2.13	2.67	0.876	0.86	1.65	1.12	-0.34	0.897	1.65	2.47	1.23	1.51	2.72	2.29	0.929	3.19	3.06	2.08	1.03	0.955	-0.659	2	3.3	1.11	2.41	2.03	0.492	4.04	3.63	3.53	4.18	2.65	2.03	-0.433	2.6	2.3	2.8	3.27
WISP1	Oncology	-1.58	-1	-1.84	-1.44	-1.46	-2.08	-1.9	-2.14	-1.49	-1.71	-1.7	-2.59	-2.37	-1.72	-2.28	-1.51	-1.66	-1.51	-1.34	-1.41	-2.5	-2.32	-2.45	-1.64	-2.14	-1.94	-2.47	-0.67	-1.44	-0.378	-1.86	-2.8	-1.06	-0.905	-2.32	-1.44	-1.73	-1.36	-2.03	-1.18	-1.78	-1.17	-1.01	-1.61	-1.22	-1.05	-3.2	-0.948	-1.26	-0.999	-1.19	-2.38	-1.71	-2.71	-2.28	-2.13	-1.38	-1.52
XCL1	Oncology	-4.48	-4.3	-4.9	-3.65	-4.23	-4.04	-3.72	-2.94	-2.57	-3.03	-2.99	-3.45	-2.98	-2.48	-2.94	-3.12	-2.65	-3.01	-3.76	-3.2	-3.29	-3.1	-2.86	-3.22	-3.08	-2.82	-3.92	-1.87	-3.11	-3.42	-2.97	-3.1	-3.12	-2.92	-3.26	-2.43	-4.3	-3.18	-3.34	-3.33	-4.78	-2.4	-3.07	-3.92	-3.04	-3	-4.71	-2.98	-1.3	-1.77	-2.36	-3.79	-3.23	-4.58	-2.99	-3.53	-2.79	-2.1
XPNPEP2	Oncology	-4.53	-5.52	-6.77	-7.06	-6.29	-6.88	-5.23	-6.25	-7.19	-4.95	-6.38	-6.21	-7.62	-6.07	-6.2	-6.37	-6.95	-3.91	-5.93	-6.88	-5.91	-6.35	-7.06	-6.16	-6.68	-5.67	-6.62	-6.76	-6.46	-5.3	-6.44	-6.41	-5.24	-5.81	-6.18	-5.61	-6.73	-5.86	-6.64	-5.56	-6.23	-6.78	-6.24	-5.85	-7.03	-6.47	-6.98	-5.92	-5.57	-6.66	-6.78	-7.22	-7.28	-5.81	-7.41	-5.99	-6.91	-5.92
YES1	Oncology	-0.624	-0.724	-0.763	-0.937	-1.02	-0.859	-0.646	-0.695	-0.492	-0.374	-0.152	-0.844	-0.738	-0.989	-0.822	-0.884	-0.622	-1.22	-0.857	-0.31	-0.776	-1.18	-0.901	-0.847	-0.844	-1.26	-0.72	-0.755	-0.674	0.036	-1.2	-0.803	-0.353	-0.064	-0.63	-0.648	-0.349	-0.686	-0.75	-0.173	-0.628	-0.528	-0.172	-0.207	-0.111	0.0806	-0.145	0.406	0.101	-0.179	-0.028	-0.619	-0.328	-0.902	-0.148	-1.3	-0.489	-0.362
ZBTB16	Oncology	-1.52	-1.18	-0.63	-0.432	-1.03	-0.819	-0.406	-0.885	-0.698	-0.563	-0.795	-0.931	-1.41	-0.763	-1.23	-0.78	-0.775	-0.98	-0.919	-1.17	-0.955	-0.949	-0.632	-0.696	-1.04	-1.14	-0.817	-0.63	-1.26	-0.945	-0.896	-0.675	-0.891	-1.42	-1.1	-0.804	-0.935	-1.27	-0.74	-1.14	-0.926	-1.12	-1.34	-0.813	-1.17	-0.911	-0.673	-1.32	-1	-1.05	-0.587	-0.455	-0.985	-1.05	-0.927	-0.992	-0.671	-1.06
ABHD14B	Neurology	-1.98	-1	-0.103	-1.38	-1.11	-1.2	-0.0524	-1	-1.17	-1.61	-0.718	-1.32	-0.768	-0.884	-1.27	-0.716	-0.434	-1.25	-0.572	-1.5	-1.2	-0.686	-1.9	-1.5	-0.203	-0.527	-0.753	0.205	-0.822	-1.04	-0.141	-0.938	-0.666	-0.82	-0.314	-1.53	-0.98	-0.397	-1.69	-1.41	-1.29	-0.775	-1.8	-0.593	-1.49	-0.512	-2.24	-0.255	-1.42	-0.964	-0.172	-1.1	-0.95	-1.85	-1.4	-1.3	-0.989	-0.821
ACVRL1	Neurology	-2.91	-2.89	-3.35	-3.5	-2.99	-2.95	-2.91	-2.32	-2.57	-2.47	-2.91	-2.34	-2.98	-2.13	-2.67	-2.99	-2.82	-2.13	-2.68	-2.55	-3.34	-3.21	-3.57	-3.31	-2.01	-2.32	-3.71	-2.65	-3.4	-1.59	-2.84	-2.8	-2.68	-2.11	-3.19	-2.5	-2.52	-3.09	-3.15	-2.85	-4.28	-2.39	-2.16	-2.73	-3.3	-2.19	-2.79	-2.08	-1.55	-2.56	-2.25	-3.03	-3.06	-3.13	-2.92	-3.52	-2.07	-1.71
ADAM22	Neurology	1.78	2.99	2.77	3.21	3.2	2.91	2.93	3.64	4.04	3.9	4.25	4.82	3.55	3.89	3.85	3.86	3.02	2.99	4.24	3.58	3.9	3.95	4.26	3.54	4.56	4.73	3.11	4.41	4.72	3.27	4.46	4.05	4.53	4.91	4.22	3.42	4.47	3.71	3.62	3.45	2.73	3.49	3.75	3.89	3.57	3.82	3.11	3.88	3.58	4.28	3.93	3.55	3.78	2.51	3.22	3.41	4.17	3.92
ADAM8	Neurology	-5.28	-4.56	-5.48	-5	-3.36	-4.49	-2.81	-3.2	-4.37	-4.13	-4.38	-4.72	-3.83	-3.82	-3.91	-5.21	-3.72	-3.39	-5.38	-4.09	-3.25	-3.44	-3.83	-4.36	-3.73	-3.84	-4.11	-3.84	-3.8	-2.45	-4.5	-5.05	-3.37	-3.89	-4.71	-3.88	-4.48	-4.19	-4.6	-4.09	-5.1	-4.21	-4.47	-3.85	-4.08	-4.06	-5.59	-3.86	-3.32	-3.75	-3.68	-4.44	-4.37	-5.35	-4.2	-4.97	-4.57	-3.72
ADGRB3	Neurology	1.29	2.67	2.17	1.58	2.36	1.76	1.97	2.95	2.38	2.86	2.33	2.45	2.43	2.55	2.45	1.66	2.37	2.35	2.88	2.44	2.75	2.54	1.89	2.29	3.07	2.72	1.22	2.37	2.6	1.84	2.03	1.78	3.22	3.29	1.91	3.14	3.23	2.23	2.12	2.12	1.86	2.79	3.11	2.55	2.53	3.08	2.16	3.7	3.5	2.79	3.33	2.23	1.94	1.41	2.19	2.13	2.64	3.47
AFP	Neurology	-3.6	-5.89	-5.97	-6.29	-6.24	-6.04	-6.54	-5.83	-6.37	-6.53	-6.28	-6.1	-6.75	-7.23	-6.77	-6.42	-5.49	-5.82	-5.68	-6.23	-6.22	-6.01	-6.08	-5.68	-5.83	-7.02	-6.33	-6.02	-6.26	1.54	-6.51	-7.2	-6.43	-6.18	-6.25	-7.32	-5.85	-6.41	-7.41	-5.93	-6.51	-7.19	-7.25	-6.21	-7.17	-7.12	-6.16	-6.75	-6.14	-7.42	-6.39	-6.81	-6.77	-6.01	-6.66	-7.76	-6.55	-7.27
AGR2	Neurology	-2.03	-8.02	-1.45	-4.47	-1.67	-2.28	-2	-1.73	-2.61	-3.03	-3	-6.98	-2.65	-1.79	-2.95	-3.55	-2.12	-2.28	-2.26	-2.25	-1.88	-2.75	-4.04	-3.27	-3.17	-3.16	-2.24	-1.27	-1.15	-0.596	-3.1	-8.02	-3.61	-3.83	-3.38	-1.6	-3.16	-3.71	-3.19	-3.75	-3.15	-2.63	-3.87	-2.55	-2.61	-1.36	-3.32	-1.67	-3.83	-2.43	-3.29	-2.38	-2.13	-1.84	-1.53	-1.93	-2.07	-1.18
AHSP	Neurology	-2.51	-2.91	-3.42	-3.47	1.75	-3.25	4.65	-1.9	-3.76	-3.24	-3.31	-3.14	-3.05	-2.59	2.23	-3.2	-2.71	-2.75	-3.16	-2.68	-3.49	-3.57	-3.32	-3.32	-3.53	-2.6	-0.479	-3.52	-2.86	-0.759	-3.26	-3.03	-3.12	-3.36	-3.46	-2.58	-3.08	-0.275	-3.11	-3.99	-3.39	-3.47	-3.14	-3.2	-3.18	-2.95	-2.9	0.947	-3.2	-3.27	-2.89	-3.12	-3.31	-3.69	-1.95	-3.03	-3.48	-2.79
AKT1S1	Neurology	-0.549	-0.511	-0.394	-0.546	-0.855	-1.57	-0.344	-0.89	-0.729	-1.24	-0.585	-1.53	-0.631	-0.907	0.29	-0.905	-1.37	-1.02	-0.762	-1.56	-2.6	-0.415	-1.25	-0.938	-0.891	-1.89	-0.607	-2.05	-1.53	-0.587	-1.74	-1.25	-1.7	-1.03	-0.503	-1.32	-0.916	-1.25	-1.51	-0.645	-1.04	-1.62	-0.665	-4.38	-1.45	-0.0765	-1.96	-0.97	-0.66	-2.15	-0.828	-0.651	-1.22	-0.299	-2.17	-1.16	-1.24	-1.23
ALDH1A1	Neurology	-3.49	-2.81	-2.81	-3.05	-1.78	-3.02	-0.482	-1.93	-1.27	-0.537	-0.993	-0.966	-1.44	-1.34	0.181	-1.64	-1.32	-1.48	-0.818	-0.851	-1.66	-0.548	-1.42	-1.27	-0.456	-0.98	-1.84	-0.986	-0.924	-1.61	-0.546	-1.4	-0.283	-0.769	-1.35	-0.899	-2.13	-0.799	-1.37	-1.85	-3.42	-1.35	-1.23	-2.53	-1.63	-1.41	-2.92	-0.0204	-0.442	-0.809	0.204	-2.02	-1.88	-3.06	-1.61	-1.7	-1.14	-0.334
AMFR	Neurology	-0.627	-0.752	0.327	-1.12	-0.574	-0.0023	-0.444	-1.05	-0.0657	-0.0916	0.0155	-0.4	-0.0931	-0.394	-0.161	-0.584	-0.0816	-0.277	-0.0357	0.0769	-0.557	0.515	-0.315	-0.244	-0.338	-0.697	-0.107	-1.37	-0.777	-0.421	-0.166	-0.412	0.0884	-0.53	-0.283	0.238	-0.497	-0.592	-1.54	-1.07	0.118	-0.926	-0.332	-0.213	-0.498	0.191	-0.151	-0.475	-0.632	-0.874	0.676	-0.207	-0.935	-1.18	0.296	-0.792	-0.113	0.405
ANXA10	Neurology	-1.95	-1.6	-1.96	-1.73	-1.93	-1.95	-2.15	-1.36	-1.63	-1.8	-1.68	-1.68	-1.53	-1.73	-1.51	-1.51	-1.83	-1.64	-2.16	-1.78	-2.14	-1.59	-1.89	-1.65	-1.81	-1.7	-1.49	-1.78	-1.88	-1.71	-1.49	-1.57	-2.03	-2	-2.47	-1.56	-2.33	-2.1	-1.69	-1.24	-2.15	-1.77	-1.55	-1.23	-2.7	-2.59	-2.26	-1.82	-1.87	-1.41	-2.17	-1.22	-1.6	-1.54	-2.21	-1.37	-1.85	-1.9
ANXA3	Neurology	-2.48	-2.38	-1.51	-2.36	-1.19	-1.65	-0.874	-2.06	-2.04	-1.97	-1.98	-2.19	-1.78	-1.9	-1.33	-1.91	-2.21	-1.97	-2.26	-2.25	-2.3	-2.3	-1.93	-2.44	-2.11	-1.41	-1.96	-1.81	-2.24	-1.47	-1.76	-2.36	-2.44	-2.12	-2.47	-2.02	-2.17	-1.98	-2.44	-2.12	-2.24	-1.99	-2.08	-2.05	-2.36	-2.29	-2.22	-0.729	-1.91	-1.81	-2.06	-2.51	-2.47	-2.55	-2.26	-2.29	-1.79	-1.57
ANXA5	Neurology	-0.056	-1.04	-0.0415	-0.312	-0.422	-0.205	-0.576	-1.09	-1.03	-0.782	-0.235	-0.559	-0.0788	-0.687	-0.071	-0.389	-0.412	-0.238	-0.272	-0.515	-0.76	-0.527	-0.829	-0.273	-0.236	-0.748	-0.666	-0.127	-0.235	-0.354	-0.762	-0.506	-0.162	-0.0745	-0.484	-0.804	-1.25	-0.588	-0.884	0.0677	-0.33	-0.152	-0.971	-0.366	-0.668	-0.366	-0.386	-0.307	-0.689	-0.407	-0.794	0.142	0.0341	-0.647	-0.274	0.195	-0.565	-0.207
APOH	Neurology	-1.1	-1.04	-1.04	-0.404	-0.693	-1.29	-0.933	0.274	-1.34	-1.15	-0.602	-0.559	-0.968	-0.86	-1.44	-0.811	-1.21	-1.28	-0.612	-1.15	-1.08	-1.23	-0.671	-1.22	-1.31	-1.16	-1.11	-0.562	-0.534	-0.678	-0.382	-0.763	-0.979	-1.04	-1.04	-0.88	-0.726	-1.17	-1.44	-1.02	-1.29	-1.26	-1.25	-1.28	-0.896	-1.07	-1.45	-1.17	-0.863	-1.23	-0.902	-1.13	-1.19	-1.37	-0.852	-1.03	-1.42	-1.04
APP	Neurology	5.87	6.69	6.3	6.37	6.66	6.28	6.33	6.96	6.47	6.79	6.59	6.74	6.68	6.71	6.75	6.47	6.8	6.69	6.8	6.69	6.8	6.73	6.49	6.39	6.78	6.46	5.97	6.72	6.66	6.43	6.47	6.22	6.72	6.86	6.07	6.96	6.91	6.84	6.65	6.48	6.2	6.87	6.84	6.71	6.88	6.8	6.27	6.89	6.92	6.94	6.92	6.54	6.55	5.76	6.75	6.64	6.75	6.97
APRT	Neurology	-3.63	-4.13	-3.6	-2.73	-2.98	-2.96	-1.19	-3.59	-3.26	-2.26	-3.3	-2.17	-2.98	-3.23	-1.62	-1.96	-3.26	-3.12	-2.24	-3.12	-2.36	-3.16	-2.48	-3.56	-3.24	-2.52	-2.39	-2.67	-2.57	-1.73	-3.3	-3.06	-2.52	-3.23	-2.83	-2.71	-3.54	-3.91	-3.32	-2.24	-2.05	-3.2	-2.78	-3.52	-2.77	-3.02	-2.98	-1.27	-3.17	-3.38	-2.88	-2.97	-3.34	-2.9	-2.51	-3.11	-2.54	-2.49
ARID4B	Neurology	0.491	-0.0583	0.34	-0.427	0.354	-0.025	0.29	-0.643	0.273	0.0691	0.131	-0.307	-0.759	-0.361	0.38	0.212	0.299	-0.105	0.165	-0.212	0.272	-0.0317	-0.152	-0.028	-0.424	0.161	-0.211	0.235	0.102	0.363	-0.283	0.0105	-0.13	0.12	0.352	0.154	0.566	-0.0294	-0.0556	0.324	0.31	0.0045	-0.325	0.575	0.157	-0.0949	-0.293	-0.194	-0.124	0.426	-0.376	0.179	0.203	-0.157	0.214	-0.483	-0.234	0.2
ARSA	Neurology	2.25	2.92	2.39	2.72	2.48	1.76	2.25	2.34	2.85	3.32	2.75	2.7	2.73	3.22	2.4	2.63	2.27	2.26	2.3	2.1	2.51	2.46	2.24	2.47	2.4	2.74	2.27	3.2	3.1	2.28	2.57	2.9	2.59	3.04	2.12	3.42	2.79	2.18	2.63	1.56	1.25	2.12	3.18	2.07	2.57	1.91	2.21	3.7	3.85	2.86	3.29	2.28	1.98	2.17	2.24	2.46	2.65	3.21
ASAH2	Neurology	-6.26	-5.29	-5.22	-6.15	-4.71	-6	-5.96	-5.46	-4.91	-4.13	-4.87	-4.69	-4.84	-4.04	-5.11	-4.59	-4.22	-4.22	-4.76	-5.7	-4.91	-5.05	-5	-4.79	-4.52	-4.23	-4.61	-4.27	-4.63	-5.12	-5.09	-5.47	-5.21	-4.8	-4.9	-3.75	-5.08	-5.23	-5.81	-5.11	-6.75	-5.16	-5.28	-5.31	-5.88	-5.07	-6.54	-4.3	-3.88	-4.88	-3.66	-5.87	-6.27	-5.63	-5.35	-5.65	-5.19	-4.06
ASGR1	Neurology	-5.35	-5.41	-5.29	-4.81	-5.19	-4.41	-5.76	-5.74	-4.82	-5.28	-5.06	-4.7	-5.69	-5.11	-5.17	-5.57	-4.74	-4.9	-4.98	-5.94	-4.6	-5.82	-5.85	-5.17	-5.76	-5.47	-5.62	-5.03	-4.77	-4.25	-4.34	-4.89	-4.9	-5.53	-4.84	-4.95	-4.79	-5.95	-5.55	-5.28	-5.61	-4.89	-5.28	-5.03	-4.89	-4.23	-6.36	-5.03	-5.35	-5.21	-5.45	-5.59	-5.72	-5.67	-5.35	-5.23	-5.06	-4.68
ATF2	Neurology	-1.03	-0.593	-0.911	-0.833	-1.03	-0.677	-1.03	-0.881	-0.0298	-0.569	-0.594	-0.124	-0.332	-0.486	-0.929	-0.689	-0.663	-0.62	-0.883	-0.258	-0.677	-0.511	-0.791	-0.485	-0.388	-0.319	-0.922	-0.922	-0.304	-0.439	-0.644	-0.668	-0.379	-0.982	-0.578	-0.456	-0.5	-0.818	-0.657	-0.242	-0.858	-0.651	0.0845	-0.513	-0.389	-0.965	-1.21	-0.308	-0.0325	-0.247	-0.332	-0.396	-0.684	-0.552	-0.273	0.0195	-0.53	-0.873
ATP5PO	Neurology	0.489	-0.0577	0.298	0.137	0.023	0.349	0.366	0.181	0.257	-0.444	0.569	-1.22	0.121	1.63	0.777	0.664	0.567	-0.408	-0.379	0.741	-0.112	-0.406	-0.088	-0.7	0.379	0.249	0.196	0.021	0.103	-0.171	0.154	-0.812	0.114	-0.447	-0.108	0.256	0.556	0.0095	0.226	-0.0608	-0.229	0.332	-0.0977	0.785	0.0229	1.08	0.343	-0.167	0.23	0.31	0.353	0.66	0.352	0.278	-0.127	0.537	0.589	0.0321
ATP6V1F	Neurology	-0.504	-0.818	-0.844	-0.234	-0.279	-0.0772	-0.482	-0.353	-0.0711	-0.761	-0.622	-0.21	-0.484	-0.491	-0.161	-0.651	-0.799	-0.368	-0.696	-0.318	-0.476	-0.0505	-0.621	-0.768	-0.507	-0.111	-1.43	-0.581	-0.133	-0.06	-0.202	-0.352	-0.196	-0.224	-0.574	-0.117	-0.013	-0.85	-0.85	-0.645	-0.296	-0.822	-0.358	-0.0837	-0.503	-0.0048	-0.0001	0.224	-0.556	-0.431	-0.144	0.185	-0.0253	-1.1	-0.488	-0.268	0.264	0.0104
ATXN10	Neurology	-4.2	-3.47	-4.81	-3.43	-3.23	-3.5	-3.04	-3.39	-2.94	-5.15	-3.06	-3.48	-3.01	-2.95	-3.78	-3.35	-2.6	-2.79	-2.56	-2.64	-2.64	-2.92	-4.32	-3.68	-2.7	-3.55	-3.53	-2.42	-2.9	-3.47	-2.73	-3.91	-3.11	-3.08	-3.57	-2.87	-4.36	-3.38	-3.63	-4.52	-2.93	-3.43	-2.55	-5.38	-4.43	-4.67	-3.03	-2.48	-2.83	-3.16	-3.16	-3.63	-2.71	-3.36	-3.94	-2.81	-2.9	-4.77
B4GAT1	Neurology	2.91	4.39	3.84	3.76	4.59	4.14	4.48	5.13	4.59	4.76	4.76	4.78	4.69	5.1	5.07	4.71	5.03	4.92	4.89	4.7	4.77	4.75	4.25	4.22	4.98	4.78	3.78	5.02	4.86	4.58	4.76	4.12	4.92	5.11	4.09	5.31	4.9	4.72	4.59	4.32	2.68	4.79	5.07	4.02	4.75	4.83	2.97	5.2	5.39	5.01	5.31	4.27	4.23	2.75	4.87	4.56	4.82	5.29
BAG3	Neurology	-9.13	-8.11	-6.65	-7.72	-7.21	-6.99	-6.65	-6.73	-7.65	-6.93	-6.44	-6.9	-6.72	-7.73	-5.98	-6.6	-6.84	-7.37	-6.27	-7.89	-6.62	-6.28	-7.42	-7.03	-6.63	-6.23	-6.84	-6.13	-7.15	-6.12	-6.47	-8.13	-6.76	-6.4	-8.78	-5.79	-8.44	-6.96	-7.84	-7.26	-8.63	-6.5	-6.34	-8.28	-6.98	-6.91	-7.47	-6.55	-5.53	-6.97	-5.86	-7.34	-7.59	-11.6	-8.22	-6.93	-6.47	-6.72
BAX	Neurology	-0.942	-0.617	-0.83	-0.882	-0.934	-0.707	-0.787	-1.36	0.144	-0.841	-0.463	-1.15	-1.73	-1.21	-1.34	-1.53	-0.455	-0.163	-2.9	-0.684	-1.13	-0.482	-0.823	-0.391	-1.01	-1.42	-0.905	-0.172	-2.18	-0.539	-0.408	-1.02	-0.689	-0.845	-1.56	-1.77	-0.837	-0.432	-0.375	-0.441	0.092	-3.89	-0.716	-1.15	-1.31	-2.48	-1.38	-1.13	-0.336	-0.738	-0.766	-0.342	-0.857	-3.03	-0.568	-0.596	-2.13	-0.649
BCAM	Neurology	-0.575	0.464	-0.314	0.208	0.377	0.732	0.469	1.58	0.146	0.657	0.65	0.276	0.762	1.03	0.607	0.658	1.05	1.07	0.586	0.577	0.66	0.574	-0.067	0.158	1.02	0.566	-0.263	0.604	1.02	0.807	0.545	-0.426	0.968	0.466	-0.386	1.61	1.1	0.882	0.555	0.481	-0.309	0.939	1.13	0.57	1.07	0.951	-0.133	1.73	1.66	1.47	1.85	0.154	0.223	-0.689	0.566	0.713	0.976	1.66
BCAN	Neurology	4.05	4.27	4.11	4.01	4.35	4.36	4.26	4.28	4.5	4.44	4.43	4.55	4.36	4.39	4.3	4.29	4.25	4.37	4.52	4.41	4.51	4.3	4.17	4.37	4.53	4.61	4.13	4.46	4.38	4.48	4.61	4.17	4.39	4.43	4.43	4.47	4.4	4.21	4.28	4.27	3.72	4.33	4.49	4.38	4.46	4.39	3.99	4.54	4.38	4.36	4.36	4.38	4.2	3.94	4.25	4.37	4.43	4.57
BIN2	Neurology	-0.322	-0.3	-0.0937	-0.424	0.459	0.0164	-0.869	0.422	-0.868	-0.466	-0.413	-0.366	-0.0268	0.242	-0.167	0.271	-0.439	-0.164	-0.23	-0.103	0.311	-0.66	-0.173	-0.339	-0.0686	0.0036	-0.239	-0.15	-1.07	-0.71	-0.448	-0.39	-0.112	-0.153	-0.249	-0.45	0.0486	-0.291	-0.21	-0.398	0.392	-0.374	-0.376	-0.0637	-0.167	-0.383	0.0188	-0.116	0.0928	-0.226	-0.124	-1.04	-0.969	-0.419	-0.418	0.215	-0.377	-0.355
BLVRB	Neurology	-0.648	-1.41	-1.16	-1.55	2.4	-1.22	4.79	-0.799	-1.15	-1.26	-1.41	-0.956	-1.55	-0.842	3.25	-1.03	-1.1	-0.702	-1.35	-0.753	-1.03	-1.21	-1.28	-1.51	-1.48	-1.34	0.456	-0.949	-0.882	0.13	-0.907	-1.16	-1.47	-0.707	-1.17	-1.03	-1.26	1.11	-1.31	-1.21	-1.51	-1.45	-0.944	-0.789	-0.891	-1.35	-1.17	2.08	-1.38	-1.01	-0.512	-1.34	-1.27	-1.56	-0.584	-1.13	-1.02	-0.635
BMP4	Neurology	-5.65	-4.47	-4.8	-2.11	-4.56	-3.62	-2.38	0.163	-0.255	-1.59	-3.47	-1.28	-1.88	0.0742	-1.24	-0.901	-0.0882	0.172	-3.64	-1.87	-3.37	-3.54	-2.01	-0.998	-3.31	-4.08	-1.81	-0.207	-0.862	-2.85	-3.3	-4.01	-0.536	-1.36	-2.55	-1.33	-3.11	-0.92	-1.34	-3.96	-5.12	-0.709	-0.916	-1.89	-1.72	-3.45	-2.49	-3.69	-3.15	-3.38	-0.0477	-2.81	-3.19	-5.31	-1.25	-1.77	-3.21	-0.337
BRK1	Neurology	-1.8	-1.45	-1.49	-1.78	-1.97	-1.32	-1.81	-2.09	-1.46	-2.51	-0.729	-1.5	-1.31	-2.62	-0.907	-1.76	-1.1	-1.5	-2.64	-1.23	-1.63	-2.03	-1.33	-1.47	-3.74	-1.99	-1.37	-1.15	-1.71	-4.18	-1.72	-1.6	-1.24	-1.75	-2.95	-2.11	-2.33	-1.46	-1.85	-3.48	-2.49	-0.799	-2.41	-1.8	-1.9	-3.24	-2.06	-1.1	-1.7	-1.19	-1.76	-3.53	-1.48	-1.08	-1.6	-1.74	-1.22	-1.51
BST1	Neurology	-3.53	-2.71	-3.72	-3.23	-3.23	-3.75	-3.07	-2.81	-2.31	-2.89	-2.59	-2.98	-2.29	-2.09	-3.72	-2.67	-2.23	-1.81	-2.19	-1.54	-2.19	-2.92	-2.98	-2.76	-2.16	-1.94	-2.56	-2.32	-2.11	-2.2	-1.99	-3.03	-2.23	-2.07	-4.28	-2.64	-2.12	-2.3	-4.33	-2.73	-2.13	-2.41	-2.11	-3.68	-2.64	-2.84	-3.32	-2.78	-1.66	-1.89	-2.19	-2.83	-2.73	-2.95	-2.39	-3.73	-2.93	-2.4
BST2	Neurology	-1.89	-1.76	-2.82	-1.73	-1.2	-1.62	-2.07	-0.78	-1.94	-1.23	-1.65	-2.09	-1.88	-1.22	-1.23	-2.39	-1.37	-1.63	-1.81	-1.48	-1.88	-1.51	-1.79	-2.25	-1.33	-1.49	-2.1	-1.56	-0.511	-1.01	-1.94	-2.36	-1.32	-1.76	-2.25	-1.22	-1.1	-1.71	-1.88	-1.47	-2.72	-1.3	-1.06	-1.39	-1.43	-0.671	-2.58	-0.401	-0.424	-1.22	-0.742	-2.35	-1.21	-2.57	-1.13	-1.73	-1.18	-0.553
C19orf12	Neurology	-1.27	-1.79	-1.42	-2.04	-1.88	-1.92	-1.59	-1.42	-1.56	-1.78	-1.44	-1.92	-1.9	-1.71	-1.91	-1.9	-1.58	-1.49	-2.12	-1.38	-1.88	-1.84	-2.01	-2.19	-1.75	-1.66	-1.55	-2.29	-1.64	-1.81	-1.77	-1.59	-1.63	-2.03	-1.76	-2.17	-1.9	-1.98	-1.75	-1.84	-1.61	-1.73	-1.43	-1.83	-1.91	-1.45	-2.03	-1.47	-1.49	-1.99	-1.66	-2.09	-1.96	-1.7	-1.82	-1.61	-2.05	-1.99
C2CD2L	Neurology	-0.454	-0.029	-0.395	-0.4	0.0581	-0.487	-0.101	-0.148	0.399	-0.926	0.352	-0.121	-0.1	0.081	0.581	-0.433	0.156	-0.234	-0.221	-0.17	-0.0282	0.813	-0.466	0.286	0.393	-0.156	-1.07	-1.28	0.79	-0.203	0.472	-0.262	0.485	0.457	-0.787	0.119	-1.12	0.16	-0.905	-0.365	-0.857	-0.398	-1.28	-0.564	-0.0457	-0.0973	-1.22	-0.0926	-0.0944	0.677	0.28	-1.27	-0.734	-0.812	0.162	-0.664	-0.0925	-0.391
CA2	Neurology	-2.45	-3.5	-2.75	-2.82	2.9	-3.4	5.05	-2.75	-3.18	-2.91	-3.51	-4.15	-2.86	-2.66	2.52	-3.34	-2.55	-2.85	-3.14	-3.25	-3.08	-2.75	-3.37	-2.82	-2.39	-2.68	-0.721	-3.35	-2.79	-1.83	-2.79	-2.82	-3.41	-2.59	-2.73	-3.15	-3.31	-0.0754	-2.48	-3.02	-3.46	-2.67	-3.27	-2.77	-2.96	-3.15	-3.16	1.64	-3.41	-2.88	-2.62	-2.44	-2.82	-2.78	-1.57	-3.12	-2.79	-1.91
CA6	Neurology	-5.33	-5.27	-5.4	-5.14	-5.41	-5.11	-5.03	-5.07	-5.32	-5.15	-5.15	-5.04	-5.12	-5.08	-5.38	-4.99	-4.44	-4.43	-5	-5.24	-4.97	-5.33	-5.18	-4.92	-4.99	-5.17	-4.94	-4.82	-5.14	-4.52	-4.8	-5.72	-5.6	-4.93	-5.3	-4.71	-5.2	-5.23	-5.76	-5.92	-5.47	-5.18	-4.76	-4.97	-4.98	-4.92	-5.27	-5.2	-4.75	-4.64	-4.23	-5.04	-5.36	-5.75	-4.96	-5.12	-5.29	-5.32
CALB2	Neurology	1.37	1.27	1.86	1.36	0.748	0.358	1.32	1.46	2.8	2.37	1.93	2.29	1.94	2.58	5.23	1.99	1.75	3.03	2.48	2.23	1.31	2.74	2.06	1.22	2.44	2.67	1.28	2.7	1.9	4.06	2.39	1.81	3.31	3.04	2.64	1.38	2.16	0.953	1.09	2.04	1.07	0.645	1.95	2.13	1.47	1.3	0.66	2.25	2.52	1.5	1.86	1.81	2.33	0.542	1.17	1.03	2.06	1.84
CALCA	Neurology	0.276	0.881	0.504	0.192	1.68	1.45	0.991	0.835	1.33	0.844	0.812	1.88	1.23	1.99	1.33	0.984	1.3	2.14	1.19	0.683	0.885	0.694	0.676	1.02	1.33	1.56	1.03	2.25	0.743	1.71	1.54	0.424	1.29	0.942	0.434	1.44	0.866	1.02	0.99	1.31	0.29	1.96	0.741	0.264	1.07	0.529	0.273	0.899	1.68	1.24	1.61	0.311	0.554	-0.452	1.17	1.2	1.45	0.914
CARHSP1	Neurology	-2.97	-1.85	-2.76	-1.6	-0.778	-1.79	-0.517	-2.39	-1.84	-0.864	-0.509	-1.33	-2.8	-3.62	0.237	-1.91	-2.37	-1.22	-2.03	-0.948	-4.79	-1.45	-2.85	-2.38	-3.49	-0.836	-0.918	-3.33	-1.97	-0.938	-1.79	-2.89	-2.25	-2.39	-0.803	-2.03	-0.856	-1.81	-2.29	-2.23	-1.05	-1.02	-2.76	-2.23	-2.3	-2	-1.07	-0.584	-2.58	-0.952	-0.889	-2.09	-1.7	-3.38	-1.13	-1.09	-2	-1.53
CASC4	Neurology	-0.873	0.292	-0.318	0.34	0.274	1.37	0.0825	1.2	0.367	0.714	0.961	0.355	0.783	0.331	0.71	0.0147	0.722	0.112	1.14	1.13	0.465	0.802	0.179	0.0733	0.834	0.684	-0.743	0.276	0.3	0.598	0.203	-0.0608	1.33	1.19	-0.342	1.38	1.06	1.1	0.339	0.54	-0.306	1.15	1.28	0.276	0.782	1.56	-0.338	1.62	1.93	1.31	1.79	0.16	0.767	-1.12	0.9	0.788	1.35	1.73
CASP1	Neurology	-2.96	-2.56	-2.16	-0.972	-2.74	-1.47	-1.62	-1.78	-2.49	-2.01	-1.15	-1.1	-1.68	-3.03	-2.3	-2.42	-1.56	-2.25	-1.73	-0.709	-1.54	-1.7	-2	-1.08	-2.49	-2	-1.65	-2.32	-1.19	-0.97	-1.19	-4.56	-1.5	-2.25	-1.38	-4.48	-2.36	-1.58	-2.18	-2.61	-3.19	-1.25	-1.12	-3.71	-1.86	-3.4	-3.11	-2.21	-1.89	-2.38	-3.11	-2.71	-5.02	-3.02	-2.62	-1.28	-1.65	-1.91
CASP10	Neurology	-0.944	-0.306	-1.37	-1.1	-0.799	-0.496	0.213	-2.28	-0.189	-0.363	-7.36	-0.689	-0.522	-1.01	-1.49	-2.26	-1.22	-0.76	-1.16	0.084	-1.84	-1.42	-1.48	-0.411	0.0055	-0.412	-1.07	-1.26	-0.794	-0.677	-0.642	-2.94	-0.308	-7.42	-0.951	-1.04	-1.08	-1.96	-0.855	-0.45	-1.34	-0.201	-1.03	-0.531	-0.732	-0.642	-3.24	-1.08	-0.8	-0.542	-1.84	0.0888	-0.274	-0.122	-0.998	0.127	-0.601	0.188
CC2D1A	Neurology	-1.88	-1.92	-1.95	-2.01	-1.87	-1.71	-1.33	-1.33	-1.25	-1.09	-1.37	-1.34	-1.48	-1.59	-1.07	-1.85	-1.26	-1.37	-1.23	-1	-1.13	-1.49	-1.62	-1.19	-1.46	-1.1	-1.96	-1.17	-0.774	-0.0317	-1.08	-1.79	-1.18	-0.654	-1.47	-1.39	-2	-1.48	-1.78	-1.69	-2.28	-1.78	-1.62	-1.86	-1.19	-1.53	-1.81	-1.57	-1.12	-1.67	-1.19	-2	-1.81	-2.36	-1.99	-1.38	-1.79	-0.953
CCL19	Neurology	-3.35	-1.51	-3.24	-2.14	-2.78	-1.88	-1.74	-0.644	1.09	1.25	1.55	0.428	2.23	1.72	1.69	0.52	2.92	0.468	1.86	0.822	1.38	2.15	1.73	0.553	2.31	2.17	-0.0237	2.61	2.03	-1.37	0.992	0.629	1.41	1.72	-0.0608	1.86	-3.47	1.25	1.22	0.724	-4.07	1.21	1.14	-2.88	1.73	1.43	-3.85	1.31	5.55	2.01	3.39	0.718	1.51	-3.73	2.14	0.339	2.06	2.8
CCL2	Neurology	0.747	1.81	-0.0548	-1.06	1.06	2.78	-0.414	0.524	0.206	1.09	1.27	0.855	0.46	0.836	1.78	0.967	0.662	1.3	0.68	1.65	1.23	0.886	1.56	1.3	1.49	0.854	0.543	1.35	1.17	1.78	0.623	0.357	0.584	0.762	0.333	0.58	0.167	0.55	-0.0841	0.726	-0.39	1.42	0.456	-0.66	0.255	0.283	0.253	0.538	1.4	0.699	0.756	0.336	0.274	0.0603	0.0952	0.28	-0.0059	0.617
CCS	Neurology	-2.42	-1.89	-2.07	-2.37	-0.82	-2.41	0.934	-3.08	-2.07	-2.72	-2.08	-2.9	-2	-1.93	-1.29	-2.46	-2.26	-2.04	-1.71	-1.76	-2.58	-2.75	-2.35	-2.29	-1.78	-2.34	-1.64	-3.26	-2.64	-1.79	-2.56	-2.95	-3.16	-2.17	-1.75	-2.22	-2.6	-1.81	-2.16	-2.07	-2.46	-1.96	-2.05	-2.45	-2.27	-2.43	-1.6	-0.512	-1.62	-2.41	-1.89	-2.36	-3.11	-2.42	-1.48	-1.63	-2.06	-1.84
CD109	Neurology	-1.66	-2.07	-1.9	-1.83	-1.67	-1.73	-2.04	-1.02	-1.2	-0.905	-0.988	-1.17	-1.16	-0.14	-1.49	-0.642	-0.822	-0.0859	-1	-1.16	-1.08	-1.46	-1.37	-1.67	-1.11	-0.924	-1.19	0.157	-0.822	-0.445	-0.483	-1.67	-1.13	-0.876	-1.37	-0.686	-1.19	-1.33	-1.46	-1.56	-2.2	-1.29	-0.636	-1.55	-1.21	-1.07	-1.89	0.158	-0.194	-0.915	-0.511	-1.67	-1.54	-2.37	-0.525	-1.05	-0.997	-0.88
CD164	Neurology	4.44	5.12	4.8	5.1	5.56	4.92	5.09	6.18	5.03	5.09	5.14	5.53	5.39	5.61	5.3	5.47	5.5	5.57	5.19	4.97	5.31	5.05	4.59	4.43	5.28	5.64	4.99	6.18	5.75	4.87	5.6	4.54	5.21	5.55	4.81	6.19	6.06	5.05	5.09	4.78	4.43	5.33	5.8	5.09	5.4	5.2	4.6	6.23	6.52	5.9	6.36	5.02	4.81	4.85	5.76	5.25	5.57	6.12
CD177	Neurology	-4.12	-1.02	-1.69	-0.59	-2.73	-2.64	1.05	1.65	-5.7	-1.22	-5.91	-0.586	-0.759	0.864	-1.31	-0.217	-5.18	2.61	-0.475	-1.42	-1.42	-0.625	-0.436	-1.6	-1.36	1.21	-0.444	1.34	-0.807	-1.51	0.0132	-5.59	-3.92	-1.06	-2.11	-1.39	-1.45	-2.43	-2.92	-0.927	-2.95	-1.65	-1.96	-1.85	-1.75	-1.44	-1.32	-4.49	1.47	1.65	0.417	-2.36	-1.88	-1.6	0.322	-0.896	-0.186	1.09
CD274	Neurology	-3.49	-1.75	-2.45	-2.24	-1.41	-1.7	-1.6	-1.15	-1.58	-1.37	-1.85	-1.44	-1.6	-1.17	-1.33	-1.73	-1.34	-1.28	-1.28	-1.28	-1.41	-1.51	-1.93	-2.13	-0.904	-1.36	-1.85	-1.34	-1.09	-2.51	-1.37	-1.71	-1.46	-1.13	-2.06	-0.694	-1.32	-1.64	-1.63	-1.47	-2.36	-1	-0.876	-1.96	-1.69	-1.26	-2.11	-0.684	-0.409	-1.22	-1.01	-2.32	-2.59	-2.61	-1.38	-2.14	-1.14	-0.798
CD300C	Neurology	0.489	0.315	0.301	-0.808	0.142	1.18	-0.511	1.62	0.476	0.776	1.14	0.147	-0.0175	0.667	0.725	0.798	1.57	1.57	0.705	1.33	0.897	0.754	-0.102	0.194	1.08	1.14	0.239	1.92	0.896	1.64	0.414	-0.126	0.794	0.931	-0.434	1.14	0.848	0.251	0.197	0.206	-0.0048	0.577	1.04	0.475	0.589	0.818	-0.0293	0.978	1.08	0.494	1	-0.145	0.198	-0.226	0.366	-0.0666	0.558	1.24
CD300LG	Neurology	-2.01	-2.05	-1.7	-1.81	-1.85	-1.8	-2.06	-1.92	-1.73	-1.93	-1.49	-1.5	-1.89	-2.17	-1.81	-2.27	-1.7	-2.02	-1.73	-2.02	-1.76	-1.89	-2.29	-1.84	-2.65	-2.24	-1.88	-1.71	-1.56	-1.23	-1.33	-2	-1.83	-2.13	-1.9	-1.52	-1.71	-1.86	-1.95	-1.93	-1.84	-1.79	-1.8	-1.93	-1.53	-1.75	-2.09	-1.53	-1.84	-1.89	-1.45	-1.97	-2.35	-2.18	-1.94	-1.73	-1.97	-1.6
CD34	Neurology	-3.88	-3.5	-3.92	-3.54	-4.11	-3.38	-3.92	-4.11	-3.94	-3.81	-3.14	-4.14	-2.95	-4.45	-3.75	-3.49	-4.14	-3.65	-3.75	-3.38	-3.17	-3.74	-5.37	-3.8	-3.93	-3.32	-3.48	-3.58	-3.34	-3.3	-3.41	-3.87	-3.26	-3.21	-5.14	-3.51	-4.06	-3.95	-4.32	-3.8	-3.59	-3.21	-3.14	-3.53	-3.2	-3.45	-4.04	-3.07	-3.25	-3.35	-3.56	-3.47	-3.46	-3.56	-3.73	-3.99	-3.6	-3.18
CD63	Neurology	-5.84	-5.18	-5.11	-4.61	-5.56	-4.51	-4.54	-4	-4.29	-4.08	-4.67	-4.05	-5.17	-5.25	-3.01	-3.76	-3.88	-5.28	-4.49	-4.38	-4.22	-4.35	-4.24	-4.65	-4.6	-4.17	-4.62	-3.59	-3.77	-3.77	-4.57	-3.71	-5.89	-3.93	-3.8	-5.27	-4.44	-4.99	-5.97	-5.14	-8.23	-5.45	-5.35	-5.24	-5.7	-4.55	-5.77	-3.65	-6.87	-5.02	-4.89	-4.68	-5.43	-5.3	-4.64	-4.46	-5.46	-5.27
CD74	Neurology	-0.0999	1.81	0.946	1.35	2.31	2.31	1.4	2.39	0.777	1.19	0.621	0.0956	1.08	1.11	1.14	0.886	0.979	1.59	0.734	0.553	0.842	0.956	0.419	0.234	0.918	0.992	0.326	1.76	1.65	-0.599	1.06	-0.0808	1.07	0.934	0.551	1.64	2.02	1.46	1.37	1.19	0.958	2.6	2.09	1.93	1.35	2.17	1.17	2.28	2.63	2.19	2.82	0.571	1.93	0.906	1.84	1.72	2.1	2.64
CD8A	Neurology	-4.2	-1.71	-3.9	-2.32	-2.94	-2.22	-1.26	-0.685	-0.612	-0.52	-0.734	-0.898	-1.32	0.213	-2.49	-0.684	0.42	-1.32	-0.917	-0.408	-0.153	-1.05	-0.604	-1.03	0.733	0.114	-0.354	-0.0257	0.0785	-0.88	-0.148	-0.773	0.408	-0.688	-0.15	0.404	0.0972	-1.31	-0.296	-1.08	-3.75	-0.0849	0.281	0.634	0.678	0.198	-2.12	0.544	0.85	-0.138	0.739	-1	-0.0722	-3.3	-0.989	-0.198	-1.68	0.0593
CD99	Neurology	1.23	2.42	1.73	2.13	1.82	1.99	2.23	3.44	2.49	2.48	2.08	2.56	2.38	3.02	2.36	2.12	2.94	2.67	2.74	2.67	1.95	1.82	2.1	2.45	2.28	2	1.82	3.3	2.19	2.94	2.47	1.86	2.67	2.18	1.44	2.58	2.74	2.36	2.45	2.25	1.85	2.59	2.87	2.37	2.58	2.79	1.98	2.84	3.05	2.12	3.23	2.01	2.52	1.07	2.44	1.62	2.05	2.61
CD99L2	Neurology	3.89	4.35	4.25	4.18	4.46	4.21	4.31	4.8	4.29	4.58	4.35	4.69	4.38	4.53	4.48	4.1	4.45	4.19	4.5	4.49	4.51	4.41	4.26	4.15	4.46	4.24	3.71	4.32	4.35	4.23	4.52	4.1	4.58	4.69	3.97	4.8	4.88	4.58	4.36	4.37	4.28	4.68	4.69	4.53	4.62	4.65	4.27	4.83	4.74	4.74	4.76	4.24	4.34	3.69	4.53	4.23	4.48	4.77
CDCP1	Neurology	-0.738	-0.447	-0.266	-0.755	0.0941	0.147	-0.455	0.0941	0.0835	-0.212	0.134	-0.345	0.244	0.497	0.157	0.141	-0.115	0.323	-0.279	-0.295	-0.198	-0.368	-0.352	0.11	0.1	0.568	-0.705	0.593	0.479	0.521	0.314	-0.26	0.0546	0.371	0.0907	0.79	-0.442	-0.224	-0.596	-0.566	-1.28	-0.329	0.463	-0.459	-0.366	-0.347	-0.968	-0.143	0.815	-0.0339	0.558	-0.0427	-0.549	-0.406	-0.378	-0.267	0.427	0.533
CDH15	Neurology	2.17	3.52	2.76	3.02	2	2.38	2.53	3.93	3.61	4.38	4.41	4.02	3.7	4.6	3.6	2.42	3.42	2.65	4.25	4.14	3.58	4.03	3.52	3.72	4.26	3.81	1.99	3.6	4.27	3.23	3.37	2.98	4.68	4.17	3.26	4.01	3.4	4.01	3.27	2.9	2.9	2.97	4.12	3.44	4.15	4.42	2.37	4.9	5.32	3.85	4.6	3.34	3.99	1.83	3.21	3.53	4.18	4.67
CDH3	Neurology	-0.606	-0.143	-0.592	1.74	1.14	1.27	0.827	1.34	0.813	0.778	1.36	1.14	1.23	1.14	1.6	0.727	1.49	1.54	1.55	1.25	1.15	1.58	0.963	1.51	1.7	1.22	0.305	1.4	1.45	2.11	0.946	0.718	1.41	1.21	0.495	1.22	0.436	1.8	0.815	0.719	-0.0972	1.66	1.06	0.0723	1.25	1.49	-0.68	1.22	1.38	1.18	1.5	1.14	1.23	-1.1	1.14	0.391	1.38	1.16
CDHR1	Neurology	-1.76	-1.6	-1.34	-1.71	-1.34	-2.09	-1.23	-1.55	-1.83	-1.97	-1.46	-2.55	-1.85	-2.13	-1.42	-1.81	-1.67	-0.871	-1.59	-1.37	-1.35	-1.43	-1.94	-1.72	-1.47	-2.37	-1.99	-1.76	-1.39	-0.608	-1.74	-1.45	-1.5	-1.38	-1.97	-1.97	-1.39	-1.78	-2.02	-1.91	-1.4	-2.1	-1.5	-1.77	-1.82	-1.65	-2.03	-1.15	-1.54	-1.66	-1.84	-1.63	-1.27	-1.76	-1.76	-2.37	-1.67	-1.75
CERT	Neurology	-0.725	-1.09	0.186	-0.156	-0.192	-0.904	-0.0759	-0.21	-0.417	-0.799	0.902	-1.34	-0.253	-1.17	0.359	-2.48	-1.18	-0.0334	-0.363	0.361	-0.324	0.899	-1.31	0.369	-0.22	0.791	-0.56	0.533	0.499	0.227	-0.344	-0.0045	0.279	0.0738	-0.0208	-0.525	-0.0143	0.0869	-0.83	0.224	-0.496	-0.675	-0.675	0.17	-0.249	0.061	-0.84	-0.275	-0.342	0.0187	-0.281	-0.183	-0.552	-1.42	-0.12	0.54	-0.448	-1.2
CETN2	Neurology	0.308	0.13	0.133	-0.222	0.325	-0.108	-0.0373	0.472	0.0434	-0.0218	0.27	-0.0215	0.391	0.571	-1.16	0.197	-1.16	0.589	-1.47	-0.0968	0.272	-0.403	0.232	-0.207	0.117	-0.239	0.314	0.0982	0.179	0.735	-0.212	-0.202	-0.09	0.619	0.244	-0.0563	0.343	0.736	-0.65	-0.0711	0.493	0.49	0.43	0.436	0.13	0.434	-0.24	0.315	-1.16	-0.33	-0.292	0.116	-0.206	0.155	-0.49	0.789	0.0667	-0.239
CGA	Neurology	0.156	-0.041	-0.254	-0.0926	0.59	-0.562	0.972	1.69	1.13	1.18	0.471	0.374	1.84	1.24	1.41	2.3	2.06	1.34	0.822	0.622	1.04	0.631	1.69	1.22	2.17	0.978	1.32	1.54	1.52	2.05	2.76	-0.08	1.27	-0.116	0.895	1.62	0.896	0.37	0.739	0.523	0.196	1.28	1.5	0.649	1.16	0.982	-0.0682	0.935	1.85	1.18	1.44	0.382	0.807	-1.55	0.153	0.742	1.15	2.36
CHGB	Neurology	6.22	6.44	6.23	6.42	6.4	6.02	6.3	6.35	6.4	6.32	6.43	6.13	6.42	6.39	6.31	6.12	6.38	6.25	6.51	6.4	6.24	6.34	6.31	6.22	6.41	6.46	6.17	6.01	6.37	6.26	6.26	6.16	6.28	6.31	6.23	6.42	6.19	6.43	6.16	6.36	6.41	6.53	6.29	6.51	6.29	6.31	6.3	6.42	6.33	6.4	6.52	6.46	6.37	6.3	6.32	6.15	6.38	6.52
CHMP1A	Neurology	0.118	0.04	0.231	0.722	0.552	0.91	0.535	0.53	0.668	0.17	-0.0057	0.357	0.0315	0.0496	-0.335	-0.214	-0.0214	0.108	0.198	0.301	0.0641	-0.0519	0.415	0.347	-0.0642	0.162	0.36	0.0722	-0.0097	0.446	0.696	0.385	0.0458	-0.164	0.582	0.0216	-0.0759	-0.13	-0.312	0.557	-0.0555	0.0168	0.0027	0.29	0.268	0.472	0.0671	0.666	-0.183	0.0727	0.289	0.374	-0.122	0.179	-0.346	0.437	0.385	0.264
CLEC10A	Neurology	-4.47	-5.13	-4.81	-4.75	-4.71	-4.65	-4.63	-5.03	-4.26	-4.3	-4.69	-4.75	-4.16	-4.93	-4.77	-4.63	-4.66	-4.68	-4.73	-4.75	-4.67	-5.93	-4.84	-5.13	-4.68	-4.68	-5	-4.32	-4.94	-4.8	-3.45	-4.11	-5.12	-4.67	-5.1	-4.12	-4.96	-4.95	-4.68	-4.79	-4.89	-5.19	-5.03	-4.83	-4.02	-4.03	-5.18	-4.25	-4.48	-4.39	-4.76	-5	-4.93	-4.92	-4.44	-4.77	-4.86	-4.55
CLEC11A	Neurology	-2.03	-1.06	-2.34	-3.05	-2.08	-2.93	-1.57	0.0403	-0.129	0.116	0.362	-0.619	0.144	1.15	-0.523	-0.632	1.26	-0.509	-0.016	0.0024	0.228	0.243	-1.01	-0.333	0.542	-0.225	-1.12	0.427	-0.135	1.62	0.252	-0.383	0.489	0.34	-1.49	0.584	-0.827	-0.282	-0.599	-0.218	-2.72	0.676	0.604	-1.96	0.15	0.509	-2.51	1.27	1.58	1.34	1.21	-0.337	0.122	-3.45	-1.22	-1.01	0.921	0.86
CLEC14A	Neurology	-0.545	-0.434	-1.26	-1.19	-0.985	-1.8	-1.31	-0.0384	-0.71	-0.474	-1.07	-0.458	-0.968	-0.583	-0.926	-1.14	-0.913	-0.761	-0.361	-0.465	-0.388	-0.364	-1.13	-1.44	-0.203	-0.866	-1.86	-0.299	-0.498	0.279	-1.11	-0.888	0.0464	-0.351	-1.63	-0.187	-0.0759	-0.219	-0.676	-0.9	-1.3	-0.166	-0.166	-0.909	-0.0467	0.224	-1.91	0.319	0.525	0.0013	0.115	-0.989	-0.803	-2.3	-0.899	-0.933	-0.638	0.474
CLEC1B	Neurology	-3.82	-4.96	-3.68	-7.04	-3.47	-3.92	-3.11	-3.6	-5.06	-4.57	-4.19	-3.46	-3.77	-4.04	-3.26	-5.4	-3.87	-3.23	-4.3	-4.53	-3.65	-3.97	-4.54	-4.81	-5.2	-3.2	-4.18	-3.05	-3.66	-3.16	-5.28	-4.95	-3.8	-4.38	-6.96	-4.13	-4.82	-4.77	-4.5	-4.52	-5.69	-4.18	-3.77	-4.2	-4.93	-3.86	-4.43	-4.56	-4.05	-3.99	-4.56	-4.95	-4.28	-4.24	-3.42	-4.4	-4.12	-3.65
CLPP	Neurology	-0.41	-0.528	-0.56	-0.591	-0.213	-0.434	-0.951	-0.676	-0.646	-0.49	-0.594	-0.288	-0.707	-0.85	-0.401	-0.865	-0.617	-0.594	-0.716	-0.458	-0.414	-0.538	-0.589	-0.368	-0.805	-0.352	-0.554	-0.496	-0.404	0.524	-0.103	-0.607	-1.09	-0.701	-0.442	-0.356	-0.319	-0.742	-0.66	-0.57	-0.58	-0.722	-0.365	-0.565	-0.214	-0.77	-0.451	0.397	-0.387	-0.575	-0.959	-0.553	-0.237	-0.477	-0.753	-0.55	-0.767	-0.222
CLPS	Neurology	-5.42	-5.31	-6.79	-6.68	-6.57	-6.98	-6.38	-4.62	-3.62	-4.23	-4.23	-4.2	-2.57	-2.07	-3.16	-3.13	-2.4	-2.49	-3.82	-3.51	-4.34	-3.42	-5.28	-2.53	-4.18	-2.73	-3.56	-2.47	-2.99	-0.788	-3.65	-6.16	-2.26	-4.27	-4.64	-1.86	-5.61	-3.35	-4.68	-3.97	-8.61	-2.06	-2.35	-5.67	-4.31	-3.98	-6.49	-3.73	-0.803	-2.74	-0.636	-6.3	-5.1	-7.43	-2.55	-4.61	-3.19	-3.59
CLSPN	Neurology	-0.377	-0.14	0.282	0.164	0.42	-0.0058	0.291	0.299	0.471	0.486	0.731	0.262	0.116	-0.362	0.282	0.0155	0.332	0.128	-0.068	0.288	-0.218	-0.0873	0.0487	-0.0211	0.497	0.236	0.399	0.369	0.271	0.203	0.532	0.143	0.0334	0.353	0.306	0.106	0.487	-0.167	-0.232	0.654	0.161	0.303	0.297	0.557	0.0069	-0.0131	-0.119	0.302	0.315	0.378	0.421	0.82	0.594	0.174	0.0391	0.439	0.402	0.226
CLSTN1	Neurology	1.65	2.23	2.22	1.95	2.27	1.37	2.47	2.42	2.25	2.06	2.05	1.93	1.86	2.46	2.24	1.27	1.32	1.61	2.6	2.44	1.85	2.27	2.06	1.7	2.45	1.59	1.37	1.41	2.36	2.04	1.72	1.67	2.4	2.28	1.81	2.14	2.43	2.36	2.24	2.2	2.43	1.68	2.24	2.62	2.2	2.53	2.29	2.65	2.37	2.05	2.57	1.82	2.04	1.36	2.18	2.27	2.49	2.38
CNTN3	Neurology	-1.44	-0.577	-1.6	-1.93	-1.07	-2.05	-1.45	-0.668	-1.3	-0.274	-1.1	-0.608	-0.94	-0.769	-0.628	-1.57	-0.867	-1.24	-0.609	-0.472	-0.273	-0.65	-1.25	-1.47	-0.844	-1.3	-2.38	-1.13	-1	0.214	-1.03	-1.44	-0.071	0.0927	-1.84	-0.0813	0.458	-0.606	-0.819	-0.75	-1.03	-0.349	-0.167	-0.457	-0.425	0.0693	-1.54	0.842	0.326	-0.141	0.128	-1.33	-1.2	-1.95	-0.861	-1.12	-0.631	0.34
CNTN4	Neurology	-0.278	0.87	0.321	-0.197	0.776	-0.319	0.212	1.13	0.866	1.26	1.21	0.975	0.732	1.34	0.94	0.133	1.01	0.555	1.13	1.29	1.08	1.03	0.511	0.251	1.25	0.633	-0.332	0.871	1.08	0.678	0.997	0.33	1.51	1.58	0.411	1.4	2.04	1.27	1.04	0.711	0.246	1.11	1.45	1.05	1.34	1.59	0.492	2.37	2.07	1.49	1.99	0.0694	0.484	-0.266	0.85	0.818	0.989	1.82
CNTN5	Neurology	1.78	2.97	1.99	1.92	2.82	1.49	2.34	3.06	2.48	3.16	2.47	2.76	2.83	3.08	3.11	2.43	3.16	2.37	3.12	3.23	3.12	3.12	2.35	1.95	2.85	2.56	1.21	2.53	2.58	3.4	2.24	2.17	3.09	3.57	1.74	3.5	3.8	3.1	2.64	2.76	2.22	3.41	3.5	2.88	2.93	3.53	1.89	3.97	4.07	3.15	3.82	2.2	2.54	1.28	2.82	2.2	3.14	3.89
COPE	Neurology	-0.0858	0.268	0.0854	-0.421	0.138	0.0427	0.793	0.494	0.481	0.0509	0.379	-0.0258	0.401	-0.0674	-0.025	-0.0353	0.442	0.36	-0.147	0.889	-0.259	0.171	-0.179	0.381	0.441	0.116	0.261	0.244	0.138	0.289	0.842	0.415	0.719	0.339	0.37	-0.188	-0.739	0.189	-0.0003	0.0024	0.555	-0.519	0.363	0.313	0.417	-0.479	0.059	0.118	0.119	-0.131	0.329	0.338	0.152	-0.227	0.17	0.199	0.405	0.376
CPA2	Neurology	-5.41	-3.09	-5.02	-4.89	-3.2	-5.63	-4.2	-1.98	-3.62	-4.3	-3.93	-3.97	-3.32	-3.48	-3.35	-3.43	-3.42	-2.79	-3.84	-4.5	-2.59	-2.87	-5.1	-3.9	-3.85	-3.09	-3.42	-2.8	-2.39	-3.31	-3.1	-4.03	-3.74	-2.73	-4.49	-3.14	-4.13	-3.69	-4.52	-3.67	-3.88	-3.57	-3.29	-2.82	-4.34	-4.26	-4.59	-2.95	-2.14	-2.76	-3	-4.06	-3.8	-4.23	-3.38	-4.59	-4.25	-3.05
CPM	Neurology	-1.45	-1.28	-1.17	-0.904	0.106	-1.09	-0.636	0.226	-0.48	-0.0822	-0.52	-0.568	-0.405	-0.196	0.232	0.0599	0.103	0.407	-0.111	-0.149	-0.259	-0.251	-0.681	-0.937	0.0696	0.9	-0.668	1.01	0.233	-1.36	-0.466	-1.31	-0.746	-0.244	-0.619	0.564	0.815	-1.06	-0.841	-1.17	-1.68	-0.301	0.828	-0.512	-0.429	-0.909	-1.25	0.519	1.13	-0.248	0.466	-0.999	-1.37	-0.556	-0.148	-0.409	-0.0264	0.2
CPPED1	Neurology	0.592	1.31	1.78	0.215	1.66	0.371	2.33	1.19	0.198	2.74	0.965	1.16	1.27	1.31	2.38	1.17	1.53	1.7	1.47	1.74	1.29	1.03	0.67	0.793	1.11	0.957	0.945	2.2	2.17	1.78	0.751	0.467	1.31	1.05	0.597	1.8	1.56	1.79	0.285	0.986	0.703	2.09	2.17	1.66	1.07	1.23	0.43	2.82	3.49	1.31	2.69	-0.311	1.08	0.703	2.85	1.38	2.13	2.45
CRADD	Neurology	-3	-2.29	-1.88	-2.77	-1.65	-3.23	-0.768	-2.12	-1.97	-2.23	-2.05	-2.08	-1.58	-2.87	-1.92	-3.43	-2.06	-2.64	-3.58	-2.73	-1.78	-1.74	-2.47	-1.98	-2.52	-2.82	-2.96	-3.73	-2.22	-1.31	-1.81	-2.57	-2.1	-2.66	-3.14	-2.35	-2.39	-2.33	-2.56	-2.28	-3.31	-2.38	-2.67	-2.46	-1.74	-3.02	-3.94	-1.14	-2.22	-2.16	-2.42	-2.5	-2.65	-2.85	-2.36	-2.24	-1.76	-2.52
CRIP2	Neurology	-3.91	-3.9	-3.69	-3.5	-3.78	-3.3	-3.43	-3.47	-3.75	-2.95	-3.54	-3.95	-3.45	-3.64	-3.07	-3.72	-3.53	-3.21	-3.77	-3.87	-3.84	-3.71	-3.73	-3.63	-3.38	-3.48	-3.84	-3.42	-3.44	-1.89	-3.6	-3.78	-3.67	-3.76	-3.4	-1.89	-4.25	-3.35	-3.58	-3.56	-4.05	-3.26	-3.89	-3.36	-3.43	-2.98	-3.99	-2.2	-2.31	-3.61	-1.67	-3.8	-3.68	-3.94	-2.82	-2	-3.47	-2.81
CRTAM	Neurology	-5.08	-4.53	-4.3	-3.62	-4.6	-4.23	-4.06	-3.65	-3.74	-4.36	-3.75	-3.71	-4.41	-4.25	-3.87	-3.78	-3.33	-4.12	-4.17	-4.49	-3.67	-4.79	-3.85	-4.4	-3.7	-4.39	-4.44	-3.69	-4.48	-3.65	-3.33	-4.62	-4.08	-3.87	-4.11	-3.93	-3.97	-3.82	-3.55	-4.68	-4.34	-4.4	-4.19	-3.54	-3.8	-4.03	-4.33	-3.26	-4.33	-3.71	-3.48	-4.04	-3.67	-4	-4.39	-3.93	-4.32	-4.19
CSF2RA	Neurology	-1.53	-0.422	-2	-2.09	-1.59	-1.02	-2.26	-1.13	-1.12	-0.698	-1.95	-0.335	-1.61	-0.452	-0.861	-0.86	-0.693	-0.127	-0.623	-0.771	-1.41	-1.48	-1.65	-1.09	-1.25	-1.19	-1.94	0.452	-0.375	0.01	-0.633	-2.68	-0.158	-0.521	-1.03	0.0643	-0.494	-0.435	-0.45	-1.43	-1.65	-0.777	-1.44	-2.09	-1.83	-1.93	-1.12	-0.213	-0.032	-0.0048	-0.185	-0.926	-1.95	-0.992	-1.97	-0.984	-0.571	-0.617
CST5	Neurology	-1.77	-1.36	-1.72	-1.69	-1.33	-1.91	-1.54	-1.46	-1.63	-1.54	-1.15	-1.21	-1.61	-1.62	-1.56	-1.38	-1.43	-1.39	-1.64	-1.49	-1.41	-1.62	-1.72	-1.23	-1.62	-1.37	-1.75	-1.21	-1.39	-1.4	-1.66	-1.24	-1.5	-1.8	-1.71	-1.27	-1.91	-1.65	-1.42	-1.4	-1.78	-1.49	-1.66	-1.85	-1.5	-1.51	-1.79	-1.3	-1.6	-1.59	-1.38	-1.62	-1.64	-2.16	-1.58	-1.58	-1.49	-1.48
CTRB1	Neurology	-3.59	-2.3	-3.75	-2.73	-3.3	-4.37	-3.44	-1.96	-2.63	-2.92	-2.63	-2.81	-2.61	-2.04	-2.58	-3.16	-2.61	-1.54	-1.86	-2.18	-2.96	-2.55	-2.49	-2.8	-3.31	-1.65	-1.42	-1.76	-2.11	-1.79	-2.25	-2.85	-3.24	-2.6	-2.24	-2.65	-3.56	-2.91	-2.99	-3	-3.84	-2.79	-3.31	-2.93	-3.24	-2.3	-3.44	-3.66	-1.89	-1.82	-2.47	-2.94	-3.31	-3.14	-2.8	-3.32	-2.56	-1.48
CTSS	Neurology	0.338	1.01	0.512	0.908	1.43	2.06	1.12	2.21	1.78	1.93	1.83	1.44	1.77	2.17	1.78	2.33	1.56	2.17	1.77	2.22	1.61	1.81	1.93	1.42	1.98	1.83	1.55	2.19	2.13	0.99	1.66	1.43	1.82	1.7	1.07	1.91	1.1	1.08	1.24	1.43	0.432	1.83	1.97	1.21	1.06	1.33	0.026	2.39	2.28	1.46	2.16	1.05	0.898	0.339	1.37	1.05	2.06	2.05
CX3CL1	Neurology	-3.04	-1.9	-2.41	-1.97	-2.32	-2	-2.56	-2.34	-2.31	-1.79	-1.92	-1.97	-2.45	-2.65	-1.76	-2.72	-1.98	-2.11	-1.47	-2.01	-1.85	-1.66	-2.96	-2.3	-1.15	-2.28	-2.97	-2.09	-2.16	-1.64	-2.32	-2.67	-1.54	-2.08	-3.42	-2.14	-2.21	-1.72	-2.5	-2.17	-3.51	-1.58	-1.98	-1.43	-2.19	-1.06	-3.14	-1.15	-1.73	-1.5	-1.39	-2.37	-2.4	-3.78	-2.36	-2.48	-1.82	-1
CXCL11	Neurology	-2.65	-1.76	-2.5	-1.6	-2.25	3.24	-0.478	-0.941	-1.54	-1.54	-1.64	-2.44	-1.37	-1.9	-0.556	-1.9	-1.11	-2.21	-1.93	2.44	-1.67	-1.5	1.19	-1.35	-1.66	-1	-2.71	-0.731	-0.746	-2.27	-1.24	-1.74	-1.41	-2.04	-1.44	-1.18	-2.86	-1.48	-2.09	-1.76	-2.95	-0.662	-1.6	-0.966	-1.08	-1.08	-3.06	-0.472	0.631	0.865	-0.834	-1.52	-0.866	-3.07	-0.983	-1.65	-1.18	-0.231
CXCL13	Neurology	-2.73	-2.52	-3.04	-1.67	-1.97	-2.79	-2.34	-1.94	-1.85	-1.55	-1.9	-2.07	-1.01	-1.14	-0.914	-1.7	-1.05	-0.381	-1.58	-2.24	-1.56	-1.38	-1.51	-1.8	-0.679	-0.335	-1.78	-1.18	-1.61	-0.476	-2.07	-2.01	-1.48	-1.9	-2.73	-1.55	-2.85	-1.12	-2.2	-1.76	-3.47	-1.29	-0.894	-2.7	-1.19	-1.03	-3.44	-1.46	0.114	-1.2	-0.123	-2.01	-1.02	-3.46	-1.41	-2.14	-1.11	-0.631
CXCL8---2	Neurology	3.53	1.79	1.19	3.17	3.87	6.15	1.9	2.52	1.96	2.26	2.68	1.67	1.62	2.27	2.86	2.37	2.15	3.17	2.24	3.62	2.95	2.03	2.28	2.23	2.99	3.34	2.51	3.75	3.09	3.17	2.18	1.56	2.43	2.51	2.38	2.51	1.83	2.02	1.77	2.06	1.05	2.32	2.38	1.89	2.27	2.59	1.12	2.57	3.36	2.64	3.05	1.5	2.94	0.5	2.1	2.84	2.66	2.83
DARS	Neurology	-1.03	-0.356	-0.0623	-0.686	-0.766	-0.744	0.841	-0.824	-1.11	0.026	-0.797	-0.84	-0.4	-1.14	0.362	-0.823	-0.603	-1.03	-0.398	-0.499	-0.424	-0.32	-0.199	-0.335	-0.466	-0.865	-1.15	-0.444	-0.431	0.349	-0.188	-0.91	-1.85	-0.749	0.0261	-0.766	-0.694	-0.582	-1.06	-0.315	-0.364	-0.319	-0.731	-0.378	-1.12	-0.437	-0.946	0.386	-0.763	-0.594	-0.205	-0.738	-0.623	-0.705	-0.773	-0.209	-0.494	0.0824
DBI	Neurology	4.64	5.23	4.08	4.07	3.64	3.8	4.25	5.77	4.54	5.37	5.09	5.01	4.37	5.54	5.29	5.08	5.6	5.38	5.43	5.07	4.94	4.77	4.41	4.53	5.77	5.07	3.81	5.92	4.97	6.09	5.53	3.93	5.05	5.73	4.12	5.48	5.14	4.4	4.3	4.19	3.45	4.96	4.92	4.61	4.8	5.38	3.39	5.8	5.59	5.04	5.72	3.81	4.53	3.16	4.65	4.17	4.71	5.81
DCTN6	Neurology	-0.404	-0.758	-0.0644	-0.315	-0.621	-0.807	-0.484	-0.417	-0.493	-1.05	-1.13	-1.32	-0.479	-0.636	-0.0365	-0.301	-0.716	-0.0382	0.212	-1.03	-0.38	-0.419	-0.988	-0.749	-0.202	-0.687	-0.335	-0.698	-0.255	-0.552	-0.891	-0.827	-0.724	-1.28	-0.424	-0.456	-1.13	-0.745	-1.06	-0.341	-0.363	-1.48	-1.55	-0.254	-0.759	-1	-0.17	-0.37	-1.42	-0.719	-0.526	-0.451	-0.763	-0.847	-0.862	-0.159	-0.352	-0.337
DDR1	Neurology	1.2	2.39	1.63	1.94	2.78	2.12	1.72	2.93	2.43	2.55	2.62	2.37	2.67	3.05	2.95	2.93	3.11	3.24	2.56	2.4	2.69	2.66	1.98	2.24	2.73	3.16	2.31	3.66	2.91	1.96	2.8	1.51	2.8	2.73	2.29	3.28	3.13	2.09	2.13	1.78	1.42	2.32	3.15	2.28	2.18	2.17	1.97	3.19	3.69	2.75	3.53	2.23	1.79	1.98	2.78	2.34	2.68	3.21
DKK1	Neurology	-1.05	-0.0667	-0.218	0.524	0.764	0.628	0.348	0.944	-0.514	0.0198	-0.293	-0.444	0.509	0.254	0.951	-0.518	-0.0213	0.263	0.299	0.202	-0.493	0.0828	-0.631	-0.622	0.11	-0.0436	-1.22	-0.286	-0.241	1.54	-0.813	-1.07	0.143	0.155	-1.46	1.04	0.376	0.617	-0.22	0.0501	-0.551	0.716	0.701	-0.125	-0.228	0.753	-0.749	1.39	1.77	0.755	1.93	-0.49	-0.282	-1.52	0.675	-0.0564	0.778	1.11
DKK4	Neurology	-1.48	-1.25	-1.66	-2.27	-1.3	-1.77	-1.43	-1.23	-1.07	-0.864	-1.9	-1.03	-1.52	-1.67	-1.23	-1.84	-1.21	-0.888	-0.688	-1.04	-1.24	-1.42	-1.74	-1.27	-0.975	-1.28	-1.69	-1.58	-1.56	-0.343	-1.08	-1.91	-1.09	-0.786	-1.53	-0.924	-0.835	-1.24	-0.859	-1.15	-1.54	-0.715	-0.776	-1.45	-1.11	-1.15	-1.64	-0.206	-0.489	-1.09	-0.738	-1.32	-1.73	-1.5	-1.12	-1.87	-1.27	-0.446
DNMBP	Neurology	-2.62	-2.16	-3.18	-3.43	-2.84	-3.69	-2.85	-2.82	-2.96	-2.89	-2.61	-2.56	-3.46	-2.87	-2.42	-3.1	-2.94	-3.09	-2.85	-2.99	-3.28	-3.08	-3.16	-3.33	-2.42	-2.61	-4.48	-3.02	-2.83	-0.942	-2.88	-3.85	-2.86	-2.57	-3.37	-2.79	-2.95	-3.09	-3.51	-2.74	-3.69	-2.87	-2.83	-3.34	-2.94	-2.64	-4.14	-2.03	-2.33	-2.62	-2.68	-3.11	-3.45	-4.44	-2.8	-2.83	-3.02	-2.45
DPEP1	Neurology	-5.39	-4.77	-5.17	-5.21	-4.73	-5.09	-4.94	-4.76	-5.27	-5.16	-4.92	-4.52	-5.38	-5.02	-5.47	-4.86	-5.7	-4.58	-4.86	-4.96	-5.1	-4.88	-5.13	-5.17	-5.1	-5.13	-5.52	-4.64	-5.6	-4.31	-4.29	-5.02	-4.95	-5.28	-5.05	-5.87	-4.74	-5.33	-5.18	-5.19	-4.77	-4.85	-5.29	-5.07	-5.01	-5.49	-5.15	-5.12	-5.02	-5.05	-5.4	-4.87	-5.48	-4.64	-4.92	-4.96	-5.17	-5.07
DRAXIN	Neurology	4.94	4.72	3.48	4.22	3.77	4.2	4.18	4.98	4.71	4.71	4.18	4.51	4.09	4.67	4.83	4.16	4.82	4.12	4.46	4.71	4.46	4.01	4.16	4.45	4.72	3.66	2.67	4.52	3.82	6.61	4.05	3.85	5.26	5.38	3.36	5.2	5.11	4.83	4.3	4.29	4.08	5.26	4.62	4.69	5.09	5.35	3.49	5.1	5.16	4.27	5.75	4.42	4.59	2.36	4.17	3.79	3.92	5.58
DSC2	Neurology	-1.88	-1.27	-1.65	-1.54	-1.01	-1.66	-1.84	0.122	-0.952	-0.389	-1.04	-0.504	-1.21	-0.277	-0.882	-0.508	-0.302	-0.272	-0.779	-0.257	-0.248	-0.46	-1.24	-1.34	-0.657	-0.712	-1.3	0.446	-0.639	0.13	-0.295	-1.61	-0.399	-0.19	-1.85	-0.321	-0.338	-1.12	-1.14	-1.23	-1.77	-0.749	-0.661	-0.952	-0.967	-0.757	-1.86	-0.172	-0.0609	-0.475	-0.169	-1.67	-1.29	-1.72	-0.898	-1.62	-0.89	-0.112
DSG2	Neurology	-2.42	-2.46	-2.47	-2.56	-2.38	-3.44	-2.65	-1.67	-2.29	-2.04	-2.14	-2.11	-2.63	-1.48	-2.43	-1.77	-1.41	-1.33	-2.4	-2.24	-2.24	-2.19	-2.54	-2.41	-1.83	-2.06	-2.77	-1.52	-1.91	-0.616	-1.71	-2.39	-2.2	-1.7	-2.3	-1.98	-2.11	-2.46	-2.7	-2.69	-3.19	-2.37	-2.3	-2.21	-2.47	-2.68	-3.06	-1.73	-1.67	-2.26	-1.83	-2.99	-2.7	-2.98	-2.52	-3.13	-2.74	-1.93
DUSP3	Neurology	-0.0675	-0.54	-0.704	-0.666	-0.136	-1.08	-0.838	-0.665	-0.23	-0.781	-0.342	0.139	-0.256	0.0947	-0.856	-0.0701	-0.239	-0.568	-0.206	-0.384	-0.41	-0.937	-0.424	-0.0127	0.18	-1.1	-0.189	-0.208	0.158	-0.75	-0.377	-0.271	0.184	-0.318	-0.0834	-0.916	-0.184	-0.742	-0.751	-0.654	-0.0682	-0.48	-0.483	-0.792	-0.484	0.293	0.169	-0.614	-1.14	-0.963	-0.355	-0.398	-1.45	-0.766	0.0128	-1.36	-1.04	-0.788
EBAG9	Neurology	-0.822	-0.839	-1.18	-1.58	-1.04	-0.407	-0.253	-0.729	-0.712	-0.579	-0.564	-0.436	-0.941	-0.802	-0.528	-1.76	-0.96	-1.1	-0.941	-1.27	-1.11	-0.719	-1.17	-1.49	-1.23	-0.721	-1.71	-0.988	-0.949	-0.436	-0.538	-1.51	-0.816	-0.892	-1.11	-0.608	-0.875	-0.708	-1.23	-0.735	-1.66	-0.896	-1.22	-1.38	-0.976	-0.947	-1.37	0.117	-0.983	-1.4	-0.252	-0.667	-1.12	-1.16	-0.841	-1.15	-0.517	-0.0091
ECE1	Neurology	-1.01	-0.733	-0.814	-1.62	-1.23	-2.2	-1.04	-0.591	-1.38	-1.57	-0.882	-2.06	-2.72	-0.642	-0.515	-2.09	-0.722	-0.793	-0.753	-0.63	-0.834	-1.08	-2.04	-0.915	-0.131	-0.77	-1.37	-0.918	-1.51	-1.27	-1.41	-1.62	-2.15	-1.01	-1.92	-0.672	-0.784	-0.513	-2.16	-0.968	-1.81	-0.0969	-0.682	-1.05	-0.86	-0.815	-0.923	-0.397	-0.572	-0.67	-0.265	-1.17	-0.352	-1.74	-1.04	-1.56	-1.07	-0.527
EFNA1	Neurology	0.322	1.32	0.725	0.922	1.55	1.39	1.09	2.42	1.43	1.96	1.8	1.67	1.63	2.52	2.3	2.41	2.2	2.57	1.69	1.75	1.81	1.62	1.13	1.21	1.95	2.47	1.42	3.08	2.3	1.07	2.3	0.771	1.74	2.08	1.31	2.84	2.16	1.24	1.35	0.774	0.272	1.57	2.28	1.09	1.54	1.48	0.886	2.46	3.28	2.08	2.77	0.976	0.816	0.938	1.85	1.44	1.7	2.5
EFNA4	Neurology	-2.79	-2.1	-2.74	-2.73	-2.32	-2.42	-2.4	-1.37	-1.56	-1.57	-1.7	-1.82	-1.75	-1.29	-1.52	-1.38	-1.38	-1.07	-1.87	-1.62	-1.39	-1.71	-2.21	-2.12	-1.27	-1.23	-1.96	-0.914	-1.3	-0.255	-1.66	-2.43	-1.62	-1.74	-2.2	-1.48	-1.78	-2.19	-1.98	-2	-3.35	-1.71	-1.07	-2.05	-1.6	-1.72	-3.18	-0.971	-0.599	-1.42	-0.691	-2.11	-2.39	-3.11	-2.19	-1.95	-1.55	-1.02
EIF4B	Neurology	-1.15	-0.429	-0.221	-1.1	-0.98	-1.2	-0.892	-1.16	-1.47	-0.694	-1.92	-0.736	-0.84	-1.62	-0.494	-0.794	-1.99	-1.5	-1.12	-1.56	-1.27	-1.26	-1.24	-1.14	-0.235	-0.614	-1.31	-0.938	-0.782	-0.749	-1.24	-0.629	-1.05	-0.894	-0.281	-0.905	-0.788	-0.884	-0.969	-0.584	-0.526	-0.979	-1.69	-1.18	-1.18	-0.872	-0.573	-1.9	0.0784	-0.896	-0.404	-0.977	-1.19	-0.974	-1.25	-1.07	-0.231	-0.395
ENO1	Neurology	0.27	0.732	0.198	0.536	1.16	-1.4	1.39	1.53	1.02	2.32	1.94	1.97	0.952	2.57	2.84	2.18	1.79	1.57	2	1.26	2.47	1.31	1.48	1.45	1.76	1.61	1.18	2.77	2.35	2.64	2.63	0.235	2.44	2.98	1.93	2.24	0.993	1.41	0.918	1.22	-0.508	0.87	2.45	0.36	1.91	1.13	-0.636	3.53	2.78	0.85	1.65	0.051	1.75	-0.993	1.89	1.28	1.77	2.91
ENO2	Neurology	2.92	4.33	3.66	3.83	3.48	2.77	4.25	4.48	4.98	5.13	5.01	4.62	4.18	5.04	4.84	4.48	4.78	4.19	5.1	4.98	4.9	5.06	4.64	4.48	5.08	4.81	3.74	5.46	5.24	3.84	4.92	4.41	5.37	5.34	4.69	4.97	4.65	4.56	4.1	3.89	3.27	4.39	4.79	4.21	4.41	4.59	3.58	5.26	5.25	4.49	5.15	3.99	4.36	3	4.26	4.22	4.51	5.12
EPHA10	Neurology	1.04	2.16	1.75	0.888	1.15	-0.439	1.89	3.14	1.8	2.27	1.71	1.76	1.95	2.4	2.7	1.08	2.45	2.49	2.56	2.26	2.48	2.37	1.47	1.15	2.67	1.45	0.0996	1.64	1.38	2.84	1.33	1.35	2.58	2.93	0.874	3.24	3.92	2.63	2.04	2	2.02	2.93	3.1	2.36	2.69	3.51	1.32	4.08	3.7	3.25	3.44	1.76	1.69	0.0694	2.32	1.78	2.82	3.71
EPHB6	Neurology	-1.94	0.32	-0.948	-1.48	-0.405	-0.601	-0.364	0.966	0.273	0.848	-0.0479	0.506	-0.271	0.162	0.239	-0.322	0.523	-0.0296	0.887	0.919	0.806	0.66	-0.329	-0.504	0.636	-0.29	-1.56	0.15	-0.0108	0.423	-0.378	-0.537	1.18	1.56	-0.687	1.58	0.978	0.463	0.352	0.855	-1.2	1.29	1.25	-0.146	0.905	1.64	-1.07	2.04	2.07	1.32	1.91	-0.122	0.285	-2.19	0.512	-0.195	1.05	2.14
EREG	Neurology	-2.06	-2.35	-1.99	-1.88	-2.11	-1.97	-1.84	-1.96	-1.66	-1.86	-2.31	-2	-2.31	-2.44	-2.74	-2.1	-2.36	-2.24	-2.21	-2.54	-1.8	-2.29	-1.85	-2.01	-2.33	-2.5	-2.44	-2.34	-2.57	-1.4	-1.58	-1.92	-1.87	-1.97	-1.63	-2.28	-2.39	-2.4	-2.33	-1.64	-2.47	-1.86	-2.08	-2.54	-1.91	-2.08	-2.69	-1.85	-2	-2.14	-1.91	-1.81	-2.53	-2.15	-2.2	-2.24	-2.23	-1.71
EZR	Neurology	0.838	0.584	0.469	0.424	0.665	0.392	0.668	0.45	0.278	0.593	0.626	0.223	0.519	0.135	0.539	0.407	0.588	0.0494	0.663	0.3	0.451	0.417	0.622	0.268	0.732	0.38	0.511	0.177	0.622	1.59	0.488	0.278	0.68	0.587	0.674	0.617	0.598	0.606	0.114	0.12	0.0485	0.818	0.451	0.57	0.336	0.487	-0.129	0.996	0.44	0.439	0.697	0.666	0.634	0.0277	0.527	0.531	0.894	1
F11R	Neurology	-2.32	-2.11	-3.03	-2.97	-2.24	-0.831	-2.64	-0.93	-2.33	-2.11	-2.22	-2.54	-2.58	-1.88	-1.8	-1.94	-1.99	-1.1	-1.75	-2.04	-1.89	-2.01	-2.83	-2.59	-1.77	-1.95	-2.5	-1.43	-1.66	-0.582	-2.34	-3.28	-1.75	-2	-2.99	-1.59	-2.2	-2.18	-2.48	-2.54	-3.47	-2.38	-2.33	-2.95	-1.96	-1.76	-3.51	-1.65	-1.55	-2.07	-1.69	-2.88	-2.7	-3.41	-2.49	-2.74	-2.39	-2.03
FABP5	Neurology	3.33	2.65	1.49	0.974	1.6	0.27	1.55	2.88	2.9	4.43	3.39	2.48	2.53	4.14	3.99	3.21	4.29	4.08	3.88	3.97	3.53	3.81	2.61	3.02	4.1	3.73	1.88	4.55	3.63	6.31	3.7	2.64	4.29	3.96	1.62	3.66	2.74	2.97	2.35	2.6	-0.896	3.07	3.4	0.396	3.17	4.05	-0.0123	4.71	4.48	3.41	4.57	2.26	3.13	-1.56	2.89	2.35	3.46	4.46
FCER2	Neurology	-2.24	-1.03	-0.578	-1.75	-2	-1.33	0.219	-1.21	-2.21	-0.595	-1.07	-1.02	-0.901	0.786	-1.99	1.95	-1.4	-0.694	-1.12	-1.58	-1.57	-1.88	-1.41	-1.62	-1.45	-0.744	-2.58	-1.07	0.432	-0.587	1.03	-1.55	-0.315	-0.757	-3.11	-1	0.957	-1.42	0.202	-1.91	-2.63	-1.13	-1.49	-0.3	-1.38	-1.24	-3.07	0.147	-0.532	-0.608	0.402	-0.942	-2.07	-2.37	-1.69	-1.15	-1.75	0.516
FCRL5	Neurology	-5.08	-5.24	-4.55	-4.9	-4.95	-4.64	-4.72	-4.48	-4.66	-4.74	-4.46	-4.57	-4.29	-5.23	-4.75	-5.13	-4.87	-4.56	-5.34	-4.57	-3.86	-4.57	-4.88	-4.8	-4.99	-4.84	-4.87	-4.68	-4.78	-4.28	-4.86	-4.9	-5.05	-4.96	-5.18	-4.8	-3.94	-4.66	-4.67	-5.1	-4.76	-4.94	-4.67	-5	-5.27	-5.02	-5.23	-4.84	-4.63	-4.66	-4.83	-4.78	-5.11	-5.33	-4.31	-4.99	-4.78	-4.58
FGR	Neurology	-1.01	-1.41	-0.444	-1.28	-1.05	-0.724	-0.24	-0.749	-1	-1.06	-1.19	-1.08	-0.764	-0.474	-0.507	-1.26	-1.13	-0.771	-0.754	-0.758	-0.712	-1.19	-0.558	-1.27	-1.52	-1.28	-1.04	-0.532	-1.06	-1.29	-1.8	-0.813	-1.09	-0.781	-0.304	-1.04	-0.921	-1.2	-0.882	-0.407	-0.913	-0.9	-1.52	-0.952	-1.39	-0.849	-1.1	-0.948	-1.41	-0.89	-0.948	-0.353	-0.357	-1.42	-1.04	-0.982	-0.761	-0.592
FHIT	Neurology	-1.45	-1.51	-0.376	-2.14	-0.0839	-1.1	0.166	-0.136	0.347	0.311	-0.647	-0.2	-0.512	-0.996	0.45	-0.174	0.606	0.353	-0.214	0.503	-0.737	0.262	-1.34	-0.629	0.0367	0.0204	-0.278	-0.195	0.43	-0.0083	-0.49	-0.943	-0.0256	-0.423	0.324	0.114	-0.47	-0.616	-0.57	-0.684	-1.05	-0.0376	-1.68	0.355	-0.622	-0.311	-0.961	0.575	-0.462	0.0571	0.562	-0.0939	-1.33	-1.56	-0.146	0.447	-0.77	0.0888
FKBP4	Neurology	-0.0491	0.212	-0.321	-0.905	-1.07	-1.08	-0.52	0.443	-0.503	0.163	-0.566	-0.39	-1.26	-0.693	-0.196	-1.09	-0.704	-0.716	-0.0933	-0.195	-0.515	-0.456	-0.796	-0.794	-0.347	-0.343	-1.26	-0.259	0.0008	1.03	-0.623	-0.95	0.0884	0.4	-0.615	-0.0762	0.139	-0.4	-0.628	-0.302	-0.677	-0.0977	-0.178	-0.253	-0.199	0.0813	-0.821	0.994	0.0901	-0.271	0.356	-0.747	-0.364	-1.24	-0.421	-0.235	-0.236	0.384
FKBP5	Neurology	-1.68	-1.69	-1.58	-1.62	-1.56	-1.84	-1.34	-1.22	-2.05	-2.4	-2.44	-1.95	-1.77	-1.77	-1.87	-1.62	-2.04	-2.13	-1.98	-2.24	-1.83	-2.76	-1.61	-1.99	-1.86	-2.13	-2.09	-1.55	-1.88	-0.206	-1.97	-2.59	-2.17	-1.75	-1.97	-1.47	-2.39	-1.86	-2.36	-1.46	-2.09	-1.55	-1.94	-1.56	-1.79	-1.47	-2.62	-0.6	-1.65	-1.95	-1.35	-2.32	-2.61	-2.13	-1.48	-1.65	-1.82	-1.56
FKBP7	Neurology	0.418	0.646	0.252	-0.0895	0.278	0.0477	0.432	0.377	0.582	0.811	0.779	-0.0748	-0.0818	0.155	0.934	0.262	0.278	0.799	0.368	0.125	-0.249	0.303	0.43	0.258	0.729	0.349	-0.161	0.467	0.395	1.17	0.432	0.602	0.421	0.163	0.199	0.338	0.18	0.33	-0.444	0.539	0.0229	0.179	0.699	0.594	0.675	0.668	-0.0811	1.22	0.938	0.522	0.975	0.176	0.598	-0.18	0.503	0.366	0.752	0.368
FLRT2	Neurology	-0.784	-0.132	-0.587	-1.24	-0.707	-0.871	-0.564	0.294	0.218	0.404	0.289	0.365	-0.238	0.388	0.192	0.0841	0.355	0.302	0.129	0.515	0.423	0.126	-0.354	-0.0431	0.204	-0.0596	-0.618	0.568	0.48	0.996	0.619	-0.108	0.341	0.481	-0.0445	0.646	-0.101	-0.0778	-0.491	-0.0744	-1.89	0.208	0.45	-0.44	0.419	0.329	-1.22	0.832	0.84	0.25	0.925	-0.307	-0.298	-1.39	-0.0502	-0.383	0.153	0.802
FMNL1	Neurology	-1.61	-1.54	-2.69	-1.71	-2.31	-1.53	-2.11	-3.37	-1.63	-2.01	-0.931	-1.66	-1.88	-1.08	-1.25	-1.6	-1.94	-1.87	-1.66	-1.67	-2.3	-1.6	-4.56	-3.7	-2.27	-2.18	-2.5	-1.7	-2.26	-2.36	-1.47	-1.06	-1.53	-1.66	-1.24	-1.49	-1.33	-2.81	-1.43	-2.74	-1.93	-2.06	-1.36	-1.73	-3.6	-1.66	-1.98	-1.58	-1.74	-1.8	-1.09	-1.56	-1.55	-2.03	-1.66	-1.85	-1.3	-2.22
FOLR2	Neurology	1.43	2.28	1.94	1.79	1.95	0.764	1.9	2.89	2.3	2.63	2.52	2.46	1.96	2.59	2.56	2.63	2.93	2.92	2.4	2.65	2.52	2.45	2.44	2.35	2.48	2.75	2.27	2.09	2.84	2.35	2.49	1.87	2.71	2.59	1.8	2.47	2.8	2.27	2.1	2.38	2.15	2.35	2.53	2.37	2.17	2.54	1.84	2.75	2.94	2.49	2.72	1.65	1.8	1.46	2.09	2.06	2.35	2.74
FOSB	Neurology	-0.643	-0.0568	-0.52	-0.37	-0.669	-0.388	-0.395	-0.89	-0.39	-0.246	0.034	-1.25	0.133	0.113	-0.38	-0.279	0.0285	-0.282	-0.337	-0.0405	0.408	-0.44	-0.802	-0.5	-0.261	-0.424	-0.798	-0.518	-0.327	-0.827	-0.386	-0.204	-0.216	-0.0955	-0.115	-0.0413	-0.567	-0.166	-0.256	-0.102	-0.466	-0.86	-0.329	-0.747	-0.334	-0.0146	-0.192	-0.297	-0.158	-0.0272	-0.526	0.0345	-0.108	-0.377	-0.401	-0.416	-0.728	0.0134
FRZB	Neurology	-3.47	-1.61	-3.04	-0.296	-1.65	-0.272	-0.562	0.201	0.82	0.382	0.735	0.882	0.56	0.713	0.14	0.978	0.592	1.02	0.775	0.712	0.776	0.671	0.169	0.682	0.765	0.742	0.123	1.14	0.862	-0.224	0.917	-0.62	0.62	0.599	0.244	1	-2.78	0.224	0.629	0.307	-4.08	0.336	0.855	-2.53	0.55	0.36	-3.8	0.0467	0.998	0.216	0.396	-0.128	-0.131	-4.47	0.247	0.526	0.789	0.17
FUT3_FUT5	Neurology	-3.46	-2.81	-3.91	-4.09	-3.86	-4.02	-3.31	-2.64	-2.69	-2.6	-2.82	-2.76	-3	-1.04	-3.11	-3.38	-1.99	-2.64	-2.17	-2.4	-3	-3.19	-3.43	-3.05	-2.06	-3.28	-3.33	-2.53	-2.63	-2.55	-2.06	-3.48	-2.54	-2.66	-2.9	-2.69	-3.72	-2.99	-3.59	-3.08	-4.21	-2.76	-2.63	-3.53	-3.2	-1.91	-3.77	-1.76	-1.57	-2.52	-1.55	-3.08	-3.16	-4.49	-1.14	-3.04	-2.7	-2.06
FUT8	Neurology	-3.53	-2.95	-3.59	-3.45	-2.82	-3.79	-2.7	-2.93	-2.31	-2.25	-2.18	-2.09	-1.98	-2.54	-1.75	-2.74	-2.2	-2.68	-1.61	-2.21	-2.62	-1.5	-3.09	-2.23	-2.02	-2.33	-3.1	-1.7	-2.14	-0.828	-2.54	-2.74	-1.97	-1.59	-2.78	-1.62	-3.48	-2.19	-2.51	-2.64	-3.63	-1.6	-2.24	-3.19	-2.05	-1.84	-3.57	-1.11	-1.04	-1.9	-1.05	-3.13	-2.71	-3.6	-2.44	-2.77	-2.15	-1.73
FYB1	Neurology	-2.09	-2.28	-2.52	-2.95	-2.28	-2.12	-1.84	-2	-3.28	-2.19	-2.03	-1.85	-2.48	-2.69	-2.12	-2.28	-2.51	-2.41	-2.84	-2.05	-1.69	-1.86	-2.2	-2.4	-2.54	-2.31	-2.31	-1.84	-2.24	-1.57	-2.11	-2.15	-2.77	-2.14	-2.26	-2.17	-2.36	-2.42	-2.18	-2.9	-2.83	-2.14	-2.21	-2.15	-2.2	-3.11	-2.62	-1.33	-2.16	-1.99	-1.49	-2.11	-1.79	-2.9	-1.89	-1.81	-2.17	-1.61
GBP4	Neurology	0.435	0.214	0.579	0.293	0.221	0.469	0.952	0.541	0.6	0.764	0.651	0.59	0.412	0.52	0.778	0.379	0.75	0.642	0.942	0.669	0.654	0.469	0.372	0.595	0.734	0.108	0.492	0.402	0.566	0.49	0.184	0.469	0.538	0.672	0.53	0.715	1.03	0.445	0.732	0.921	0.934	0.442	0.837	0.61	0.651	0.719	0.335	0.606	0.751	0.381	0.876	0.609	0.431	0.852	0.19	0.297	0.506	0.472
GDNF	Neurology	-1.5	-1.62	-1.41	-0.967	-1.97	-1.85	-0.96	-1.14	-1.14	-1.61	-0.949	-1.39	-1.43	-1.01	-1.83	-1.41	-1.8	-1.17	-1.16	-1.6	-1.55	-1.76	-1.94	-3.08	-1.47	-2.82	-1.6	-1.74	-0.782	-1.16	-2.09	-1.02	-1.2	-0.881	-1.68	-1.69	-1.75	-1.86	-1.12	-1.92	-1.23	-1.21	-0.696	-1.33	-0.588	-1.37	-2.09	-0.57	-1.99	-1.64	-1.33	-1.99	-1.59	-1.67	-1.62	-0.931	-1.02	-1.71
GFRA3	Neurology	-1.36	-0.388	-0.298	-0.368	-0.487	-0.185	-0.196	0.933	0.456	0.633	0.961	0.393	0.51	1.01	0.776	0.593	0.462	0.656	0.651	0.928	0.358	0.82	0.207	0.158	1.26	1.17	-0.436	1.51	1.25	0.616	0.804	-0.2	0.94	0.993	0.277	1.51	0.304	0.454	0.403	-0.0317	-1.14	0.503	0.758	-0.184	0.536	0.36	-0.714	1.47	2.12	0.988	1.55	0.0573	-0.162	-1.22	0.251	0.364	0.973	1.23
GGA1	Neurology	-0.367	0.0129	-0.54	-0.408	-0.242	-0.227	0.0541	0.566	0.131	-0.176	-0.103	-0.149	-0.169	0.15	-0.463	-0.505	0.311	-0.327	0.204	0.623	-0.182	0.101	-0.272	0.0849	0.0459	0.0504	0.268	-0.708	-0.978	0.263	-0.401	0.011	-0.136	-0.158	-0.157	0.326	-0.0084	-1.24	-0.498	-0.282	0.096	0.15	0.291	-0.184	-0.276	0.285	-0.302	-0.964	-0.214	0.0859	-0.0879	0.184	0.15	-0.0044	0.133	-0.107	-0.202	-0.616
GGT1	Neurology	-3.37	-2.73	-2.89	-2.61	-2.14	-2.94	-2.46	-1.6	-2.78	-2.3	-2.34	-2.8	-2.82	-1.87	-2.62	-1.97	-2.12	-1.67	-2.86	-2.48	-2.32	-2.87	-2.66	-2.48	-2.06	-2.27	-2.9	-1.87	-1.83	-2.13	-2.62	-2.73	-2.42	-2.23	-2.53	-1.71	-1.73	-2.13	-2.68	-2.54	-2.66	-2.41	-2.05	-2.83	-2.06	-2.76	-3.25	-1.63	-1.71	-2.33	-1.91	-2.88	-2.99	-2.9	-2.19	-2.72	-2.52	-2.16
GGT5	Neurology	-4.48	-3.4	-4.15	-3.16	-3.92	-3.22	-3.54	-3.86	-3.2	-4.06	-4.22	-3.81	-3.47	-3.83	-3.56	-3.19	-3.24	-3.76	-3.8	-3.83	-3.45	-4.15	-4.81	-3.64	-3.28	-3.32	-4.18	-3.34	-3.75	-3.56	-3.77	-4.27	-4.03	-3.61	-3.57	-3.15	-3.42	-3.6	-4.12	-3.72	-4.19	-3.27	-3.87	-3.67	-4.06	-3.28	-3.43	-3.36	-2.6	-3.54	-2.64	-3.77	-3.96	-3.88	-3.62	-3.96	-3	-3.29
GHRHR	Neurology	0.0298	-0.0816	0.383	-0.422	-0.269	-0.295	0.171	-0.233	0.051	-0.179	0.293	0.275	-0.516	-0.105	0.167	0.0109	-0.215	0.206	0.485	-0.807	0.009	0.559	-0.26	0.147	-0.0251	-0.156	0.0344	-0.0118	0.365	0.0303	0.208	-0.68	0.261	0.0993	-0.138	-0.358	-0.159	0.0036	0.56	-0.0609	0.232	-0.192	-0.288	0.221	-0.0606	-0.319	-0.0222	0.013	-0.114	-0.321	-0.142	-0.0767	-0.0026	-0.243	-0.0937	0.584	0.226	0.001
GKN1	Neurology	-1.83	-2.94	-1.65	-2.34	-1.8	-1.77	-1.04	-2.11	-1.33	-1.96	-2.39	-3.23	-1.85	-1.61	-1.82	-2.43	-1.88	-1.16	-3.07	-1.01	-1.71	-0.989	-2.27	-1.86	-1.55	-1.5	-2.16	-2.56	-1.88	-0.877	-2.12	-1.48	-1.33	-1.29	-1.53	-2.64	-1.68	-2.51	-1.66	-1.7	-1.6	-1.25	-2.83	-1.62	-2.18	-1.06	-1.39	-1.45	-1.46	-1.88	-1.73	-1.66	-2.23	-1.59	-1.81	-1.88	-1.48	-1.92
GLB1	Neurology	-0.588	-0.492	-0.751	-0.697	-0.533	-0.539	-0.718	-0.318	0.0104	-0.288	-0.12	-0.086	0.012	-0.268	-0.329	-0.205	-0.344	-0.364	-0.216	-0.43	-0.0319	0.0045	-0.352	-0.162	0.0611	-0.0428	-0.422	-0.0519	-0.263	0.273	-0.293	-0.135	0.021	-0.0064	-0.29	0.0363	-0.366	-0.42	-0.24	-0.319	-0.773	-0.127	-0.0295	-0.477	-0.293	-0.22	-0.454	0.0495	-0.165	-0.184	0.343	-0.0583	-0.392	-0.413	-0.414	-0.0291	-0.257	0.064
GLT8D2	Neurology	0.31	-0.0718	0.426	-0.148	-0.0125	0.008	0.0136	-0.272	-0.312	0.254	0.157	0.336	-0.0622	0.159	0.144	-0.0723	-0.231	0.416	-0.16	0.216	0.114	-0.0819	0.156	-0.228	-0.0144	0.101	0.309	-0.631	-0.488	-0.0546	0.275	0.406	0.283	-0.531	-0.606	-0.308	-0.369	0.0963	0.163	-0.043	-0.148	0.106	0.0982	-0.356	-0.336	0.279	-0.581	0.006	-0.262	0.562	1.05	0.26	-0.38	-0.232	0.146	0.146	0.166	-0.149
GNLY	Neurology	-5.62	-5.84	-5.61	-4.97	-4.55	-5.42	-4.1	-1.52	-4.84	-5.44	-5.11	-4.95	-4.06	-5.58	-4.68	-4.77	-4.75	-4.5	-5.14	-5.3	-4.68	-5.55	-3.93	-5.65	-4.57	-4.35	-5.29	-3.06	-5.14	-5.15	-4.64	-5.65	-4.88	-4.63	-4.8	-3.7	-4.6	-4.61	-5.16	-5.18	-5.92	-4.76	-4.57	-3.94	-5.25	-5.26	-6.24	-3.28	-4.61	-4.82	-4.53	-4.95	-5.67	-5.91	-3.74	-5.71	-4.82	-4.07
GP6	Neurology	-4.13	-3.69	-4.07	-3.73	-3.72	-4.34	-4.45	-4.33	-4.7	-4.94	-4.06	-4.57	-4.23	-4.33	-4.27	-4.44	-4.09	-3.23	-4.04	-4.57	-4.08	-4.19	-4.13	-4.68	-4.52	-3.84	-3.94	-4.36	-4.2	-3.15	-4	-4.4	-4.24	-3.86	-3.89	-3.56	-4.49	-3.52	-3.69	-3.92	-4.5	-3.79	-3.94	-4.12	-4.38	-4.25	-4.43	-3.71	-4.73	-3.87	-4.26	-4.45	-4.01	-3.99	-4.06	-4.25	-4.03	-3.44
GPC5	Neurology	0.522	1.47	0.672	0.395	0.995	0.829	1.08	1.8	1.38	1.97	1.38	1.68	1.41	1.87	1.69	1.29	1.74	1.7	2.17	1.61	2.01	1.94	1.17	0.787	2.24	1.53	0.621	1.56	1.61	1.99	1.62	0.977	2.13	2.21	1.08	1.94	2.11	1.72	1.22	1.82	1.2	1.96	2.3	1.73	2.19	2.8	0.703	2.98	2.68	2.38	2.64	1.29	1.46	0.215	1.66	1.84	1.98	2.8
GPKOW	Neurology	-0.112	0.0017	0.185	-0.33	-0.435	-0.187	0.0539	-0.273	-0.312	-0.125	-0.265	-0.295	-0.315	-0.109	-0.224	-0.391	-0.332	-0.172	-0.205	-0.0103	-0.0011	-0.18	-0.426	-0.294	-0.284	-0.253	-0.492	-0.0584	-0.269	0.128	-0.519	-0.0528	-0.414	-0.472	-0.264	-0.148	-0.103	-0.234	-0.532	-0.268	0.183	-0.298	-0.201	0.0018	-0.32	-0.216	-0.32	-0.506	-0.469	-0.243	-0.234	-0.287	-0.2	-0.0718	-0.163	-0.14	-0.0599	-0.318
GRN	Neurology	-2.21	-1.69	-2.5	-2.2	-2.06	-1.35	-2.17	-0.816	-2.08	-1.23	-1.53	-1.48	-1.76	-1.62	-1.81	-1.42	-1.69	-1.13	-1.59	-1.5	-1.5	-1.57	-1.67	-2.15	-1.48	-1.93	-2.52	-1.21	-1.41	-0.816	-1.68	-2.1	-1.71	-1.03	-2.5	-1.41	-1.6	-2.15	-1.57	-1.96	-2.7	-1.81	-1.58	-2.12	-1.64	-1.25	-2.18	-1.27	-0.762	-1.16	-1.11	-1.97	-1.96	-2.42	-1.59	-2.28	-1.85	-0.97
GSTP1	Neurology	1.06	0.41	2.24	0.512	0.502	0.141	1.49	0.807	0.804	0.725	0.373	0.981	0.763	0.751	1.53	0.929	0.498	1.09	1.04	1.28	0.312	-0.0543	0.368	1.16	1.11	0.975	0.781	0.974	0.928	0.499	0.925	0.509	0.587	1.45	1.72	0.473	1.93	1.49	0.381	1.18	0.475	0.178	1.07	1.45	0.486	1.04	0.489	2.24	0.147	0.424	0.462	0.767	1.5	0.518	1.07	1.19	1.23	1.04
GUCA2A	Neurology	-5.43	-4.75	-4.9	-5.55	-3.95	-5.88	-4.52	-3.03	-3.9	-4.35	-3.84	-4.1	-3.88	-3.58	-4.32	-3.38	-3.41	-3.06	-4.28	-4.32	-3.97	-3.61	-5.15	-4.34	-3.68	-3.8	-4.06	-2.27	-3.29	-2.84	-3.86	-4.85	-3.36	-3.36	-5.06	-3.24	-4.04	-3.47	-4.78	-3.6	-5.26	-3.82	-3.73	-4.41	-4.07	-3.92	-5.2	-4.22	-2.79	-2.4	-3.19	-4.92	-4.6	-5.32	-3.96	-4.9	-4.06	-3.99
HARS	Neurology	0.185	-0.26	0.411	-0.481	-0.199	-0.385	1.16	0.304	-0.534	0.136	0.228	0.127	0.0105	-0.0476	0.984	-0.327	0.0098	0.483	0.36	-0.226	-0.18	0.173	-0.543	0.291	0.553	-0.0481	-0.191	0.722	0.466	1.82	0.561	0.0071	-0.0229	-0.176	0.0314	0.852	0.148	0.469	-0.598	0.186	-1.71	-0.162	0.187	-0.0513	-0.107	0.499	-0.59	1.43	0.112	0.0967	0.875	-0.292	0.395	-0.571	0.336	0.793	0.146	0.652
HAVCR2	Neurology	1.04	2.66	1.57	1.42	1.8	1.64	1.43	3.43	2.25	2.82	2.51	2.61	2.25	1.94	3.08	2.4	3.01	2.19	1.63	2.81	2.73	2.81	2.15	1.89	2.81	2.81	2.24	3.85	2.99	2.88	2.87	1.78	2.85	3.28	1.54	3.26	2.27	2.31	2.33	2	1.47	2.49	2.7	2.23	2.52	2.98	1.32	3.09	3.36	2.87	2.97	1.68	1.7	1.06	2.17	1.55	2.32	3.33
HMOX2	Neurology	-0.0127	-0.11	0.217	-0.468	0.167	-0.687	-0.0405	0.277	-0.533	0.0491	-0.454	-0.519	-0.672	-0.0084	0.161	-0.116	0.135	0.0006	-0.173	0.118	-0.0027	0.374	-0.086	-0.14	-0.316	0.0379	-0.595	-0.144	0.106	0.356	-0.158	-0.886	-0.381	0.0152	-0.426	-0.543	0.448	-0.641	-0.64	-0.378	-0.0039	0.134	-0.635	-0.0935	-0.204	-0.252	-0.586	0.479	0.0044	0.239	0.579	-0.854	-0.457	-0.259	-0.441	-0.287	-0.0888	0.218
HNMT	Neurology	-4.35	-3.41	-3.65	-4.14	-4.6	-4.13	-4.22	-3.69	-3.41	-3.12	-2.8	-3.3	-3.49	-3.4	-2.93	-2.86	-3.45	-3.73	-2.88	-2.73	-3.26	-2.46	-3.55	-3.25	-2.57	-3.51	-4.48	-2.99	-3.04	-1.16	-3.41	-4.86	-3.28	-2.65	-3.24	-2.77	-3.71	-2.96	-3.97	-3.47	-4.91	-3.07	-3.13	-3.86	-2.88	-2.9	-4.75	-2.15	-2.87	-3.41	-2.41	-3.36	-3.03	-5.37	-3.04	-3.4	-2.99	-2.16
HSP90B1	Neurology	-0.93	-1.09	-1.13	-1.65	-1.04	-1.48	-1.31	-1.54	-1.19	-2.23	-1.29	-1.55	-1.98	-1.47	-1.34	-1.39	-1.55	-1.35	-1.52	-1.42	-1.72	-1.44	-1.66	-1.7	-1.32	-1.81	-1.36	-1.27	-1.45	-1.35	-1.27	-2.01	-1.37	-1.75	-1.49	-1.76	-1.39	-1.17	-1.5	-1.54	-1.2	-1.49	-1.68	-1.24	-1.04	-2.07	-1.62	-1.23	-1.55	-1.32	-1.81	-2.22	-1.12	-1.26	-1.35	-1.62	-1.25	-0.974
IDI2	Neurology	-0.636	-0.75	-0.278	-1.58	0.239	-0.584	-0.709	-0.43	-0.357	-0.62	-0.43	-0.803	-0.501	-0.318	0.166	-0.205	-0.822	-0.204	-0.072	-0.473	-0.309	-0.0094	-0.453	-1.38	-0.838	-0.455	-0.157	-0.115	-0.0238	-0.528	-0.476	-0.977	-0.602	-0.614	-0.34	-0.269	-0.34	-0.564	-0.637	-0.162	-0.659	-0.141	-0.493	-1.3	-0.605	-0.888	-1.31	-0.235	-0.488	-0.623	-0.262	-0.743	0.299	-0.8	-0.573	-0.594	-0.188	-1.38
IFNGR2	Neurology	-2.75	-1.99	-2.52	-1.89	-1.57	-2.39	-1.75	-1.26	-1.55	-0.976	-1.66	-1.44	-1.85	-1.48	-0.582	-1.08	-1.44	-1.3	-1.73	-1.78	-1.21	-1.47	-1.76	-2.49	-1.26	-1.43	-2.32	-1.35	-1.31	-2.39	-1.47	-1.63	-1.56	-0.524	-1.18	-0.752	-0.657	-1.38	-1.43	-1.97	-2.53	-1.52	-0.708	-1.54	-1.63	-1.74	-2.33	-0.214	-0.413	-1.15	-0.568	-1.99	-2.37	-2.39	-1.44	-1.62	-0.91	-0.668
IFNL1	Neurology	-1.08	-1.17	-1.88	-1.15	-0.925	-1.1	-1.94	-1.3	-0.644	-2.23	-1.29	-0.804	-0.976	-1.03	0.0566	-2.21	-1.13	-1.2	-1.73	-0.588	-1.25	-1.08	-0.662	-1.04	-0.193	-0.588	-0.899	-1.87	-0.708	-1.16	-1.25	-1.1	-1.42	-0.894	-0.804	-1.42	-0.74	-0.945	-1.82	-1.09	-1.74	-1.96	-0.855	-0.499	-1.98	-0.976	-1.11	-0.771	-1.19	-1.39	-0.636	-0.732	-0.964	-0.834	-1.9	-1.31	-1.05	-0.487
IGF2R	Neurology	-2.06	-1.46	-1.79	-2	-2.02	-1.86	-1.91	-0.827	-1.95	-1.47	-1.66	-1.55	-1.83	-1.42	-1.72	-1.99	-1.4	-1.36	-1.37	-1.47	-1.26	-1.71	-2.05	-1.83	-1.76	-1.63	-2.39	-1.15	-1.65	-1.33	-2.03	-2.11	-1.29	-1.31	-1.9	-0.73	-0.797	-1.32	-1.89	-1.88	-2.14	-1.37	-1.01	-1.5	-1.32	-0.885	-2	-0.467	-0.414	-1.35	-0.809	-2.17	-1.59	-2.35	-1.48	-1.5	-1.09	-0.515
IGFBP4	Neurology	-1.68	-0.318	-1.79	-1.62	-0.682	-0.081	-1.55	1.03	-0.91	-0.314	-0.0351	-0.408	-0.502	0.0387	0.1	-0.555	0.446	0.314	0.232	-0.112	-0.073	-0.18	-1.05	-0.636	0.279	-0.618	-1.44	-0.408	-0.184	2.32	-0.0746	-0.923	-0.0366	0.178	-2.63	0.303	-0.743	-0.192	-0.61	-0.427	-2.09	0.037	0.0082	-1.13	0.0456	0.752	-2.38	0.932	0.78	0.38	0.415	-0.848	-0.532	-3.2	-0.586	-1.22	-0.191	1.02
IL17RA	Neurology	-1.54	-0.215	-1.15	-1.3	-0.927	-1.21	-0.316	-0.681	-1.1	-0.555	-0.923	-0.76	-0.64	-0.58	-0.703	-1.11	-0.431	-0.752	-1.41	-0.859	-0.547	-0.655	-1.42	-1.19	-0.708	-0.57	-1.42	-0.707	-0.726	-0.167	-0.532	-1.26	-0.531	-0.362	-1.43	-0.224	-0.924	-0.879	-1.17	-0.937	-1.39	-0.963	-0.526	-0.831	-1.09	-0.34	-1.59	-0.0724	-0.242	-0.568	-0.766	-1.34	-1.53	-2.08	-0.945	-1.04	-0.926	0.154
IL18RAP	Neurology	-3.52	-3.24	-3.16	-3.32	-3.53	-2.7	-3.34	-3.08	-3.41	-2.9	-3.33	-3.05	-3.89	-4.28	-3.53	-3.93	-3.56	-3.08	-3.4	-3.45	-3.47	-3.21	-3.34	-3.85	-3.72	-3.49	-3.17	-3.19	-3.03	-3.4	-2.58	-3.18	-3.59	-3.19	-2.87	-3.49	-3.92	-3.56	-4	-3.1	-3.43	-3.24	-3.83	-3.26	-3.22	-3.84	-3.12	-3.74	-2.82	-3.18	-3.51	-3.56	-3.7	-3.24	-3.04	-3.13	-3.36	-3.5
IL1R1	Neurology	-3.11	-2.45	-2.95	-2.44	-2.3	-2.31	-2.64	-1.14	-2.63	-2.31	-2.27	-2.74	-2.24	-1.89	-2.05	-2.03	-1.5	-1.47	-2.74	-1.51	-1.81	-2.43	-2.66	-2.76	-2.05	-1.78	-2.66	-1.32	-1.79	-1.6	-2.35	-2.95	-1.82	-1.48	-2.7	-1.78	-1.93	-2.2	-2.38	-2.26	-2.98	-1.9	-1.3	-2.52	-2.11	-2.08	-2.67	-1.56	-0.917	-1.61	-1.3	-2.4	-2.53	-3.11	-2.23	-2.35	-2.15	-1.78
IL1RAP	Neurology	-5.67	-4.97	-5.65	-6.52	-5.38	-6.11	-5.9	-4.47	-5.66	-4.76	-4.41	-5.08	-5.38	-4.53	-4.98	-4.78	-4.42	-3.48	-5.28	-5.33	-3.72	-3.96	-5.2	-4.72	-4.43	-4.13	-5.01	-4.11	-3.75	-4.38	-4.56	-5.5	-4.19	-4.68	-6.2	-4.46	-5	-3.9	-5.19	-5.59	-5.87	-4.27	-5.04	-4.98	-4.91	-4.73	-6.41	-4.46	-4.52	-4.25	-2.94	-5.57	-5.69	-5.96	-5.01	-5.26	-4.57	-4.58
IL34	Neurology	1.51	3.09	2.51	1.38	1.98	1.62	1.95	2.25	2.94	3	2.87	2.19	1.3	2.55	2.66	3	2.67	2.13	1.62	1.88	2.55	2.72	1.29	2.78	2.91	1.9	2.06	2.78	1.06	3.52	2.72	2.37	2.93	3.03	1.84	2.99	2.87	2.47	2.74	2.81	0.954	2.75	2.78	2.49	1.85	3.21	1.74	2.15	3.59	2.87	3.18	2.18	2.61	0.589	2.43	2.7	2.69	3.17
IL6---2	Neurology	1.49	0.878	0.389	1.14	-0.617	4.64	-0.55	1.28	1.03	1.94	1.58	1.61	1.39	0.989	1.98	0.995	0.442	1.64	1.64	4.01	3.27	2.24	1.53	1.05	2.57	2.28	0.972	1.25	1.77	0.172	1.53	1.11	1.2	1.21	1.18	0.92	1.16	1.14	-0.281	0.73	-0.0805	0.382	0.715	0.97	0.758	0.855	0.911	1.4	0.736	0.311	1.88	1.47	1.13	1.01	1.26	0.709	1.74	0.796
IL7R	Neurology	-6.06	-4.96	-5.71	-7.59	-5.78	-5.97	-6.06	-4.93	-5.72	-5.33	-5.1	-4.86	-5.32	-4.83	-5.67	-5.44	-4.72	-5.12	-5.86	-6.18	-4.45	-4.6	-5.7	-6.4	-5.02	-5.36	-6.04	-4.16	-4.73	-4.13	-4.8	-5.52	-5.19	-4.38	-5.72	-5.61	-5.09	-5.56	-6.02	-4.56	-6.15	-4.8	-4.84	-4.9	-4.67	-4.99	-5.44	-5.35	-4.16	-4.49	-5.49	-6.55	-5.99	-6.11	-5.76	-6.8	-5.64	-5.22
ILKAP	Neurology	-0.896	-0.691	0.293	-0.433	-0.207	-1.23	0.137	-1.06	-0.662	-1.66	-0.127	-0.677	-0.954	-1.73	-0.356	-0.69	-0.245	-0.8	-0.974	-0.0611	-0.839	-0.662	-0.36	-1.05	-0.759	-0.909	-0.803	-1.24	-0.756	0.497	-0.978	-1.19	-0.893	-1.49	0.142	-0.475	-1.12	-1.08	-1.9	-2.01	-0.418	-1.6	-0.967	-0.815	-1.21	-0.85	-0.411	-0.792	-0.49	-0.796	0.292	-0.576	-1.6	-0.844	-0.779	-0.38	-0.171	-0.972
IMPA1	Neurology	-0.219	-0.0035	-0.394	-0.486	0.307	-0.28	0.136	-0.083	0.906	0.761	0.278	0.574	0.047	0.546	0.433	0.22	0.129	-0.0786	0.737	0.69	0.672	0.46	0.279	0.362	0.368	0.267	0.11	0.69	0.558	0.539	0.641	0.221	0.862	1.33	0.703	0.675	0.313	-0.188	0.212	0.0299	-0.373	0.388	0.46	-0.246	0.356	0.843	-0.39	1.3	0.744	0.217	0.846	-0.135	0.015	-0.203	-0.0339	0.23	0.221	0.85
ING1	Neurology	-1.41	-1.31	-0.909	-1.08	-1.53	-1.34	-1.42	-0.865	-1.26	-1.63	-1.13	-1.78	-1.37	-1.02	-1.78	-1.09	-2.37	-1.2	-1.08	-1.2	-1.08	-1.28	-1.99	-1.26	-1.72	-1.28	-1.1	-1.75	-1.06	-0.72	-1.28	-1.04	-1.59	-1.03	-1.55	-1.73	-1.3	-1.55	-0.851	-0.907	-0.753	-1.46	-1.58	-0.57	-0.966	-0.655	-2.39	-1.03	-1.73	-1.01	-1.17	-1.22	-1.17	-0.985	-1.9	-0.928	-1.08	-1.2
INHBC	Neurology	-5.01	-5.2	-5.16	-5.19	-4.78	-6.05	-5.87	-5.28	-4.83	-5.09	-5.73	-4.4	-4.32	-4.89	-4.47	-5.26	-4.9	-4.46	-4.74	-4.93	-4.38	-5.93	-4.93	-6.06	-5.62	-4.74	-4.8	-5.36	-4.48	-4.76	-4	-5.96	-4.43	-5.18	-4.57	-4.8	-5.3	-5.15	-4.79	-5.21	-4.93	-5.91	-4.93	-4.91	-5.47	-4.99	-5.68	-6.1	-4.72	-4.57	-5.06	-5.09	-5.75	-6.18	-5.09	-5.32	-5.26	-4.89
IPCEF1	Neurology	-3.43	-3.65	-4.01	-3.76	-2.98	-3.72	-3.42	-3.82	-3.46	-3.48	-3.32	-3.12	-3.08	-4.07	-3.23	-3.84	-3.43	-3.35	-3.5	-5.62	-4.33	-3.48	-3.79	-3.46	-2.88	-3.85	-3.41	-2.61	-3.67	-2.74	-3.6	-4.03	-3.09	-3.82	-3.97	-3.55	-4.2	-3.77	-3.16	-3.74	-3.5	-3.56	-3.66	-3.65	-3.85	-3.59	-2.89	-2.99	-3.03	-3.45	-2.91	-3.48	-3.64	-4.81	-3.13	-4.15	-3.25	-2.77
ISLR2	Neurology	2.59	3.06	2.72	2.15	2.04	1.75	2.49	2.77	2.7	3.33	2.53	2.66	2.85	2.95	3.34	2.46	3.06	2.93	3.6	3.87	3.36	3.77	2.65	2.46	3.29	2.32	0.689	2.4	2.76	5.43	2.16	2.66	3.96	3.99	1.44	3.59	3.82	3.32	3.13	3.29	2.05	3.88	4.01	3.17	3.72	4.51	1.5	5.07	4.24	4.04	4.31	3.34	3.39	0.843	3.33	3.36	4.26	4.48
ITGA5	Neurology	-4.61	-3.79	-5.42	-4.95	-5.58	-5.05	-4.55	-3.23	-4.27	-4.17	-4.72	-3.6	-4.46	-4.42	-4.61	-5.03	-3.57	-4.82	-4.03	-4.29	-4.3	-4.98	-4.01	-4.64	-3.87	-4.62	-4.61	-4.31	-4.33	-3.42	-4.04	-5.35	-3.87	-3.6	-4.51	-3.64	-4.04	-4.59	-4.35	-4.6	-5.18	-4.42	-3.54	-3.97	-4.06	-3.97	-4.37	-4.28	-3.92	-4.08	-3.74	-4.58	-4.49	-4.83	-3.89	-4.43	-3.58	-3.68
ITGAM	Neurology	-1.52	-1.57	-1.8	-0.942	-1.02	-1.27	-1.97	-0.87	-1.21	-0.931	-1.47	-1.25	-1.18	-0.798	-1.02	-1.29	-1.09	-1.06	-1.81	-1.21	-1.37	-1.41	-1.05	-1.29	-0.847	-1.17	-1.29	-0.692	-1.03	-1.44	-0.945	-1.5	-1.04	-0.96	-1.01	-1.14	-1.34	-1.05	-1.19	-1.34	-2.04	-1.3	-0.851	-0.95	-0.875	-1.7	-1.36	-1.07	-0.71	-0.841	-0.671	-1.9	-1.67	-1.77	-1.21	-1.51	-1	-0.544
IVD	Neurology	-3.03	-3.49	-2.69	-3.19	-2.85	-2.48	-3.05	-2.67	-2.85	-2.46	-2.76	-3.02	-2.94	-3.17	-2.2	-2.67	-2.24	-1.72	-3.26	-2.88	-3.34	-2.83	-3.02	-2.62	-2.52	-3.2	-2.8	-2.82	-2.61	-3.21	-3.16	-2.34	-2.97	-2.6	-2.14	-3.83	-2.91	-2.76	-2.91	-2.62	-2.3	-3.25	-3.09	-2.19	-3.11	-3.3	-2.63	-2.86	-2.68	-2.3	-2.99	-2.77	-2.68	-2.52	-3.07	-3.07	-2.9	-2.55
JAM2	Neurology	4.72	5.84	5.37	5.35	5.45	4.74	5.31	6.05	5.41	5.83	5.62	5.54	5.57	5.83	5.56	5.02	5.77	5.48	6.04	5.84	5.66	5.72	5.27	5.37	5.79	5.37	4.71	5.42	5.54	5.88	5.38	4.93	6.21	6.03	4.84	5.89	6.46	5.98	5.73	5.79	5.31	6.14	6.28	5.88	6.02	6.41	5.23	6.78	6.49	6.19	6.51	5.43	5.61	4.81	5.54	5.49	6.09	6.45
KCNIP4	Neurology	0.261	0.698	0.599	0.207	0.267	-0.107	0.217	0.556	0.352	0.638	1.2	0.0946	0.993	0.951	1.14	0.404	1.03	0.782	0.449	0.657	0.452	0.481	0.441	0.344	0.874	1.02	0.154	-0.146	0.115	-0.175	0.898	0.445	1.02	0.619	0.501	0.831	0.656	0.875	0.138	0.242	0.757	0.762	0.396	0.557	0.785	0.752	-0.272	1.35	0.468	1.32	1.57	0.146	0.443	0.293	1.12	0.416	0.629	0.8
KEL	Neurology	-3.03	-4.16	-3.04	-3.07	-3.8	-3.04	-2	-3.37	-2.95	-2.84	-3.89	-3.73	-2.76	-3.14	-3.35	-3.29	-3.15	-2.92	-3.09	-2.55	-3.11	-2.98	-3.16	-3.53	-3.27	-3.62	-2.71	-3.41	-3.36	-3.89	-2.18	-3.74	-2.94	-4.02	-3.56	-3.47	-2.85	-2.71	-3.15	-2.42	-2.53	-3.74	-3.18	-3.05	-3.62	-3.21	-3.09	-1.84	-3.09	-3.05	-2.86	-2.62	-3.61	-3.68	-3.29	-3.56	-3.03	-3.11
KIRREL2	Neurology	-0.432	-0.486	-1.71	-1.09	-0.668	-1.56	-0.794	-0.218	-0.101	-0.452	-0.765	-0.344	-0.174	0.117	-0.101	-0.444	0.209	0.415	-0.167	0.566	-0.22	-0.0493	-0.864	-0.644	-0.56	-0.982	-1.5	-1.3	-0.692	1.1	-0.834	-1.25	0.222	-0.145	-0.788	-0.306	-0.0629	-0.139	-0.576	-0.195	-0.945	-0.235	-0.232	-0.296	-0.0731	0.0026	-1.23	0.786	0.532	0.598	0.554	-0.988	-0.294	-1.68	-0.345	-0.111	0.119	0.758
KLB	Neurology	-2.28	-3.39	-2.43	-2.99	-3.57	-3.78	-3.99	-3.32	-3.77	-4.49	-4.13	-3.06	-2.73	-3.11	-4.7	-3.52	-4.42	-2.62	-2.7	-3.26	-3.8	-3.98	-3.54	-3.76	-4.4	-2.95	-4.88	-3.51	-2.79	-3.62	-4.09	-6.01	-3.82	-4.01	-3.92	-2.98	-5.68	-3.84	-3.38	-2.87	-3.12	-3.03	-3.05	-4.81	-4.32	-3.46	-3.55	-5.21	-3.66	-4.07	-3.74	-3.31	-3.1	-4.13	-3.88	-3.79	-5.42	-3.25
KRT14	Neurology	0.321	0.513	1	-0.542	0.497	-0.475	-0.42	-0.846	-0.556	-0.89	0.376	-0.797	-0.813	-0.496	-0.492	-0.542	-0.693	-0.284	0.269	-0.0102	0.413	0.434	-1.23	-0.865	0.146	0.0465	-0.871	-0.294	-0.551	0.084	0.624	0.48	-1.19	-0.3	-0.55	-0.588	-0.595	-0.524	-0.812	0.471	0.528	-0.984	-0.392	-0.74	-0.196	-0.117	-0.386	0.374	0.856	0.154	-0.338	-0.492	-0.456	0.168	-0.756	-0.525	0.637	-0.522
KRT5	Neurology	-1.45	-0.66	-0.071	-1.35	-0.992	-0.49	-0.974	-0.845	-1.1	-0.9	-0.59	-0.881	-1.12	-0.702	-0.178	-1.15	-0.986	-0.659	-0.764	-0.565	-0.965	-0.95	-1.36	-1.28	-1.44	-0.14	-2.19	-2.06	-0.55	-1.24	-0.0948	-1.22	-1.76	-0.957	-0.924	-2.58	-1.35	-1.7	-0.45	-0.184	-0.776	-0.882	-0.628	-0.399	-0.54	-0.93	-0.567	-0.182	-1.27	-0.623	-0.168	-0.588	-0.84	-0.751	-0.875	-0.868	-0.478	-0.624
LAIR2	Neurology	-0.443	1.15	0.951	0.724	2.12	1.93	0.764	2.72	1.44	1.99	0.946	1.24	-3.17	0.504	1.53	1.51	0.203	1.54	1.42	1.36	0.819	1.19	1.48	0.311	1.96	0.982	0.718	-0.74	0.876	1.34	0.552	0.846	0.554	-1.88	0.301	2.12	2.07	1.21	-0.181	1.62	1.04	1.45	2.27	-4.44	2.12	2.35	1.25	0.136	1.24	2.52	2.8	0.131	0.787	-0.387	2.61	-0.116	1.93	2.89
LAMP2	Neurology	-0.186	0.96	0.443	0.603	1.16	0.734	1.06	1.81	1.26	1.38	1.29	0.908	1.34	1.55	1.53	1.53	1.87	1.53	1.36	1.2	1.44	1.25	0.903	0.741	1.21	1.86	1.2	1.93	1.57	0.132	1.43	0.616	1.36	1.48	0.886	1.94	1.82	0.555	0.666	0.48	0.418	1.39	1.75	0.727	0.866	0.857	0.307	2.06	2.28	1.26	1.95	0.645	0.521	1.04	1.47	1.05	1.4	1.81
LAYN	Neurology	0.138	2.2	2.33	1.79	2.79	2.35	1.7	3.71	2.43	2.73	2.38	2.55	1.97	3.1	2.87	1.37	2.79	2.77	2.66	2.56	2.53	2	1.98	1.9	2.72	2.58	1.72	3.12	2.32	1.37	2.32	1.5	2.93	3.5	2.51	3.9	3.55	2.08	2.57	2.36	1.46	2.78	2.9	2.59	2.22	2.44	1.87	3.78	3.88	2.76	3.88	1.49	1.65	1.56	3.03	1.5	3.34	3.5
LBR	Neurology	0.62	-0.0052	-0.853	0.291	1.16	0.516	2.45	0.972	0.498	-0.728	-0.168	-0.727	-0.835	-0.562	-0.295	-1.02	-0.11	-0.742	-0.74	-0.785	-0.785	-0.417	-0.63	-0.557	0.0376	-0.262	-0.631	-0.137	-0.143	1.51	-0.919	-0.738	-0.365	-0.823	-1.03	-0.902	-0.55	-0.2	-1.06	-0.754	-1.46	-0.146	-0.678	1.06	-0.774	-0.355	-0.904	0.462	-0.377	-0.581	0.87	-0.53	-0.478	-1.46	0.22	-1.24	-0.939	-0.0055
LGALS8	Neurology	-0.437	0.281	-0.274	-0.288	0.0749	-0.552	1.08	0.652	0.836	0.949	0.843	0.577	0.419	1.18	0.981	0.403	1	0.45	0.707	0.875	1.04	1.16	-0.0158	0.374	0.962	0.409	-0.199	0.678	0.728	0.742	0.437	-0.502	1.01	1.08	0.186	1.41	0.287	0.409	-0.0461	0.24	-0.179	0.602	0.824	0.159	0.69	0.5	-0.076	1.46	1.88	0.747	1.45	-0.288	0.25	-1.61	-0.13	0.29	0.462	1.23
LIF	Neurology	0.748	1.37	0.41	0.536	0.538	0.572	0.378	0.326	0.556	0.855	0.974	0.142	1.03	0.812	1.28	0.385	0.616	0.823	0.51	1.49	1.08	0.959	0.852	0.69	0.978	0.866	0.174	0.94	0.544	1.6	1.06	0.552	0.431	0.67	-0.0443	0.47	-0.387	0.773	0.437	0.507	0.396	0.99	1.1	0.451	0.144	1.03	0.741	0.897	0.556	1.23	0.212	0.557	1.01	0.737	0.22	0.518	1.09	1.14
LILRA2	Neurology	-4.17	-3.71	-4.31	-3.83	-2.96	-3.74	-4.14	-1.53	-2.63	-2.47	-2.48	-2.8	-3.49	-1.6	-2.04	-3.15	-2.04	-1.87	-3.29	-2.01	-2.4	-2.55	-2.85	-3.58	-3.22	-2.16	-2.09	-1.18	-2.53	-3.2	-1.87	-3.13	-2.75	-2.8	-2.78	-1.98	-2.76	-3.34	-3.03	-3.5	-3.69	-2.76	-2.49	-3.77	-2.95	-3.55	-4.05	-2.49	-2.45	-2.73	-2.62	-3.6	-3.61	-3.94	-2.45	-3.09	-2.94	-3.16
LPO	Neurology	-5.08	-4.21	-4.08	-4.34	-3.13	-4.36	-2.83	-3.35	-2.78	-3.64	-3.42	-3.47	-3.57	-3.44	-3.62	-3.56	-3.57	-3.19	-3.19	-3.32	-4.14	-3.06	-4.19	-3.68	-3.54	-3.52	-4.08	-2.87	-3.56	-3.55	-3.65	-4.21	-3.65	-3.45	-5.05	-2.6	-4.26	-4.23	-3.5	-3.38	-4.78	-3.43	-3.07	-4.33	-3.72	-3.96	-5.12	-3.75	-2.25	-3.56	-2.72	-3.66	-4.26	-4.87	-3.82	-4.11	-3.1	-3
LRPAP1	Neurology	0.542	1.47	0.828	0.715	1.06	0.743	0.959	1.81	1.43	1.61	1.47	1.27	1.26	1.66	1.69	1.16	1.58	1.28	1.65	1.46	1.26	1.45	0.863	1.37	2.18	1.25	0.523	1.56	2.17	1.25	1.62	1.61	1.91	1.81	0.613	1.86	1.81	1.95	1.45	1.28	0.867	1.87	2.03	1.24	1.7	2.44	0.845	2.46	2.62	2.08	2.53	1.11	1.87	0.122	1.39	1.66	2.15	2.61
LXN	Neurology	-2.05	-2.41	-2.4	-2.9	-0.0416	-2.71	1.75	-2.58	-2.37	-1.66	-1.94	-1.48	-2.82	-2.64	-0.514	-2.5	-3.04	-2.23	-1.95	-2.42	-2.56	-2.93	-3.07	-2.6	-1.97	-2.03	-2.36	-2.15	-2.49	-1.84	-2.61	-1.57	-2.89	-2.48	-2.15	-2.47	-2.42	-1.48	-2.53	-1.96	-2.96	-1.74	-1.85	-2.36	-1.72	-1.6	-2.34	-0.907	-2.49	-3.65	-1.84	-1.72	-2.65	-2.89	-2.55	-2.65	-2.96	-1.67
LY96	Neurology	-2.17	-2.44	-2.28	-2.05	-1.91	-1.8	-2.51	-2	-2.05	-2.01	-2.03	-2.07	-1.85	-2.16	-2.22	-2.21	-2.15	-1.86	-1.81	-2.56	-1.51	-2.1	-2.04	-2.15	-2.23	-1.71	-2.31	-1.98	-1.9	-2	-1.79	-2.35	-1.96	-2.05	-1.98	-1.79	-1.83	-1.67	-2.12	-2.16	-2.42	-2.19	-2.19	-1.98	-2.2	-1.45	-1.97	-1.7	-1.83	-2.03	-1.95	-1.9	-1.97	-2.05	-1.97	-1.99	-2.13	-1.85
LYPD1	Neurology	-0.0775	-0.447	-0.0668	-0.187	-0.0788	-0.206	-0.238	-0.153	-0.29	-0.286	-0.247	-0.366	-0.0598	0.154	-0.303	0.154	-0.0732	-0.164	-0.214	0.0347	-0.165	0.0701	-0.0758	-0.367	-0.0649	-0.145	0.123	0.283	-0.233	0.0136	-0.0647	0.354	-0.189	-0.0629	-0.0464	0.0558	-0.11	-0.361	-0.0757	0.0318	0.0298	-0.164	0.0748	-0.177	0.09	-0.152	0.0095	0.112	-0.0092	-0.0323	0.0805	0.247	0.253	-0.388	-0.194	-0.0156	0.0496	-0.456
MAD1L1	Neurology	-3.09	-3.04	-3.37	-2.88	-3.09	-2.75	-2.55	-2.7	-2.89	-3.01	-2.03	-2.26	-3.07	-3.95	-3.08	-3.25	-2.95	-3.04	-3.17	-3.11	-2.72	-3.1	-3.12	-2.67	-2.42	-2.82	-3.54	-2.68	-2.76	-1.54	-2.33	-3.33	-3.14	-2.9	-2.62	-2.48	-3.05	-2.82	-3.19	-2.9	-3.39	-3.19	-3.38	-2.67	-2.59	-2.9	-3.19	-2.24	-3.26	-2.85	-2.76	-3.44	-2.79	-3.22	-2.87	-2.77	-2.8	-2.88
MAP4K5	Neurology	-0.657	-0.906	-0.387	-1.15	-0.881	-0.872	-0.647	-1.12	-0.631	-1.02	-0.825	-0.85	-1.12	-0.641	-0.884	-0.867	-1.22	-0.774	-0.574	-0.545	-0.365	-0.864	-1.29	-1.25	-0.634	-1.14	-0.778	-0.947	-1.18	-0.538	-0.532	-0.908	-0.784	-1.45	-0.594	-0.938	-0.757	-1	-0.932	-0.723	-0.987	-0.895	-1.31	-1.13	-0.793	-0.736	-1.36	-0.741	-1.13	-1.11	-0.663	-0.944	-0.263	-0.682	-0.918	-1.13	-0.878	-0.806
MAPT	Neurology	4.48	3.85	3.66	2.1	2.29	2.13	2.44	3.39	4.27	4.99	4.1	3.84	2.92	4.17	4.56	3.5	4.13	3.67	4.61	4.97	4.55	4.77	3.93	3.6	4.79	4.17	2.55	4.13	4.57	7.79	4.03	3.57	5.08	5.7	3.19	4.01	4.57	3.51	2.95	3.7	2.99	3.61	3.74	3.83	3.97	4.71	2.53	5.02	4.03	4.07	4.31	3.24	3.82	1.96	2.67	3.05	3.3	4.7
MASP1	Neurology	-2.18	-2	-1.93	-2.08	-1.92	-1.64	-1.96	-2.02	-1.96	-1.82	-1.94	-1.48	-1.73	-2.04	-2.22	-2	-2.19	-2.03	-1.85	-1.8	-1.87	-1.92	-1.91	-1.89	-1.94	-1.7	-1.95	-1.99	-1.7	-2.11	-2.15	-1.89	-1.83	-2.03	-1.84	-2.08	-2.03	-2.08	-1.94	-1.69	-2.18	-1.86	-1.88	-2	-1.83	-1.97	-1.97	-1.71	-2.03	-2.21	-1.61	-1.85	-1.94	-1.89	-1.85	-1.97	-1.93	-2.06
MATN3	Neurology	-1.56	-2.72	-2.02	-1.98	-2.33	-0.577	-1.85	-0.572	-0.524	-1.05	-0.912	-1.14	-0.515	-0.578	-0.442	-0.566	-0.479	-0.785	-0.459	-0.103	-0.535	-0.486	-0.983	-1.22	-0.331	-0.109	-1.15	0.622	-0.282	0.941	-0.26	-1.08	-0.287	-0.392	-1.29	0.0334	-1.91	-0.901	-0.998	-1.02	-3.06	-0.729	-0.142	-1.97	-0.539	-0.457	-2.76	0.496	0.62	-0.14	0.511	-0.914	-0.514	-2.98	-0.568	-0.674	0.057	0.401
MAX	Neurology	0.0576	-0.128	-0.0781	-0.185	-0.863	0.292	-0.466	-0.302	0.184	-1.06	-1.02	-0.109	0.362	-0.032	0.379	-0.737	0.12	-0.512	-0.473	-0.157	-0.0334	-0.312	-0.604	0.0916	-0.566	-0.288	-0.504	0.0213	-0.0279	-0.858	-0.47	-0.402	-0.737	-0.327	-1.31	-1.52	-0.546	-1.65	0.153	0.128	-0.582	-0.473	-0.57	0.55	-0.0877	-1.63	-0.779	-0.337	-0.62	-0.83	-0.115	-0.268	-0.0456	0.447	-0.521	-0.591	-0.297	-0.103
MDGA1	Neurology	-2.04	-0.6	-1.34	-2.77	-1.23	-1.36	-0.384	0.454	0.304	0.538	0.744	0.284	0.413	0.756	-0.132	-0.238	-0.249	-0.466	0.161	-0.244	-0.0321	0.584	-0.694	-0.729	0.209	0.924	-1.6	1.05	0.632	-0.37	0.648	-0.944	0.401	0.639	-0.163	1.63	0.633	-0.5	-0.198	-1.12	-1.95	-0.705	0.542	-0.663	-0.137	-0.188	-1.04	1.98	2.28	0.472	2.13	-0.937	-1.08	-2.3	-0.279	-0.416	0.384	1.13
MESD	Neurology	0.117	0.338	0.274	0.325	0.729	0.33	0.195	0.929	0.31	0.888	0.879	1.03	0.396	0.601	0.885	0.505	0.562	0.713	0.54	0.688	0.768	0.674	0.528	0.584	0.701	0.628	0.2	0.924	0.769	1.44	0.677	0.511	0.924	0.85	0.378	0.863	0.865	0.921	0.494	0.404	0.0149	0.606	0.817	0.259	0.551	0.729	0.193	1.19	1.26	0.936	0.729	0.604	0.622	-0.0848	0.632	0.552	0.533	1
METAP1	Neurology	0.783	0.587	0.598	0.592	0.951	0.652	0.741	0.439	0.626	0.391	0.703	0.69	0.556	0.816	1.11	0.817	0.737	0.811	1	1.12	0.824	0.667	0.575	0.578	0.624	0.704	0.796	0.681	1.08	0.817	0.61	0.673	0.0649	0.286	0.76	0.85	0.627	0.372	0.464	0.394	0.915	0.461	0.534	0.294	0.807	0.738	0.595	0.627	0.764	0.619	0.613	0.581	0.705	0.613	0.975	0.671	0.771	0.641
MFGE8	Neurology	1.67	2.98	1.91	2.68	3.04	1.93	2.92	3.76	2.93	3.64	3.4	3.09	3.82	3.11	3.19	2.8	3.89	3.24	4.04	3.67	3.29	3.44	2.57	3.08	3.75	2.64	1.58	2.33	3.03	2.58	2.67	3.09	3.39	3.79	2.32	4.51	3.39	3.57	3.43	2.65	2.07	3.76	3.97	2.32	3.55	4.03	3.13	5.07	5.28	4.05	5.03	2.86	2.86	1.45	3.08	2.82	3.42	4.32
MIF	Neurology	3.01	3.79	3.41	2.62	3.51	2.21	4.12	4.01	3.4	4.44	0.646	3.76	1.63	3.97	4.53	3.85	1.32	2.35	2.69	3.71	4.09	1.93	3.11	2.87	-0.0769	3.13	3.17	3.65	4.32	5.12	3.8	-0.559	3.32	4.38	3.24	4.36	3.76	1.28	2.7	0.302	1.26	-1.44	3.94	2.91	3.51	0.965	-0.896	5.28	4.62	0.816	0.208	-1.83	3.07	1.74	3.5	2.56	2.79	4.41
MITD1	Neurology	-1.54	-2.76	-2.81	-1.8	-2.28	-2.3	-2.76	-2.01	-1.38	-2.11	-1.69	-1.19	-0.708	-2.21	-1.39	-2.14	-1.39	-2.14	-1.63	-1.58	-1.45	-1.96	-1.9	-1.04	-1.49	-1.99	-1.19	-2.41	-1.66	1.43	-1.43	-1.79	-1.27	-1.61	-0.734	-0.788	-3.04	-1.17	-1.5	-1.93	-1.86	-1.21	-1.65	-2.15	-1.48	-2.2	-2.11	-0.989	-1.52	-1.8	-1.65	-1.55	-1.1	-1.83	-0.606	-0.686	-1.13	-0.902
MMP13	Neurology	-0.593	-0.433	-1.3	-0.632	-0.344	-0.732	-0.712	-0.466	-0.646	-0.59	-0.134	-1.11	-0.178	-0.0854	-0.289	-1.2	-0.895	-0.769	-0.231	-0.292	-0.391	-0.374	-0.922	-0.326	0.018	-0.875	-0.126	-0.754	-0.758	1.17	-0.518	-0.765	-0.0312	-0.638	-0.926	-0.299	0.0562	-0.275	-0.788	-0.349	-0.625	-0.812	-0.456	-0.607	-0.192	-0.402	-0.95	-0.283	-0.487	-0.0889	-0.552	-0.462	-0.176	-0.733	-0.287	-0.58	-0.638	-0.507
MMP3	Neurology	-2.56	-3.26	-3.86	-4.07	-3.94	-4.19	-3.78	-2.75	-3.97	-3.23	-3.52	-3.11	-3.82	-2.29	-2.56	-2.79	-3.41	-3.96	-3.23	-2.93	-3.24	-2.93	-3.5	-4.26	-2.95	-3.53	-3.61	-1.35	-3.13	-2.74	-2.74	-3.6	-2.66	-2.94	-3.75	-2.52	-3.58	-3.43	-3.56	-2.86	-3.92	-2.55	-3.5	-3.99	-2.84	-2	-4.29	-2.6	-2.22	-3.12	-2.33	-3.19	-2.86	-5.21	-2.61	-3.65	-2.86	-1.65
MMP8	Neurology	-3.88	-4.63	-4.16	-4.15	-1.62	-3.83	-0.323	-3.75	-4.08	-3.93	-4.15	-3.96	-3.84	-4.03	-3.07	-4.14	-3.74	-4.7	-3.76	-3.79	-3.95	-4.27	-4.3	-3.98	-4.21	-4.19	-3.31	-3.69	-3.76	-3.14	-4.19	-3.78	-3.98	-4.07	-3.95	-3.58	-3.74	-3.73	-4.61	-4	-4.34	-4.31	-4.17	-4.22	-3.86	-3.92	-4.57	-4.13	-4.04	-4.03	-4.4	-4.22	-4.02	-4.48	-4.24	-3.88	-3.86	-3.78
MMP9	Neurology	-3.24	-3.96	-3.54	-4.01	-2.85	-2.69	-2.02	-3.06	-3.65	-3.53	-3.73	-3.63	-3.9	-3.64	-3.56	-3.55	-4.05	-3.55	-4.2	-3.77	-3.74	-3.66	-3.21	-4.04	-3.53	-3.66	-3.44	-3.89	-3.91	-3.08	-3.53	-3.8	-3.76	-3.64	-4.06	-3.68	-3.34	-3.63	-3.87	-3.67	-3.88	-3.8	-3.92	-3.67	-3.62	-3.91	-3.79	-3.56	-3.75	-3.68	-3.54	-3.8	-4.3	-4	-3.43	-3.97	-3.43	-3.93
MPO	Neurology	-4.26	-4	-4.23	-3.62	-1.2	-3.69	-0.23	-3.36	-4.26	-4.34	-4.06	-3.97	-3.75	-4.47	-2.58	-3.45	-4.04	-3.69	-4.16	-4.59	-3.5	-4.47	-3.98	-3.96	-3.74	-3.88	-3.63	-4.12	-4.26	-4.04	-3.7	-3.84	-3.98	-3.88	-4.31	-4.13	-4.28	-3.36	-3.86	-4.12	-4.55	-4.25	-4.46	-3.83	-3.88	-4.23	-4.17	-2.62	-3.98	-3.93	-3.67	-3.97	-4.2	-4.3	-3.64	-4.57	-3.59	-3.38
MRPL46	Neurology	0.0008	-0.249	-0.289	0.0259	-0.176	0.221	0.152	0.244	-0.18	0.139	0.377	-0.0286	-0.0142	0.0773	0.308	0.167	0.255	0.358	0.168	0.283	0.0292	0.0911	0.137	-0.276	0.0736	-0.182	-0.259	-0.095	0.0959	0.0351	0.11	-0.0798	-0.0893	0.0071	-0.143	-0.336	0.243	0.0243	-0.155	-0.05	0.202	-0.0769	-0.12	0.295	-0.0727	-0.309	0.0625	-0.0894	0.166	0.198	0.208	-0.0792	0.121	-0.241	0.0346	0.108	-0.155	0.0813
MSR1	Neurology	-0.104	-0.686	-1.44	-1.67	-2	-1.29	-2.33	0.387	-1.27	-0.903	-1.1	-0.78	-1.19	-0.611	-0.725	-0.643	-0.359	0.123	-1.09	-0.398	-0.664	-0.896	-1.18	-1.07	-0.496	-0.262	-1.8	0.566	-0.413	-0.474	-0.412	-1.46	-0.804	-0.887	-1.13	-0.258	-1.7	-1.11	-1.72	-1.33	-3.06	-0.642	-0.686	-2.53	-1.22	-0.871	-2.5	-0.935	0.0077	-0.652	-0.381	-1.6	-1.28	-2.35	-0.864	-2.13	-0.563	-0.518
MUC13	Neurology	-2.87	-2.52	-1.75	-2.86	-1.99	-1.97	-1.88	-3.33	-2.3	-4.53	-2.38	-3.35	-4.13	-2.18	-2.46	-5.12	-2.2	-2.31	-2.34	-4.95	-1.37	-2.26	-2.79	-2.07	-3.22	-1.94	-3.96	-3.3	-3.58	-1.74	-2.89	-3.56	-3.56	-5.65	-3.21	-3.07	-1.24	-3.67	-2.16	-3.67	-2.83	-3.6	-2.32	-2.13	-2.44	-2.6	-4.41	-3.54	-9.06	-1.98	-1.02	-3.79	-2.41	-1.54	-2.05	-2.89	-1.79	-3.47
MYOC	Neurology	-3.66	-2.59	-2.74	-2.06	-1.9	0.503	-1.28	-0.282	-1.44	-1.23	0.0867	-1.37	-0.484	-0.738	-1.06	0.23	-1.08	-0.271	-0.151	-1.12	-0.652	-0.289	-1.16	0.109	-0.833	1.05	0.0494	0.664	-0.312	-2.59	-1.43	-1.42	-1.05	-0.837	-1.84	0.314	-2.09	-0.43	-0.868	-1.29	-3.89	-0.377	-0.106	-1.41	-0.674	-1.79	-3.79	-0.642	0.185	-0.902	1.47	-1.64	-2.92	-3.25	-1.64	-1.08	-1.6	-0.0186
NAAA	Neurology	-4.18	-3.24	-3.69	-3.47	-3.2	-3.58	-2.82	-2.79	-3.64	-3.2	-3.09	-3.03	-3.44	-3.48	-3.46	-3.56	-2.98	-3.05	-3.13	-3.26	-3.14	-3.2	-2.83	-3.29	-2.65	-2.99	-3.34	-2.86	-2.85	-2.86	-3.01	-3.34	-2.84	-2.67	-3.62	-2.66	-3.07	-3.53	-2.69	-3.51	-3.62	-2.65	-2.8	-3.4	-3.28	-3.14	-3.41	-2.53	-2.02	-2.24	-2.38	-2.86	-3.06	-3.18	-3.59	-3.55	-2.66	-2.46
NCAM2	Neurology	0.33	2.56	1.41	1.54	2.84	1.66	2.13	3.73	2.4	3.16	2.63	2.7	2.59	3.27	3.33	2.78	3.41	3.59	3.02	3.12	3.37	2.67	2.37	1.94	2.9	2.75	2.14	3.39	2.76	0.822	3.02	1.84	2.93	3.48	1.95	3.84	3.31	2.35	2.69	2.09	1.4	3.3	3.47	2.43	2.46	3.02	1.42	3.66	4.45	3.59	4.06	1.99	1.8	1.55	3.37	2.13	3.1	3.63
NCAN	Neurology	4.41	4.33	4.32	4.45	4.39	4.48	4.36	4.43	4.38	4.46	4.58	4.47	4.49	4.43	4.26	4.33	4.47	4.31	4.53	4.46	4.52	4.42	4.54	4.42	4.39	4.43	4.21	4.51	4.44	4.42	4.42	4.46	4.55	4.26	4.54	4.38	4.48	4.56	4.22	4.47	4.4	4.6	4.47	4.45	4.53	4.44	4.3	4.33	4.43	4.49	4.46	4.51	4.5	4.24	4.48	4.33	4.5	4.43
NDRG1	Neurology	-1.67	-0.781	-0.301	-1.35	-0.334	-1.03	-0.222	-0.217	-1.37	-0.495	-1.05	-1.21	-0.887	-0.2	-0.534	-0.762	-0.61	-0.12	-0.735	-0.835	-0.713	-1.16	-1.02	-1.51	-0.387	-1.21	-0.815	-0.58	-0.509	-0.919	-0.957	-0.823	-0.713	-0.718	-1.32	-0.211	0.0163	-1.08	-0.274	0.142	-0.6	0.29	-0.0387	-0.185	-0.486	0.326	-1.29	0.81	0.0864	0.0345	0.258	-1.13	-0.99	-1.31	-0.215	-0.809	-0.297	0.207
NEFL	Neurology	5	4.3	5.7	6.27	2.64	1.32	3.12	4.68	5.26	5.9	5.92	4.8	3.01	5.94	6.37	6.86	6.62	7.59	4.89	7.25	5.31	5.21	5.26	4.87	5.61	6.01	6.44	7.22	6.64	3.17	6.35	4.29	4.91	5.94	4.26	3.97	2.41	2.92	2.12	2.29	1.45	3.45	2.92	1.98	2.49	3.3	0.952	4.14	4.07	2.52	5.11	1.67	2.53	0.888	3.5	4.06	3.94	3.01
NGF	Neurology	0.0316	0.308	0.311	0.078	0.216	0.289	0.334	0.168	0.204	0.111	0.163	0.589	0.171	0.158	0.065	0.0802	-0.0242	0.0565	0.348	0.125	0.308	0.0353	0.153	0.379	0.378	0.42	0.147	0.0727	0.0994	0.402	0.523	0.272	0.227	0.193	0.425	0.248	0.0358	0.16	0.221	0.218	0.165	0.0572	0.244	0.286	0.391	0.246	0.166	0.314	0.21	0.183	0.205	0.206	0.0938	0.17	0.126	0.125	0.0171	0.407
NID2	Neurology	3.11	3.1	2.37	2.87	2.6	3.04	2.23	3.29	3.32	3.36	3.05	3.26	3.18	3.59	3.13	3.66	2.82	3.2	2.78	3.83	3.58	3.17	2.71	2.64	2.94	2.96	2.9	3.2	2.85	5.77	3.02	2.81	2.81	3.24	2.5	3.49	2.63	2.61	3.19	3.18	1.72	2.78	3.3	2.96	3.38	2.74	1.74	3.79	3.39	3.51	3.85	3.12	3.51	2.18	3.04	3.31	3.43	3.93
NMNAT1	Neurology	-0.533	-1.22	-1.53	-1.33	-0.647	-1.08	-0.391	-0.744	-1.3	-0.785	-1.73	-1.28	-1.73	-1.84	-1.09	-1.54	-2.03	-1.72	-1.28	-1.35	-1.36	-1.7	-1.43	-1.65	-1.09	-1.26	-1.59	-1.68	-1.39	1.73	-1.11	-1.48	-1.54	-1.59	-0.837	-1	-1.51	-1.01	-1.5	-0.9	-1.76	-1.66	-1.57	-1	-1.26	-1.4	-2.17	0.586	-1.09	-1.72	-1.8	-1.18	-1.04	-1.83	-0.585	-1.39	-0.949	-0.32
NOMO1	Neurology	-2.96	-1.85	-3.09	-3.03	-2.66	-3.09	-2.56	-1.22	-2.62	-1.78	-1.95	-2.1	-2.09	-1.61	-1.98	-2.35	-2.18	-2.12	-2.16	-2.05	-2.19	-2.06	-2.87	-2.56	-1.94	-2.27	-3.21	-1.94	-1.78	-1.93	-1.6	-3.05	-2.05	-1.54	-2.53	-1.53	-1.91	-2	-2.51	-3.26	-4.01	-2.48	-1.62	-2.53	-2.2	-2.55	-3.33	-1.43	-0.817	-1.67	-0.898	-3.06	-2.48	-3.58	-2.33	-2.48	-2.05	-1.43
NOS1	Neurology	0.251	0.861	-0.666	-0.983	-1.15	-1.76	-0.725	0.225	0.101	0.988	1.14	0.502	-0.0632	0.231	0.435	0.278	0.495	0.0612	0.631	0.808	0.515	0.886	0.427	0.0237	0.717	0.264	-0.557	0.791	0.878	0.972	0.361	-0.283	1.26	1.24	-0.0905	0.218	-0.114	-0.0584	-0.692	-0.511	-1.58	0.372	0.57	-0.836	0.28	0.398	-1.36	0.638	0.645	0.362	0.731	-0.625	-0.245	-2.55	-0.495	0.0932	0.38	0.656
NOS3	Neurology	-2.05	-2.11	-2.09	-2.14	-2.27	-2.38	-1.65	-1.97	-2.06	-2.22	-1.56	-2.14	-2.14	-2.42	-1.83	-2.75	-1.84	-2.15	-2.39	-2.1	-2.58	-2.64	-2.15	-2.29	-3.39	-2.06	-1.35	-3.14	-2.2	-2.96	-1.63	-2.64	-1.87	-2.61	-2.48	-1.46	-2.07	-2.59	-2.15	-1.59	-2.3	-2.65	-1.72	-1.98	-2.86	-2.57	-2.73	-2.48	-1.91	-2.41	-2.01	-2.51	-3.04	-2.51	-1.67	-1.84	-1.77	-2.19
NPM1	Neurology	-0.318	-0.605	-0.678	-1.03	-0.477	-0.123	0.388	-0.242	-0.863	-0.618	-0.846	-0.537	-1.19	-1.38	-0.377	-0.907	-1.16	-1.3	-1.33	-1.2	-0.547	-2.22	-0.659	-1.21	-1	-1.43	-1.08	-0.971	-1.06	1.08	-0.458	-0.389	-1.09	-1.01	-0.179	-0.195	-0.906	0.552	-1.08	-0.658	-1.75	-1.08	-0.847	0.262	-0.218	0.0386	-1.34	1.31	-1.06	-1.5	-0.0235	-0.94	-0.75	-1.16	0.331	-0.943	-1.54	-0.27
NPTX1	Neurology	2.54	4.48	3.88	4.04	4.61	4	4.51	5.45	4.83	5.48	5.35	5.05	5.23	4.9	5.48	4.29	4.72	4.44	5.49	4.88	5.5	5.31	4.65	4.23	5.31	4.87	3.06	4.72	5.05	2.86	4.41	4.42	5.78	5.69	4.52	6.06	5.57	4.89	5.07	4.45	3.69	5.18	5.47	4.68	5.17	5.53	4.15	6.28	6.43	5.78	6.37	4.65	4.71	2.63	5.22	4.96	5.36	6.02
NRP2	Neurology	-1.44	-1.16	-1.39	-1.35	-0.754	-1.48	-1.11	-0.142	-1.1	-0.887	-0.914	-0.892	-1.07	-0.34	-0.576	-0.763	-0.147	-0.101	-0.839	-0.564	-0.522	-0.816	-1.08	-1.54	-0.584	-0.842	-1.35	-0.0676	-0.986	0.252	-0.949	-1.6	-1.13	-0.0642	-1.42	0.234	-0.339	-0.627	-0.802	-0.779	-1.55	-0.662	-0.641	-0.847	-0.763	-0.367	-1.71	0.348	0.136	-0.453	0.459	-1.31	-0.978	-2.31	-1.19	-1.59	-0.89	0.19
NSFL1C	Neurology	1.11	1.24	0.165	0.352	1.48	-0.259	3.09	1.11	0.846	1.63	0.95	1.06	0.392	1.21	2.34	0.921	1.37	0.493	1.4	1.32	1.07	1.38	0.58	0.741	1.3	1.18	0.699	1.62	1.27	2.99	1.32	0.433	1.58	1.67	0.387	0.935	0.836	1.44	-0.119	0.0985	-0.23	0.633	0.894	0.428	0.65	1.54	-0.34	2.22	0.995	0.532	1.24	0.239	0.892	-0.419	0.706	0.759	0.99	1.26
NTRK3	Neurology	0.718	2.09	1.5	1.42	1.98	1.45	1.83	2.78	1.79	2.28	1.84	1.86	2.1	2.28	2.13	1.63	2.21	1.89	2.14	2.1	2.24	2.13	1.44	1.23	1.95	2.07	0.917	2.04	1.87	1.28	1.6	1.27	2.48	2.61	1.2	2.63	3.19	2.3	1.93	2.02	1.75	2.61	2.98	2.2	2.28	2.84	1.73	3.52	3.47	2.6	3.26	1.74	1.79	0.952	2.19	1.94	2.53	3.17
NUDT5	Neurology	0.38	0.939	0.593	0.161	0.924	-0.326	0.884	1.77	0.635	1.09	0.302	0.67	0.462	1.29	1.12	0.0529	1.48	1.21	0.815	1.38	1.08	0.221	-0.12	0.877	0.245	0.0396	0.152	0.0791	0.474	1.35	0.622	-0.928	0.78	0.869	-0.236	1.35	-0.3	0.745	0.881	0.628	-0.878	0.708	1.4	-0.42	1.1	1.15	0.24	2.14	1.51	0.726	1.12	-0.202	0.211	-0.552	1.05	0.514	0.86	1.67
NXPH1	Neurology	3.8	5.79	5.32	5.46	6.21	6.33	6.05	6.74	5.46	5.91	5.66	5.43	6.02	5.81	6.32	4.81	5.99	5.9	6.2	6.22	5.53	6.06	5.1	5.11	6.1	5.38	4.32	5.67	5.54	6.42	5.15	4.63	6.27	6.02	4.36	6.46	6.05	5.93	5.39	5.55	4.44	6.17	6.45	5.51	5.46	6.34	4.43	6.88	6.9	6.2	7.05	5.08	5.26	3.62	5.86	5.54	6.37	6.55
OBP2B	Neurology	-4.59	-3.98	-0.114	-2.91	-2.49	-4.22	-0.334	-1.69	-2.2	-3.87	-4.21	-4.63	-2.93	-4.15	-1.82	-0.733	-0.887	-4.14	-4.55	-4.7	-1.48	-2.71	-1.68	-4.53	-1.53	-1.8	-0.512	0.329	-3.72	-3.27	-4.11	-5.12	-3.46	-3.71	-2.75	-1.83	-3.84	-4.3	-4.44	-2.67	-3.79	-4.49	-4.34	-4.4	-5.08	-4.3	-2.58	-1.62	1.55	-2.11	-1.43	-4.86	-3.52	-0.81	-4.01	-4.99	-4.34	-4.36
ODAM	Neurology	-1.42	-0.912	-0.164	-0.55	-0.966	0.0837	0.062	-0.389	-0.777	-0.234	-0.34	-1.12	-0.572	-0.735	-0.158	-0.752	0.0064	-1.13	0.266	-0.519	-0.706	-0.0686	-0.305	-0.743	-0.287	-0.813	-1.29	-1.06	-0.898	-1.01	-0.468	-0.611	-0.371	-1.31	-1.58	-0.652	-0.492	-0.459	-1.11	-0.293	-0.592	-0.603	-0.896	-0.278	-0.694	-0.0459	-1.11	-0.862	-0.545	-1.26	-0.818	-0.204	-0.213	-0.355	-0.524	-0.117	-0.587	-0.861
OGN	Neurology	4.92	5.14	5.04	4.99	5.11	5.03	4.85	5.4	5.21	5.27	5.26	5.5	5.21	5.51	5.35	5.38	5.42	5.52	5.32	5.38	5.4	5.24	5.21	5.29	5.2	5.26	5.16	5.46	5.33	5.53	5.47	5.04	5.34	5.5	4.83	5.48	5.24	5.3	5.09	5.23	5.02	5.21	5.36	5.12	5.35	5.27	4.71	5.36	5.55	5.52	5.48	5.11	4.9	4.71	4.97	5.06	5.26	5.47
OXT	Neurology	3.92	4.14	4.08	3.84	4.17	3.63	3.59	4.02	4.13	4.4	4.26	3.47	4.31	4.62	4.25	4.27	4.83	4.89	4.43	4.25	4.54	4.47	3.78	3.78	4.24	4.55	4.14	4.46	4.27	5.1	4.01	3.76	4.07	4.36	3.87	4.7	4.02	4.34	3.89	4.23	3.76	4.64	4.54	4.22	4.3	4.47	3.5	4.56	4.8	4.43	4.83	3.9	4.13	3.11	3.84	4.13	4.42	4.67
PADI4	Neurology	-0.915	-0.622	-0.199	-0.47	-0.154	-0.801	0.55	-0.128	-0.937	-0.458	-0.279	-0.116	-0.212	0.327	-0.698	-0.51	-0.186	-0.178	-0.979	-0.166	-0.412	0.0161	-0.657	-0.479	-0.105	-0.122	-0.51	-0.734	0.271	-1.42	-0.404	0.571	-0.262	0.0831	-0.35	-0.275	-0.55	0.029	-0.73	-0.302	-1.27	0.104	-0.91	0.433	-0.786	0.157	-0.501	0.376	-0.704	-0.227	0.217	-1.05	-1.35	-0.838	-0.72	-1.21	-0.0954	-0.445
PAEP	Neurology	-1.82	-1.4	-1.55	-1.74	0.896	-1.46	-1.62	-1.52	-1.43	-1.35	-1.21	-1.94	-1.35	-1.47	1.25	-1.23	-1.62	-1.17	-2.01	-1.76	-1.3	-1.91	-1.92	-0.977	-1.5	-0.852	-1.13	-1.61	-1.46	-1.21	-1.32	-1.52	-1.53	-1.81	-1.41	-0.454	-1.25	-1.72	-1.9	-1.35	-1.86	-1.56	-1.24	-1.78	-1.97	-2.03	-1.57	-1.67	-1.43	-1.35	-1.61	-1.24	-1.67	-1.08	-1.38	-1.6	-1.05	-1.16
PAK4	Neurology	-0.199	-0.0144	0.243	0.19	0.248	-0.0504	-0.0976	-0.0769	0.0629	-0.0157	0.0566	-0.257	0.177	-0.0918	-0.0311	-0.377	-0.285	-0.0628	-0.374	0.644	-0.116	0.0921	-0.186	-0.147	0.156	0.213	0.0016	-0.184	-0.347	-0.198	-0.113	-0.34	-0.0631	-0.256	-0.448	-0.305	-0.0604	-0.0134	-0.475	0.0013	0.0125	0.0073	-0.112	0.254	0.0834	-0.134	-0.366	0.166	-0.569	-0.36	0.0914	-0.155	-0.202	-0.472	-0.0705	0.0232	0.102	-0.0502
PAMR1	Neurology	-4	-2.71	-3.52	-3.73	-2.9	-4.2	-3.28	-1.7	-2.17	-1.68	-1.65	-1.35	-1.53	-1.26	-2.12	-1.88	-1.27	-0.657	-1.23	-1.93	-1.74	-1.59	-2.1	-1.94	-0.957	-1.73	-2.61	-0.894	-1.76	-1.13	-1.59	-2.46	-1.38	-1.84	-2.73	-1.11	-3.01	-1.71	-2.32	-1.8	-4.46	-1.55	-1.62	-3.25	-1.55	-1.52	-3.74	-1.24	-0.643	-0.974	-0.349	-2.15	-2.43	-4.51	-1.47	-2.56	-1.66	-0.899
PARK7	Neurology	-0.167	0.218	1	0.175	0.231	-0.114	1.44	1.28	1.88	2.43	1.68	1.98	1.11	2.49	3.04	1.74	2.19	2.14	2.33	2.4	2.63	1.85	1.83	1.54	2.09	1.67	0.893	2.03	2.38	2.57	2.21	0.39	2.35	2.59	1.33	2.35	1.01	1.69	1.07	0.905	-0.555	1.58	2.27	0.719	2.06	1.67	-0.18	3.31	2.65	1.28	2.74	-0.0091	1.51	-0.345	1.23	0.543	1.78	2.35
PBLD	Neurology	-1.55	-1.44	-1.49	-1.6	-0.883	-1.54	-0.967	-1.19	-1.21	-1.04	-1.44	-0.876	-0.552	-0.768	-1.14	-1.15	-0.683	-0.958	-1.06	-0.768	-0.9	-0.656	-1.3	-1.24	-1.67	-1.17	-0.858	-0.906	-1.39	-1.13	-1.65	-1.15	-1.76	-1.08	-1.5	-1.2	-1.3	-0.933	-0.713	-1.53	-1.36	-1.33	-0.869	-0.736	-0.752	-1.19	-1.74	-1.38	-1.77	-1.21	-1.38	-1.16	-0.652	-1.18	-0.955	-1.43	-1.33	-1.38
PDCD5	Neurology	0.459	0.969	-0.181	0.384	0.818	-0.407	2.12	1.19	1.39	1.59	1.41	1.03	0.419	1.16	2.22	1.11	1.79	1.7	1.66	1.68	1.51	1.43	0.87	0.988	1.6	1.62	0.782	1.98	1.65	2.82	1.63	0.562	1.79	1.93	-0.126	1.5	0.553	1.23	0.303	0.73	-0.939	0.953	1.16	-0.0501	1.19	1.44	-1.2	2.25	1.85	1.25	1.59	0.143	0.947	-1.44	0.976	0.594	1.12	1.85
PEBP1	Neurology	4.67	5.53	5.22	4.68	4.88	4.33	5.02	6.07	5.34	6.19	5.62	5.78	4.94	5.89	5.93	5.41	5.94	5.83	5.94	5.42	5.7	5.57	5.24	5.17	6.04	5.59	4.74	6.01	5.83	5.72	5.92	4.88	6.02	6.17	4.74	6.02	5.57	5.29	5.01	4.92	4.45	5.59	5.55	5.05	5.34	5.82	4.66	6.34	6.15	5.83	6.25	4.47	5.05	3.93	5.37	5.08	5.36	6.18
PECAM1	Neurology	-1.7	-1.82	-2.06	-1.91	-1.45	-1.71	-1.94	-0.875	-1.59	-1.31	-1.49	-1.25	-1.92	-1.51	-1.16	-1.94	-1.36	-1.37	-1.79	-1.42	-1.33	-1.77	-1.95	-1.97	-1.53	-1.45	-1.77	-1.42	-1.92	-1.56	-1.21	-1.69	-1.4	-1.48	-1.92	-1.24	-1.11	-1.53	-1.75	-1.89	-1.89	-1.68	-1.74	-1.61	-1.5	-1.19	-2.28	-1.21	-1.12	-1.33	-1.12	-1.99	-1.98	-2.31	-1.66	-1.73	-1.85	-1.21
PFDN2	Neurology	-1.27	-2.21	-0.162	-0.0882	-2.16	-0.354	-0.111	-0.303	0.534	-0.035	-0.222	-1.58	-0.148	-0.14	0.259	-0.461	0.107	0.284	-2.62	0.0027	-0.556	-0.131	0.313	-0.376	-0.0793	-0.384	-0.662	-0.615	-0.343	-0.0005	-0.466	-0.0997	-0.383	-1	-0.461	-0.881	0.629	-0.927	-1.1	-0.348	-0.431	-0.273	0.296	0.0146	0.141	-0.28	-0.315	-1.03	-0.0493	0.198	-0.588	-0.0108	-0.974	-0.601	-2.09	0.623	0.375	-0.0616
PHOSPHO1	Neurology	-4.3	-3.13	-3.3	-3.07	-3.86	-2.7	-3.77	-2.7	-2.89	-2.51	-2.91	-2.47	-3.22	-2.75	-2.71	-3.27	-2.95	-3.07	-2.46	-2.79	-2.6	-3.32	-3.23	-3.07	-3.5	-2.3	-3.5	-2.49	-2.5	-2.47	-2.76	-3.11	-2.86	-2.9	-2.99	-2.41	-3.56	-2.96	-3.28	-3.17	-4.07	-2.6	-2.76	-3.54	-3.04	-2.56	-3.6	-2.12	-2.77	-3.05	-2.6	-3.46	-3.47	-3.95	-2.82	-2.61	-2.81	-2.61
PIGR	Neurology	-3.21	-2.36	-3.19	-2.55	-2.83	-2.7	-2.5	-1.91	-2.49	-2.41	-2.46	-2.15	-2.68	-2.55	-2.66	-2.48	-2.53	-2.34	-2.76	-3.48	-2.68	-2.42	-2.86	-2.74	-2.66	-2.39	-2.62	-1.72	-2.68	-2.54	-1.83	-2.97	-2.37	-2.72	-2.65	-2.36	-2.36	-2.66	-2.63	-2.91	-3.26	-2.96	-2.23	-2.93	-2.6	-2.8	-3.05	-1.94	-2.04	-2.36	-2.29	-3.02	-3.4	-3.22	-2.38	-2.67	-2.93	-2.32
PIK3IP1	Neurology	4.04	4.69	4.26	4.27	4.52	4.09	4.37	5.19	4.63	4.84	4.56	4.56	4.51	4.84	4.67	4.34	4.76	4.47	4.86	4.88	4.61	4.58	4.46	4.5	4.92	4.43	4.03	4.7	4.64	4.92	4.62	4.27	4.86	4.89	4.18	5.1	4.96	4.7	4.58	4.43	4.1	4.83	4.82	4.7	4.88	4.98	4.15	5.02	5.26	4.84	5.19	4.41	4.69	3.81	4.48	4.13	4.75	5.04
PILRA	Neurology	-1.36	0.821	0.147	0.0308	0.766	0.146	0.199	2.21	0.827	0.924	0.805	1.04	1.08	1.42	1.07	1.29	1.12	1.25	0.81	1.02	1.26	1.14	0.551	0.587	1.01	1.48	0.834	1.88	1.2	0.541	1.27	0.469	1.3	1.46	0.313	1.47	1.65	0.604	0.736	0.573	-0.364	0.735	1.11	0.632	0.882	1.09	0.176	1.41	1.39	1.08	1.48	0.472	0.454	-0.518	0.851	0.413	0.744	1.2
PLA2G10	Neurology	-6.16	-6.14	-5.63	-7.47	-6.42	-6.65	-6.45	-5.89	-5.62	-6.65	-6.49	-8.23	-6.57	-7.15	-5.49	-6.65	-5.71	-5.69	-5.65	-5.73	-7.18	-6.94	-7.76	-6.73	-6.53	-5.23	-7.02	-6.73	-7.61	-4.71	-4.9	-6.49	-6.68	-5.08	-5.6	-5.86	-7.47	-6.85	-6.25	-6.33	-6.57	-9.52	-6.9	-6.62	-6.71	-5.07	-5.92	-6	-7.71	-7	-7.65	-6.09	-6.63	-6.46	-6.83	-5.04	-7.26	-5.53
PLA2G7	Neurology	-5.67	-5.45	-5.66	-5.62	-5.71	-5.56	-5.78	-5.06	-5.39	-4.51	-5.35	-4.91	-5.4	-4.36	-5.02	-4.98	-4.72	-4.09	-5.07	-4.57	-5.29	-5.18	-5.61	-5.55	-5	-4.96	-5.56	-4.53	-5.12	-4.53	-4.45	-5.39	-5.21	-4.67	-5.65	-4.54	-5.41	-5.83	-5.29	-5.73	-5.75	-5.2	-5.23	-5.48	-5.24	-5.4	-5.92	-4.64	-4.98	-4.74	-4.8	-5.84	-6.11	-5.65	-5.49	-5.74	-5.98	-4.59
PLAU	Neurology	-1.55	-0.278	-1.92	-1.81	-0.758	-1.51	-1.27	0.244	-0.237	0.0566	0.054	0.0238	-0.149	0.422	0.358	-0.341	0.739	0.322	0.664	-0.0794	0.276	0.454	-0.209	-0.527	0.875	-0.3	-1.05	0.38	0.147	1.63	-0.0965	-0.738	0.384	0.686	-0.686	0.106	-0.741	0.165	-0.355	-0.475	-1.99	-0.0168	0.258	-1.15	-0.413	0.293	-1.85	0.3	0.715	0.0189	0.481	-0.787	-0.305	-2.89	-0.698	-0.544	-0.315	0.946
PLIN1	Neurology	-0.595	-0.318	-0.397	-0.581	-0.162	-1	-0.557	-0.776	-0.487	-0.535	-0.607	-0.569	-0.207	-0.107	-0.13	-0.556	-0.375	-0.0206	-0.478	0.01	-0.603	-0.158	-0.522	-0.849	-0.361	-0.725	-0.282	-0.531	-0.533	-0.227	-0.687	-0.493	-0.582	-0.68	-0.797	-0.545	-0.448	-0.46	-0.705	-0.334	-0.434	-0.724	-0.602	-0.515	-0.315	-0.648	-0.57	-0.37	-0.501	-0.462	-0.786	-0.479	-0.358	-0.63	-0.136	-0.281	-0.525	-0.236
PMVK	Neurology	-1.93	-1.79	-1.96	-2.63	-1.32	-1.56	-1.39	-0.244	-1.88	-2.91	-2.6	-1.14	-1.14	-3.08	-0.648	-2.19	-0.765	-1.15	-1.08	-2.2	-2.87	-1.69	-1.06	-2.44	-1.54	-1.95	-1.16	-1.57	-0.874	-0.856	-1.17	-1.29	-2.5	-2.36	-1.21	-1.48	-0.904	-0.706	-2.04	-8.79	-1.66	-2.81	-1.12	-0.952	-2.13	-1.17	-1.72	-0.739	-3.79	-1.38	-1.88	-2.36	-0.855	-1.92	-1.82	-1.84	-1.03	-1.36
PPCDC	Neurology	-1.33	-1.02	-1.85	-2.7	-0.503	-2.86	1.51	-1.69	-2.31	-0.755	-1.81	-2.45	-1.88	-1.98	-0.0116	-1.65	-1.44	-1.53	-1.63	-1.53	-1.82	-1.59	-2.12	-2.06	-2.11	-1.61	-1.72	-1.08	-1.06	-0.395	-1.58	-2.15	-1.38	-1.14	-1.99	-1.4	-1.77	-1.01	-2.09	-1.79	-2.67	-1.91	-1.35	-1.48	-1.59	-0.904	-2.96	0.154	-0.813	-1.32	-0.928	-2.51	-1.71	-3.18	-1.62	-1.69	-1.34	-1.01
PPP3R1	Neurology	-2.01	-1.7	-1.75	-1.84	-2.22	-1.75	-1.9	-1.24	-1.06	-0.809	-1.35	-1.09	-1.85	-1.23	-1.42	-1.37	-1.42	-1.66	-1.15	-0.319	-0.903	-1.41	-1.39	-1.51	-0.94	-1.34	-2.41	-1.08	-1.21	-0.997	-1.74	-1.89	-0.867	-0.579	-1.47	-0.99	-1.23	-1.59	-1.57	-1.87	-2.28	-1.62	-1.37	-1.57	-1.62	-1.01	-1.8	-0.792	-0.987	-1.46	-0.499	-1.28	-1.49	-2.34	-1.91	-1.32	-1.55	-0.402
PRDX1	Neurology	2.12	2.22	2.79	1.93	2.8	2.01	4.11	2.71	2.89	3.03	3.02	3.07	2.26	2.48	3.62	2.62	2.43	2.46	3.31	2.78	2.78	3.06	2.57	2.5	3.04	3.49	2.15	3.14	2.86	2.93	3.02	2.39	2.78	2.95	2.62	2.89	2.56	2.85	2.18	2.45	1.2	2.92	2.49	2.42	2.36	2.8	1.59	4.01	2.82	2.49	3.17	1.92	2.31	1.27	2.65	2.8	2.52	3.07
PRL	Neurology	0.496	0.76	0.374	-1.19	-0.0477	1.08	-0.398	1.14	1.25	1.24	-2.18	0.92	0.801	1.68	-0.77	0.936	1.23	1.98	0.966	0.822	0.921	1.1	2.01	1.47	1.79	1.62	1.18	1.2	0.698	2.67	1.83	0.89	2.03	0.877	0.468	2.1	-0.593	1.02	0.938	0.975	-1.05	1.51	-3.79	0.273	1.04	1.02	-0.56	0.4	1.99	0.346	1.01	0.801	1.15	-0.463	1.76	-0.582	1.02	0.763
PRTFDC1	Neurology	-0.161	-0.35	-0.603	-0.556	-0.639	0.0407	-0.0131	-0.184	-0.439	-0.89	-0.526	-0.48	-1.68	-1.21	-0.872	-0.275	-0.0989	-1.21	-1	-0.293	-0.834	-0.568	-0.687	-1.52	-0.839	-0.68	-1.3	-0.951	-0.581	0.11	-0.916	-0.512	-0.923	-1.11	-0.588	-0.295	-0.7	-1.77	-0.821	-1.62	-0.446	-1.74	-0.909	-1.01	-0.503	-0.249	-0.796	-0.422	-0.521	-0.165	-0.992	0.0422	-0.519	-0.608	-0.675	-0.837	-0.673	-0.476
PSG1	Neurology	-7.23	-6.35	-6.17	-6.12	-6.24	-5.88	-6.34	-6.29	-6.23	-6.08	-6.83	-5.72	-6.69	-6.55	-6.06	-6.47	-7.02	-6.79	-6.26	-6.38	-5.77	-6.02	-6.12	-6.28	-6.28	-6.41	-6.53	-5.84	-7.1	-5.99	-6.02	-6.09	-6.71	-6.36	-5.97	-6.01	-6.63	-7.04	-6.65	-5.85	-6.66	-6.8	-5.98	-6.23	-6.75	-6.05	-6.53	-6.52	-6.04	-6.72	-5.9	-6.45	-6.33	-6.4	-6.33	-6.37	-6.34	-6.01
PSME1	Neurology	-3.67	-3.6	-3.81	-3.45	-2.86	-3.66	-1.48	-3.19	-2.87	-2.91	-3.29	-3.2	-3.23	-3.57	-2.2	-3.62	-3.63	-3.06	-2.75	-2.6	-3.36	-3.27	-2.91	-3.09	-2.75	-2.74	-3.17	-3.63	-3.13	-2.05	-3.07	-4.06	-2.9	-3.16	-2.94	-3.01	-3.76	-2.78	-3.36	-3.66	-3.98	-3.07	-3.77	-2.76	-2.91	-2.9	-3.47	-2	-2.68	-3.1	-2.55	-3.02	-3.19	-3.86	-3.35	-3.43	-3.54	-2.42
PSME2	Neurology	-4.75	-3.8	-3.66	-4.02	-2.54	-2.93	-0.775	-2.93	-3.71	-3.5	-4.07	-3.64	-3.94	-3.84	-1.7	-4.23	-4.43	-3.82	-3.4	-3.57	-3.74	-4.37	-3.28	-3.62	-3.55	-3.48	-3.46	-3.23	-3.32	-1.85	-3.76	-3.8	-3.91	-3.38	-3.05	-3.39	-3.3	-2.48	-4.15	-3.75	-4.17	-3.96	-3.04	-2.88	-3.53	-3.26	-4.31	-1.47	-3.46	-3.37	-3.35	-3.47	-3.29	-4.7	-3.72	-3.46	-3.57	-3.11
PTEN	Neurology	-0.515	-0.685	-0.0988	-0.276	-0.287	-0.357	-0.433	-0.664	-0.258	-0.482	-0.289	-0.499	-0.0445	-0.414	-0.328	-0.35	-0.32	-0.404	-0.33	-0.48	-0.186	-0.124	-0.261	-0.496	-0.0984	-0.855	-0.832	-0.54	-0.226	-0.516	-0.0738	-0.0466	0.155	-0.541	-0.0912	-0.0815	-0.0746	-0.214	-0.501	-0.201	0.0414	-0.751	-0.673	-0.616	-0.477	-0.48	-0.769	-0.188	-1.01	-0.276	-0.81	-0.772	-0.604	-0.0107	-0.138	-0.588	-0.39	-0.601
PTK7	Neurology	-0.241	-0.464	-0.246	-0.896	-0.272	-0.524	-0.366	0.236	-0.216	-0.671	-0.335	-0.461	-0.0716	-0.559	-0.704	-0.509	0.402	-0.233	-0.226	0.0402	-0.749	0.437	-1.53	-0.38	-0.407	-0.114	-0.0755	-1.43	-0.45	0.304	-0.352	-1.02	0.064	-0.169	-0.181	-0.373	0.213	-0.2	-0.115	0.0659	-0.657	0.0047	-0.476	-0.157	0.0121	0.742	-0.84	0.76	0.229	-0.792	0.478	-0.355	-0.0798	-1.04	-0.458	-0.3	0.208	0.359
PTPN1	Neurology	-0.472	-0.764	-0.874	-0.752	-0.437	-0.235	-0.484	-0.348	0.346	-0.704	-0.674	0.119	-0.618	-0.645	-0.858	-0.667	-0.586	-1.02	-0.537	-0.27	-0.0753	-0.705	-0.223	-0.601	-0.731	-0.352	-0.605	-0.408	-0.632	0.481	-0.138	-0.0441	-0.136	-0.349	-0.305	-0.0728	-0.269	-1.02	-0.592	0.067	-0.964	-0.835	-0.612	-0.588	-0.572	-0.119	-0.442	-0.37	-0.423	-0.471	-0.302	-0.374	-0.89	-0.669	-0.714	-0.314	-0.942	-0.41
PTPRN2	Neurology	5.51	6.55	6.11	5.51	6.32	5.26	5.88	6.58	6.26	6.6	6.07	6.65	6.05	6.33	6.31	5.06	6.31	5.65	6.7	6.46	6.67	6.55	6.14	5.69	6.6	5.74	4.55	5.34	5.65	6.96	5.67	5.76	6.91	7.09	5.5	6.64	7.17	6.38	6.47	6.59	6.13	6.94	6.87	6.56	6.72	7.29	5.8	7.59	7.22	6.78	7.15	5.93	5.98	4.88	6.14	5.71	6.53	7.33
PTS	Neurology	-1.81	-0.598	-0.85	-0.94	-0.633	-1.26	-0.477	-0.453	-0.91	-1.64	-0.602	-1.02	-1.04	-0.576	-0.104	-1.04	-1.28	-0.417	-0.712	-1.34	-1.05	-0.892	-1.3	-1.22	-0.372	-0.539	-1.16	-0.311	-1.13	-0.415	-1.22	-1.79	-0.391	-0.556	-1.08	-1.02	0.18	-1.69	-0.792	-1.05	-0.857	-0.65	-0.458	-0.176	-1.13	-1.1	-1.06	0.224	-0.479	-0.921	-0.685	-1.65	-0.884	-0.996	-1.03	-1.1	-0.88	-0.868
PVR	Neurology	-1.21	-0.473	-0.293	-0.0123	-0.0611	0.437	-0.104	0.931	0.106	0.724	0.808	0.472	0.317	0.883	0.731	0.139	0.476	0.225	0.821	0.935	0.969	0.68	0.0343	0.237	0.957	0.947	-0.814	0.376	0.538	0.119	0.0988	-0.0633	1.07	1.07	-0.0587	1.46	1.43	0.701	0.337	-0.0887	-0.22	0.881	1.27	0.298	0.783	0.814	-0.161	1.66	1.98	0.972	1.63	0.351	0.375	-0.43	0.56	0.426	1.03	1.49
PXN	Neurology	-1.91	-1.82	-1.72	-1.93	-1.88	-2.72	-1.83	-2.37	-2.43	-1.91	-1.97	-1.97	-1.98	-1.67	-2.02	-1.36	-1.72	-1.7	-1.89	-1.65	-2.16	-2.56	-2.13	-1.87	-1.78	-1.59	-2.24	-2.54	-1.37	-1.45	-1.45	-1.52	-1.72	-1.91	-2.01	-2.1	-2.5	-2.08	-1.66	-1.93	-1.59	-2.69	-1.43	-1.42	-2.19	-1.82	-1.61	-2.2	-2.19	-2.23	-2.01	-1.83	-1.89	-2.57	-2.26	-1.65	-2.01	-1.87
RAB6B	Neurology	0.311	-0.122	0.197	-0.709	-0.254	0.0485	0.537	-0.181	0.676	-0.176	-0.0884	-0.0439	-0.0978	-0.169	-0.153	-0.129	-0.0093	-0.0147	0.158	-0.0093	0.3	0.255	0.143	0.0364	-0.266	-0.132	-0.506	-0.71	0.178	-0.408	0.142	-0.751	-0.659	-0.0801	-0.0676	-0.327	-0.618	-0.458	-0.329	-0.023	0.351	-0.102	-0.51	-0.136	-0.0267	0.292	-0.0314	-0.171	-0.481	-0.0647	0.119	-0.228	0.243	-0.496	-0.694	-0.309	-0.0091	-0.92
RASA1	Neurology	0.47	0.33	0.761	0.605	0.527	0.305	0.745	0.662	0.0295	0.166	0.774	0.469	0.735	0.91	0.79	0.464	0.354	0.469	0.215	0.722	0.0838	0.492	0.563	0.783	0.587	0.358	0.478	0.689	0.356	0.441	0.48	0.533	0.245	0.0668	0.183	0.557	0.48	0.335	0.12	0.632	0.0098	0.466	0.406	1.2	0.732	0.415	-0.0478	0.926	-0.0128	0.263	0.88	0.317	0.802	0.427	0.568	0.362	0.364	0.603
RBKS	Neurology	-2.97	-2.33	-1.97	-2.75	-1.68	-2.67	-0.961	-1.52	-1.28	-2.04	-2.17	-1.63	-3.15	-1.4	-0.951	-1.74	-2.29	-2.34	-1.73	-1.29	-1.15	-2.65	-1.89	-2.14	-2.7	-1.71	-2.87	-1.03	-0.896	-1.41	-1.09	-4.11	-1.43	-0.598	-1.15	-1.18	-1.51	-2.65	-2.29	-2.74	-3.56	-5.21	-1.57	-2.1	-2.27	-3.78	-3.5	-0.358	-0.953	-3.12	-3.47	-3.86	-2.24	-2.76	-1.96	-2.14	-2.09	-1.25
RELT	Neurology	2.75	3.9	2.97	2.9	3.39	2.65	3.35	4.76	3.79	4.14	3.98	4.16	3.78	4.41	4.07	3.7	4.5	4.2	4.22	4.09	3.98	3.93	3.51	3.59	4.23	3.78	2.9	4.14	4.06	4.62	4.03	3.16	4.21	4.63	2.95	4.94	4.28	4.23	3.72	3.71	2.74	4.39	4.33	3.66	4.28	4.53	2.88	4.9	5.16	4.35	5.07	3.3	3.78	1.93	3.98	3.16	4.16	5.17
RGMA	Neurology	2.11	2.79	2.46	2.73	2.6	2.18	2.52	3.19	2.72	2.92	2.99	2.77	2.88	2.88	3.08	2.85	3.22	3.12	3.02	3.12	2.87	3.02	2.72	2.61	3.05	3.05	2.46	2.89	3	2.81	2.63	2.35	3.1	3.16	2.37	3.36	3.29	3.03	2.91	2.89	2.4	3.39	3.58	2.84	2.97	3.16	2.55	3.88	3.78	3.15	3.74	2.72	2.82	1.94	2.98	2.75	3.36	3.69
RGMB	Neurology	2.59	4.47	3.43	3.78	4.5	4.04	4.19	5.33	4.9	5.3	5	4.66	4.96	5.45	5.4	4.58	5.49	5.02	5.33	5.36	5.29	5.35	4.54	4.38	5.34	5.03	3.38	5.25	5.14	5.25	4.6	4.28	5.54	5.48	3.79	5.9	5.66	5.04	4.67	4.58	3.12	5.38	5.59	4.51	5	5.36	3.15	6.04	6.2	5.41	6.08	4.5	4.6	2.26	5.12	4.64	5.45	5.96
RHOC	Neurology	-3.1	-3.1	-3.38	-3.27	-2.94	-3.07	-3.34	-2.97	-3.22	-2.63	-2.73	-3.1	-2.94	-3.23	-3	-2.65	-2.84	-3.21	-3.12	-3.29	-2.79	-3.45	-3.45	-2.71	-2.75	-2.9	-3.16	-2.37	-2.4	-0.985	-3.02	-3.08	-3.39	-3	-2.97	-2.45	-3.1	-2.78	-2.98	-3.43	-3.61	-2.21	-3.06	-2.95	-2.72	-3.05	-3.81	-2.1	-2.96	-2.74	-2.4	-3.25	-2.85	-3.41	-2.51	-2.64	-2.65	-2.19
ROBO2	Neurology	2	2.9	2.1	1.73	2.26	1.67	2.2	2.8	2.66	2.95	2.98	2.59	2.73	3.14	2.96	2.21	2.88	2.29	3.16	3.22	3.19	3.12	2.41	2.36	3.28	2.48	1.5	2.3	2.69	3.79	2.35	2.13	3.47	3.44	2.09	3.23	3.63	2.96	2.62	2.55	1.86	3.15	3.42	2.91	3.23	3.47	1.48	4.4	4.18	3.26	3.93	2.74	2.98	1.26	2.63	2.74	3.12	4.02
RSPO1	Neurology	-3.58	-4.04	-3.99	-3.15	-3.21	-3.72	-3.72	-3.08	-3.23	-2.94	-3.44	-3.28	-3.63	-2.57	-3.87	-3.94	-3.02	-2.74	-2.87	-3.54	-3.38	-3.35	-3.1	-3.6	-3.44	-3.84	-3.68	-3.24	-3.91	-3.15	-3.78	-3.36	-2.94	-3.15	-3.53	-2.32	-2.82	-3.19	-2.76	-2.85	-3.74	-3.67	-3.06	-3.2	-2.76	-2.81	-3.15	-2.32	-2.61	-2.62	-2.62	-3.75	-3.75	-4.24	-4.01	-3.51	-2.68	-2.5
RWDD1	Neurology	0.764	1.35	0.805	1.16	1.69	0.671	2.73	1.59	0.84	1.25	1.13	0.958	1.01	1.01	2.4	1.07	1.39	1.26	1.37	1.01	1.08	1.19	0.93	0.765	1.4	1.23	0.542	1.83	1.54	2.28	1.05	0.711	1.18	1.32	0.897	1.35	1.38	1.58	0.617	0.988	0.502	1.13	1.58	1.5	1.27	1.42	0.282	2.91	1.79	1.21	2.02	0.709	1.08	-0.212	1.73	1.44	1.3	1.96
S100A16	Neurology	-0.682	-1.02	-1.34	-1.62	-1.23	-2.24	-2.15	-1.14	-1.69	-1.13	-0.473	-1.51	-1.18	-0.953	-0.488	-1.09	-0.303	-0.861	-0.943	-1.25	-0.474	-1.35	-1.59	-1.94	-1.3	-1.47	-4.21	-0.959	-0.984	-0.896	-1.51	-1.41	-2.09	-1.39	-1.38	-1.35	-1.21	-1	-0.803	-1.37	-1.58	-1.04	-1.69	-1.48	-1.24	-0.92	-0.839	-0.897	-1.83	-1.41	-0.796	-1.39	-1.09	-0.346	-2.49	-0.947	-1.71	-1.96
SCARA5	Neurology	-2.71	-2.49	-2.81	-2.52	-2.09	-2.74	-2.63	-1.54	-2.04	-1.91	-1.94	-2.33	-1.66	-1.36	-1.99	-1.62	-1.25	-1.11	-1.74	-2.17	-1.82	-1.84	-2.39	-2.38	-1.47	-2.16	-2.47	-1.71	-2.01	-0.222	-2.07	-2.76	-1.29	-1.96	-2.93	-1.37	-1.84	-1.97	-2.18	-1.49	-2.53	-1.38	-0.916	-2.31	-1.88	-1.39	-3.77	-0.95	-0.716	-1.41	-0.831	-1.91	-2.24	-4.06	-1.73	-2.7	-2.31	-0.867
SCARB1	Neurology	-1.12	-1.55	-1.01	-0.735	-1.58	-2.14	-0.944	-1.37	-0.869	-1.21	-0.836	-1.88	-0.913	-1.43	-0.679	-0.897	-0.815	-1.35	-0.953	-0.536	-0.912	-0.616	-0.986	-1.05	-0.753	-1.51	-1.67	-1.21	-1.28	-0.612	-1.5	-1.46	-1.43	-1.07	-0.822	-0.894	-1.11	-0.722	-1.18	-0.849	-1.82	-0.738	-1.3	-1.6	-2.11	-1.09	-1.29	-0.744	-0.883	-1.26	-0.706	-1.17	-1.44	-1.21	-1.2	-1.1	-1.13	-0.996
SCARB2	Neurology	-0.306	0.407	0.192	0.0225	0.215	0.718	0.337	1.73	0.234	0.624	0.111	0.458	0.205	0.398	0.284	-0.197	0.166	0.269	0.533	0.404	0.181	0.171	-0.329	-0.168	0.463	0.66	-0.36	0.531	0.738	1.28	0.303	-0.481	0.553	0.579	-0.64	1.02	0.843	0.248	0.0609	0.368	-0.361	0.836	0.858	0.466	0.639	1.1	-0.492	1.44	1.41	0.858	1.5	0.0574	0.492	-0.861	0.0645	0.224	0.575	1.33
SCARF2	Neurology	-1.01	-1.28	-2.03	-2.04	-1.71	-2.26	-2.33	-1.33	-1.83	-1.49	-1.53	-2.02	-1.58	-1.62	-2.01	-1.94	-1.39	-1.64	-1.66	-1.99	-1.4	-1.88	-2.09	-1.83	-1.49	-1.7	-1.87	-1.39	-1.49	1.04	-2.03	-1.86	-1.77	-1.72	-2.62	-1.42	-1.64	-1.39	-1.95	-1.61	-1.7	-1.36	-1.43	-1.25	-1.74	-1.12	-2.31	-0.942	-0.852	-1.38	-1.38	-1.85	-1.68	-2.12	-1.97	-2.35	-1.63	-0.961
SEMA4D	Neurology	-0.01	1.01	0.0733	0.244	0.375	0.408	0.364	1.05	0.476	1.18	1.11	0.628	0.9	0.584	0.591	0.0782	0.518	0.215	1.03	0.971	0.96	0.876	0.309	0.61	0.862	0.705	-0.322	0.455	0.377	0.63	0.473	0.58	1.26	1.41	0.0631	1.3	1.47	1.29	0.878	0.795	0.697	1.17	1.32	1.09	1.21	1.79	-0.0207	2.16	1.63	0.877	1.57	0.367	0.659	-0.55	0.546	0.486	0.76	1.41
SERPINB1	Neurology	-0.474	0.257	0.38	-0.0127	0.495	-0.258	0.278	1.48	0.779	1.05	0.682	0.634	0.486	1.38	1.16	0.475	0.924	0.789	0.507	0.849	0.764	0.676	0.0653	0.194	1.24	0.876	0.339	1.33	1.63	0.0138	1.37	0.208	1.22	0.873	0.0437	0.991	0.862	0.37	0.157	-0.151	-0.358	0.698	0.798	0.0967	0.288	0.492	-0.126	1.45	1.48	0.838	1.48	0.117	0.02	-0.452	0.373	-0.223	0.395	1.12
SERPINB6	Neurology	3.5	4.2	3.87	3.77	3.99	3.65	4.04	4.64	4.24	4.22	4.04	3.99	4.04	4.33	4.07	3.94	4.14	4.06	4.32	4.35	4.22	4.15	3.91	3.81	4.19	4.09	3.64	4.28	4.46	3.58	3.89	3.64	4.27	4.36	3.66	4.58	4.7	4.14	4.03	3.87	3.73	4.63	4.46	4.31	4.14	4.3	3.68	4.98	4.88	4.25	4.75	3.78	3.94	3.54	4.34	3.84	4.47	4.84
SERPINB9	Neurology	0.306	1.42	0.494	-0.173	0.671	-0.11	0.345	1.03	1.36	1.51	1.1	1.51	0.536	1.21	0.695	0.541	0.66	0.769	1.11	1.03	1.26	1.26	0.808	1.29	1.27	0.655	0.206	0.918	1.45	2.04	1.25	0.328	1.52	1.55	0.696	1.54	1.21	0.776	0.307	0.255	-0.0837	0.867	0.99	0.937	1.14	1.11	-0.034	1.83	1.61	0.757	1.43	0.155	0.304	0.0601	0.404	0.413	0.746	1.54
SESTD1	Neurology	0.0654	-0.646	0.513	0.137	-0.346	-0.197	0.211	-0.384	-0.179	-0.022	0.414	0.376	-0.486	-0.0413	0.162	0.513	-0.149	0.0135	0.356	-0.454	0.317	0.0365	0.151	-0.314	-0.396	-0.081	0.304	0.0745	-0.146	-0.0051	0.088	-0.561	0.249	0.334	-0.0623	0.0909	-0.385	0.237	-0.73	-0.01	0.0994	-0.427	-0.204	-0.0786	-0.184	0.0071	-0.0933	0.691	-0.369	0.466	-0.0987	0.4	0.611	-0.914	-0.0283	-0.338	-0.0197	-0.208
SETMAR	Neurology	-5.15	-4.6	-4.98	-5.6	-5.21	-5.1	-4.45	-5.07	-5.1	-4.61	-4.94	-4.66	-5.11	-4.88	-4.67	-4.72	-4.95	-4.62	-5.03	-4.76	-4.53	-5.06	-4.89	-5.07	-4.42	-4.32	-4.67	-4.06	-4.43	-2.81	-4.49	-4.61	-4.2	-4.71	-4.75	-4.89	-4.94	-4.58	-5	-4.42	-5.27	-4.62	-5.18	-4.81	-4.76	-4.51	-5.57	-3.5	-4.72	-4.66	-4.54	-5	-4.79	-5.3	-4.25	-5.12	-4.93	-4.24
SFRP1	Neurology	-1.47	-0.262	-1.01	0.999	-2	0.746	-0.125	-0.304	1.55	0.6	0.337	2.12	0.802	0.741	0.281	-0.762	1.48	-0.884	0.426	0.0478	0.238	-0.264	1.19	1.05	0.407	-1.34	-0.965	-0.385	1.6	2.26	0.066	-0.194	2.64	2.31	0.42	2.12	1.37	2.53	1.53	-1.06	-1.62	1.07	1.94	1.36	1.88	1.96	-0.931	1.39	2.06	0.238	2.64	1.99	0.869	-2.53	1.98	2.29	0.574	2.45
SIGLEC15	Neurology	-0.961	-1.37	-1.14	-1.06	-1.09	-1.04	-0.757	-0.796	-0.907	-0.987	-0.848	-1.2	-1.02	-1.47	-1.08	-1.1	-0.996	-0.946	-0.551	-0.772	-1.02	-0.997	-1.33	-0.622	-1.16	-1.28	-1.18	-0.811	-0.776	-1.16	-0.796	-0.932	-0.501	-1.17	-1.06	-1.07	-0.382	-1.07	-1.14	-0.481	-0.962	-1.53	-0.875	-0.565	-0.684	-0.592	-2.08	-0.757	-0.951	-1.03	-1.46	-1.19	-1.28	-1.03	-1.44	-0.98	-0.979	-0.853
SIGLEC5	Neurology	-1.42	-1.44	-2.79	-0.943	-1.93	-1.9	-1.52	0.176	-1.9	-0.115	-2.17	-0.189	-2.57	0.676	0.282	-1.42	-1.19	0.777	-1.81	-1.8	-1.46	-2.05	-0.428	-1.06	-1.47	0.284	-2.14	0.987	0.919	-1.03	0.689	-0.797	-1.81	0.482	-2.12	0.606	0.414	-2.14	-1.9	-5.36	-5.16	-0.713	-0.532	-0.512	-0.471	-0.123	-1.57	-1.37	1.92	-1.79	0.0567	-2.18	-1.1	-2.1	-0.124	-2.34	-0.502	-5.22
SIRT5	Neurology	0.0415	-0.352	-0.293	-0.686	-0.868	-0.657	-0.338	-0.641	-0.228	-0.505	-0.33	-0.979	-0.364	-0.111	-0.353	-0.661	-0.672	-0.715	-0.337	0.0346	-0.211	-0.746	-0.449	-0.514	-0.195	-0.861	-0.729	-0.66	-0.214	-0.383	-0.512	-0.374	-0.469	-0.131	0.25	-0.55	-0.243	-0.612	-0.308	-0.17	0.0098	-0.676	-0.053	0.0857	-0.495	0.145	-0.162	-0.461	-0.503	-0.286	-0.375	-0.119	0.133	-0.654	-0.308	-0.115	-0.39	-0.0701
SKAP1	Neurology	-2.86	-2.68	-3.03	-2.86	-3.02	-2.68	-2.73	-2.38	-2.67	-2.84	-2.79	-2.18	-3.26	-2.75	-3.15	-3.1	-3.66	-2.83	-2.71	-2.8	-3	-2.94	-3.42	-2.92	-2.88	-2.58	-3.18	-2.74	-2.72	-2.72	-2.37	-2.6	-3.29	-3.29	-2.7	-2.38	-2.43	-3.08	-2.03	-1.97	-3.08	-3.03	-2.65	-2.11	-2.6	-3.36	-3.43	-2.55	-2.56	-2.94	-2.3	-2.48	-2.65	-2.61	-2.54	-2.35	-2.81	-2.2
SLC16A1	Neurology	-0.847	-0.432	-0.0903	-0.164	-0.43	-0.178	-0.108	0.321	-0.643	-0.963	-0.508	-0.793	-0.742	-0.764	-0.27	-0.925	-0.747	-0.529	-0.404	-0.378	-1.06	-0.313	-1.19	-0.734	-0.782	-0.902	-0.853	-0.169	-0.0055	0.317	-0.475	-0.443	-0.0446	-0.421	-0.327	-0.209	0.791	-0.0715	-0.215	-0.322	-0.478	0.153	0.338	0.0353	-0.111	0.389	-0.336	0.847	0.153	0.0884	0.0555	-0.0056	-0.376	-0.327	0.0182	-0.204	0.461	0.506
SLC27A4	Neurology	-0.414	0.281	-0.42	0.204	-0.611	0.338	0.34	-0.489	0.163	0.0105	-0.461	0.0456	-0.564	-0.61	-0.202	-0.479	-0.454	0.834	0.264	0.343	-0.0192	0.241	-0.434	-0.745	-0.145	-0.122	-0.0245	0.46	-0.276	0.198	-0.68	-0.0108	0.253	-0.764	0.472	0.215	-0.458	-0.478	0.052	-0.039	0.0829	-0.364	-0.159	0.242	-1.16	-0.245	-0.19	0.509	-0.179	0.132	0.193	-0.418	0.489	0.566	0.234	-0.173	0.324	-0.66
SLC39A14	Neurology	-1.79	-2	-1.76	-2	-2.01	-2.88	-1.18	-2.21	-3.24	-2.14	-1.51	-2.26	-1.52	-2.36	-1.61	-1.76	-1.8	-1.5	-1.54	-1.36	-2.22	-1.9	-3.26	-3.12	-2.33	-2.86	-2.34	-1.99	-2.18	-2.14	-1.99	-2.36	-1.73	-2.42	-2.85	-1.99	-2.04	-1.38	-1.92	-1.67	-2.04	-2.34	-2.21	-2.4	-2.08	-1.63	-2.16	-1.86	-1.86	-2.06	-1.87	-1.59	-2.96	-1.69	-2.62	-2.95	-1.89	-2.17
SLIT2	Neurology	-0.769	-0.533	0.15	-0.637	-0.507	-0.442	-1.49	-1.02	-1.62	-1	-0.465	-0.8	-1.06	-0.444	-1.22	-1.05	-0.472	-1.12	-0.509	-0.0437	-1.02	-0.922	-1.42	-1.2	-0.148	0.0219	-2.24	-0.768	-3.43	-0.0496	-0.948	-0.481	-0.204	-0.47	-0.727	-0.667	-0.536	-1.58	-0.783	-0.361	-0.576	-0.17	-0.656	-1.49	-2.9	-0.512	-0.185	-1.46	-0.0366	-0.695	-0.439	-1.06	-0.117	-1.58	-0.424	-1	-1.66	-0.396
SMARCA2	Neurology	-0.114	0.817	0.753	0.374	0.356	1.07	0.65	1.13	0.339	0.791	0.287	-0.135	0.71	0.36	1.09	0.473	0.582	0.618	0.316	-0.481	0.7	0.881	0.726	0.553	0.853	0.153	0.108	0.541	0.413	0.661	0.239	0.143	0.198	0.138	0.153	0.307	0.601	0.407	0.495	0.439	-0.205	0.86	0.408	0.0065	0.801	0.763	0.715	0.564	0.474	1.2	0.312	0.676	0.619	-0.0871	-0.272	0.623	0.224	0.518
SMPD1	Neurology	-0.976	0.137	-0.835	-0.039	-0.314	-0.302	-0.18	1.03	0.982	1.4	1.62	0.395	1.03	0.57	0.436	1.01	1.24	1.15	0.919	1.06	0.697	0.998	0.557	0.963	1.11	1.13	0.0209	1.45	1.54	0.622	0.582	0.0552	1.03	0.898	-0.359	1.7	0.27	0.818	1.03	0.287	-1.1	0.838	1.93	-0.364	1.38	0.965	-0.919	2.02	2.68	1.34	2.05	0.42	0.492	-0.969	0.958	0.52	1.39	2.12
SNCG	Neurology	0.735	2.95	2.37	2.39	1.65	1.44	2.51	2.57	3.16	3.6	3.04	2.97	2.43	1.67	1.42	2.15	1.95	3.21	3.57	2.36	2.45	3.04	2.53	2.43	3.12	3.08	1.8	2	3.02	1.33	2.02	2.34	3.52	2.79	2.08	3.75	3.76	1.86	2.77	2.93	2.21	2.47	3.49	2.85	1.93	3.72	1.33	3.1	3.65	3.54	4.22	1.14	2.16	1.55	1.53	2.07	3.36	3.84
SOD2	Neurology	-0.811	0.122	-0.0289	-0.476	0.0349	-0.237	-0.232	1.21	0.537	1.08	0.43	0.609	0.0003	0.827	0.828	0.0302	0.676	0.331	0.754	0.764	0.924	0.452	0.384	0.246	0.52	0.276	-0.306	0.96	0.6	-0.888	0.582	0.0912	0.876	1.45	0.0012	1.2	0.908	0.184	-0.256	0.0302	-0.564	0.164	0.594	0.273	0.232	0.436	-0.294	1.27	1.29	0.557	0.855	-0.648	-0.0928	-0.933	0.294	-0.129	0.195	1.14
SPINK1	Neurology	-1.94	-2.07	0.888	-2.31	-1.72	-1.48	-1.97	-1.32	-2.44	-2.16	-2.37	-2.01	-2.43	-1.66	-1.96	-2.2	-1.98	-0.532	-1.91	-1.82	-2.23	-2.21	-2.45	-2.22	-2.31	-2.14	-2.35	-1.58	-2.16	-0.189	-2.04	-2.12	-2.44	-2.13	-2.32	-1.93	-2.43	-1.93	-2.43	-2.12	-2.69	-1.98	-2.05	-2.1	-1.95	-2.14	-2.8	-2.05	-1.87	-1.94	-1.47	-1.87	-2.16	-2.48	-1.75	-2.27	-2.02	-2.15
SPINK5	Neurology	-1.82	-1.81	-1.48	-1.89	-1.74	-1.82	-1.78	-1.35	-1.84	-1.62	-1.58	-1.31	-1.53	-1.63	-1.68	-1.64	-1.5	-1.49	-1.86	-1.63	-1.46	-1.68	-1.69	-1.68	-1.84	-1.74	-1.46	-1.58	-1.57	-1.55	-1.33	-1.68	-1.66	-1.6	-1.59	-1.76	-1.52	-1.73	-1.98	-1.83	-1.67	-1.63	-1.66	-1.56	-1.57	-1.74	-1.73	-1.55	-1.58	-1.41	-1.5	-1.69	-1.69	-1.84	-1.74	-1.68	-1.85	-1.58
SPINT1	Neurology	-3.02	-0.991	-1.44	-1.19	-1.12	-1.14	-1.07	0.0237	-0.382	-0.401	0.0584	-0.0051	-0.339	0.146	-0.333	-0.463	-0.326	-0.415	0.0437	0.0284	-0.0167	0.0434	-0.707	-0.47	0.302	-0.213	-1.41	-0.0284	-0.208	-0.349	0.0041	-0.844	0.265	0.383	-0.583	0.128	-0.435	-0.364	-0.93	-1.02	-1.76	-0.532	0.254	-0.901	-0.584	-0.282	-1.3	0.363	0.669	-0.0608	0.589	-1.14	-1.32	-1.68	-0.553	-0.843	-0.264	0.291
SPOCK1	Neurology	3.4	4.2	4.04	4.21	4.37	4.92	4.33	4.59	4.47	4.73	4.54	4.43	4.65	4.39	4.14	3.79	3.91	4.13	4.7	4.55	4.46	4.58	4.11	4.05	4.55	4.56	3.42	4.56	4.54	4.4	4.43	3.91	4.79	4.82	3.84	5.59	5.13	4.51	4.61	4.06	3.9	4.61	5.23	4.65	4.66	4.84	4.1	5.48	5.42	4.81	5.55	4.33	4.11	3.4	4.52	4.65	4.88	5.26
SSB	Neurology	0.631	0.517	0.308	0.0301	0.0873	-0.0513	-0.232	0.178	0.357	-0.437	0.246	-0.0108	0.53	0.428	0.488	0.552	0.359	0.302	0.0457	0.207	-0.546	0.374	-0.009	0.0524	0.582	-0.0839	0.0437	0.345	0.588	-0.141	-0.0042	-0.23	-0.306	-0.16	-0.332	0.629	-0.161	-0.193	0.0765	0.203	0.456	-0.0326	0.44	0.358	-0.144	0.108	0.398	-0.222	0.254	0.608	0.467	0.558	-0.0986	-0.464	-0.339	0.145	0.436	0.0949
STAMBP	Neurology	-3.08	-3.03	-3.02	-3.43	-2.84	-3.3	-1.2	-2.75	-2.89	-3.01	-2.51	-2.99	-3.42	-3.56	-2.16	-3.05	-2.91	-3.18	-2.73	-2.77	-2.91	-3.44	-2.97	-3	-2.59	-3.12	-3.51	-2.74	-2.9	-2.03	-2.54	-2.9	-2.91	-2.96	-2.93	-2.84	-3.49	-2.62	-3.14	-2.85	-3.18	-3.27	-2.8	-3.12	-2.99	-2.64	-3.4	-1.95	-2.81	-2.98	-2.32	-2.85	-2.55	-3.19	-2.9	-3.19	-2.86	-2.54
STC1	Neurology	-0.895	-0.0451	-1.08	-1.05	-1.56	-0.729	-0.176	-0.194	-0.141	1.21	1.34	-0.0041	1.1	1.22	0.279	1.41	1.64	0.792	1.19	2.31	1.06	0.726	0.116	0.418	1.18	0.738	-0.647	0.738	1.38	1.46	0.551	-0.459	1.53	0.337	-1.35	0.564	0.17	0.737	0.657	0.817	-1.54	1.01	0.85	-0.316	0.276	1.19	-1.75	1.33	2.58	0.22	1.79	-0.0078	0.576	-1.97	-0.5	-0.767	0.125	1.56
STC2	Neurology	-2.71	-1.08	-1.51	-1.71	-0.999	-0.458	-1.45	-0.018	-0.641	-0.605	-0.44	-0.838	-0.943	-0.319	-0.634	-1.21	-0.521	-0.738	-0.554	-0.607	-0.638	-0.921	-1.05	-1.1	-0.246	-0.912	-1.53	-0.675	-0.516	-0.548	-0.597	-1.49	-0.667	-0.303	-1.42	0.182	-0.861	-0.814	-0.709	-1.06	-1.81	-0.307	-0.199	-1.12	-0.773	-0.458	-1.29	-0.439	0.203	-0.442	0.322	-1.25	-1.08	-1.95	-0.755	-1.22	-0.667	0.0273
STIP1	Neurology	-0.814	-0.797	-0.585	-1.09	-0.134	-0.776	1.47	-0.269	-0.577	-0.255	-0.332	-0.557	-0.572	-0.243	0.923	-0.49	-0.436	-0.332	-0.298	-0.519	-0.323	-0.353	-0.524	-0.452	-0.0723	-0.506	-0.29	-0.0276	-0.0776	0.604	-0.52	-0.504	-0.401	-0.538	-0.618	-0.1	-0.702	0.0394	-0.379	-0.447	-0.718	-0.491	-0.266	-0.848	-0.0638	-0.277	-0.564	1.06	-0.235	-0.507	-0.219	-0.88	-0.45	-0.645	-0.323	0.155	-0.454	-0.106
STK24	Neurology	-0.182	-0.29	-0.766	0.768	-0.0213	-0.224	-0.684	0.355	0.314	-0.0032	-0.0376	0.431	0.451	0.125	1.08	-0.491	0.0073	0.357	0.363	0.716	0.568	-0.157	0.24	-0.223	0.671	0.237	-0.493	-0.312	0.224	0.57	0.545	0.837	0.822	0.123	0.706	0.129	-1.13	-0.6	-0.145	0.0362	0.277	-0.0088	0.227	-0.199	0.23	0.482	0.38	0.429	0.384	-0.0131	0.117	0.214	0.264	-0.302	0.0369	0.564	-0.0957	-0.0756
SULT1A1	Neurology	-0.425	-0.98	-0.988	-1.78	-1.29	-1.51	-0.574	-1.9	-1.15	-1.37	-1.54	-1.48	-1.48	-1.82	-1	-2.09	-1.37	-1.8	-1.15	-1.91	-1.21	-2	-1.44	-1.6	-1.8	-2.02	-1.12	-0.716	-1.91	-0.336	-1.61	-1.12	-1.09	-0.832	-0.327	-1.9	-1.7	-1.71	-0.668	-1.21	-2.07	-1.46	-1.31	-1.37	-2.02	-0.101	-1.94	1.29	-0.928	-0.955	-1.18	-1.8	-0.672	-1.72	-0.696	-1.5	-0.366	-0.794
SUMF2	Neurology	1.12	1.45	1.4	1.91	1.73	1.49	1.31	2.63	1.8	2.23	2.35	1.72	1.72	2.12	1.59	1.52	2.13	1.57	2.06	1.97	1.87	2.3	1.28	1.93	2.15	2.31	1	1.9	2.5	1.71	1.44	2.09	2.28	2.16	1.33	2.42	2.99	2.29	1.89	2.43	1.73	2.54	2.97	2.39	2.47	2.41	1.89	2.85	3.07	2.35	2.91	1.4	1.18	0.784	1.31	1.58	2.17	2.04
SUSD2	Neurology	-3.52	-2.43	-3.17	-2.82	-2.07	-2.8	-2.92	-1.04	-2.29	-1.9	-2.41	-2.22	-2.27	-1.77	-2.4	-1.78	-1.91	-1.58	-2.52	-2.41	-2.11	-2.44	-3.06	-2.62	-2.26	-2.08	-2.51	-1.59	-2.15	-2.61	-1.95	-2.93	-2.1	-1.99	-2.92	-1.45	-1.92	-2.04	-2.56	-2.62	-3.6	-1.97	-1.92	-2.62	-2.16	-2.08	-3.04	-1.4	-1.51	-2	-1.83	-3.15	-3.01	-3.13	-2.07	-2.7	-2.32	-1.65
TARBP2	Neurology	-0.576	0.43	-0.155	0.174	0.195	-0.117	0.0262	-0.675	0.404	-1.2	0.734	0.546	0.74	-0.352	0.341	-0.767	0.152	0.0675	-0.392	-0.378	-0.521	-0.14	-0.341	0.148	-0.088	-0.521	-0.843	-0.336	0.624	-0.207	-0.665	0.144	-1.29	-0.31	-0.144	0.047	-0.498	0.372	-0.0906	0.587	-0.393	-0.203	-0.0543	-0.22	0.528	-0.423	-0.375	0.543	0.414	-0.8	-0.452	0.608	0.829	0.129	0.331	-1.17	-0.317	-0.702
TBC1D17	Neurology	-0.247	0.316	0.134	0.272	0.456	-0.0351	0.188	-0.0546	0.12	-0.0978	0.363	-0.295	0.196	-0.0418	0.194	-0.501	-0.172	0.106	0.615	0.003	-0.122	0.259	-0.629	-0.284	0.0596	-0.286	0.172	-0.177	0.349	0.246	-0.394	0.341	0.326	0.0583	0.133	0.346	0.16	-0.631	0.429	0.248	-0.105	-0.401	0.234	0.314	-0.237	-0.085	-0.0097	0.285	-0.287	0.246	0.34	0.322	0.132	-0.301	-0.0037	0.245	-0.15	-0.0524
TBCB	Neurology	-1.6	-1.73	-1.33	-1.24	-0.752	-0.476	-0.76	-1.15	-0.925	-0.875	-1.32	-1.6	-1.22	-1.1	-1.08	-1.13	-1.38	-1.25	-1.23	-1.5	-1.44	-1.33	-1.14	-0.673	-1.27	-0.958	-1.39	-0.694	-0.857	0.385	-0.798	-1.75	-0.764	-0.898	-1.06	-0.87	-1.58	-1.24	-1.13	-0.987	-1.45	-1.23	-0.641	-1.44	-1.03	-0.881	-1.53	-0.777	-1.04	-1.08	-0.93	-1.44	-1.58	-1.63	-0.638	-0.752	-1.57	-0.631
TBCC	Neurology	-1.68	-1.47	-1.93	-1.83	-1.5	-2.11	-1.33	-1.78	-1.54	-1.83	-1.78	-1.45	-2	-1.96	-2.13	-1.72	-1.51	-1.61	-1.78	-1.63	-1.37	-1.92	-1.63	-2.3	-1.69	-1.14	-1.37	-2	-1.7	-1.36	-1.71	-1.66	-1.37	-1.82	-1.39	-1.69	-2	-1.62	-1.75	-1.94	-1.78	-2.16	-1.79	-1.57	-1.5	-1.3	-2.12	-0.73	-1.99	-1.47	-1.7	-1.86	-1.78	-1.41	-1.75	-2.05	-1.94	-1.29
TCL1A	Neurology	-3.56	-3.2	-3.68	-3.93	-3.16	-3.48	-3.01	-3.32	-2.88	-3.55	-3.78	-3.91	-4.01	-3.73	-3.48	-3.26	-3.77	-3.07	-3.44	-4.17	-3.59	-3.4	-3.85	-3.53	-3.62	-3.49	-3.32	-3.7	-3.71	-1.94	-3.46	-3.25	-3.8	-3.34	-3.47	-3.46	-3.2	-3.67	-3.52	-3.28	-3.82	-3.78	-3.62	-3.6	-3.24	-3.38	-3.96	-2.92	-3.52	-2.84	-3.44	-3.48	-3.43	-3.35	-3.53	-3.56	-3.5	-3.09
TDGF1	Neurology	-2.85	-2.1	-2.67	-1.93	-2.11	-2.29	-1.27	1.28	-1.23	-1.07	-0.84	-1.78	-2.02	-1	0.312	-1.68	0.153	0.122	0.0049	-0.177	-2.3	-0.122	-2.04	-0.482	-0.294	-0.142	-1.08	-0.892	-1.55	-0.431	-2.28	-2.4	-0.51	-0.132	-2.37	-1.02	-1.32	-0.994	-2.39	-0.544	-2.01	-1.63	-0.631	-1.9	-1.87	-1.23	-2.38	-0.191	-0.194	-0.651	1.37	-1.52	0.103	-2.5	-0.0709	-1.58	-0.527	1.57
TDRKH	Neurology	-1.1	-0.357	-0.75	-0.588	-1.04	-0.738	-0.372	0.461	0.264	0.33	-0.462	-0.466	-0.837	-0.548	0.268	-0.562	-0.0996	-0.193	-0.114	0.114	-0.666	0.312	-0.387	-0.846	0.0821	-0.145	-0.493	-0.179	0.277	0.185	0.0395	-0.729	0.0343	-1.07	-0.488	-0.411	0.151	-0.367	-0.482	-0.384	0.0635	-0.606	-0.174	0.176	-0.313	-0.516	-0.11	0.783	0.321	0.316	0.364	-0.159	-0.0749	-0.627	-0.0119	-0.889	-0.926	0.461
TFF1	Neurology	-2.6	-2.91	-2.97	-2.56	-2.64	-3.43	-3.03	-1.69	-3.16	-3.3	-2.88	-2.87	-2.64	-2.41	-2.69	-2.8	-2.91	-2.19	-2.7	-2.73	-2.55	-2.69	-3.69	-2.99	-2.71	-1.62	-2.25	-2.68	-2.18	-0.405	-2.76	-3.12	-3.02	-3.02	-3.24	-2.91	-3.42	-3.01	-3.55	-2.48	-3.26	-2.62	-3.04	-2.77	-2.76	-2.76	-3.39	-1.89	-2.21	-2	-2.74	-3.33	-3.04	-3.07	-3.03	-2.76	-2.87	-2.99
THBS2	Neurology	3.15	3.33	3.04	2.42	2.64	3.78	2.82	3.19	3.53	3.41	3.34	3.63	3.15	3.94	3.69	3.77	3.67	3.73	3.13	3.63	3.56	3.25	2.99	3.09	3.51	2.93	2.89	3.91	3.8	3.71	3.92	2.76	3.13	3.53	2.8	3.39	3.14	3.3	3.15	3.43	2.73	3.5	3.86	2.86	3.27	3.79	2.36	3.7	3.79	3.67	3.48	3.08	3.46	2.39	3.39	3.16	3.41	3.93
THY1	Neurology	4.05	4.06	4.07	4.12	4.16	4.18	4.12	4.19	4.08	4.16	4.18	4.21	4.2	4.12	4.07	4.14	4.15	4.14	4.2	4.2	4.15	4.05	4.15	4.1	4.08	4.22	4.18	4.21	4.24	3.99	4.29	4.11	4.15	4.02	4.11	4.17	4.12	4.2	3.96	4.11	4.12	4.18	4.19	4.14	4.11	4.1	4.05	4.11	4.18	4.13	4.18	4.12	4.15	4.18	4.1	4.07	4.17	4.16
TIGAR	Neurology	0.0492	1.18	0.711	0.0153	0.274	0.392	0.731	1.17	0.84	0.598	0.24	-0.545	1.01	0.205	1.13	0.426	1.02	0.33	0.101	0.215	-0.143	0.707	-0.146	0.588	-0.23	0.682	0.122	-0.149	0.966	1.6	0.837	0.25	-0.107	-0.13	0.891	0.348	-0.265	0.981	0.533	0.0521	-0.541	0.729	0.468	0.291	0.255	0.636	0.438	0.501	0.349	0.706	0.579	-0.129	1.02	0.368	0.281	0.926	1.28	0.315
TIMP4	Neurology	1.44	2.19	1.83	2.01	1.43	1.67	1.66	2.78	2.25	2.38	2.98	2.55	2.36	2.84	2.23	1.81	1.8	1.96	3.05	2.66	1.77	2.77	2.11	2.39	2.68	2.4	1.27	2.27	2.55	2.1	2.56	2.34	3.08	3.12	1.79	3.26	2.26	3.24	2.79	1.96	1.77	2.21	2.63	2.47	3.33	3.52	1.89	3.68	3.49	3.06	3.76	2.56	2.58	0.46	2.12	2.71	2.42	3.53
TMPRSS5	Neurology	1.07	1.64	1.95	2.22	3.21	3.03	2.58	3.64	2.69	2.85	3.05	3.23	2.79	3.15	2.49	3.54	3.34	4.23	2.34	3	3.47	3.1	1.91	2.13	3.27	3.83	2.88	4.26	3.12	3.53	3.42	2.21	3.2	3.18	2.08	3.98	2.48	2.43	2.18	2.92	1.38	3.17	3.57	1.4	2.39	2.61	1.61	2.91	3.76	3.35	3.98	2.12	2.3	1.43	2.77	2.45	3.15	3.33
TMSB10	Neurology	3.58	3.39	2.16	1.39	2.42	1.36	1.79	3.47	1.25	2.55	2.06	2.05	1.19	2.33	2.93	2.44	2.63	2.47	2.46	2.17	2.48	1.95	1.72	1.12	2.33	1.96	0.838	3.16	2.3	5.22	2.06	1.28	2.8	3.3	1.53	2.59	3.31	2.12	1.74	1.69	1.28	2.33	2.59	2.81	2.33	3.05	1.17	3.98	3.16	2.93	3.27	1.36	1.72	-0.022	2.31	1.33	2.36	3.28
TNF---2	Neurology	-1.76	-2.66	-2.77	-2.51	-2.25	-2.64	-1.58	-2.5	-1.88	-2.34	-2.68	-1.79	-1.92	-2.6	-1.25	-1.91	-1.8	-2.5	-2.01	-2.64	-2.61	-1.59	-2.11	-2.62	-1.98	-2.97	-1.54	-2.15	-1.51	-2.21	-2.56	-2.81	-2.29	-2.49	-2.43	-1.73	-1.59	-2.3	-2.56	-1.47	-2.04	-1.97	-1.63	-2.57	-2.2	-1.9	-2.43	-2.27	-1.93	-1.52	-2.03	-2.64	-2.66	-2.77	-2.55	-2.12	-1.6	-2.07
TNFRSF10A	Neurology	-2.85	-1.92	-2.53	-2.49	-1.99	-1.35	-2.28	-1.47	-2.21	-1.75	-2.4	-1.94	-2.78	-1.68	-2.36	-2.32	-1.78	-1.99	-1.73	-2.09	-2.41	-2.41	-2.24	-2.65	-1.75	-2.36	-3.28	-2.16	-2.21	-2.01	-2.62	-3.06	-1.9	-1.69	-2.63	-1.66	-2.18	-2.35	-2.61	-2.57	-2.92	-2.17	-1.62	-2.68	-2.1	-2.3	-3	-1.61	-1.38	-1.88	-1.82	-3.14	-2.73	-2.9	-2.78	-3.05	-2.17	-1.66
TNFRSF10B	Neurology	1.24	0.612	0.565	0.423	1.57	0.406	0.35	1.92	0.674	1.08	0.656	0.8	0.44	1.33	0.63	0.707	0.94	1.39	0.941	0.467	0.884	0.872	0.518	0.382	0.727	0.665	0.0685	0.935	0.971	2.48	0.458	-0.0457	1.03	1.69	-0.0306	1.93	1.26	0.608	0.243	1	0.264	0.53	1.06	1.06	0.98	1.6	0.303	1.85	1.66	0.718	1.7	0.624	0.413	0.31	0.479	0.717	0.776	1.68
TNFRSF1A	Neurology	1.26	2.01	1.11	1.23	1.8	2.29	1.26	2.93	1.58	2.12	1.9	2.13	1.7	2.42	2.08	1.92	2.17	2.49	2.01	2.15	2.14	1.91	1.53	1.55	2.14	2.27	1.55	2.76	2.16	2.54	2.3	1.4	2.17	2.54	1.32	2.6	2.34	1.7	1.61	1.65	1.02	1.98	2.14	1.85	2.08	2.31	1.13	2.55	2.77	2.16	2.45	1.31	1.37	0.831	1.79	1.45	1.78	2.54
TNFRSF1B	Neurology	-0.865	-0.0408	-1	-1.14	-0.92	0.991	-1.19	1.26	-0.492	0.283	-0.0419	-0.0483	-0.657	0.145	0.161	-0.0755	0.144	0.593	-0.0813	0.204	0.23	-0.1	-0.495	-0.688	-0.184	0.25	-0.421	0.918	0.229	0.572	0.666	-0.799	-0.0683	0.376	-0.848	0.373	0.0923	-0.492	-0.795	-0.878	-1.14	-0.371	-0.267	-0.245	-0.275	0.0642	-1.23	0.243	0.27	0.0576	0.0131	-0.91	-0.956	-1.21	-0.53	-0.762	-0.49	0.254
TNFRSF21	Neurology	4.05	4.42	4.17	4.05	4.44	3.92	4.29	4.46	4.31	4.52	3.91	4.28	4.37	4.33	4.32	4.07	4.35	4.05	4.51	4.49	4.35	4.38	3.85	4.13	4.24	4.22	3.58	4.1	4.27	4.4	4.2	4	4.45	4.29	3.91	4.44	4.42	4.53	4.19	4.35	4.3	4.56	4.47	4.47	4.36	4.41	4.21	4.46	4.47	4.43	4.52	4.19	3.83	3.8	4.4	4.18	4.49	4.47
TNFRSF6B	Neurology	-3.23	-1.56	-1.24	-1.44	-3.65	-0.469	-0.456	0.81	-2.2	-1.59	-1.59	-2.17	-1.47	-1.34	-1.3	-1.13	-1.39	-1.93	-2.61	0.685	-0.326	-1.36	-1.25	-1.45	-0.951	0.214	-1.55	-0.191	-0.586	-1.8	-1.47	-1.94	-1.57	-0.895	-2.18	-0.828	-3.9	-1.63	-2.33	-2.59	-3.88	-1.45	-1.14	-2.13	-2.27	-1.73	-3.39	-1.4	0.0167	-0.376	-0.594	-2.79	-2.1	-3.58	-1.64	-1.21	0.686	-0.832
TNFRSF8	Neurology	0.204	2.35	1.54	1.66	2.54	0.691	1.2	1.82	2.15	1.2	1.69	1.2	1.35	2.49	1.99	3.18	2.21	2.23	1.67	1.86	1.75	1.67	0.402	1.69	1.62	1.5	0.746	2.75	2.19	0.148	1.93	1.49	2.43	1.87	1.37	2.6	1.83	1.66	1.62	1.3	1.22	1.97	3.6	2.19	1.01	2.08	0.951	2.26	2.31	1.63	1.62	1.3	1.45	0.732	1.4	0.683	1.83	2.19
TNFRSF9	Neurology	-2.96	-2.68	-3.81	-3.93	-3.67	-4.92	-3.7	-3.42	-3.75	-3.46	-3.91	-3.44	-3.59	-4.2	-4.07	-4.61	-3.89	-4.6	-3.14	-3.66	-3.64	-3.78	-3.83	-4.16	-3.67	-4.23	-4.44	-4.69	-4.44	-2.1	-4.98	-3.59	-3.29	-2.97	-3.94	-3.98	-3.06	-3.12	-3.68	-3.16	-3.61	-3.16	-3.63	-2.6	-2.76	-2.83	-3.94	-2.04	-3	-3.6	-3.54	-3.92	-3.35	-4.88	-4.1	-3.87	-3.62	-2.36
TNFSF14	Neurology	-4	-2.64	-3.49	-2.81	-2.79	-2.93	-2.52	-2.19	-2.6	-3.14	-2.72	-3.33	-2.51	-2.71	-3.04	-2.68	-2.72	-3.25	-3.48	-3.71	-2.81	-3.14	-1.76	-2.92	-2.57	-3.2	-3.54	-2.05	-2.39	-3.33	-2.56	-2.91	-2.48	-3.14	-3.18	-2.57	-3.31	-3.05	-2.47	-3.04	-3.68	-2.7	-3.23	-1.79	-2.71	-2.26	-3.13	-1.97	-2.99	-1.91	-2.35	-3.02	-2.85	-3.53	-2.93	-2.78	-3.58	-2.34
TNR	Neurology	1.93	2.18	1.78	1.91	2.25	2.31	2	2.12	2.05	2.13	2.16	1.99	2.06	1.99	1.95	1.46	1.72	1.71	2.09	2.1	2.11	2.13	1.62	1.51	2.27	1.93	1.28	2.04	2.06	1.87	1.6	1.5	2.18	2.41	1.65	2.47	2.57	1.95	2.06	2.01	1.79	2.18	2.53	2.53	2.17	2.42	1.9	3.08	2.81	2.41	2.83	2.07	2.18	1.62	2.34	2.42	2.58	2.92
TNXB	Neurology	-2.41	-2.53	-3.41	-3.04	-3.06	-3.21	-3.73	-2.47	-2.96	-2.43	-2.69	-2.77	-2.62	-2.77	-3.12	-3.07	-2.92	-2.71	-2.42	-2.77	-2.12	-3.36	-3.46	-2.82	-2.67	-3.27	-3.15	-2.36	-2.73	-0.503	-2.72	-3.02	-2.66	-2.71	-3.65	-2.63	-2.58	-2.87	-3.56	-3.07	-3.55	-2.79	-2.54	-2.79	-2.55	-2.11	-3.46	-2.1	-2.11	-1.79	-2.64	-3.11	-2.61	-3.83	-2.95	-2.56	-2.96	-2.01
TPPP3	Neurology	-0.244	-0.161	-0.184	-0.0143	-0.364	-0.957	0.0252	0.0748	0.406	-0.661	-0.0335	-0.321	-0.0012	-0.0097	0.202	0.222	0.0416	-0.142	-0.31	0.165	-0.179	-0.145	-0.216	0.587	0.305	-0.294	-0.536	-0.387	-0.0251	0.806	-0.436	-0.139	0.172	-0.354	-0.148	-0.515	-0.568	-0.503	0.0544	0.0777	-0.371	-0.257	-0.787	-0.0587	0.0297	-0.324	-0.691	-0.129	0.0797	-0.0238	0.254	-0.365	-0.394	0.0486	-0.236	-0.0764	0.0849	0.111
TREML2	Neurology	-4.09	-4.81	-5.75	-4.71	-3.91	-4.73	-4.73	-3.47	-5.17	-3.37	-5.06	-4.21	-4.81	-4.77	-3.92	-4.57	-4.03	-3.15	-4.49	-4.2	-3.53	-3.85	-4.38	-4.33	-4.84	-4.47	-4.31	-4.1	-3.63	-2.39	-3.51	-5.41	-3.79	-3.63	-5.03	-4.58	-4.14	-4.3	-4.94	-4.31	-5.11	-4.52	-4.02	-4.48	-4.2	-4.84	-5.48	-3.85	-3.88	-3.49	-3.68	-4.83	-4.5	-4.66	-4.7	-4.94	-4.97	-4.42
TST	Neurology	-0.653	-0.546	-0.115	-0.245	-0.531	-0.437	-0.342	0.188	-0.32	-0.501	-0.355	-0.458	-0.48	-0.294	0.117	-0.778	-0.316	0.0085	-0.597	-0.771	0.175	-0.0681	-0.0308	-0.0166	0.0238	0.0348	0.296	-0.71	0.0376	-0.946	-0.581	-0.605	-0.352	-0.21	-0.103	-1.35	-0.816	0.0795	-0.122	-1.12	0.371	-0.372	-0.55	0.222	-0.618	-0.296	-0.137	-0.175	-0.458	0.206	-0.0335	-0.617	0.506	-0.661	-0.0548	-0.49	0.0246	-0.312
TXLNA	Neurology	-1.05	-0.811	-0.964	-1.19	-1.6	-0.982	-1.1	-0.375	-0.932	-0.446	-1.63	-1.05	-1.29	-1.41	-0.816	-1.46	-0.978	-1.41	-1.08	-1	-0.932	-0.929	-0.939	-1.06	-0.724	-1.47	-1.63	-0.928	-0.767	1.2	-0.867	-1.44	-0.799	-0.702	-0.751	-1.39	-1.05	-0.694	-1.76	-1.02	-1.9	-1.32	-1.13	-0.79	-1.34	-0.788	-1.4	0.517	-0.65	-1.11	-0.233	-1.7	-1.17	-1.92	-0.678	-1.44	-0.761	-0.343
TXNDC5	Neurology	-0.435	0.138	-0.152	-0.0584	0.0659	-0.103	0.032	1.17	0.358	1.65	0.679	0.14	0.536	1.09	1.16	-0.0308	0.295	0.891	0.753	0.87	0.993	0.706	0.224	0.48	0.654	0.949	-0.185	0.934	0.627	1.58	0.631	0.213	1.09	1.09	-0.176	1.1	1.08	0.686	0.251	0.278	-0.317	0.978	0.687	0.146	0.875	1.18	-0.198	1.67	1.78	0.69	1.38	0.161	0.167	-0.576	0.361	-0.0471	0.729	1.37
TXNRD1	Neurology	0.421	0.845	0.54	0.0923	0.488	0.0218	0.925	1.33	0.779	1.41	0.835	1.36	0.546	0.688	1.13	0.925	1.02	0.682	1.25	1.21	1.34	0.98	0.628	0.517	1.13	1.07	0.329	1.42	1.28	1.9	1.31	0.25	1.11	1.7	0.322	1.5	1.71	0.92	0.546	0.541	0.344	1.02	1.17	1.02	1.02	1.51	0.319	2.07	1.55	0.502	1.24	0.113	0.4	-0.443	0.73	0.474	0.621	1.73
ULBP2	Neurology	-0.498	-0.93	0.894	0.26	1.13	-0.422	-0.199	1.08	1.61	2.17	1.46	1.69	1.15	0.973	1.53	1.61	0.32	0.648	1.43	1.18	2.13	1.29	0.624	0.723	2.05	1.6	0.0836	1.41	1.27	1.76	1.85	-0.128	1.86	2.05	1	2.1	1.71	0.718	1.39	0.142	-0.44	0.0026	1.96	0.664	1.27	1.45	-0.342	3	3.29	1.43	1.83	-0.134	0.0221	0.665	1.24	1.15	1.22	3.08
VCAN	Neurology	2.1	2.29	2.17	1.36	1.33	2.01	1.96	2.08	1.44	2.44	2.33	1.94	2.28	1.79	1.26	0.642	0.854	0.244	2.37	1.96	1.61	1.96	1.29	1.88	2.08	1.69	0.291	1.11	1.36	3.09	1.04	1.58	1.95	2.29	1.21	1.84	2.64	2.66	1.96	1.39	2.07	2.18	2.65	2.42	1.84	2.12	1.87	2.35	2.9	2.22	3.01	1.68	2.52	1.81	2.16	1.88	2.54	2.72
VSIG4	Neurology	1.43	1.78	1.13	-0.422	0.584	0.82	-0.429	2.27	-0.198	1.29	0.548	1.23	0.0715	1.33	1.51	1.54	1.27	1.31	0.852	0.845	1.45	1.04	0.602	0.782	1.35	1.3	0.678	1.56	1.21	3.14	1.37	0.558	1.05	2	0.321	1.3	1.07	1.25	0.716	0.823	0.417	1.05	0.889	0.888	1.27	1.39	-0.0522	0.988	1.51	0.837	1.18	0.208	0.809	-0.2	0.457	0.653	1.06	1.28
VSTM1	Neurology	-0.732	-0.725	-0.764	-1.75	-0.825	-0.771	-0.788	-0.67	-0.621	-0.305	-1.02	-0.669	-0.532	-0.905	-0.679	-0.636	-0.293	-0.931	-0.766	-0.291	-1.62	-0.737	-1.13	-1.3	-1.3	-1.13	-1.22	-0.928	-0.516	-0.24	-0.924	-1.14	-0.918	-0.575	-0.65	-1.99	-0.515	-0.828	-1.09	-1.13	0.0539	-1.81	-0.55	-0.936	-1.61	-0.38	-1.4	-0.74	-1.08	-0.742	-0.795	-0.736	-0.563	-1.83	-0.684	-1.01	-0.891	-0.432
VTA1	Neurology	-1.18	-1.58	-2.19	-1.58	-1.4	-2.1	0.727	-2.26	-1.66	-0.899	-1.69	-2.22	-1.24	-2.15	0.0531	-1.82	-1.32	-1.96	-1.26	-1.3	-1.37	-1.42	-1.85	-1.78	-1.36	-1.9	-1.57	-2.06	-1.59	0.88	-1.7	-1.72	-1.25	-1.33	-2.01	-1.14	-1.85	-0.531	-1.55	-1.42	-2.06	-1.17	-1.2	-2.15	-1.52	-1.27	-2.42	0.932	-1.18	-1.43	-0.686	-1.74	-1.32	-2.62	-0.823	-1.17	-0.971	-0.511
VWC2	Neurology	-1.57	-0.0905	-0.756	-0.435	0.021	0.149	-0.163	0.733	0.0943	0.537	0.345	0.15	0.0321	0.1	0.107	-0.804	-0.21	-0.466	0.622	0.247	-0.257	0.153	-0.487	-0.119	0.449	0.268	-1.21	-0.121	0.0495	1.3	-0.0708	-0.19	0.345	0.719	-0.758	0.938	0.204	0.192	0.0612	-0.0337	-1.12	0.299	0.34	-0.306	0.186	0.683	-0.948	1.22	1.46	0.543	0.876	-0.459	-0.581	-1.94	-0.147	-0.648	0.459	1.18
WARS	Neurology	-5.74	-5.31	-5.79	-5.66	-4.86	-5.64	-4.62	-4.77	-4.7	-3.6	-5.34	-4.94	-5.48	-4.28	-3.86	-5.09	-4.35	-4.7	-5.25	-4.94	-3.96	-5.21	-4.37	-5.27	-5.35	-4.89	-4.56	-4.66	-4.46	-3.31	-4.46	-6.14	-4.64	-3.8	-4.58	-3.75	-5.14	-5.34	-5.41	-5.21	-6.24	-5.63	-4.38	-5.5	-4.43	-5.7	-5.85	-3.95	-3.83	-4.96	-4.97	-5.86	-4.44	-5.83	-5.15	-5	-4.99	-4.13
WASF3	Neurology	-1.4	0.766	-0.314	0.47	-0.702	-1.72	0.621	-0.102	0.273	-0.475	-1.55	0.725	-1.42	-0.0584	0.454	0.563	1.21	0.809	-0.286	0.0982	0.471	-0.349	0.545	-0.712	-0.292	0.852	0.732	0.584	-0.227	0.0441	0.643	-0.555	0.318	1.27	0.0408	0.993	0.704	-0.24	-0.608	-0.0263	0.234	1.27	0.601	-1.09	-1.66	-0.108	0.985	0.18	-0.547	0.816	1.06	-0.832	0.647	0.227	1.23	0.722	-0.0825	0.177
WFIKKN1	Neurology	-3.8	-3.64	-3.95	-3.92	-3.81	-4.15	-3.96	-3.52	-3.7	-3.52	-3.33	-3.28	-3.4	-3.55	-3.33	-3.29	-3.06	-3.26	-3.25	-3.25	-3.81	-3.08	-3.75	-3.32	-3.51	-3.43	-3.75	-3.31	-4.04	-1.42	-4.07	-3.74	-2.91	-2.77	-3.56	-3.37	-3.53	-3.39	-3.86	-3.29	-3.95	-3.1	-2.93	-3.99	-3.32	-3.04	-4.01	-3.34	-2.77	-2.8	-3.02	-3.11	-3.21	-3.81	-3.89	-3.62	-3.13	-2.57
WISP2	Neurology	-5.99	-5.22	-5.62	-7.49	-5.65	-4.46	-4.11	-4.44	-5.6	-5.14	-7	-5.62	-4.48	-5.54	-6.24	-5.4	-4.56	-6.24	-7.34	-7.68	-5.41	-6.28	-5.78	-6.29	-5.13	-4.48	-5.23	-4.2	-5.32	-9.53	-4.71	-4.89	-4.04	-6.09	-5.66	-3.96	-6.45	-4.53	-5.29	-6.02	-5.72	-7.73	-7.16	-5.24	-7.45	-5.05	-5.04	-5.96	-3.1	-4.35	-3.01	-6.55	-5.61	-5.97	-5.33	-4.96	-6.17	-4.53
WWP2	Neurology	-4.55	-4.45	-4.11	-4.4	-3.84	-4.71	-3.35	-3.62	-3.71	-3.35	-3.64	-3.64	-3.55	-3.82	-3.41	-4.09	-3.76	-4.11	-3.89	-3.22	-3.55	-3.69	-4.2	-3.84	-4.01	-3.87	-4.44	-4.06	-3.69	-2.78	-3.38	-4.45	-3.74	-3.89	-3.9	-1.97	-3.8	-3.71	-3.94	-3.95	-4.38	-3.53	-3.61	-4.51	-4.43	-2.94	-3.34	-2.72	-3.23	-3.95	-3.36	-3.92	-4.03	-4.64	-3.32	-3.72	-3.74	-3.16
XRCC4	Neurology	0.33	0.0884	-0.159	-0.819	-0.111	-0.229	-0.216	-0.261	-0.36	-0.296	-0.0464	-0.308	-0.263	-0.418	-0.0969	-0.289	0.248	-0.152	-0.169	-0.324	-0.0373	-0.0466	-0.255	-0.35	-0.178	-0.288	-0.0505	-0.204	0.0317	0.182	-0.786	-0.173	-0.0681	0.0196	0.128	0.11	-0.0671	-0.243	-0.108	-0.058	0.393	-0.186	-0.284	-0.185	-0.42	0.25	-0.344	0.39	-0.155	-0.197	-0.178	-0.0951	0.16	0.0414	-0.228	-0.246	0.0548	-0.444
ACTN4	Inflamm	0.108	-0.302	0.0142	-0.235	0.25	-0.205	-0.0026	-0.081	0.0752	0.383	0.154	-0.116	-0.163	-0.299	0.142	-0.174	-0.16	0.0807	0.116	-0.0331	-0.0054	-0.203	-0.0788	-0.376	-0.261	0.225	-0.297	-0.0708	-0.0396	0.573	-0.105	-0.36	0.0437	-0.278	-0.27	0.104	0.059	-0.151	-0.0351	0.184	-0.0101	-0.0372	-0.424	-0.522	0.0106	-0.311	0.12	-0.0696	-0.183	-0.135	-0.176	0.13	-0.0871	-0.274	-0.368	-0.403	-0.332	0.0292
ADA	Inflamm	-2.54	-1.97	-2.02	-1.93	-1.66	-2.79	-1.53	-1.06	-1.37	-0.218	-1.38	-1.07	-1.08	-1.15	-0.288	-1.17	-1.2	-1.34	-0.124	-0.536	-0.601	-1.57	-0.864	-1.5	-1.08	-1.63	-1.86	-1.61	-2.12	-1.43	-1.5	-1.47	-0.579	-0.699	-1.95	-0.375	-0.293	-1.15	-1.16	-0.806	-1.53	-0.604	0.101	-0.522	-0.21	-0.541	-1.92	1.17	0.448	-0.28	0.155	-1.75	-0.941	-1.77	-0.725	-0.426	-0.0936	0.7
ADAM23	Inflamm	-2.53	-1.33	-1.69	-1.72	-1.49	-1.71	-1.53	-0.75	-1.37	-1.08	-1.12	-1.31	-1.26	-1.17	-1.43	-1.53	-1.04	-1.36	-0.969	-1.24	-1.2	-1.15	-1.69	-1.59	-1.3	-1.26	-2.13	-1.39	-1.38	-1.04	-1.73	-1.92	-0.958	-0.996	-2.16	-0.779	-0.641	-1.07	-1.36	-1.2	-1.73	-0.749	-0.706	-1.06	-1.05	-0.767	-1.56	-0.594	-0.52	-0.876	-0.566	-1.54	-1.55	-2.36	-1.2	-1.46	-1	-0.721
ADGRE2	Inflamm	-4.08	-2.59	-2.85	-3.46	-3.05	-2.81	-3.23	-1.36	-3.28	-2.48	-2.97	-2.64	-2.46	-2.86	-2.45	-2.63	-2.4	-2.44	-2.54	-2.29	-2.82	-2.29	-2.9	-3.34	-1.83	-2.48	-3.53	-2.14	-2.2	-2.15	-2.39	-3.15	-2.08	-2.18	-3.52	-1.51	-2.65	-2.05	-2.98	-3.02	-4.2	-2.53	-2.28	-2.29	-3.27	-2.38	-3.39	-1.63	-1.55	-1.84	-1.61	-2.93	-2.94	-3.85	-2.38	-3.54	-2.18	-1.53
AGER	Inflamm	-3.36	-4.94	-5.52	-5.26	-5.24	-6.46	-5.19	-3.12	-4.49	-5.05	-4.04	-3.8	-4.85	-5.19	-4.27	-4.26	-4.21	-3.51	-4.21	-4.96	-4.07	-3.87	-4.96	-4.38	-3.94	-4.11	-4.72	-4.18	-4.3	-3.07	-4.39	-5.2	-3.8	-4.16	-4.98	-4.41	-4.79	-3.81	-4.85	-4.63	-5.68	-4.78	-3.97	-4.8	-4.34	-4.18	-4.92	-4.53	-3.52	-3.25	-3.83	-4.58	-4.63	-5.18	-4.36	-4.93	-3.91	-4.4
AGRN	Inflamm	5.47	5.72	4.62	4.47	5.11	2.81	4.58	6.04	5.29	5.82	5.14	5.58	5.02	5.68	5.78	4.9	5.45	5.5	5.64	5.58	5.72	5.64	5.2	5.35	5.67	4.99	4.17	5.2	5.38	5.51	5.36	4.68	5.89	5.94	3.97	5.85	5.71	5.56	5.27	5.61	4.99	5.78	5.79	5.68	5.05	5.93	4.78	5.92	5.91	5.98	5.9	5.32	5.4	4.36	5.53	4.81	5.56	5.95
AGRP	Inflamm	-3.2	-2.04	-1.66	-1.75	-0.55	-0.0884	-1.03	0.258	-1.9	-1.59	-1.18	-1.56	-1.45	-1.47	-0.903	-1.93	-1.22	-1.81	-1.24	-1.17	-1.96	-1.05	-1.96	-1.88	-1.32	-0.679	-2.52	0.871	-0.728	-0.181	-1.52	-2.33	-0.745	-1.34	-2.57	-0.938	-1.68	-0.328	-2.18	-1.4	-2.74	-0.817	-1.34	-1.81	-1.46	-0.342	-2.87	-0.827	-0.455	-0.988	0.123	-2.39	-1.43	-3.6	-1.02	-1.95	-1.04	-0.768
ALDH3A1	Inflamm	-0.236	-1.33	-0.811	0.149	-0.838	-0.979	0.671	-0.705	-0.103	0.666	0.339	-0.21	-0.0506	-0.518	1.19	-0.7	0.124	-0.475	0.567	-0.349	-0.584	-0.124	-0.0631	-0.0595	0.121	-0.314	0.0858	-0.552	-0.159	1.42	0.168	0.896	0.784	-0.468	-0.247	0.0727	-1.38	0.464	0.502	-0.162	-1.47	1.44	-0.15	-0.918	-0.401	0.458	-1.17	0.91	-0.01	1.62	-0.176	0.91	2.66	-1.13	1.69	0.457	0.951	2.15
AMBN	Inflamm	-0.56	-0.884	-0.914	-0.652	-1.12	-1.17	-1.12	-0.986	-1.14	-0.867	-0.685	-1.1	-0.86	-0.714	-0.802	-0.81	-0.95	-1.03	-1.02	-0.425	-0.395	-0.969	-0.554	-0.832	-0.558	-1.17	-0.965	-1.17	-0.818	1.25	-1.37	-1.02	-1.02	-0.865	-1.2	-1.01	-1.24	-0.276	-1.03	-0.984	-0.868	-0.972	-0.871	-0.818	-0.119	-0.284	-1.43	-0.387	-0.875	-0.873	-0.909	-0.81	-0.375	-1.04	-1.19	-0.522	-0.618	-0.347
AMN	Inflamm	-1.29	-0.938	-0.994	-1.7	-0.9	-1.39	-1.25	-1.13	-1.13	-0.682	-1.5	-1.88	-1.19	-1.95	-0.843	-0.829	-1.33	-1.6	-0.83	-0.753	-0.649	-0.789	-1.34	-1.72	-1.93	-0.817	-1.09	-0.871	-0.314	-1.13	-1.86	-1.9	-2.2	-3.24	-1.47	-1.35	-0.966	-1.42	-0.969	-0.959	-1.79	-1.12	-1.35	-0.922	-1.59	-1.49	-0.924	-1.22	-1.35	-1.28	-1.17	-1.5	-0.824	-0.934	-1.82	-2.07	-1.16	-1.15
ANGPT1	Inflamm	-3.72	-3.39	-3.39	-2.58	-4.12	-4.18	-3.65	-2.68	-2.04	-2.92	-2.57	-2.06	-2.7	-2.71	-2.79	-1.78	-1.64	-2.44	-2.4	-2.58	-3.03	-2.29	-3.12	-2.56	-2.3	-1.97	-2.26	-1.91	-2.15	-2.7	-1.77	-3.2	-2.42	-2.47	-2.52	-2.51	-3.04	-2.22	-2.36	-2.62	-4.1	-2.1	-2.42	-3.32	-2.35	-1.57	-4.27	-2.45	-1.95	-2.42	-1.72	-2.55	-3.14	-4.52	-2.07	-2.07	-1.85	-2.3
ANGPTL2	Inflamm	-2.31	-0.633	-1.45	-0.412	-0.652	-0.701	-0.594	-0.0771	0.292	0.566	0.84	0.604	0.395	0.736	0.788	0.589	0.916	1.03	0.788	0.765	0.61	0.956	0.243	0.586	0.992	0.282	-0.606	0.848	0.952	0.458	0.469	-0.129	0.954	1.17	-0.402	0.822	-1.24	0.138	-0.194	0.316	-2.36	0.941	0.95	-1.33	0.193	0.343	-2.26	0.678	1.03	1.48	1.35	-0.194	-0.107	-2.17	0.506	0.0214	0.886	1.17
ANGPTL4	Inflamm	-0.181	-0.626	-0.264	-0.991	-1.18	-0.8	-0.976	0.899	-0.654	-0.28	-0.407	-0.269	-0.124	0.999	-0.498	0.0195	0.792	1.12	0.0847	0.754	-0.471	0.0783	-0.112	-0.0036	0.191	-0.0483	-1.07	0.849	0.48	1.75	0.715	-0.019	0.404	0.0462	-0.837	0.316	0.141	0.0776	-0.571	0.0701	-0.148	1	0.703	0.0039	1.1	0.711	-0.844	0.648	1.21	0.588	0.836	-0.6	-0.494	-1.66	-0.555	0.0683	-0.249	0.612
ANXA11	Inflamm	0.454	0.118	-0.25	0.331	0.592	0.619	0.224	0	0.0929	-0.616	0.549	0.268	-0.277	0.0525	0.121	-0.541	-0.423	-0.0386	0.155	-0.0282	0.11	-0.422	-0.0615	0.288	-0.152	0.0356	0.178	-0.352	-0.202	0.376	0.448	-0.0091	-0.577	-0.429	0.498	0.0496	-0.14	0.223	0.11	-0.12	-0.0424	-0.244	0.324	-0.0534	0.221	0.204	0.0568	-0.0339	-0.321	-0.0976	0.191	-0.0395	0.206	0.122	0.45	-0.0838	-0.2	0.3
AOC1	Inflamm	-1.99	-2.54	-2.31	-2.04	-2.04	-2.25	-1.57	-2.58	-1.75	-2.22	-1.91	-2.15	-2.38	-2.07	-1.49	-2.31	-1.3	-1.66	-2.87	-2.09	-2.22	-2.25	-1.69	-1.89	-2.5	-2.05	-1.8	-2.52	-2.17	-2.18	-1.88	-1.9	-1.95	-2.56	-2.17	-2.21	-2.27	-1.92	-2.19	-2.34	-2.47	-1.95	-1.91	-2.23	-1.65	-1.87	-2.08	-2.43	-1.87	-2.35	-2.57	-2.06	-2.73	-1.84	-2.63	-2.69	-2.11	-1.99
ARHGEF12	Inflamm	0.0091	-0.463	-0.277	-0.311	-0.279	-0.307	-0.229	0.239	-0.257	-0.319	-0.0136	-0.01	-0.213	-0.0756	-0.185	-0.906	-0.0569	-0.0944	-0.0666	0.11	-0.103	-0.306	-0.0995	-0.194	-0.0075	-0.154	-0.172	-0.138	-0.453	0.235	0.212	-0.603	0.0008	-0.379	-0.141	0.0266	-0.636	0.14	-0.502	-0.183	-0.312	-0.25	-0.266	-0.528	0.12	0.24	-0.301	0.37	-0.0213	0.47	0.229	-0.179	-0.122	-0.281	-0.229	-0.474	-0.208	0.609
ARNT	Inflamm	-1.06	-1.65	-0.994	-0.988	-1.27	-0.668	-0.656	-0.949	-0.963	-0.651	-0.922	-0.964	-0.842	-0.899	-1.01	-1.01	-0.83	-0.862	-1.35	-0.919	-1.19	-0.923	-1.02	-1.38	-1.1	-1.11	-1.23	-0.93	-1.02	-1.1	-1.15	-1.28	-1.11	-0.89	-1.08	-0.979	-0.98	-0.924	-0.895	-1.27	-1.22	-0.932	-1.21	-1.12	-0.891	-0.843	-0.825	-1.13	-1.24	-1.29	-0.708	-0.619	-0.986	-1.31	-1.34	-1.05	-1.13	-0.96
ARTN	Inflamm	-0.217	-0.814	-0.808	-0.841	-0.565	-0.911	-0.735	-0.845	-1.23	-1.04	-0.684	-0.874	-0.468	0.0117	-0.863	-0.6	-0.45	-0.557	-0.902	-0.153	-0.506	-0.448	-0.329	-0.488	-0.933	-0.398	-0.97	-0.816	-0.78	-0.175	-0.588	-1.09	-0.167	-1.3	-0.558	-0.998	-0.0877	-0.333	-0.639	-0.55	-1	-0.618	-0.891	-0.54	-0.523	-0.895	-0.621	-0.466	-1.07	-0.906	-0.467	-0.976	-1.02	-0.929	-1.27	-0.478	-0.449	-0.377
ATP5IF1	Inflamm	0.89	0.955	-0.0395	0.69	0.964	0.58	4.82	1.33	1.34	1.62	1.21	0.97	0.0252	1.1	2.11	0.919	1.41	1.42	1.27	1.24	0.961	1.15	1.09	0.684	1.08	1.73	0.952	1.73	1.88	3.06	0.764	0.347	1.44	1.9	0.513	0.873	-0.159	1.31	-0.136	0.532	-1.09	0.0741	0.514	0.632	0.0609	0.0671	-0.611	3.05	0.435	0.833	0.811	-0.326	0.206	-1.24	0.432	0.167	0.238	0.893
AXIN1	Inflamm	-0.493	-0.271	-0.281	-0.574	-0.812	-0.256	-0.553	-0.321	-0.442	-0.293	-0.229	-0.878	-0.983	-1.5	-0.502	-0.317	-1.07	-0.869	-1.22	0.113	-1.1	-1.19	-0.736	-0.507	-0.45	-0.123	-0.602	-0.197	-0.784	-0.684	-0.66	-1.28	-0.541	-0.546	-0.57	-0.713	-0.442	-0.15	-0.378	-0.427	-0.236	-0.669	-0.642	-0.893	-0.711	-0.466	-0.345	-1.63	-0.239	-0.232	-0.569	-0.404	-0.467	-0.808	-0.329	-0.876	-0.947	-0.214
B4GALT1	Inflamm	-4.95	-3.18	-4.09	-3.84	-4.68	-4.01	-4.15	-2.24	-2.18	-1.66	-1.57	-2.42	-1.94	-1.14	-1.94	-1.82	-1.02	-1.02	-1.67	-1.85	-1.44	-1.2	-2.35	-2.09	-1.24	-1.74	-2.76	-1.18	-1.58	-0.472	-2.07	-2.58	-1.56	-1.37	-3.64	-1	-4.36	-2.22	-2.53	-2	-6.16	-1.56	-1.21	-4.17	-2.02	-0.956	-5.63	-1.44	-0.164	-0.781	0.0035	-2.75	-2.44	-5.67	-1.68	-2.83	-1.05	-0.376
BACH1	Inflamm	-0.272	-0.571	-0.447	-0.58	-0.0532	-0.347	-0.34	-0.276	-0.436	0.0102	-0.364	0.403	-0.213	-0.14	-0.392	-0.205	-0.364	-0.474	-0.264	-0.0255	-0.606	-0.511	-0.147	-0.89	-0.22	0.202	-0.82	-0.321	-0.457	0.108	0.266	-0.47	-0.193	-0.304	-0.103	-0.499	-0.742	-0.178	-0.459	-0.559	-0.667	-0.18	-0.0803	-0.455	-0.667	-0.34	0.0587	0.26	0.151	-0.256	0.0557	-0.175	-0.184	-0.238	-0.177	-0.0603	-0.0398	0.168
BANK1	Inflamm	-1.92	-2.35	-1.16	-2.1	-1.38	-1.94	-1.71	-1.02	-1.53	-1.57	-2.26	-1.68	-1.49	-2.01	-1.94	-1.71	-2.14	-1.71	-1.26	-1.54	-1.93	-1.75	-1.06	-1.47	-1.64	-1.76	-1.24	-1.54	-2.11	-1.58	-1.61	-1.59	-1.84	-1.81	-0.947	-2	-1.78	-1.67	-1.98	-1.46	-1.63	-1.24	-1.8	-2	-3.1	-1.15	-1.42	-2.3	-1.31	-1.2	-2.55	-1.83	-2.33	-0.893	-0.998	-2.63	-1.83	-1.45
BCL2L11	Inflamm	1.72	1.98	1.95	1.87	1.95	1.88	1.94	2.04	1.87	2.15	2.12	2.38	1.99	2.03	1.94	1.6	1.91	1.75	2.22	0.93	1.94	2.02	2.1	2.07	2.15	2.21	1.69	1.97	1.94	2.05	2.18	2	2.08	2.19	2.1	2.15	2.06	2.15	2.05	1.84	1.91	2.17	2.03	1.96	2.11	2.17	2.14	1.96	2.09	2.34	2.13	1.94	1.99	0.972	2	1.88	1.95	2.34
BCR	Inflamm	-0.529	-0.653	-1	-0.511	-0.388	-0.753	-1.03	-0.924	-0.929	-0.68	-0.548	-0.446	-0.308	-0.444	-0.833	-1.06	-1.11	-1.1	-0.85	-0.55	-0.583	-0.914	-0.685	-0.592	-0.849	-0.588	-0.446	-0.596	-0.659	-0.507	-0.099	-0.806	-0.76	-0.662	-0.508	-0.59	-0.397	-0.246	-0.681	-0.793	-0.962	-0.861	-0.64	-0.892	-0.421	-0.149	-0.618	-0.528	-0.695	-0.58	-0.503	-1.14	-0.568	-0.0796	-0.604	-0.677	-0.874	-0.72
BID	Inflamm	-0.875	-0.218	-0.106	-0.698	-0.778	-0.278	-0.114	-0.974	-0.233	-0.722	-1.13	-0.706	0.582	0.341	-0.418	-1.68	0.105	-0.926	-0.669	-0.615	-0.402	-0.278	-0.7	-0.145	-0.896	-0.392	-0.276	-0.0121	0.623	0.24	-0.75	-0.63	0.488	-0.49	-0.0472	-0.367	-0.254	0.0024	-0.9	-0.0626	-0.167	-0.034	-0.722	-1.02	0.107	-0.188	-0.723	0.094	-1.34	0.325	-0.0402	-0.481	0.101	0.403	-1.19	-1.29	-1.17	-0.19
BSG	Inflamm	-0.555	0.376	-0.182	-0.404	0.0065	-0.907	-0.111	0.806	-0.145	0.539	-0.0293	0.0864	-0.0566	0.127	0.132	-0.547	0.018	-0.34	0.489	0.149	0.175	0.113	-0.183	-0.209	0.282	-0.259	-0.98	-0.226	-0.123	0.0639	-0.232	-0.487	0.589	0.635	-0.511	0.658	1.03	0.391	0.204	0.286	0.0662	0.585	0.735	0.469	0.477	0.94	-0.141	1.44	1.33	0.735	1.06	-0.0772	0.203	-0.544	0.284	-0.0366	0.533	1.35
BTN2A1	Inflamm	2.11	3.11	2.69	2.61	2.58	1.91	3.11	3.58	2.98	3.33	3.06	3.17	2.86	3.38	3.12	2.51	3.11	2.75	3.18	2.98	2.95	3.12	2.71	2.77	3.21	3.06	2.28	3.16	3.06	3.18	3.16	2.49	3.4	3.33	2.43	3.74	3.35	3.16	3.15	2.9	2.71	2.85	3.39	3.12	3.42	3.37	2.65	3.61	3.85	2.57	3.57	2.83	2.82	2.12	2.87	2.79	3.02	3.59
BTN3A2	Inflamm	-0.625	0.319	0.288	0.0087	0.858	1.57	0.476	1.58	0.62	0.926	0.463	0.607	0.782	1.07	0.798	0.118	0.671	0.834	0.614	0.354	0.614	0.269	0.399	0.435	0.0566	0.52	-0.126	1.08	0.866	-0.184	0.836	-0.0692	0.872	0.365	-0.208	1.31	0.737	0.858	0.424	0.988	0.0945	1.16	1.21	0.66	0.808	1.54	-0.0128	1.26	1.44	1.59	2.02	0.11	0.65	-0.193	0.658	0.631	0.993	1.25
C1QA	Inflamm	-2.74	-2.63	-2.76	-3.06	-2.61	-0.353	-2.83	-1.47	-2.77	-2.56	-2.92	-2.48	-3.13	-2.78	-2.16	-2.74	-2.41	-2.12	-2.47	-1.96	-2.4	-2.86	-2.52	-2.98	-2.78	-2.11	-2.93	-1.84	-2.3	-2.57	-2.44	-2.87	-2.38	-2.63	-2.67	-2.13	-1.68	-2.56	-2.68	-2.88	-3.02	-2.77	-2.39	-2.26	-2.23	-2.28	-2.89	-2.12	-2.16	-2.48	-2.24	-2.83	-2.84	-2.91	-2.7	-2.12	-2.12	-2.39
CASP2	Inflamm	-0.627	-0.561	-0.559	-0.846	-1.17	-0.629	-0.604	-0.678	-0.366	-0.449	-0.677	0.0122	-0.864	-0.367	-1.19	-0.781	-0.825	-0.636	-0.785	-0.661	-0.705	-0.368	-0.285	-0.147	-0.816	-0.912	-0.558	-0.833	-0.797	-0.636	-0.468	-0.285	-0.574	-0.969	-0.666	-0.441	-0.429	-0.656	-0.866	-0.766	-0.927	-0.404	-0.574	-0.384	-0.908	-0.36	-0.689	-0.858	-0.523	-0.207	-0.911	-0.771	-0.818	-0.359	-0.9	-0.322	-0.694	-0.736
CCL11	Inflamm	-8.38	-8.22	-8.58	-8.49	-7.54	-7.59	-8.84	-8.01	-8.04	-8.03	-7.77	-8.07	-7.57	-7.2	-6.86	-8.04	-7.13	-7.63	-7.01	-8.19	-8.14	-7.64	-7.47	-7.39	-7.99	-7.2	-7.56	-7.08	-7.29	-7.66	-8.08	-7.65	-7.94	-8.51	-9	-7.96	-9.25	-6.95	-7.72	-7.3	-9.05	-7.48	-7.75	-8.63	-7.56	-7.56	-9.38	-5.69	-6.51	-6.92	-7.44	-7.25	-7.65	-10	-7.08	-7.77	-7.5	-6.97
CCL13	Inflamm	-11.2	-8.23	-8.58	-9.96	-8.09	-8.92	-8.22	-8.06	-7.38	-7.95	-7.03	-7.76	-8.09	-9.8	-6.55	-7.35	-8	-9	-8.05	-7.04	-8.96	-8.98	-7.1	-7.75	-7.31	-7.61	-7.79	-7.52	-6.4	-4.31	-13.3	-8.36	-7.22	-7.8	-7.54	-7.74	-8.48	-7.77	-6.79	-7.32	-9.34	-8.6	-9.18	-10.8	-7.88	-9.56	-8.3	-5.58	-8.08	-8.7	-7.47	-7.46	-7.36	-8.61	-6.8	-7.72	-7.75	-7.9
CCL17	Inflamm	-3.07	-3.18	-3.47	-1.38	-0.968	-3.2	-1.32	-1.48	-3.15	-3.1	-1.91	-3.06	-2.78	-1.92	-2.59	-3.23	-3.07	-3.8	-2.76	-2.96	-2.44	-2.99	-0.944	-3.06	-2.49	-2.98	-4.22	-2	-3.34	-2.44	-3.33	-2.12	-3	-2.14	-3.33	-3.42	-3.53	-1.9	-2.16	-2.95	-3.29	-1.08	-1.81	-2.27	-2.53	-2.69	-5.12	-1.62	-2.28	-1.59	-2.29	-3.18	-2.37	-5.36	-2.32	-2.84	-2.9	-1.74
CCL20	Inflamm	-6.54	-8	-7.72	-7.39	-8.85	-7.39	-6.89	-7.31	-6.71	-7.44	-7.81	-7.54	-6.56	-6.67	-6.52	-7.88	-6.07	-6.74	-6.81	-6.63	-7.66	-5.52	-6.99	-6.95	-4.87	-6.83	-7.52	-6.98	-5.74	-6.74	-6.01	-7.43	-6.1	-6.81	-6.23	-8.03	-7.47	-6.45	-6.95	-6.56	-7.18	-6.89	-7.22	-7.92	-7.4	-6.67	-7.55	-7.14	-6.53	-6.33	-6.96	-8.51	-6.72	-7.86	-7.7	-7.84	-6.85	-6.42
CCL21	Inflamm	-2.36	-1.76	-2.16	-2.36	-1.84	-2.6	-2.14	-0.706	-1.16	-0.844	-0.924	-1.04	-0.856	-1.39	-1.35	-2.16	-1.41	-2.43	-0.884	-1.62	-1.22	-1.08	-0.863	-1.32	-1.1	-1.56	-1.7	-1.67	-0.679	0.0034	-1.06	-1.41	-0.584	-1.12	-1.6	-0.904	-1.39	-0.624	-1.67	-0.631	-1.21	-0.917	-0.726	-1.4	-0.7	-1.02	-1.5	-0.257	-0.344	-0.88	-0.86	-0.588	-0.975	-2.43	-0.609	-1.52	-1.28	-0.238
CCL22	Inflamm	-6.2	-6.4	-6.51	-5.27	-6.51	-7.22	-5.99	-4.83	-4.15	-3.95	-3.45	-4.16	-3.71	-3.42	-3.26	-4.18	-3.56	-3.35	-3.68	-3.74	-3.37	-3.3	-2.79	-3.94	-3.58	-3.76	-4.45	-3.32	-3.16	-2.83	-4.24	-4.5	-3.92	-4.24	-4.45	-3.89	-7.77	-3.82	-4.01	-3.81	-6.76	-4.03	-3.67	-6.54	-3.32	-3.52	-6.88	-3.01	-3.04	-2.99	-2.87	-3.8	-3.88	-7.16	-3.83	-4.76	-3.58	-2.91
CCL23	Inflamm	-4.59	-4.35	-5.09	-3.61	-4	-3.22	-4.62	-3.15	-4.08	-4.18	-3.51	-3.93	-4.16	-3.69	-3.25	-4.14	-3.56	-3.29	-3.43	-3.86	-3.82	-3.87	-4.09	-4.05	-3.72	-3.73	-4.18	-3.28	-3.89	-2.8	-3.74	-4.24	-3.46	-3.64	-4.77	-3.97	-4.51	-3.92	-4.73	-4.53	-5.18	-3.72	-3.76	-4.65	-3.7	-4.06	-5.21	-3.97	-3.05	-3.45	-2.53	-4.29	-4.32	-5.13	-3.49	-4.35	-3.77	-3.99
CCL24	Inflamm	-7.25	-6.4	-6.92	-6.16	-7.76	-8.14	-7.89	-6.47	-5.79	-6.74	-7.55	-7.41	-6.23	-6.21	-6.13	-6.86	-5.51	-6.93	-6.25	-5.29	-6	-5.84	-7.52	-6.63	-5.47	-5.96	-5.58	-5.36	-6.8	-3.7	-5.28	-4.08	-7.05	-6.92	-6.76	-5.14	-6.07	-7.79	-4.56	-7.39	-8.3	-6.59	-6.5	-7.41	-4.01	-7.32	-8.41	-5.02	-6.56	-5.74	-6.73	-6.47	-7.76	-6.76	-5.51	-6.92	-6.36	-6.91
CCL25	Inflamm	-7.47	-7.84	-8.2	-9.37	-8.2	-8.68	-6.9	-8.07	-8.46	-7.29	-7.79	-8	-6.1	-7.36	-7.18	-6.97	-7.93	-7.11	-7.14	-6.97	-8.11	-7.52	-7.98	-6.99	-7.6	-6.69	-7.15	-7.83	-7.43	-6.32	-7.75	-8.16	-6.79	-7.1	-7.61	-7.58	-8.88	-6.96	-7.84	-7.01	-7.63	-7.07	-7.52	-6.42	-8.48	-8.01	-8.6	-6.97	-6.16	-6.83	-6.8	-7.85	-8.05	-7.8	-7.98	-7.48	-7.12	-7.05
CCL26	Inflamm	-7.28	-2.71	-1.64	-1.28	-0.331	0.13	-0.699	-1.77	-0.806	-0.425	-1.69	-2.78	-0.706	-1.48	-1.12	-1.45	-1.36	-1.94	-5.77	-5.26	-1.72	-2.18	-2.09	-1.55	-1.32	-0.464	-3.6	-0.996	-1.88	-2.38	-0.582	-1.17	-1.79	-1.97	-0.344	-0.455	-1.25	-2.33	-0.982	-0.331	-1.28	-1.02	-0.869	-1.76	-4.14	-1.98	-2.36	-2.66	-0.604	-0.285	-0.708	-0.671	-2.92	-2.22	-1.41	-1.34	-0.905	-0.9
CCL28	Inflamm	-1.41	-1.7	-1.31	-1.58	-0.363	-1.53	0.571	-1.68	-1.98	-1.75	-1.31	-1.07	-1.54	-1.78	-0.687	-1.73	-2.05	-1.62	-1.32	-1.51	-1.68	-1.63	-1.06	-1.5	-1.6	-1.3	-1.31	-1.48	-1.81	-0.518	-1.46	-1.69	-2.14	-1.56	-1.56	-1.59	-2.82	-0.763	-2.3	-1.29	-1.69	-1.68	-1.74	-2.11	-2.14	-1.26	-1.92	-1.45	-1.32	-1.43	-1.05	-1.49	-1.91	-1.26	-2	-2.19	-1.37	-1.89
CCL3	Inflamm	-2.57	-2.18	-3.48	-3.32	-2.34	-0.41	-2.96	-1.56	-1.59	-0.618	-1.57	-1.65	-2.36	-1.58	-0.826	-1.6	-1.32	-0.592	-2.33	-1.63	-1.47	-1.54	-1.21	-1.83	-1.59	-0.644	-1.48	-0.679	-0.676	-1.39	-1.21	-1.9	-1.36	-1.28	-1.29	-2.14	-2.72	-3.39	-2.59	-2.48	-3.96	-2.2	-2.46	-2	-2.12	-2.21	-2.2	-2.12	-1.37	-1.09	-0.984	-2.76	-2.13	-3.13	-1.78	-2.28	-2.68	-1.56
CCL4	Inflamm	0.248	0.593	-1.26	-1.07	1.51	1.89	-0.506	-0.0771	0.217	1.54	0.42	1.15	0.704	-0.565	1.59	0.485	0.537	0.331	-0.38	0.565	1.07	0.982	0.714	0.942	0.344	1.51	0.926	1.02	1.08	1.61	1.33	0.553	0.5	1.32	1.69	0.66	0.0652	0.468	0.628	0.406	-1.89	0.782	0.39	0.355	-0.385	0.691	0.81	-0.411	1.68	0.973	1.7	0.236	0.0903	-0.988	0.235	0.507	0.156	1.25
CCL7	Inflamm	-2.04	-2.08	-2.13	-1.88	-2.85	-1.29	-2.27	-2.08	-1.78	-2.58	-2.19	-2.29	-2.33	-1.95	-2.36	-2.48	-2.06	-2.29	-2.16	-2.22	-1.75	-2.13	-2.09	-2.4	-2.62	-2.29	-2.93	-1.92	-2.13	-1.72	-1.89	-2.09	-2.55	-2.18	-1.78	-2.37	-1.98	-2.23	-2.48	-2.32	-2.69	-2.21	-2.53	-2.32	-2.19	-1.75	-2.07	-2.41	-1.87	-1.99	-2.52	-2.36	-2.29	-1.93	-2.36	-2.93	-3	-1.98
CCN2	Inflamm	1.25	1.55	0.954	1.39	1.1	0.27	0.74	1.53	1.05	1.33	0.951	1.56	1.29	1.38	1.45	0.657	1.46	0.835	1.64	1.35	1.49	1.59	1.29	0.722	1.55	0.999	0.392	0.909	0.895	1.93	0.496	1.21	1.91	2.07	0.866	1.38	2.01	1.42	1.16	1.41	1.48	1.64	1.59	1.61	1.63	1.96	0.919	1.99	1.65	1.9	1.69	1.21	1.44	0.352	1.42	1.47	1.45	1.95
CD160	Inflamm	-5.88	-4.93	-6.45	-6.26	-5.24	-6.43	-5.44	-3.61	-4.98	-4.73	-5.14	-5.09	-4.58	-5.58	-5.87	-5.29	-4.12	-4.57	-5.27	-5.72	-5.22	-5.8	-3.7	-5.15	-5.09	-4.97	-5.61	-4.35	-5.25	-4.15	-4.61	-5.18	-4.49	-4.24	-5.35	-4.52	-5.78	-4.84	-4.83	-4.73	-5.82	-5.57	-5.11	-4.92	-4.54	-4.04	-6.24	-4.17	-4.5	-4.67	-4.35	-5.4	-4.42	-6.6	-4.87	-5.38	-5.23	-3.66
CD200	Inflamm	1.95	3.22	2.73	2.76	3.79	3.54	3.45	4.29	3.58	3.84	3.65	3.9	3.66	4.17	4.24	3.4	3.98	3.51	3.89	3.99	3.84	3.76	3.09	2.91	4.18	4.26	2.67	4	3.78	2.93	3.81	2.95	4.05	4.32	3.03	4.68	4.44	3.37	3.29	2.68	2.36	3.71	4.39	3.26	3.46	3.84	3.06	4.41	5.02	4.33	4.8	2.78	2.8	2.7	3.89	3.3	3.59	4.6
CD200R1	Inflamm	-5.37	-5.05	-6.28	-5.13	-5.97	-5.22	-5.83	-5.09	-5.7	-5.51	-5.49	-5.17	-5.19	-5.83	-5.84	-6.69	-4.82	-6.06	-5.75	-5.44	-4.93	-5.55	-5.1	-5.88	-5.78	-5.19	-5.54	-5.39	-5.99	-4.8	-6.1	-5.82	-6.17	-5.06	-5.54	-5.21	-4.92	-5.33	-5.61	-5.91	-5.52	-5.42	-5.89	-5.24	-5.82	-5.29	-5.53	-4.99	-5.1	-5.4	-5.53	-5.47	-4.95	-6.2	-6.38	-5.72	-5.37	-5.34
CD22	Inflamm	-6.37	-7.3	-8.56	-7.49	-6.43	-7.27	-6.99	-6.76	-6.84	-6.34	-6.29	-7.01	-6.18	-6.25	-5.94	-6.21	-6.08	-5.44	-6.83	-6.5	-6.01	-5.86	-6.27	-6.79	-6.14	-6.59	-6.9	-6.36	-6.18	-5.36	-5.89	-6.29	-6.85	-6.1	-6.47	-6.95	-6.19	-6.12	-6.95	-6.61	-6.81	-6.65	-6.59	-6.7	-6.63	-6.74	-6.69	-6.89	-6.06	-6.13	-6.39	-7.03	-6.65	-7	-6.99	-7.18	-6.37	-6.54
CD244	Inflamm	-5.71	-5.65	-5.25	-5.18	-5.49	-5.11	-5.02	-4.28	-5.1	-5.14	-5.55	-5.41	-5.45	-4.74	-4.96	-4.94	-4.6	-5.11	-5.3	-5.3	-5.22	-5.17	-5.16	-5.13	-5.35	-5.45	-5.89	-4.48	-5.58	-5.26	-5.18	-5.53	-4.76	-5.31	-5.18	-5.46	-5.21	-5.25	-5.33	-5.58	-5.35	-5.51	-4.42	-5.21	-5.23	-4.89	-5.7	-4.34	-3.97	-5.27	-4.89	-5.18	-5.3	-5.55	-5.02	-5.22	-5.31	-5.11
CD276	Inflamm	-3.3	-3.05	-4.15	-3.55	-3.92	-3.36	-3.95	-2.31	-2.2	-1.4	-1.88	-1.68	-2.07	-1.86	-1.68	-2.21	-1.38	-1.67	-1.8	-1.42	-1.61	-1.47	-2.33	-2.46	-1.58	-1.78	-2.84	-2.04	-2.15	0.152	-2.22	-2.45	-1.17	-1.38	-2.91	-1.69	-1.54	-1.98	-2.19	-2.3	-3.46	-1.35	-1.45	-2.51	-1.72	-1.12	-3.67	-1.17	-0.997	-0.942	-0.918	-2.19	-2.35	-4.33	-1.89	-1.98	-1.71	-0.841
CD4	Inflamm	-2.86	-2.37	-2.55	-2.59	-2.47	-2.34	-2.65	-2.09	-2.35	-2.21	-2.39	-1.94	-2.29	-2.31	-2.45	-2.58	-2.47	-2.28	-2.32	-2.49	-2.31	-1.97	-2.39	-2.19	-2.19	-1.87	-2.58	-1.99	-2.48	-1.92	-2.15	-2.61	-2.09	-2.38	-2.29	-2.48	-2.46	-2.23	-2.3	-2.36	-2.68	-2.31	-2.21	-2.51	-2.39	-1.77	-2.62	-2.36	-2.1	-1.75	-1.76	-2.72	-2.27	-2.62	-2.31	-2.54	-2.28	-1.91
CD40	Inflamm	-0.641	0.378	-0.325	0.145	0.41	0.268	0.368	1.93	0.723	0.851	0.404	0.533	0.11	0.876	1.02	0.413	0.896	1.02	0.272	0.618	0.348	0.221	0.217	0.0799	1.02	0.933	0.0482	0.803	0.686	0.633	1.12	-0.14	0.907	1.11	0.271	1.17	1	0.751	0.516	0.373	-0.0925	0.883	0.83	0.75	0.421	1.22	0.151	1.21	1.27	1.28	1.07	-0.187	0.0482	-0.254	0.286	0.842	0.893	1.73
CD40LG	Inflamm	-4.19	-4.42	-4.89	-4.16	-4.57	-4.32	-4.15	-3.83	-4.06	-3.72	-3.4	-4.28	-3.86	-3.51	-4.27	-3.72	-3.62	-4.33	-4.77	-4.05	-4.09	-4.3	-3.88	-3.99	-4.29	-3.62	-4.04	-3.54	-3.79	-4.4	-4.16	-4.25	-3.53	-4.15	-3.86	-3.91	-4.42	-3.87	-4.07	-4.52	-4.22	-4.13	-4.46	-4.01	-3.78	-3.9	-4.55	-3.54	-3.6	-3.79	-3.43	-4.37	-3.61	-4.66	-4.06	-4.36	-4.2	-4.04
CD48	Inflamm	-3.98	-2.91	-3.73	-2.82	-3.25	-2.59	-3.22	-0.919	-3.13	-2.58	-2.92	-2.9	-3.07	-2.14	-2.73	-2.91	-1.5	-1.86	-3.41	-2.9	-2.77	-2.89	-2.01	-3.37	-2.3	-1.9	-3.26	-1.22	-1.97	-3.13	-1.8	-3.55	-2.38	-1.9	-2.95	-2.26	-2.41	-3.29	-2.94	-3.08	-3.87	-2.89	-2.75	-1.96	-2.24	-2.33	-3.56	-1.89	-1.86	-2.01	-1.78	-3.3	-3.53	-4.27	-2.78	-2.83	-3.36	-2.15
CD58	Inflamm	-2.79	-2.16	-2.11	-2.28	-1.95	-2.29	-2.29	-0.737	-1.66	-1.68	-1.52	-1.7	-1.89	-1.12	-1.42	-1.55	-1.2	-1.04	-1.68	-1.6	-1.54	-1.54	-2.15	-2.06	-1.37	-1.37	-2.31	-0.864	-1.35	-0.827	-1.65	-2.34	-1.29	-1.2	-2.34	-1.05	-0.986	-1.95	-2.01	-1.68	-2.57	-1.56	-0.919	-1.57	-1.46	-1.27	-2.24	-0.645	-0.737	-1.09	-0.844	-2.32	-2.03	-2.71	-1.8	-2.09	-1.56	-1.07
CD6	Inflamm	-6.34	-6.15	-6.56	-6.34	-6.15	-6.18	-6.19	-5.1	-6.6	-6.14	-5.59	-6.27	-5.98	-5.7	-5.72	-6.64	-6.42	-6.14	-6.1	-6.18	-5.97	-5.98	-5.89	-6.01	-6.14	-5.9	-6.47	-5.87	-6.02	-6.08	-6.65	-6.02	-5.99	-6.12	-6.02	-6.37	-6.05	-6.45	-8.12	-6.48	-6.6	-6.47	-5.57	-5.25	-6.35	-6.4	-6.72	-5.27	-5.87	-5.55	-5.48	-7.28	-6.2	-6.77	-6.62	-6.32	-6.91	-5.64
CD70	Inflamm	-4.95	-3.69	-4.42	-4.6	-3.81	-4.52	-4.59	-3.66	-4.27	-4.24	-3.63	-3.94	-4.7	-4.07	-4.22	-4.41	-5.88	-4.6	-3.92	-4.33	-4.93	-4.76	-4.32	-4.35	-4.68	-4.67	-4.39	-4.32	-4.49	-4.14	-4.4	-4.93	-4.78	-4.39	-4.41	-3.78	-4.79	-4.05	-3.44	-4.77	-4.5	-4.75	-4.55	-4.13	-5.22	-3.55	-3.95	-3.92	-4.38	-4.48	-4.25	-4.21	-4.6	-4.79	-4.97	-5.2	-3.79	-4.47
CD79B	Inflamm	-5.66	-5.59	-6.18	-5.98	-5.59	-5.2	-5.25	-4.48	-5.82	-5.5	-5.72	-5.85	-5.7	-5.05	-5.81	-5.92	-5.13	-5.13	-6.03	-6.07	-5.63	-5.95	-5.6	-6.09	-5.52	-5.39	-5.51	-5.21	-5.31	-3.86	-5.31	-6.2	-5.19	-5.56	-5.95	-5.67	-5.51	-5.74	-5.81	-5.49	-5.71	-5.61	-4.95	-5.61	-5.44	-5.51	-6.26	-5.56	-5.54	-5.37	-5.52	-5.85	-6.1	-5.79	-5.61	-6.56	-5.85	-5.63
CD83	Inflamm	0.681	1.53	1.37	1.26	1.39	1.36	1.41	2.49	1.6	1.96	1.63	2.06	1.37	1.73	1.85	0.719	1.42	0.939	2.22	1.72	1.59	1.63	1.41	1.23	1.49	1.79	0.735	1.94	1.72	0.746	1.78	1.33	2.24	2.15	1.59	2.35	2.67	1.98	1.44	1.77	1.26	2.17	2.21	1.87	1.73	2.2	1.55	2.82	3.06	2.34	2.55	1.31	1.68	1.08	1.91	1.25	1.98	2.65
CD84	Inflamm	-5.52	-4.62	-5.39	-4.24	-4.72	-5.6	-4.46	-3.72	-5.2	-4.34	-4.63	-4.31	-4.96	-4.52	-4.62	-5.78	-4.75	-4.24	-4.42	-4.37	-4.85	-4.87	-4.53	-4.32	-4.77	-4.15	-4.81	-3.99	-4.82	-4.14	-4.58	-4.26	-4.38	-4.38	-5.49	-4.71	-4.29	-5.15	-4.7	-4.98	-5.66	-4.15	-4.72	-5.34	-4.47	-4.32	-6.39	-4.66	-4.34	-4.35	-3.91	-5.11	-5.5	-5.04	-4.95	-4.78	-5.18	-4.62
CDON	Inflamm	-4.5	-3.88	-5.38	-4.9	-4.54	-5.78	-4.02	-3.46	-3.88	-3.41	-3.29	-3.19	-3.27	-3.22	-3.17	-3.88	-2.92	-3.83	-3.18	-3.7	-2.71	-3.02	-3.84	-3.75	-3.07	-3.81	-4.76	-3.21	-3.04	-1.55	-3.76	-4.31	-3.14	-3.47	-4.38	-2.01	-3.57	-3.09	-3.89	-4.28	-5.43	-3.65	-2.81	-3.96	-3.3	-3.19	-5.21	-2.41	-2.37	-2.65	-1.27	-4.03	-3.25	-5.76	-3.29	-4.36	-3.15	-2.52
CDSN	Inflamm	-3.13	-2.83	-2.65	-3.4	-3.05	-3.47	-3.25	-3.04	-3.02	-3.2	-3.22	-3.48	-3.24	-3.34	-3.43	-3.02	-3.25	-3.34	-3.19	-3.3	-3.31	-3.39	-3.33	-3.17	-3.39	-2.93	-3.23	-3.47	-3.42	-2.71	-3.25	-3.25	-3.29	-3.44	-3.25	-3.39	-2.92	-3.05	-2.98	-3.03	-3.16	-3.45	-2.79	-2.88	-3.74	-3.36	-3.18	-3.2	-3.14	-3.5	-3.12	-3.3	-3.41	-2.75	-3.32	-2.8	-2.84	-2.52
CEACAM21	Inflamm	-3.88	-0.715	-1.18	-3.05	-1.2	-1.18	-2.4	-0.426	-3.35	-3.1	-3.44	-3.24	-3.8	-3.31	-3.04	-3.8	-3.5	-2.67	-4.5	-3.27	-4.48	-2.61	-3.15	-2.12	-3.65	-3.07	-4.87	-3.23	-3.83	-2.85	-2.08	-3.85	-4.02	-4.17	-3.2	-3.27	-3.8	-4.62	-3.52	-2.99	-3.9	-4.35	-2.47	-2.13	-2.49	-2.94	-3.39	-2.07	-1.56	-1.87	-2.55	-3.45	-3.59	-4.78	-2.62	-3.74	-3.66	-3.36
CEP164	Inflamm	-1.03	-1.32	-0.383	-0.637	-0.52	-1.02	-0.332	-1.13	0.0469	-0.767	-0.506	-0.771	-0.578	-0.764	-0.537	-0.617	-0.322	-0.149	-0.257	-0.534	-0.421	-0.878	-0.452	-0.662	-0.738	-0.405	-0.518	-1.32	-0.589	0.0783	-1.07	-0.397	-0.493	-1.14	-0.845	-0.452	-0.684	-0.499	-0.598	-0.669	-0.587	-0.244	-0.888	-1.29	-0.114	-0.48	-0.551	-0.64	-0.737	-1.44	-0.574	-1.15	-0.699	-0.604	-1.06	-0.619	-0.159	-0.43
CHRDL1	Inflamm	0.253	1.16	0.659	1.11	1.16	0.632	0.94	2.01	1.74	1.91	2.17	2.21	1.9	2.31	2.36	1.87	2.5	2.38	2.25	1.93	1.79	2.24	1.66	1.7	2.16	2.25	0.86	2.63	2.2	1.96	2.13	1.24	2.38	2.4	1.02	2.35	1.69	2.09	1.51	1.86	0.688	2.02	2.12	1.39	1.94	2.31	0.454	2.22	2.68	2.64	2.42	1.64	1.63	-0.234	1.67	1.34	2.24	2.46
CKAP4	Inflamm	-2.83	-1.49	-1.99	-1.89	-1.5	-0.858	-1.15	-0.0199	-0.829	-0.662	-0.597	-1.12	-0.728	-1.03	-0.131	-1.76	-0.501	-1.34	-0.349	-0.34	-1.22	-1.03	-1.21	-0.519	-0.862	-1.11	-2.54	-0.986	-0.478	-0.362	-1.34	-1.66	-0.209	-0.527	-1.27	-0.209	-1.15	0.164	-0.812	-0.692	-2.38	-0.494	-0.448	-1.09	-0.344	0.773	-2.51	0.442	0.0925	0.0766	0.692	-1.19	-0.391	-3.03	-0.814	-0.256	0.424	0.709
CKMT1A_CKMT1B	Inflamm	-3.84	-4.81	-3.79	-5.23	-4.77	-4.73	-4.79	-4.12	-4.77	-1.14	-3.77	-5.19	-3.34	-3.96	-4.14	-5.25	-1.97	-2.09	-3.54	-1.64	-4.68	-4.23	-5.17	-2.54	-4.3	-3.77	-5.71	-3.8	-2.08	-7.36	-4.26	-5.39	-3.8	-4.33	-6.37	-2.11	-8.65	-5.96	-6.22	-5.38	-8.73	-3.78	-5.4	-8.59	-6.25	-3.14	-5.67	-2.26	-2.42	-3.39	-2	-6.46	-6.19	-9.65	-5.24	-5.37	-5.19	-4.21
CLEC4A	Inflamm	-4.23	-3.75	-4.31	-3.85	-3.91	-3.57	-3.34	-3.7	-3.97	-4.48	-4.43	-3.5	-3.84	-4.92	-4.49	-4.18	-4.52	-3.78	-4.38	-3.55	-3.96	-4.06	-4.12	-3.65	-3.61	-3.52	-4.22	-4.31	-4.21	-3.39	-3.2	-4.51	-4.38	-3.94	-4.46	-4.1	-4.36	-4.17	-4.28	-3.8	-4.09	-4.35	-4.13	-4.12	-4.43	-3.81	-4.44	-3.26	-3.49	-3.39	-3.98	-3.99	-3.47	-4.21	-3.47	-4.25	-3.73	-3.33
CLEC4C	Inflamm	-3.33	-3.55	-3.9	-3.97	-3.61	-3.37	-3.93	-3.51	-3.28	-3.19	-3.47	-3.22	-4.01	-3.63	-4.36	-4.31	-3.87	-4.15	-3.43	-3.48	-3.48	-3.38	-3.46	-3.58	-3.93	-3.15	-4.26	-3.85	-3.34	-3.91	-3.75	-3.64	-3.52	-3.73	-3.51	-3.31	-3.59	-3.21	-3.6	-3.63	-3.74	-3.75	-3.53	-3.17	-3.6	-3.33	-3.65	-4.01	-3.56	-2.49	-3.12	-3.4	-3.22	-3.42	-3.82	-3.38	-3.82	-3.16
CLEC4D	Inflamm	-5.15	-5.43	-4.06	-4.18	-5.11	-4.27	-5.05	-4.28	-4.52	-5.3	-5.28	-3.68	-5.25	-4.86	-4.82	-6.49	-6.33	-4.02	-4.31	-4.98	-3.85	-5.83	-4.81	-5	-5.3	-3.75	-4.86	-4.17	-4.93	-4.31	-3.69	-4.44	-4.16	-4.85	-5.25	-4.24	-4.24	-4.45	-5.55	-4.26	-4.59	-5.57	-4.84	-6.24	-6.28	-4.69	-5.15	-4.15	-4.25	-3.58	-5.04	-5.16	-4.89	-5.89	-5.32	-4.85	-5.86	-5.56
CLEC4G	Inflamm	-7.1	-5.27	-8.83	-5.86	-5.44	-5.85	-5.26	-6.59	-4.78	-5.49	-5.83	-5.53	-5.25	-2.54	-5.47	-6.37	-6.89	-4.68	-8.21	-4.7	-11.8	-6.99	-5.68	-5.02	-7.59	-5.94	-5.45	-5.39	-6.47	-5.23	-5.08	-6.5	-5.88	-4.96	-4.25	-4.75	-6.15	-5.65	-6.49	-6.08	-5.33	-6.2	-6.37	-6.38	-5.07	-6.18	-7.5	-5.1	-5.58	-6.08	-6.04	-5.92	-5	-5.19	-6.91	-5.63	-5.98	-5.41
CLEC7A	Inflamm	-1.04	-4.29	-1.47	-1.03	-0.118	-0.586	-1.05	1.45	-0.566	-0.435	-0.253	0.0003	-0.688	1.07	0.513	0.221	0.96	0.804	-0.0076	0.218	0.227	0.42	-0.31	0.15	0.32	0.314	-1.09	1.16	0.507	-1.32	0.371	-0.571	0.57	-0.354	-0.54	0.883	0.0201	-0.246	0.0061	0.108	-0.5	0.591	0.748	0.466	0.154	0.771	-1.5	-0.602	1.48	0.328	0.935	-0.44	-0.0067	-1.79	-0.292	-1.42	0.488	0.179
CLIP2	Inflamm	-0.948	-1.13	-0.571	-1.95	-2.36	-0.302	-3.37	-1.81	-3.65	-2.03	-2.75	-1.87	-2.8	-2.4	-4.46	-2.12	-1.03	-1.32	-0.827	-0.469	-3.24	-2.69	-1.33	-0.997	-1.66	-1.11	-4.24	-1.26	-1.77	-0.677	-2.48	-1.7	-1.76	-1.04	-0.416	-3.01	-1.71	-1.08	-0.293	-1.75	-2.53	-3.08	-2.21	-1.12	-1.89	-1.79	-1.86	-0.767	-1.51	-0.87	-1.05	-2.08	-0.486	-6.95	-2.08	-3.56	-1.08	-2.13
CLSTN2	Inflamm	2.97	3.12	2.71	2.25	3.04	1.93	2.6	3.43	2.68	3.37	3.05	2.9	3.19	2.82	2.86	2.53	2.64	2.32	3.55	3.06	2.97	3.09	2.63	2.79	3.12	2.47	2.18	2.39	2.68	3.96	2.41	2.55	3.38	3.27	2.25	3.61	3.29	3.77	3.01	2.94	2.36	3.38	3.87	3.02	3.38	3.69	2.69	4.24	3.98	3.42	3.88	3	3.1	1.55	3.04	2.97	3.43	4.02
CNTNAP2	Inflamm	6.27	7.39	6.65	6.06	7.12	6.25	6.85	7.34	7.3	7.69	7.31	7.45	7.17	7.74	7.83	6.79	7.59	7.12	7.78	7.53	7.79	7.78	7.11	6.53	7.89	7.08	5.74	7.13	7.04	7.55	6.92	7.05	8.03	8.15	6.35	8.1	8.38	7.6	7.33	6.82	6.38	7.55	8.1	7.33	7.45	8.08	6.7	8.66	8.67	8.2	8.42	7.02	7	5.82	7.61	7.19	7.45	8.47
COL9A1	Inflamm	0.104	-0.0987	-1.39	-1.31	-1.99	-1.83	-2.16	-1.77	0.0869	-0.398	0.253	0.354	0.466	-1.93	-0.648	-1.94	-1.71	-2.14	-0.0819	-0.0915	0.842	0.307	-0.212	-0.182	0.165	-1.32	-1.63	-1.84	-1.16	4.03	-1.31	-0.294	0.612	-0.154	-0.506	-2.05	-1.1	0.529	-1.18	-0.0677	-1.61	0.191	-0.307	-0.833	0.155	0.388	-1.41	3.22	-1.71	0.295	-1.59	-0.523	-0.424	-1.54	-0.505	-1.53	-0.816	0.49
COLEC12	Inflamm	2.96	3.06	2.82	2.76	2.99	2.21	2.76	3.29	2.91	3.22	3.09	3.38	2.97	3.13	3.03	2.78	3	3.12	2.98	2.89	3.11	3.05	2.78	3.03	2.91	3.07	2.78	2.98	2.91	3.29	3.36	2.9	3	3.1	2.67	3.15	3.08	2.92	2.7	3.03	2.9	3.11	3.06	2.93	2.93	3.07	2.86	3.03	3.12	3.37	2.96	2.79	2.77	2.65	2.75	2.6	2.75	3.27
CRELD2	Inflamm	0.707	1.84	1.7	2.35	1.66	1.76	1.77	3.03	1.9	2.47	2.91	2.12	2.1	2.05	1.76	1.3	2.09	1.45	2.61	2.25	2.19	2.19	1.8	1.94	2.8	2.16	0.955	1.49	1.96	2.46	1.78	0.771	2.42	2.79	1.25	3.08	3.69	2.9	2.45	3.21	1.48	3.46	3.51	3.02	2.89	3.18	2.15	3.79	3.1	3.41	3.22	1.46	1.7	0.606	1.51	1.65	3.13	3.29
CRHBP	Inflamm	-4.19	-2.96	-3.99	-4.14	-4.53	-4.86	-3.42	-3.35	-3.3	-3.39	-3.3	-2.92	-3.05	-3.92	-2.7	-3.89	-3.1	-3.44	-2.63	-4.05	-2.75	-2.93	-2.71	-2.79	-2.68	-2.86	-2.88	-3.34	-2.35	-2.31	-3.01	-2.8	-2.81	-2.47	-3.31	-3.73	-3.63	-2.71	-3.46	-2.85	-5.02	-2.86	-2.67	-3.74	-2.93	-2.67	-4.58	-3.46	-2.88	-2.72	-2.88	-2.41	-2.81	-4.45	-3.37	-3.76	-2.91	-2.53
CRIM1	Inflamm	1.46	2.57	2.31	2.3	2.75	2.41	2.54	3.46	2.52	3.08	2.81	2.86	2.76	2.98	3.06	2.59	2.97	2.74	2.75	2.64	2.78	2.82	2.44	2.28	2.85	2.69	2.08	3.01	2.65	2.2	2.67	2.24	2.92	3.13	2.17	3.55	3.43	2.76	2.55	2.42	1.94	3.07	3.38	2.72	2.85	3.18	2.05	3.54	3.83	3.25	3.82	2.34	2.22	1.57	2.75	2.49	2.88	3.59
CRKL	Inflamm	-0.123	-0.033	-0.671	-0.385	-0.0096	-1.26	1.53	0.226	0.217	0.454	-0.098	-0.31	-0.538	0.0576	0.908	-0.112	0.0598	-0.424	-0.127	-0.0854	-0.151	0.0838	-0.314	-0.348	0.348	0.25	-0.479	0.665	0.511	1.54	0.093	-0.406	0.326	0.37	-0.445	0.295	-0.529	-0.059	-0.931	-0.378	-1.65	-0.451	-0.22	-0.254	-0.131	0.304	-1.14	1.14	0.129	-0.04	0.58	-0.572	-0.528	-1.92	0.0168	-0.398	0.0802	0.231
CRLF1	Inflamm	-2.66	-1.4	-1.68	-1.83	-1.5	-0.457	-1.33	-0.0812	-0.847	-0.793	-0.538	-0.803	-1.12	-0.512	-0.762	-1.32	-0.974	-1.32	-0.582	-0.736	-0.912	-0.872	-1.09	-1.22	-0.439	-0.868	-1.64	-0.812	-0.484	-0.832	-0.542	-1.67	-0.632	-0.373	-1.57	-0.117	-1.06	-0.863	-1.15	-1.18	-1.9	-0.528	-0.141	-1.2	-1	-0.559	-1.45	-0.668	-0.269	-0.472	0.188	-1.47	-1.36	-2.19	-1.13	-1.24	-0.76	-0.202
CSF1	Inflamm	0.89	1.7	1.32	1.15	1.36	1.86	1.03	2.13	1.35	1.65	1.54	1.08	1.33	1.6	1.66	1.28	1.76	1.76	1.53	1.64	1.51	1.59	1.17	1.12	1.83	1.47	1.12	1.86	1.62	1.6	1.28	0.938	1.63	1.71	0.949	2.09	1.56	1.22	1.1	1.16	0.677	1.5	1.66	1.12	1.45	1.7	0.659	1.93	2.44	1.86	2.39	1.07	1.05	0.468	1.22	1.35	1.68	2.27
CSF3	Inflamm	-0.883	-1.42	-1.89	-1.53	-2.58	3.64	-2.08	-4.28	-3.14	-2.59	-1.44	-3.09	-2.68	-2.12	-2.27	-2.21	-2.14	-1.59	-1.82	0.477	-1.51	-1.67	-1.66	-2.13	-1.97	-2.42	-2.6	-2.19	-2.55	-1.37	-1.62	-2.32	-1.58	-1.9	-2.82	-2.91	-2.63	-2.93	-3.01	-2.37	-2.22	-1.8	-2.12	-2.6	-1.39	-2.2	-2.29	-1.95	-1.33	-1.87	-1.73	-1.67	-2.98	-1.93	-2.17	-2.97	-1.12	-0.844
CST7	Inflamm	-3.48	-2.36	-3.67	-2.09	-2.84	-1.72	-0.852	-0.429	-1.77	-1.69	-0.996	-2.73	-1.68	-1.66	-1.83	-1.91	-1.39	-1.97	-2.86	-2.21	-1.75	-2.23	-1.05	-2.11	-2.01	-1.77	-2.19	-0.754	-1.94	-3.31	-1.52	-1.91	-1.49	-1.56	-1.77	-1.5	-1.75	-2.43	-2.26	-2.51	-3.8	-2.03	-1.43	-1.35	-1.62	-2.11	-2.06	-1.08	-1.06	-1.17	-0.898	-2.35	-2.32	-3.25	-1.86	-2.11	-2.08	-1.53
CTRC	Inflamm	-5.86	-4.07	-6.28	-4.54	-5.92	-6.03	-5.12	-4.14	-5.55	-3.95	-4.08	-4.09	-4.76	-4.25	-4.52	-4.27	-4.5	-3.63	-3.97	-4.65	-4.77	-3.55	-3.88	-4.97	-5.23	-2.78	-4.09	-3.46	-5.08	-4.53	-3.88	-5.53	-3.74	-4.22	-4.4	-4.02	-5.77	-3.79	-3.42	-4.72	-5.25	-4.64	-4.76	-5.01	-4.34	-4.67	-5.47	-5.04	-2.91	-2.48	-3.52	-3.64	-4.77	-5.74	-4.3	-3.85	-2.79	-3.59
CTSC	Inflamm	2.89	2.93	2.62	2.72	2.02	3.57	3.1	4.02	2.6	3.25	2.68	2.67	3.15	2.77	2	2.92	1.71	2.83	2.24	3	3.32	3.22	2.48	2.83	2.61	2.66	2.14	3.17	2.77	2.49	3.3	2.15	1.74	3.24	2.45	3.15	3.63	2.3	2.37	1.85	2	2.26	2.85	3.33	2.46	2.65	2.83	2.6	2.92	2.11	2.39	2.79	2.21	2.61	2.93	2.48	3	3.12
CTSO	Inflamm	-1.16	-0.57	-1.26	-1	-0.03	-0.98	-0.393	0.773	0.859	0.956	0.95	0.445	0.81	0.749	0.64	0.807	0.927	0.908	0.735	0.575	0.302	0.758	0.159	0.224	0.917	1.03	0.0061	1.46	1.35	0.292	0.811	-0.235	0.761	0.871	-0.133	1.29	0.575	0.312	0.474	-0.245	-1.74	0.291	1.15	-0.286	0.341	0.387	-0.826	1.81	2.07	1.12	1.79	0.17	-0.0372	-1.14	0.722	0.278	0.865	1.41
CXADR	Inflamm	4.08	3.69	2.82	2.2	2.58	1.69	2.24	3.26	2.69	3.35	2.65	3.34	2.46	2.86	2.99	1.74	2.88	1.93	3.77	3.53	3.37	3.55	2.88	2.34	2.98	2.32	1.29	2.28	2.15	6.08	2.01	2.62	4.29	4.32	1.82	3.21	4.44	3.27	3.04	3.34	3.19	3.65	3.63	3.83	3.66	5.06	2.26	4.91	4.11	3.83	3.81	3.2	3.34	1.81	2.8	2.91	3.01	4.67
CXCL1	Inflamm	2.16	0.498	0.041	2.69	2.31	5.47	1.33	1.96	1.08	1.82	2.94	1.4	1.65	2.02	3.32	2.38	1.61	2.78	2.11	3.15	3.06	2.29	2.6	1.83	3.14	3.5	2.43	3.18	3.04	2.46	2.3	1.48	1.98	2.02	1.9	2.71	0.538	2.22	1.67	1.3	-0.802	1.82	1.8	0.777	1.98	1.86	-0.0565	1.99	3.31	3.33	2.78	1.22	2.31	-0.589	2.62	2.8	2.82	2.64
CXCL10	Inflamm	0.0302	1.64	-0.52	0.867	1.03	6.72	2.19	3.3	1.77	1.84	2.11	1.46	2.17	1.95	3.22	2.09	2.61	2.33	1.29	6.13	2.25	1.52	4.94	1.59	1.99	3.15	1.46	3.68	3.14	1.3	2.39	1.65	2.16	2.07	1.9	2.54	-1.14	1.82	1.94	2.08	-2.48	2.53	2.05	2.2	2.59	2.47	-1.88	3.33	3.92	4.72	3.34	1.42	2.2	-2.56	2.11	1.88	2.43	3.27
CXCL12	Inflamm	-1.6	-1.57	-1.2	-1.55	-1.14	-1.29	-2.32	-0.784	-1.67	-0.855	-1.14	-1.81	-1.1	-1.64	-2.57	-1.53	-1.42	-1.74	-1.44	-1.06	-1.04	-0.755	-1.89	-1.63	-1.09	-0.877	-1.24	-1.51	-2.18	-0.734	-2.52	-0.968	-1.25	-0.982	-1.23	-2.11	-2.57	-0.951	-1.58	-1.58	-3.13	-1.7	-1.18	-1.51	-1.58	-1.12	-1.92	-1.19	-1.06	-1.53	-1.5	-1.49	-1.78	-1.49	-1.39	-1.25	-1.73	-1.94
CXCL14	Inflamm	-1.8	-1.89	-1.26	-2.24	-1.89	-1.87	-1.53	-1.87	-2.01	-1.61	-1.72	-1.82	-1.89	-1.83	-1.87	-1.93	-1.45	-1.9	-1.73	-1.47	-1.66	-1.56	-2.17	-1.91	-2.19	-2	-2.32	-1.53	-2.34	-1.3	-1.98	-1.6	-2.21	-1.51	-1.82	-1.26	-1.29	-2.36	-1.81	-1.93	-1.89	-1.78	-2.05	-2.36	-1.69	-1.63	-1.67	-1.93	-1.73	-1.71	-1.39	-1.95	-1.84	-2.05	-1.58	-1.97	-2.03	-2
CXCL17	Inflamm	-5.91	-5.66	-6.24	-5.77	-5.96	-6.2	-6.25	-5.64	-6.09	-5.78	-5.29	-5.2	-5.84	-6.2	-5.99	-5.9	-5.62	-5.97	-5.54	-5.8	-5.91	-5.8	-6.38	-5.8	-5.1	-5.18	-5.24	-5.71	-5.8	-5.53	-6.17	-5.83	-6.08	-5.68	-6.06	-5.27	-5.8	-5.39	-5.67	-5.67	-6.04	-5.59	-5.47	-5.91	-5.48	-5.68	-5.57	-5.97	-6.3	-5.57	-5.78	-6.23	-5.78	-5.75	-6	-6.08	-6.04	-5.77
CXCL3	Inflamm	-1.32	-2.16	-2.75	-2.18	-2.06	0.195	-2.05	-2.32	-1.42	-0.853	-0.213	-0.874	-1.13	-0.776	0.214	-0.742	-0.857	-0.589	-0.166	0.0088	-0.374	0.0736	-1.09	-0.339	-0.71	0.191	-1.34	0.0009	-0.484	-0.495	-0.722	-1.12	-1.31	-0.702	-1.73	-0.374	-2.34	-0.464	-1.01	-0.857	-2.61	-1.21	-1.02	-1.98	-0.864	-0.273	-2.93	-0.748	0.0725	-0.132	-0.0273	-1.46	-0.508	-3.75	-0.72	-0.448	-0.621	-0.0986
CXCL6	Inflamm	-5.95	-7.89	-8.67	-7.69	-9.56	-6.96	-6.81	-5.68	-5.2	-5.79	-4.71	-5.83	-4.99	-5.79	-3.67	-4.07	-5.21	-4.72	-6.4	-4.32	-5.39	-5.05	-4.79	-5.75	-4.83	-4.16	-5.45	-3.74	-4.02	-6.12	-6.26	-6.95	-6.04	-5.26	-5.5	-5.5	-7.8	-5.66	-5.98	-5.46	-11.6	-4.61	-5.43	-11	-4.78	-6.59	-7.04	-8.05	-4.26	-4.83	-3.9	-6.1	-5.71	-11.7	-4.11	-5.26	-4.4	-4.85
CXCL8---3	Inflamm	3.65	1.84	1.12	3.14	3.73	5.76	1.84	2.59	1.96	2.25	2.74	1.68	1.75	2.33	2.95	2.32	2.25	3.09	2.2	3.62	3	2.13	2.39	2.21	2.91	3.28	2.52	3.6	2.99	3.05	2.4	1.61	2.49	2.48	2.19	2.71	2.03	2.26	1.87	2.1	1.15	2.3	2.46	1.93	2.32	2.66	1.31	2.5	3.44	2.83	3.01	1.6	3.17	0.522	2.14	2.83	2.68	2.76
CXCL9	Inflamm	-2.91	-1.75	-2.81	-2.24	-2.51	1.39	-1.62	0.344	-2.79	-3.09	-3.18	-3.25	-2.49	-2.75	-2.44	-3.24	-2.54	-2.59	-3.25	-1.41	-2.42	-2.84	-0.553	-3.33	-2.76	-1.97	-2.7	-1.71	-2.07	-2.48	-2.53	-2.44	-2.53	-2.42	-2.51	-2.63	-2.92	-2.5	-3.3	-3.05	-4.02	-2.59	-2.3	-1.09	-2.37	-2.84	-3.73	-0.955	-1.49	-1.06	-2.33	-2.21	-2.72	-3.85	-2.28	-1.98	-3.37	-1.92
DAG1	Inflamm	0.851	0.675	0.28	-0.124	0.679	1.31	0.743	2.05	1.12	1.34	1.33	1.21	1.27	1.68	1.1	1.62	1.85	1.38	1.43	1.48	1.25	1.68	0.857	0.975	1.19	1.51	0.784	2.06	1.56	1.62	1.53	0.695	1.9	2.08	0.82	1.98	1.63	1.2	1.23	1.24	-0.0499	1.13	1.93	1.34	1.55	1.73	0.428	2.21	2.47	1.85	2.32	1.07	0.985	-0.0905	1.23	1.25	1.38	1.72
DAPP1	Inflamm	-0.798	-0.699	-0.812	-0.439	-0.312	-0.865	-2.13	-0.854	-1.21	-0.379	-0.473	-0.876	-1.23	-1.67	-1.13	-0.84	-0.641	-1.34	-1.11	-0.528	-0.54	-0.685	-0.807	-1.21	-1.26	-0.538	-0.232	-0.759	-0.776	-0.529	-0.472	-0.878	-0.535	-1.06	-0.116	-0.45	-1.27	-0.0284	-0.757	-0.77	-0.759	-0.927	-1.48	-0.658	-1.13	-0.468	-0.364	-0.64	-0.476	-0.0832	-1.2	-1.13	-1.12	-0.532	-0.375	-0.966	-0.792	-0.485
DBNL	Inflamm	-0.402	-0.0155	-0.505	-0.626	-0.108	-1.04	0.667	0.221	-0.572	-0.0756	-0.383	-0.631	-0.793	-0.547	0.668	-0.262	-0.282	-0.643	-0.551	-0.119	-0.226	-0.0203	-0.684	-0.438	-0.131	-0.216	-0.66	-0.281	-0.267	1.16	0.257	-0.477	-0.155	0.0059	-0.572	0.163	-0.667	0.104	-0.827	-0.191	-0.672	-0.912	-0.434	-0.799	0.139	-0.0941	-1.47	0.899	0.0513	0.91	0.73	-1.03	-0.468	-1.05	0.236	0.258	0.276	0.169
DECR1	Inflamm	-2.46	-3.51	-2.39	-3.06	-2.9	-2.12	-2.87	-2.84	-1.93	-2.36	-1.59	-1.79	-2.3	-2.7	-1.8	-1.78	-3.97	-2.46	-2.57	-1.9	-2.44	-2.66	-1.82	-2.23	-2.07	-2.06	-2.42	-2.75	-2	-0.646	-3.26	-2.65	-2.12	-2.91	-1.73	-1.82	-2.95	-1.84	-3.55	-2.46	-2.49	-2.33	-2.05	-2.16	-2.04	-2.08	-2.6	-1.14	-2.14	-0.998	-2.44	-3.18	-1.36	-2.23	-2.64	-2.2	-2.7	-2.63
DFFA	Inflamm	-2.18	-2.61	-2.16	-2.86	-2.46	-3.02	-1.78	-2.12	-2.75	-2.22	-1.9	-2.45	-2.49	-2.85	-1.22	-2.28	-2.14	-2.23	-2.27	-2.09	-2.78	-2.76	-2.67	-2.45	-2.36	-2.11	-2.87	-2.2	-2.26	-0.155	-2.57	-2.87	-2.21	-2.19	-2.65	-1.78	-2.77	-2.12	-2.54	-2.27	-3.85	-2.22	-2.35	-2.52	-1.97	-2.17	-3.39	-0.291	-2.02	-2.39	-1.39	-2.97	-2.16	-3.38	-1.82	-1.98	-1.98	-1.63
DGKZ	Inflamm	0.468	0.587	-0.138	0.361	0.117	0.0324	0.878	-0.335	0.741	-0.218	0.636	-0.136	0.851	-0.436	0.381	-0.0086	0.801	0.688	0.62	-0.0033	-0.0246	-0.197	0.366	0.0952	0.0295	-0.0669	-0.509	-0.0161	0.504	0.12	-0.226	-0.171	0.448	0.289	-0.224	0.198	0.81	0.264	0.512	0.0721	-0.557	0.39	-0.114	0.318	-0.25	-0.645	0.221	0.477	0.187	-0.277	-0.009	0.942	0.0005	0.187	0.232	-0.742	0.359	0.597
DNAJA2	Inflamm	-0.731	0.39	-0.295	-0.58	0.0122	-0.72	-0.242	1.09	0.441	1.02	0.403	0.336	-0.13	0.56	0.864	-0.182	0.653	0.569	1.12	0.721	0.833	0.896	0.0606	0.124	0.647	0.137	-0.772	0.596	0.619	1.43	-0.182	-0.413	1.29	1.41	-0.446	0.866	0.896	0.36	-0.132	-0.224	-0.695	0.732	0.864	0.398	0.295	1.07	-0.802	1.65	1.55	0.396	1.4	-0.586	0.0195	-1.42	0.176	-0.229	0.503	1.43
DNER	Inflamm	3.44	3.8	3.67	3.65	3.69	3.23	3.49	4.17	3.67	3.91	3.83	3.99	3.81	3.77	3.94	3.57	3.78	3.66	3.82	3.76	3.89	3.85	3.78	3.69	3.74	3.77	3.54	3.82	3.83	3.9	3.87	3.59	3.9	4	3.59	4	3.87	3.85	3.78	3.81	3.65	3.92	3.96	3.86	3.95	3.98	3.58	3.89	3.97	3.95	3.94	3.77	3.76	3.37	3.7	3.73	3.84	3.93
DNPH1	Inflamm	-1.18	-1.3	-0.7	-2.31	-0.688	-2.65	2.1	-1.3	-0.864	-0.48	-1.04	-0.743	-1.21	-0.583	1.97	-0.454	-0.207	-1.23	-0.556	-0.823	-0.925	-0.701	-1.22	-1.32	-0.366	-1.23	-0.707	-0.586	-0.359	1.69	-0.458	-0.851	-0.288	0.208	-0.378	-0.867	-2.31	-0.0091	-1.52	-0.695	-3.22	-0.987	-0.476	-2.13	-1.03	-0.345	-3.39	1.8	-0.549	-0.253	-0.158	-1.25	-0.451	-3.35	-0.594	-0.893	-0.659	0.373
DPP10	Inflamm	3.41	4.47	3.94	3.91	4.71	4.1	4.57	5.2	4.58	5.19	4.55	4.94	4.54	4.98	5.4	3.97	4.69	4.32	5.03	4.97	5.19	4.99	4.42	4.22	4.66	4.96	3.25	4.72	4.6	3.17	4.6	4.15	5.25	5.45	4.28	5.67	5.92	4.77	4.69	4.26	3.86	5.05	5.49	4.78	4.72	5.28	4.19	6.19	6.25	5.87	5.73	3.98	4.5	4.02	5.14	4.74	5.07	6.02
EDAR	Inflamm	-1.59	-1.27	-1.29	-1.41	-0.795	-1.09	-0.627	-0.377	-0.744	-0.554	-0.594	-0.534	-0.516	-0.213	-1.01	-0.633	-0.534	-0.223	-0.34	-0.695	-0.78	-0.867	-1.01	-0.454	-0.474	-0.244	-0.463	-0.437	-0.327	-0.599	-0.0784	-1.25	-0.243	-0.698	-1.29	-0.0314	-1.26	-1.37	-1.12	-1.73	-2.05	-0.817	-1.01	-1.36	-1.23	-0.954	-1.45	-0.841	-0.292	-0.886	-0.227	-1.47	-1.71	-1.36	-1.11	-2.34	-1.29	-0.729
EGF	Inflamm	-2.97	-3.56	-3.24	-3.6	-2.51	-2.71	-2.7	-3.23	-3.13	-3.01	-3.33	-3.24	-3.01	-3.22	-3.24	-3.46	-3.1	-3.71	-3.12	-3.42	-2.6	-3.6	-3.44	-3.47	-3.86	-3.54	-3.13	-3.42	-3.62	-3.19	-4.09	-3.13	-3.54	-3.64	-3.53	-3.71	-2.71	-3	-2.83	-3.04	-3.6	-2.83	-3.33	-2.81	-3.11	-2.94	-3.38	-2.66	-3.05	-2.74	-2.98	-3.27	-3.6	-3.51	-3.53	-3.04	-3.69	-3.33
EGLN1	Inflamm	-1.02	-1.59	-1.26	-1.83	-1.29	-1.71	-1.78	-1.18	-1.26	-0.673	-1.03	-1.27	-1.25	-1.26	-1.16	-1.7	-1.5	-1.42	-0.852	-1.01	-1.33	-1.58	-1.36	-1.29	-1.41	-1.03	-1.63	-1.15	-0.876	0.327	-1.51	-1.33	-1.05	-1.1	-1.55	-1.03	-1.35	-0.924	-1.67	-1.54	-1.73	-1.47	-1.03	-1.67	-1.16	-0.64	-1.79	0.0898	-1.05	-0.952	-0.818	-1.46	-1.12	-1.77	-1.04	-1.42	-1.33	-0.608
EIF4G1	Inflamm	-2.39	-1.98	-2.13	-2.18	-2.4	-1.7	-1.39	-1.59	-1.91	-1.49	-2.16	-1.6	-1.73	-1.84	-1.76	-1.75	-1.85	-1.87	-1.65	-2.39	-1.85	-1.85	-1.67	-1.58	-1.63	-1.55	-2.12	-1.52	-1.55	-1.04	-1.68	-1.7	-1.51	-1.93	-2.01	-2.11	-2.28	-1.96	-1.57	-1.9	-2.52	-1.91	-1.78	-1.86	-2.21	-1.88	-1.78	-1.36	-1.3	-2.21	-1.52	-2.03	-2.09	-2.01	-1.73	-1.88	-1.95	-1.62
EIF5A	Inflamm	0.0671	-0.332	0.193	-0.313	0.078	-0.386	-0.434	-0.0965	-0.156	-0.691	0.173	-0.0909	-0.577	-0.653	-0.206	-0.215	-0.51	0.005	-0.667	-0.0444	-0.514	-0.485	-0.315	-0.114	0.109	-0.493	-0.962	-0.0626	-0.113	-0.138	-0.237	-0.0136	0.0739	-0.272	-0.158	-0.846	0.056	-0.559	-0.125	-0.0217	-0.594	-0.64	0.0504	-0.0159	-0.246	-0.93	-0.031	-0.321	-0.58	-0.357	-0.312	-0.308	-0.437	-0.133	-0.239	-0.151	-0.356	-0.573
ENAH	Inflamm	-2.38	-3.99	-2.37	-3.66	-3.13	-2.63	-2.53	-3.24	-2.36	-2.54	-2.45	-2.68	-2.53	-2.21	-2.63	-3.58	-2.62	-3.37	-2.5	-2.62	-2.72	-2.56	-2.38	-3.55	-2.58	-2.51	-4.88	-3.22	-1.86	-1.16	-2.64	-2.61	-1.99	-3.52	-2.92	-2.55	-3.32	-2.27	-2.9	-2.58	-3.36	-2.49	-2.07	-2.14	-2.58	-2.05	-2.83	-1.94	-1.9	-2.05	-2.88	-2.66	-3.57	-2.08	-2.25	-2.94	-2.6	-2.11
ENPP5	Inflamm	1.64	2.56	2.35	2.11	2.5	2.4	2.67	2.9	2.79	2.78	2.62	2.7	2.5	2.83	2.86	2.42	2.8	2.66	2.76	2.65	2.75	2.32	2.59	2.4	2.27	2.53	2.16	2.84	2.72	2.17	2.03	2.26	2.91	2.86	2.3	2.97	3	2.55	2.07	1.78	2.29	2.81	2.85	2.57	2.63	2.33	2.24	2.75	2.85	2.82	2.95	2.11	2.25	1.83	2.74	2.62	2.72	2.84
ENPP7	Inflamm	-5.45	-5.04	-4.94	-5.06	-5.51	-5.76	-5.03	-2.98	-5.96	-5.1	-5.7	-5.27	-5.48	-4.61	-4.95	-4.76	-5.44	-2.83	-5.15	-5.88	-5.52	-5.3	-4.67	-5.15	-4.71	-5.29	-5.55	-4.18	-4.14	-3.57	-5.43	-5.38	-5.57	-5.02	-5.64	-5.65	-5.4	-5.17	-5.71	-5.14	-5.57	-5.08	-5.21	-5.34	-5.03	-4.64	-5.28	-4.89	-4.44	-5.22	-4.87	-5.24	-5.56	-5.53	-5.38	-5.26	-5.07	-4.97
EPCAM	Inflamm	-4.5	-4.05	-5.28	-4.66	-3.32	-4.82	-4.82	-3.85	-4.39	-4	-2.55	-4.83	-4.24	-3.75	-3.73	-4.16	-3.43	-4.09	-4.12	-4.57	-4.09	-4.07	-4.49	-3.48	-4.03	-4.14	-4.91	-3.71	-4.15	-2.8	-4.47	-4.71	-4.08	-2.97	-5.02	-3.94	-4.08	-4.02	-4.84	-4.25	-4.35	-4.2	-3.73	-4.46	-4.49	-4.45	-4.73	-2.59	-2.06	-3.24	-3.37	-4.2	-4.53	-5.09	-3.93	-4.55	-3.92	-2.56
EPHA1	Inflamm	-5.81	-4.75	-5.34	-5.85	-5.44	-5.86	-5.9	-4.23	-4.55	-4.5	-4.38	-4.05	-4.84	-4.39	-4.15	-4.93	-4.56	-4.5	-4.25	-4.38	-5.01	-4.17	-4.74	-4.94	-4.91	-5.14	-5.03	-4.67	-4.18	-3.37	-4.34	-5.18	-4.43	-4.45	-5.38	-4.51	-5.53	-5.02	-5.43	-5.23	-6	-5.01	-4.81	-5.65	-4.57	-4.45	-5.6	-3.99	-4.1	-4.32	-3.71	-4.76	-5.05	-6.1	-4.48	-4.91	-5.44	-4
EPO	Inflamm	-2.47	-2.1	-2.12	-2.33	-2.24	-1.63	-2.03	-2.04	-1.95	-2.35	-2.24	-1.64	-1.47	-2	-2.37	-2.35	-2.19	-2.26	-1.92	-1.85	-2.07	-1.66	-1.8	-1.9	-2.11	-2.35	-2.03	-2.29	-2.15	-1.92	-1.69	-1.85	-1.79	-2.19	-1.34	-2.95	-2.26	-1.79	-2.17	-2.5	-1.83	-2.97	-2.41	-2.37	-2	-2.06	-1.93	-1.86	-2.65	-1.44	-2.35	-2.27	-1.74	-1.67	-2.4	-2.07	-2.95	-0.546
ERBB3	Inflamm	-0.159	0.791	-0.124	0.171	0.928	-0.0106	0.566	1.84	0.814	1.06	0.518	1.02	0.995	1.3	1.3	1.27	1.43	1.31	0.738	0.653	1.21	1.03	0.34	0.485	1.06	1.47	0.717	1.92	1.23	0.491	1.32	-0.072	0.929	1.34	0.399	1.98	1.36	0.368	0.366	0.452	-0.506	0.924	1.48	0.488	0.574	0.743	-0.048	1.68	2.2	1.64	2.01	0.635	0.422	0.18	1.39	0.799	1.25	1.46
ESM1	Inflamm	-0.43	0.573	-0.659	0.516	1.23	2.91	0.783	1.13	1.55	1.2	1.8	1.63	1.73	1.49	2.48	1.05	2.47	1.64	1.78	2.24	1.71	2.09	0.907	1.05	1.97	1.43	0.227	1.17	1.86	1.64	1.36	0.784	1.41	1.84	0.841	1.68	1.37	1.68	1.08	1.04	-0.245	1.75	2.55	0.826	1.31	1.88	-0.28	1.92	2.14	2.4	2.44	0.981	0.738	-0.625	1.12	1.1	1.87	2.16
F2R	Inflamm	-1.38	-0.86	-0.187	-1.77	-2.46	0.462	-2.31	-0.169	-0.24	-2.02	-0.783	1.36	-0.314	-0.501	-2.24	-1.02	-0.636	-0.293	-1.22	1.08	-0.846	1.48	-1.13	-1.57	-1.4	-0.545	-1.95	0.908	-1.3	0.509	-0.448	0.426	-0.57	-1.36	-2.17	0.138	-0.327	-1.49	1.21	1.4	0.0355	0.206	2.08	-0.447	0.863	0.481	0.85	-1.04	1.54	1.1	-0.203	-0.233	-2.25	-2	-1.93	-0.281	-0.53	-1.03
FABP1	Inflamm	-5.48	-5.41	-5.51	-6.31	-4.76	-6.94	-6.37	-6.04	-5.91	-5.55	-6	-6.11	-5.73	-5.35	-5.66	-4.81	-5.93	-4.02	-6.01	-6.45	-5.54	-4.89	-5.63	-5.82	-5.14	-5.81	-6.03	-4.74	-4.14	1.84	-5.07	-6.68	-4.86	-4.89	-7.4	-5.77	-7.15	-4.73	-7.99	-4.95	-6.52	-5.47	-5.14	-5.75	-5.1	-6.33	-7.11	-5.89	-5.34	-5.13	-5.38	-6.8	-8.6	-7.39	-5.3	-6.12	-6.4	-5.38
FABP9	Inflamm	-2.78	-2.56	-2.4	-2.48	-2.45	-2.67	-2.92	-2.55	-1.99	-2.95	-2.37	-2.5	-2.26	-2.38	-2.67	-2.85	-2.21	-2.77	-2.23	-2.59	-2.53	-2.61	-2.65	-1.83	-1.99	-2.56	-2.33	-2.24	-2.85	-2.31	-2.16	-2.35	-2.41	-2.27	-2.7	-2.53	-3.1	-2.41	-3.1	-2.4	-2.97	-2.69	-2.89	-2.79	-2.28	-2.65	-2.75	-2.87	-2.13	-1.98	-2.64	-2.57	-2.68	-2.75	-2.12	-2.53	-2.5	-2.57
FASLG	Inflamm	-5.59	-4.43	-5.93	-4.75	-4.36	-5.31	-4.31	-3.35	-4.07	-4.53	-4.3	-4.95	-4.57	-3.82	-4.7	-4.65	-3.23	-4.43	-5.31	-4.85	-4.62	-4.67	-3.95	-4.47	-4.12	-4.61	-5.02	-3.28	-4.41	-4.57	-4.14	-4.62	-4.18	-4.3	-4.26	-4.27	-3.78	-4.25	-3.9	-4.92	-5	-4.45	-4.28	-2.8	-4.19	-4.41	-4.85	-3.34	-3.54	-3.53	-3.23	-5.66	-4.65	-5	-4.96	-5.08	-5.36	-3.83
FCAR	Inflamm	-3.92	-2.93	-3.31	-2.88	-2.92	-2.61	-2.92	-0.617	-1.9	-2.51	-2.08	-2.52	-2.16	-1.08	-2.18	-1.94	-1.61	-1.29	-2.7	-2.17	-1.43	-1.74	-3.1	-2.03	-2.56	-1.11	-1.86	-1.14	-0.0663	-2.65	-1.38	-2.27	-2.45	-2.58	-1.92	-2.06	-3.08	-2.67	-2.92	-2.31	-3.45	-3.08	-3.08	-2.82	-3.23	-3.13	-2.86	-2.38	-3.23	-2.74	-2.54	-3.05	-3.07	-2.25	-2.48	-3.04	-2.73	-2.57
FCRL2	Inflamm	-5.25	-5.7	-5.62	-6.29	-5.53	-6.79	-5.91	-5.88	-6.06	-5.71	-5.58	-6.65	-5.82	-5.74	-6.15	-5.52	-5.84	-5.77	-5.94	-5.69	-5.8	-6.63	-5.41	-4.77	-5.69	-5.65	-6.04	-5.59	-5.96	-6.25	-6.59	-6.02	-5.89	-6.16	-5.9	-5.82	-5.31	-5.83	-5.8	-5.59	-5.73	-5.98	-5.4	-5.64	-5.62	-6.4	-5.6	-5.27	-6.34	-6.26	-6.15	-6.55	-5.75	-6.23	-5.84	-5.57	-5.57	-6.86
FCRL3	Inflamm	-1.68	-2.1	-1.66	-1.44	-1.84	-2.59	-1.67	-1.67	-1.73	-2.06	-1.63	-2.58	-2.26	-1.57	-2.27	-1.48	-2.1	-1.27	-1.74	-1.56	-1.56	-1.98	-1.63	-1.64	-1.72	-1.19	-1.73	-1.91	-1.54	-1.55	-1.88	-1.79	-1.35	-1.22	-1.92	-1.99	-1.14	-1.75	-1.51	-1.75	-1.57	-1.16	-1.73	-1.37	-1.78	-1.81	-1.5	-1.78	-1.55	-1.49	-2.45	-1.36	-1.9	-2.13	-2.75	-2.2	-1.67	-1.55
FCRL6	Inflamm	-4.67	-3.7	-3.9	-4.33	-3.54	-3.57	-3.65	-3.59	-3.55	-4.58	-4.2	-4.08	-4.08	-4.07	-3.69	-4.01	-3.98	-4.4	-5.11	-3.93	-4.76	-4.24	-3.25	-3.36	-4.49	-3.19	-3.25	-4.36	-3.85	-4.1	-3.61	-4.38	-3.57	-3.47	-3.68	-3.15	-4.5	-4.26	-4.22	-3.82	-4.57	-3.59	-3.9	-4.64	-4.26	-3.95	-4.19	-4.05	-3.7	-3.35	-3.32	-4.24	-3.52	-4.42	-4	-4.12	-3.72	-3.36
FGF19	Inflamm	-3.81	-3.08	-4	-2.97	-2.82	-3.5	-2.82	-2.63	-2.22	-1.95	-1.32	-2.32	-2.33	-1.9	-1.63	-3.19	-1.71	-1.66	-1.62	-2.22	-1.97	-1.68	-2.89	-2.49	-1.02	-1.29	-3.15	-2.25	-2	1.25	-2.92	-2.76	-1.53	-2.01	-3.21	-0.888	-3.32	-1.71	-2.37	-2.22	-4.66	-1.73	-1.85	-3.54	-1.78	-2	-4.53	-2.08	-1.55	-0.961	-0.0172	-2.6	-2.66	-4.59	-2.62	-2.51	-1.48	-0.851
FGF2	Inflamm	-0.0258	-0.156	0.0659	-0.236	0.0745	0.0751	-0.0014	0.134	-0.193	-0.0787	-0.165	0.549	0.0095	-0.238	-0.0791	-0.0307	-0.193	-0.268	0.184	-0.0791	-0.104	-0.365	0.104	-0.0289	-0.0602	0.278	-0.0978	-0.0251	-0.0067	0.127	0.43	-0.196	0.0762	-0.208	0.286	-0.118	-0.114	0.242	-0.104	-0.199	-0.0732	-0.313	-0.138	-0.211	0.0607	-0.0431	0.104	0.233	0.137	0.213	-0.0703	-0.168	-0.262	0.0093	0.0386	-0.095	-0.0735	0.289
FGF5	Inflamm	4.31	3.87	3.71	3.86	3.12	3.28	3.49	3.7	3.03	3.41	3.51	3.5	3.14	3.48	2.68	2.16	2.88	1.71	3.96	4.04	2.95	3.65	3.48	3.48	3.39	2.97	1.66	2.39	3.02	4.24	2.74	2.85	4.02	3.32	2.65	3.64	3.8	3.95	3.25	3.56	3.56	3.61	3.82	4.25	4.23	4.56	3.29	4.44	4.27	3.69	4.69	3.72	4.21	2.82	2.69	4.12	3.58	4.04
FIS1	Inflamm	-1.75	-0.63	-1.11	-1.39	-1.64	-1.49	-1.1	-0.229	-0.244	0.384	-0.313	-0.0305	-0.306	0.549	0.41	-0.45	0.23	0.724	0.228	0.0147	0.331	0.276	-0.572	-0.834	0.0532	-0.118	-1.19	0.409	-0.0862	0.0928	-0.0679	-0.823	0.268	0.553	-0.858	0.911	-0.272	-0.289	-0.668	-0.288	-1.94	0.347	0.585	-1.12	-0.0174	0.752	-2.06	0.986	1.42	0.712	1.4	-0.694	-0.439	-2.75	0.2	-0.267	0.274	1.19
FKBP1B	Inflamm	1.88	1.68	1.62	1.78	1.69	1.67	1.67	1.93	1.74	1.7	1.65	1.67	1.71	1.49	1.62	1.6	1.57	1.65	1.8	1.84	1.6	1.66	1.72	1.88	1.68	1.45	1.66	1.54	1.66	1.73	1.66	1.68	1.66	1.6	1.6	1.68	1.58	1.69	1.45	1.48	1.72	1.77	1.53	1.72	1.82	1.55	1.6	1.77	1.74	1.49	1.39	1.51	1.83	1.86	1.86	1.53	1.81	1.76
FLT3LG	Inflamm	-2.3	-1.24	-2.13	-2.1	-1.37	-1.82	-1.92	-0.853	-1.7	-1.04	-1.61	-2.06	-2.04	-1.21	-1.24	-1.28	-1.32	-0.846	-1.78	-1.15	-1.74	-1.69	-1.79	-1.94	-1.53	-1.23	-1.61	-0.933	-1.22	-1.4	-1.78	-2.25	-1.56	-1.47	-2.02	-1.33	-1.59	-1.94	-1.8	-1.63	-2.16	-1.5	-1.22	-1.21	-1.65	-1.56	-2.4	-1.1	-0.858	-1.61	-1.05	-2.52	-2.26	-2.32	-1.53	-2.11	-1.57	-1.4
FOXO1	Inflamm	-0.551	-0.747	-0.43	-0.887	-1.15	-0.879	-1.05	-1.17	-0.396	-0.662	-0.59	-0.428	-1.18	-0.5	-0.835	-0.867	-0.706	-1	-0.625	-0.805	-0.448	-0.64	-0.786	-0.882	-0.619	-0.248	-0.817	-0.597	-1.12	-0.596	-0.304	-0.518	-0.91	-1.05	-0.541	-0.367	-0.621	-0.539	-0.956	-1.22	-0.701	-0.582	-0.929	-0.661	-0.743	-0.182	-1.24	-0.245	-0.962	-0.416	-0.602	-0.358	-0.431	-0.6	-0.673	-1.4	-0.714	-0.298
FST	Inflamm	-3.62	-2.96	-3.54	-2.25	-2.35	-2.07	-2.59	-1.75	-1.91	-2.18	-1.88	-1.71	-1.58	-1.89	-1.16	-1.8	-1.63	-1.88	-1.72	-1.92	-1.92	-1.51	-2.14	-1.92	-1.22	-1.54	-1.96	-1.19	-1.89	-1.21	-1.89	-2.16	-1.53	-1.6	-2.76	-1.75	-2.34	-1.4	-2.15	-1.86	-3.21	-1.57	-1.49	-2.28	-1.89	-1.62	-3.28	-2.17	-1.2	-1.34	-0.925	-1.73	-2.38	-3.85	-1.78	-2.46	-1.67	-1.38
FSTL3	Inflamm	0.0696	0.642	0.0403	2.16	1.64	2	0.924	1.96	0.608	1.09	1.27	1.13	1.19	1.82	1.16	1.66	1.83	2.02	0.95	1.33	1.48	1.22	1.23	1.13	1.56	1.76	1.01	2.33	1.74	1.58	1.53	0.62	1.22	1.25	0.387	1.91	0.996	1.07	0.992	0.961	-0.22	1.52	1.79	0.864	1.5	1.32	-0.414	1.52	2.02	2.06	1.93	0.83	0.68	-0.644	1.62	0.998	1.27	1.71
FXYD5	Inflamm	0.362	0.388	0.024	0.875	0.562	0.644	0.672	0.172	0.644	-0.382	0.35	0.728	0.22	0.43	-0.132	0.741	0.0773	0.238	0.227	0.381	0.337	0.518	0.302	0.828	-0.155	0.99	-0.0824	0.329	0.164	0.374	-0.168	0.248	-0.345	0.158	-0.0348	0.237	0.712	0.182	0.407	0.531	0.381	0.442	0.538	-0.336	-0.153	0.398	0.557	0.349	0.209	0.128	0.856	1.09	0.1	-0.143	0.228	0.41	-0.0831	0.308
GAL	Inflamm	-4.1	-3.51	-3.82	-3.89	-3.58	-3.4	-3.93	-2.79	-3.97	-3.62	-3.97	-3.64	-3.5	-2.96	-3.48	-4.31	-3.45	-3.13	-3.43	-3.93	-3.62	-3.62	-4.09	-4.32	-3.35	-3.58	-4.1	-3.4	-3.79	-2.68	-3.82	-4.08	-3.55	-3.71	-4.44	-3	-2.97	-3.33	-3.43	-3.39	-4.18	-3.01	-2.9	-3.48	-3.22	-2.7	-4.23	-2.5	-2.44	-2.62	-2.09	-3.65	-3.62	-4.53	-3.73	-3.75	-3	-2.17
GALNT3	Inflamm	-2.15	-1.82	-2.41	-1.98	-2.4	-2.99	-2.46	-2.31	-2.3	-1.96	-2.33	-2.56	-2.54	-2.16	-2.21	-1.48	-1.95	-1.9	-2.62	-3	-1.99	-2.65	-2.65	-1.92	-2.23	-2.2	-2.79	-1.52	-1.55	-2.11	-3.86	-2.95	-2.43	-2.8	-3.07	-2.34	-2.58	-2.04	-2.89	-2.76	-2.57	-2.16	-1.91	-1.31	-2.66	-4.2	-2.64	-2.58	-1.1	-2.44	-2.39	-2.33	-3.87	-2.89	-2.72	-2.94	-1.69	-2.96
GBP2	Inflamm	-2.73	-2.17	-1.49	-1.08	-1.49	-1.78	-7.46	-1.66	-1.93	-1.24	-0.788	-1.52	-1.71	-2.04	-2.63	-1.25	-1.22	-2.11	-1.42	-1.81	-1.08	-1.85	-4.4	-1.68	-2.45	-1.56	-3.13	-2.6	-2.2	-0.533	-0.824	-1.21	-2.68	-3.17	-1.18	-1.84	-2.02	-1.88	-1.31	-1.44	-1.97	-2.35	-2	-1.95	-1.18	-0.758	-1.1	-2.27	-1.59	-1.1	-2.44	-8.32	-1.24	-0.979	-4.8	-1.48	-8.3	-1.79
GLOD4	Inflamm	1.19	1.43	1.1	0.388	1.28	0.0439	2.01	1.62	1.31	1.83	1.35	1.49	0.711	1.44	2.03	1.3	1.68	1.4	1.6	1.54	1.49	1.51	1.15	0.939	1.45	1.38	0.889	1.9	1.55	2.43	1.47	0.893	1.8	1.82	1.04	1.53	1.38	1.15	0.579	0.945	0.425	1.19	1.3	1.13	0.996	1.57	0.356	2.11	1.82	1.47	1.71	0.579	1.09	-0.253	1.1	0.925	1.12	1.78
GMPR	Inflamm	-0.642	-0.844	-0.639	-0.648	-0.405	-0.817	0.195	-0.642	-0.616	-0.486	-0.489	-0.655	-0.488	-0.709	-0.112	-0.511	-0.637	-0.832	-0.563	-0.613	-0.648	-0.689	-0.391	-0.602	-0.794	-0.634	-0.577	-0.862	-0.68	-0.432	-0.611	-0.684	-0.571	-0.934	-0.788	-0.615	-0.736	-0.303	-0.731	-0.637	-0.475	-0.632	-0.562	-0.383	-0.7	-0.78	-0.626	-0.318	-0.681	-0.765	-0.624	-0.679	-0.832	-0.645	-0.759	-0.596	-0.656	-0.557
GOPC	Inflamm	-0.687	-0.852	-0.402	-0.873	0.0871	-0.666	-0.826	-0.798	0.0215	-0.602	-0.524	-0.425	-0.536	-0.437	-0.497	-0.87	-0.924	-0.445	-0.231	-0.455	-0.179	-0.458	-0.368	-0.642	-0.898	-0.863	-0.642	-1.39	-0.894	0.409	-0.656	-0.524	-0.708	-0.627	-0.0223	-0.965	-0.678	-0.0846	-0.0775	0.28	-0.505	-0.329	-0.532	-0.746	-0.862	-0.484	-0.73	0.272	-0.761	-0.26	-0.171	-0.681	-0.0572	-0.175	-0.452	-0.415	-0.103	-0.305
GZMA	Inflamm	-3.16	-2.95	-3.33	-2.02	-2.54	-3.33	-1.93	-0.828	-1.8	-2.15	-2.51	-2.59	-2.01	-2.3	-2.65	-2.47	-1.9	-2.53	-2.81	-2.77	-2.74	-2.62	-1.14	-2.73	-2.44	-2.1	-2.58	-1.56	-2.13	-3.21	-1.88	-2.63	-2.11	-2.28	-1.61	-1.94	-1.58	-2.6	-1.86	-3.13	-3.84	-2.39	-1.99	-0.867	-1.91	-2.31	-2.74	-0.845	-1.5	-1.51	-1.33	-2.72	-2.51	-3.74	-2.77	-2.25	-3.23	-2.08
GZMB	Inflamm	-4.15	-6.71	-5.67	-5.39	-4.43	-4.78	-2.04	-3.8	-5.51	-4.2	-6.83	-4.64	-4.58	-4.64	-3.7	-5.81	-5.65	-5.71	-4.54	-4.78	-5.77	-5.84	-3.16	-6.15	-5.61	-4.68	-3.86	-4.5	-4.98	-4.13	-4.65	-5.51	-5.44	-5.67	-5.33	-5.16	-4.19	-4.44	-4.47	-5.52	-5.71	-5.56	-5.76	-1.74	-6.23	-5.98	-5.91	-3.43	-4.29	-4.95	-5.13	-5.88	-4.98	-7.02	-5.09	-5.92	-5.33	-4.63
HCLS1	Inflamm	-4.41	-3.29	-3.73	-3.9	-2.52	-3	-2.51	-3.04	-3.92	-3.3	-4.01	-3.98	-3.17	-3.44	-2.96	-3.24	-3.76	-4.25	-3.3	-3.26	-3.59	-3	-4.15	-3.19	-3.36	-3.32	-4.09	-4.19	-3.37	-2.58	-3.64	-2.88	-3.42	-4.09	-4	-2.61	-3.86	-2.92	-3.6	-4.37	-3.87	-3.17	-2.9	-3.69	-3.77	-3.17	-3.29	-3.35	-2.87	-3.1	-2.84	-3.77	-2.96	-4.25	-3.63	-3.73	-3.69	-3.28
HEXIM1	Inflamm	-1.54	-1.8	-2.7	-2.67	-1.67	-1.94	-0.92	-2.81	-2.09	-1.04	-2.29	-1.81	-1.57	-2.61	-1.53	-2.97	-2.09	-2.42	-1.78	-1.67	-2.07	-2.06	-2.41	-2.22	-2.19	-1.3	-1.98	-1.62	-1.86	-1.12	-1.47	-1.72	-2.01	-2.2	-1.57	-1.95	-1.97	-1.01	-1.81	-1.82	-1.81	-2.88	-2.83	-1.69	-2.12	-2.13	-2.91	-0.845	-1.91	-1.79	-3.11	-2.9	-2.45	-3.22	-2.11	-2.06	-2.17	-0.891
HGF	Inflamm	-2.96	-1.78	-2.71	-2.44	-2.15	-1.62	-1.95	-1.01	-1.27	-0.798	-0.92	-1.61	-1.31	-0.581	-1.21	-0.581	-0.549	-0.284	-1.3	-1.28	-1.33	-1.17	-1.46	-1.49	-0.952	-1.06	-1.97	0.161	-0.526	-1.35	-1.46	-1.88	-0.899	-0.952	-1.99	-0.364	-0.788	-1.5	-1.31	-1.37	-2.74	-1.44	-0.439	-1.83	-1.08	-1.01	-2.55	-0.138	0.295	-0.839	0.243	-1.67	-1.32	-3.45	-1.36	-1.65	-1.01	-0.558
HLA-DRA	Inflamm	-0.61	0.214	-0.652	0.15	0.324	-0.203	-0.0394	1.6	1.21	0.789	-0.0594	0.659	0.608	0.744	0.947	-0.182	0.743	1.72	0.774	0.442	0.614	0.835	0.777	-0.0201	0.171	1.09	0.955	1.73	2.08	-0.957	1.3	-0.144	-0.487	-0.168	0.0101	0.965	0.0517	-0.128	-0.0342	-0.39	-0.102	0.0075	-0.329	0.599	-0.0351	0.704	-0.527	-0.135	-0.138	0.427	-0.281	-0.585	-0.849	0.514	0.0268	0.522	-0.524	-0.191
HLA-E	Inflamm	-1.19	-1.19	-1.03	-1.11	-0.942	-0.544	-0.819	-0.732	-0.988	-0.761	-0.959	-0.774	-1.11	-0.752	-1.39	-1.37	-0.771	-1.53	-1.05	-0.753	-0.821	-0.939	-0.959	-0.991	-1	-0.704	-0.818	-0.806	-1.09	-0.931	-0.707	-1.23	-1.1	-1.06	-0.776	-0.886	-1.04	-1.01	-1.21	-0.75	-1.4	-0.693	-0.75	-1.05	-0.691	-0.586	-1.07	-0.669	-0.797	-0.527	-0.962	-0.827	-1.19	-0.862	-0.847	-1.03	-0.978	-0.755
HPCAL1	Inflamm	-5.09	-3.82	-4.37	-4.81	-4.35	-4.37	-3.96	-3.75	-3.21	-3.09	-3.23	-3.62	-4	-3.38	-3.3	-4.17	-3.57	-3.47	-3.02	-2.89	-3.4	-3.5	-3.67	-3.71	-3.3	-3.21	-4.43	-3.54	-3.52	-3.54	-3.45	-3.72	-3.09	-2.87	-4.04	-3.24	-4.66	-4.05	-4.17	-3.71	-4.49	-3.66	-3.38	-4.14	-4.06	-3.42	-4.17	-2.81	-2.83	-3.4	-3.14	-4.59	-4.1	-4.43	-3.59	-4.11	-3.43	-3.71
HSD11B1	Inflamm	-3.79	-3.73	-4.25	-4.12	-3.52	-3.32	-3.89	-3.99	-4.33	-3.73	-3.27	-3.32	-3.43	-4.21	-3.93	-3.67	-4.72	-4.04	-3.9	-3.83	-3.43	-4.42	-3.87	-4.02	-4.02	-3.56	-4.03	-4.05	-4.11	-3.97	-3.59	-3.46	-3.88	-4.77	-3.32	-3.12	-3.99	-4.25	-4.04	-3.86	-4.64	-3.74	-4.31	-3.83	-4.39	-3.87	-4.54	-4.21	-4.29	-2.86	-4.65	-4.16	-4.02	-3.28	-3.64	-3.9	-3.52	-4.18
HSPA1A	Inflamm	-1.32	-1.44	-0.756	-1.62	-0.612	-1.06	0.185	0.116	-1.42	-0.812	-0.75	-1.22	-1.52	-0.681	0.154	-0.893	-0.648	-1.11	-0.573	-0.903	-1.08	-0.908	-1.47	-1.42	-0.529	-0.855	-1.23	-0.615	-0.124	0.0406	-1.01	-1.25	-0.863	-0.428	-1.18	-0.475	-1.02	-0.508	-1.53	-0.992	-1.78	-0.694	-0.623	-1.21	-0.995	-0.244	-2.32	0.671	-0.471	-0.548	0.154	-1.59	-1.1	-2.26	-0.732	-0.644	-0.933	-0.0784
ICA1	Inflamm	0.395	-0.0878	0.423	0.798	0.0151	0.0946	0.819	0.621	0.0268	0.625	-0.736	0.257	0.756	0.54	0.542	-0.047	-0.063	0.0583	-0.0288	1.23	0.616	0.367	-0.0933	0.316	-0.262	-0.355	0.292	0.589	0.923	0.502	0.205	0.77	0.98	0.41	-0.0443	0.627	0.412	-0.0909	0.165	-0.0175	0.641	-0.9	0.328	-0.588	0.0919	0.444	0.751	0.558	0.836	0.478	0.521	0.678	-0.236	-0.697	-0.431	-0.0115	0.11	0.903
ICAM4	Inflamm	-5.04	-5.84	-4.94	-6.02	-5.46	-5.49	-5.15	-4.57	-5.6	-5.18	-5.28	-4.76	-5.37	-5.46	-5.05	-5.12	-5.26	-4.94	-5.35	-5.04	-5.48	-5.58	-6.15	-4.82	-5.61	-4.81	-5.58	-5.21	-5.1	-5.16	-5.19	-5.19	-4.9	-4.3	-5.23	-4.87	-5.16	-5.98	-5.47	-5.77	-4.89	-5.55	-5.49	-5.79	-4.82	-5.13	-5.58	-5.2	-4.95	-5.43	-5.73	-5.36	-5	-5.34	-5.72	-5.89	-5.14	-5.04
IDS	Inflamm	-0.307	0.218	0.192	-0.0015	0.443	0.227	0.493	0.698	0.408	0.314	0.376	0.38	0.381	0.368	0.288	0.247	0.434	0.0742	0.391	0.356	0.336	0.184	0.0661	0.0735	0.0112	0.474	0.0331	0.497	0.418	-0.0411	0.388	0.097	0.347	0.379	0.0885	0.6	2.78	0.309	0.131	0.0099	0.16	0.331	0.612	0.724	0.296	0.296	0.184	0.617	0.648	0.439	0.528	0.249	0.139	0.485	0.481	0.335	0.458	0.548
IFNG	Inflamm	-7.16	-3	-6.39	-6.22	-2.36	1.39	-7.13	-6.21	-0.944	-2	-6.96	-7.06	-7.2	-6.69	-6.92	-4.09	-6.76	-6.88	-2.44	0.527	-2.07	-0.325	-1.94	-2.85	-3.76	-2.1	-7.17	-7.08	-2.34	-6.8	-3.48	-7.24	-0.297	-2.26	-1.8	-2.94	-7	-6.88	-7.18	-3.36	-3.94	-2.09	-7.17	-0.358	-1.58	-7.1	-7.22	-7.12	-6.82	-7.05	-6.36	-2.61	-7.14	-2.04	-2.22	-7.16	-2.98	-2.3
IFNGR1	Inflamm	1.02	2.13	1.97	1.98	2.45	2.24	2.18	3.36	2.36	2.71	2.31	2.42	2.4	2.61	2.67	2.32	2.6	2.5	2.47	2.43	2.53	2.57	2	2.12	2.54	2.55	1.85	2.81	2.49	1.88	2.62	1.86	2.69	2.85	2.02	3.17	3.03	2.29	2.3	2.19	1.72	2.87	3.01	2.41	2.43	2.71	1.97	3.27	3.63	3.07	3.52	2.13	2.13	1.75	2.85	2.46	2.82	3.15
IFNLR1	Inflamm	-2.98	-2.38	-2.5	-2.51	-2.42	-2.83	-2.13	-1.63	-1.81	-1.42	-2.02	-1.77	-1.66	-1.13	-1.95	-3.32	-2.22	-2.07	-1.88	-1.95	-2.15	-1.77	-2.27	-2.26	-2.17	-1.74	-2.19	-1.44	-1.43	-2.83	-2.04	-1.89	-1.33	-1.85	-2.44	-1.28	-2.3	-1.68	-2.21	-2.16	-2.52	-1.61	-1.66	-2.44	-1.72	-1.53	-1.88	-1.52	-0.83	-1.32	-1.02	-2.72	-1.98	-2.37	-1.87	-1.83	-2.18	-0.825
IKBKG	Inflamm	-1.98	-2.31	-1.87	-2.36	-2.38	-2.59	-1.52	-2.31	-2.54	-2.14	-3.13	-1.54	-2.63	-2.07	-1.98	-2.32	-1.84	-2.4	-1.9	-2.38	-1.48	-2.7	-1.78	-2.22	-2.32	-2.22	-2.62	-1.9	-2.05	-0.996	-2.09	-2.61	-2.48	-3.21	-2.93	-1.81	-2.8	-1.95	-1.97	-1.99	-2.54	-2.6	-1.98	-2.75	-2.13	-1.53	-2.65	-1.15	-2.32	-1.54	-1.91	-3.41	-2.58	-2.9	-1.59	-2.31	-2.02	-1.49
IL10	Inflamm	-8.65	-8.36	-8.76	-9.89	-10.9	-8.69	-8.68	-8.82	-9.36	-10.4	-9.74	-9.32	-14.3	-8.94	-10.1	-8.32	-10.5	-9.68	-8.38	-9.17	-8.41	-11.1	-8.88	-8.88	-9.2	-9.72	-10.3	-10.3	-10.6	-10.2	-10.4	-9.72	-8.56	-8.69	-10.8	-9.83	-9.35	-10.9	-9.66	-9	-9.16	-14.1	-10.1	-9.36	-9.38	-11.3	-8.4	-9.06	-9.16	-9.66	-8.63	-8.53	-9.39	-8.92	-10.4	-10.4	-10.5	-8.97
IL10RA	Inflamm	-1.26	-0.692	-0.322	-1.03	-1.24	-0.538	-0.329	-0.952	-1.36	-1.04	-0.694	-0.857	-0.994	-0.478	-0.814	-0.779	-1.1	-1.11	-1.33	-1.28	-0.82	-0.677	-0.416	-0.91	-0.853	-1.66	-1.1	-0.605	-1.19	-0.766	-1.45	-1.38	-0.712	-0.927	-1.13	-0.875	-0.93	-1.05	-0.707	-0.579	-0.741	-1.46	-0.777	-1.05	-0.983	-0.348	-1.3	-1.63	-0.58	-1.03	-0.914	-0.328	-0.977	-1.06	-1.32	-1.39	-0.929	-0.824
IL10RB	Inflamm	-2.19	-1.3	-2.04	-2.25	-1.31	-1.73	-1.95	-0.51	-1.52	-1	-1.21	-1.21	-1.9	-0.982	-1.2	-1.53	-1.15	0.492	-1.43	-1.27	-1.12	-1.14	-1.82	-1.72	-0.808	-0.945	-1.41	-0.977	-1.57	-0.203	-1.13	-1.79	-0.97	-1.05	-1.9	-0.829	-0.843	-1.85	-1.98	-1.67	-2.34	-1.24	-1.2	-1.71	-1.48	-0.956	-2.37	-0.761	-0.406	-0.87	-0.69	-1.87	-1.66	-2.8	-1.54	-1.75	-1.52	-0.517
IL11	Inflamm	0.193	0.332	-0.144	-1.19	-0.394	0.451	0.314	-0.0774	0.333	0.215	-0.409	-0.17	-0.0307	0.748	-0.262	0.368	0.537	0.304	-0.0081	0.233	1.05	0.606	0.0093	0.182	0.466	-0.188	-0.946	-0.193	-0.474	1.01	0.191	0.0905	0.676	-0.267	0.377	0.117	0.315	0.369	-0.2	0.0197	0.651	1.12	0.0735	-0.294	-0.189	0.053	-0.0965	0.394	0.647	-0.181	0.144	-0.212	0.226	-0.343	-0.385	0.246	0.741	0.648
IL12B	Inflamm	-3.53	-4.41	-5.31	-4.42	-4.63	-5.86	-5.59	-3.78	-5.33	-4.78	-4.61	-4.57	-4.71	-4.81	-5.51	-4.87	-5.01	-5.62	-4.95	-4.49	-4.52	-4.5	-3.36	-5.49	-4.48	-4.31	-4.97	-5.33	-4.83	-2.4	-5.43	-4.8	-4.34	-3.92	-4.67	-5.49	-4.51	-4.34	-5.38	-4.74	-5.8	-5.46	-4.36	-3.68	-4.54	-4.54	-5.51	-3.01	-4.23	-4.92	-4.55	-4.83	-3.65	-4.92	-5.52	-4.61	-5.41	-4.3
IL12RB1	Inflamm	-0.626	0.243	-0.185	-0.705	-0.428	-0.964	-0.232	-0.381	-0.386	-0.865	-0.844	-0.995	-1.45	-0.111	-0.471	-0.664	-0.138	0.374	-0.767	-0.161	-0.458	-0.389	-0.597	-0.4	-1.05	-0.149	-0.326	0.114	-0.398	-0.864	-1.09	-0.654	-1.19	-0.282	0.267	-0.558	-0.724	-0.158	-0.301	-1.14	-1.07	-1.07	-1.36	-0.668	-0.238	-0.355	-1.41	0.207	-0.386	-1.1	0.101	-0.807	-1.2	-0.535	-0.702	-0.333	-0.885	-0.491
IL13	Inflamm	-0.424	-0.527	-0.214	-0.824	-0.706	-0.903	-0.886	-1.38	-0.458	-0.845	-0.461	-1.09	-1.24	-0.755	-0.915	-0.672	-0.516	-0.518	-1.22	-0.35	-1.02	-0.396	-0.676	-0.501	-0.618	-0.681	-1.21	-1.02	-1.54	-0.495	-1.19	-1.03	-1.02	-1.08	-0.95	-1.41	-0.848	-0.253	-0.691	-0.954	-0.775	-1.12	-1.14	-0.307	-0.901	-0.888	-0.741	-1.14	-0.926	-0.775	-0.885	-0.835	-1.04	-1.02	-0.267	-0.572	-0.89	-1.03
IL15	Inflamm	-1.71	-0.097	-0.598	-1.35	-0.578	0.867	-1.05	0.289	-0.648	-0.325	-0.627	-0.678	-1.03	-0.226	-0.235	-0.728	-0.244	-0.0032	-0.0876	-0.192	-0.404	-0.498	-0.56	-0.812	-0.48	0.22	-0.909	0.234	-0.0699	-0.548	-0.234	-1.3	-0.311	-0.166	-1.54	0.0029	-0.72	-0.716	-0.816	-0.389	-1.13	-0.309	-0.647	-0.934	-0.797	0.0089	-1.25	-0.542	0.235	0.108	0.322	-0.955	-1.11	-1.31	-0.738	-1.17	-0.336	0.196
IL15RA	Inflamm	-0.401	-1.16	-0.812	-0.689	-1.59	-1.36	-1.92	-0.692	-0.786	-1.37	-0.848	-0.499	-1.02	-0.028	-1.16	-1.77	-1.97	-0.917	-1.21	-0.881	-1.36	-1.74	-1.17	-0.931	-1.83	-2.09	-1.16	-0.977	-1.32	-0.237	-1.93	-0.673	-1.12	-1.21	-0.996	-1.58	-1.06	-1.14	-1.25	-0.582	-0.951	-1.35	-0.607	0.0385	-0.734	-1.01	-1.55	-0.667	-0.827	-0.647	-0.801	-0.676	-1.28	-0.635	-1.38	-0.916	-1.46	-1.64
IL16	Inflamm	-4.6	-4.04	-4.8	-4.73	-4.55	-4.9	-4.43	-4.17	-4.36	-4.52	-4.26	-4.55	-4.63	-4.42	-4.53	-4.52	-4.26	-4.82	-4.44	-4.41	-4.69	-4.87	-4.36	-4.74	-4.51	-4.64	-4.63	-4.19	-4.52	-4.24	-4.37	-4.7	-4.4	-4.61	-4.51	-4.43	-4.53	-4.5	-4.84	-4.65	-4.9	-4.44	-4.33	-4.34	-4.28	-4.27	-4.68	-4.31	-4.09	-4.2	-3.86	-4.31	-4.41	-4.64	-4.4	-4.36	-4.18	-4.37
IL17A	Inflamm	-0.359	-0.108	-0.153	0.0999	-0.285	0.376	0.452	-0.859	-0.0883	-0.343	0.0536	0.0592	0.0399	0.0921	0.0566	-0.41	0.0624	-0.0453	-0.0822	-0.0523	0.0712	0.068	-0.25	-0.214	-0.606	-0.442	-0.0833	-0.621	-0.33	-0.728	0.11	-0.0171	-0.294	-0.446	-0.168	-0.417	-0.242	0.0368	-0.099	-0.15	0.0022	-0.0925	-0.374	-0.0422	0.029	-0.354	0.134	-0.194	0.0123	-0.0613	-0.0293	-0.227	0.255	-0.155	-0.525	-0.0766	0.0575	-0.009
IL17C	Inflamm	-3.62	-3.33	-2.92	-2.87	-3.16	-4.54	-2.56	-3.43	-2.74	-2.97	-2.72	-3.45	-2.8	-3.35	-3.22	-2.74	-3.56	-3.18	-3.51	-3.07	-2.68	-3.38	-2.53	-2.91	-3.5	-3.93	-3.49	-3.64	-3.2	-2.22	-2.98	-3.72	-2.6	-3.99	-4.18	-3.52	-3.12	-3.28	-3.18	-3.64	-2.65	-2.46	-3.25	-3.13	-2.69	-3.62	-3.56	-3	-3.04	-3.17	-3.01	-2.73	-3.84	-2.88	-3.6	-3.14	-2.95	-3.62
IL17D	Inflamm	2.66	3.05	2.84	3.74	2.78	3.75	3.57	3.48	5.04	4.76	5.32	4.62	5.23	5.55	4.88	5.23	5.85	5.66	5.06	4.92	4.78	5.44	4.36	5.17	5.26	5.42	4.33	5.93	5.03	5.04	4.36	3.99	4.69	4.56	4.07	5.12	2.41	4.67	4.48	4.57	1.2	4.9	5.05	2.28	4.66	4.72	1.63	4.36	5.81	5.01	6.12	4.19	4.65	2.34	4.7	4.46	5.08	5.2
IL17F	Inflamm	-0.0523	-0.152	-0.686	-0.629	0.0666	-1.12	-0.268	-0.891	-0.71	-0.967	-0.447	-0.534	-0.786	-0.301	-0.58	0.0134	-0.146	0.131	-1.58	-1.24	-0.287	-0.19	0.0145	-0.764	-0.364	-1.18	-0.7	-0.317	-0.488	-0.598	-0.507	0.322	-0.95	-0.865	-0.486	-1.23	-0.237	-0.632	-0.588	-0.339	-0.94	-0.486	-0.391	-0.532	-0.892	-1.65	-0.677	-0.338	-1.12	-1.09	-1.09	-0.656	-0.708	-0.179	-0.937	-0.763	-1.02	-0.831
IL17RB	Inflamm	-2.97	-2.69	-3.39	-2.99	-3.52	-2.98	-3.06	-2.39	-2.93	-2.13	-2.32	-2.37	-2.33	-2.31	-2.7	-2.96	-2.69	-2.53	-2.36	-2.46	-2.69	-2.57	-3.16	-2.9	-2.53	-2.16	-3.24	-1.82	-2.16	-2.73	-2.34	-3.07	-2.12	-2.57	-2.92	-2.26	-2.24	-2.3	-2.56	-2.95	-3.47	-2.63	-1.8	-3.09	-2.21	-2	-2.62	-1.4	-1.31	-2.08	-1.56	-2.69	-2.47	-3.51	-3	-2.45	-2.76	-1.67
IL18	Inflamm	-3.84	-3.64	-4.34	-4.07	-4.33	-5.71	-3.86	-3.28	-3.59	-3.64	-3.57	-4.01	-4.64	-3.69	-2.32	-3.35	-3.02	-3.23	-4.27	-4.38	-3.37	-3.64	-4.48	-4.48	-3.98	-3.65	-3.38	-3.07	-3.45	-2.05	-3.57	-4.91	-3.52	-3.09	-3.05	-3.62	-4.51	-2.99	-4.53	-3.7	-4.34	-4.74	-3.91	-3.72	-3.8	-4.23	-5.83	-2.44	-3.58	-4.12	-4.12	-4.5	-3.18	-4.66	-3.55	-4.91	-3.69	-3.3
IL18R1	Inflamm	-6.94	-6.28	-6.65	-6.5	-6.18	-5.55	-6.45	-4.8	-6.51	-6.08	-5.78	-6.1	-5.83	-5.64	-6.63	-5.39	-5.71	-4.98	-6.71	-5.8	-5.45	-5.55	-5.42	-6.22	-6.2	-4.99	-6.28	-5.49	-4.89	-6.2	-5.93	-6.93	-6.14	-5.73	-6.22	-5.22	-6.49	-5.86	-5.37	-6.28	-7	-5.55	-4.57	-5.98	-6.1	-5.71	-7.4	-5.82	-4.44	-5.88	-4.62	-6.7	-6.85	-6.82	-5.5	-6.48	-5.37	-4.7
IL1A	Inflamm	1.02	0.722	1.43	-0.0025	2.87	-0.0096	1.9	0.757	-0.259	0.482	1.51	0.226	0.362	-0.203	2.21	0.46	-0.093	0.39	0.906	0.209	0.183	0.192	-0.0781	0.0848	-0.178	0.603	0.456	0.548	-0.371	2.31	0.527	0.377	0.0807	-0.391	0.335	0.0995	3.25	0.158	0.141	-0.371	0.296	0.77	0.0668	1.53	0.0372	-0.572	-0.222	-0.462	-0.237	1.19	0.323	0.0967	1.21	1.71	2.06	0.443	1.03	1.92
IL1B	Inflamm	-0.0998	-0.615	-0.637	-0.683	-0.0446	-0.438	-0.357	-0.179	-0.0485	-0.972	-0.192	-0.238	-1.43	-0.327	-0.354	-0.013	-0.459	0.396	0.225	-0.166	-0.0937	0.562	-0.0295	-0.0745	-0.176	-0.283	-0.626	-0.305	-0.14	-0.38	-0.45	-0.977	-0.437	-0.752	-0.931	-0.61	4.17	-0.48	-0.853	-0.366	-0.495	0.185	0.303	-0.0025	-0.256	-0.317	-1.16	0.0944	-0.261	0.0064	-0.514	-0.169	-0.722	-0.134	-0.587	-0.493	0.576	-0.408
IL1R2	Inflamm	-6.15	-5.27	-5.88	-5.43	-5.09	-5.98	-5	-3.97	-5.09	-4.78	-4.46	-5.25	-4.88	-4.15	-4.56	-4.41	-3.81	-3.21	-5	-5.43	-3.74	-4.08	-5.26	-5.31	-5.3	-4.65	-5.69	-3.45	-4.74	-3.93	-4.18	-5.71	-4.66	-4.34	-5.64	-4.32	-5.09	-4.36	-5.85	-5.02	-6.28	-4.98	-5.12	-4.76	-5.01	-4.82	-5.46	-5.45	-4.26	-4.47	-4.08	-6.53	-5.66	-5.53	-4.94	-5.96	-5.44	-4.68
IL1RL2	Inflamm	-3.98	-3.43	-3.75	-3.81	-3.34	-4.17	-3.89	-3.7	-3.47	-3.18	-2.92	-3.51	-3.1	-2.94	-3.43	-3.22	-2.61	-2.98	-3.85	-2.28	-3.34	-2.72	-3.89	-3.58	-2.9	-3.21	-3.85	-3.32	-2.89	-3.12	-3.73	-3.75	-3.01	-3.26	-3.91	-2.65	-2.94	-3.6	-3.35	-3.82	-4.4	-3.26	-2.54	-3.8	-3.22	-3.14	-3.63	-2.58	-1.91	-2.74	-1.99	-3.01	-3.91	-4.27	-3.41	-3.01	-3.08	-2.63
IL1RN	Inflamm	-0.812	-1.66	-1.82	-1.85	-1.2	2.29	-0.701	-0.458	-1.64	-0.831	-0.768	-1.16	-1.56	-1.24	0.3	-1.44	-0.962	-0.498	-1.18	-0.598	-0.219	-1.01	-0.908	-1.24	-1.21	-0.68	-1.52	-0.568	-1.07	-0.591	-0.681	-1.47	-0.814	-1.21	-1.32	-1.29	-0.0429	-1.78	-1.49	-1.39	-1.21	-1.18	-1.67	0.788	-1.3	-0.994	-1.95	-0.802	-0.934	-1.08	-0.892	-1.23	-0.361	-1.3	-0.657	-1.38	-0.936	-0.708
IL2	Inflamm	0.137	0.11	-1.25	-0.491	0.0473	-0.207	0.0663	-0.557	-0.312	-0.479	0.351	-0.614	-0.158	-0.0183	-0.542	-1.23	0.565	0.0204	-0.362	-0.224	0.481	-0.328	-0.594	-0.477	-0.722	-0.494	-1	-0.542	-0.517	-0.798	0.0689	-1.01	-0.25	0.0803	-0.0101	-0.176	0.354	-0.266	-1.01	0.335	-0.336	0.0468	0.0167	0.27	-0.229	0.0668	0.147	-0.892	-1.03	-0.55	-0.616	-0.958	-0.176	-0.211	-0.127	-0.698	-1.01	-0.2
IL20	Inflamm	-3.08	-2.08	-1.74	-1.84	-2.28	-1.81	-1.81	-2.07	-1.32	-1.51	-2.15	-1.65	-1.61	-2.16	-1.8	-1.46	-1.75	-1.92	-1.93	-1.36	-1.22	-1.98	-1.88	-2.09	-2.91	-3.12	-2.1	-1.38	-2	-1.65	-1.98	-1.8	-2.71	-1.67	-2.16	-1.95	-1.61	-2.08	-1.52	-1.74	-1.92	-1.45	-1.82	-1.6	-2.09	-2.09	-1.75	-2.78	-1.57	-2.39	-1.89	-2.59	-2.11	-2.15	-2.45	-2.38	-1.77	-2.41
IL20RA	Inflamm	-0.469	-0.872	-1.3	-1.05	-1.38	-0.684	-0.0195	-0.541	-0.178	-0.17	0.218	-0.654	-0.235	-0.138	-0.578	-0.868	-0.142	-0.0019	-0.519	-0.193	-0.744	-0.375	0.177	-1.52	-0.121	-1.51	-0.782	-0.545	-0.284	0.221	-1.14	-0.518	0.0633	-0.245	-0.706	-0.33	-0.13	-0.0528	-0.162	-0.14	-0.488	-0.213	-0.198	-0.418	-0.625	-0.0554	-0.296	0.0639	-0.0004	-0.405	0.296	-0.782	0.2	-0.927	-0.71	-0.397	-0.27	0.692
IL22RA1	Inflamm	-0.89	-1.79	-0.248	-0.238	-1.1	-0.4	-0.266	-1.35	-0.442	-1.26	-1.51	-1.28	-0.701	-0.49	-1.29	-0.816	-0.544	-0.555	-1.43	-0.924	-0.755	-0.384	-0.739	-0.0539	-1.39	-1.36	-0.498	-0.432	-0.434	-0.965	-0.429	-1.04	-1.88	-0.999	-0.725	-1.09	-0.889	-0.544	-0.72	-0.544	-1.47	-0.22	-1.04	-1.35	-1.55	-0.77	-1.27	-0.575	-1.21	-1.17	-0.202	-0.231	-1.32	-1.15	-0.668	-1.01	-1.32	-0.95
IL24	Inflamm	0.154	-0.0321	0.0456	0.0667	-0.279	-0.426	0.237	-0.226	0.266	-0.223	-0.0938	-0.289	0.103	-0.884	-0.0741	-0.18	0.451	0.512	-0.417	0.532	-0.0679	-0.199	0.377	0.313	0.0426	-0.479	0.0563	0.058	-0.199	-0.288	-0.352	0.0318	-0.0061	-0.313	-0.226	-0.417	-0.0872	-0.572	-0.346	-0.621	0.104	0.0918	-0.0928	-0.0272	0.0545	-0.886	-0.548	0.251	0.0524	-0.128	-0.496	0.263	-0.057	-0.596	0.105	-0.391	-0.555	-0.35
IL2RB	Inflamm	-0.103	-0.706	-0.211	-0.295	-0.247	-0.55	-0.0522	-1.02	-0.251	-0.516	-0.619	-1.27	-0.814	-0.344	-0.744	-0.868	-0.256	-0.242	-0.617	-0.65	-0.869	-1.53	-0.547	-0.585	-0.887	-1.09	-0.797	-0.362	-0.363	-0.835	-0.7	-0.602	-0.839	-0.678	-0.18	-0.624	-0.191	-0.627	-0.798	-0.52	-0.377	-0.456	-0.931	-0.831	-0.335	-0.623	-0.547	-1.02	-0.926	-0.358	-0.695	-0.786	-1.08	-0.383	-1.12	-0.86	-0.434	-0.195
IL32	Inflamm	-5.38	-6.36	-4.92	-6.05	-5.97	-5.49	-6.29	-6.51	-5.03	-5.53	-5.26	-4.93	-7.5	-4.3	-4.93	-7.29	-4.83	-6.56	-5.23	-7.8	-5.99	-6.61	-4.52	-4.95	-5.51	-5.2	-5.68	-4.43	-4.95	-5.03	-6.01	-4.73	-4.54	-4.51	-3.84	-5.29	-5.1	-5.15	-7.09	-5.95	-5.05	-4.9	-4.94	-4.67	-5.9	-5.63	-6.82	-5.15	-5.1	-4.9	-6.74	-5.27	-4.65	-4.58	-4.86	-5.25	-7.12	-6.24
IL33	Inflamm	-0.103	0.14	-0.224	-0.449	-0.762	0.116	-0.822	-0.534	0.793	-0.161	-0.0934	-0.315	-0.239	-0.0783	-0.543	-0.258	0.0506	-0.221	-0.0916	-0.944	-0.516	0.319	-1.17	-1.64	-0.915	-0.678	-0.995	-0.198	-0.326	-0.294	0.078	-0.774	0.0504	-0.445	-1.03	-0.589	-0.0808	0.74	-0.804	0.227	-0.253	-0.618	0.168	-0.776	-0.276	-0.939	0.0847	0.195	0.0956	-0.848	-0.93	0.522	0.158	0.0601	-0.368	-0.406	-0.302	0.0833
IL3RA	Inflamm	0.334	-0.116	-0.114	0.208	-0.045	0.0266	0.292	-0.233	-0.144	-0.0386	0.0046	0.0012	0.213	0.266	-0.0464	-0.199	-0.199	0.0816	0.0739	0.284	0.215	-0.307	-0.0101	-0.0283	-0.139	-0.462	-0.329	0.286	0.269	-0.117	-0.0373	-0.0706	0.147	0.205	0.022	0.0707	0.0704	0.176	0.51	0.289	0.315	-0.102	-0.385	-0.218	0.231	-0.165	-0.388	0.168	0.169	-0.0631	0.309	0.194	-0.156	-0.427	0.0772	0.223	0.174	-0.178
IL4	Inflamm	0.73	-0.514	-0.0861	0.285	-0.9	0.153	0.0964	-0.869	0.778	0.448	-0.0491	0.188	-0.666	0.716	-6.33	-0.0227	1.13	0.529	-0.0254	0.121	-6.3	-1.1	-2.49	-0.917	-0.852	0.13	0.0906	-0.412	-1.16	-0.088	0.52	-1.34	-0.526	-0.433	0.399	0.342	0.581	-1.2	-0.218	-0.62	0.0226	-0.174	-0.705	-0.246	0.733	-0.871	-0.371	0.87	-0.685	-0.635	-1.61	-0.263	0.34	-0.881	0.43	-1.77	-0.352	-0.95
IL4R	Inflamm	-3.76	-3.05	-3.67	-3.45	-3.32	-2.73	-3.34	-2.46	-3.54	-2.57	-2.7	-2.31	-3.03	-3.3	-3.52	-3.57	-3.16	-3.23	-2.52	-2.47	-3.16	-3.38	-3.02	-2.88	-3.07	-2.69	-3.91	-2.98	-3.29	-3.28	-2.76	-3	-2.35	-3.65	-2.99	-2.69	-3.19	-3.19	-2.92	-3.05	-3.79	-2.79	-2.73	-2.88	-3.1	-2.99	-3.15	-2.65	-2.21	-2.29	-2.26	-3.5	-3.35	-3.16	-2.69	-3.26	-2.62	-2.31
IL5	Inflamm	-8.12	-8.67	-7.18	-7.53	-9.22	-11.4	-8.06	-7.97	-9.58	-8.34	-8.12	-8.33	-8.03	-6.51	-6.76	-8.08	-7.12	-8.98	-7.93	-7.69	-7.93	-7.24	-9.44	-8.28	-8.09	-8.29	-7.71	-9.4	-9.24	-9.66	-10.3	-8.13	-7.86	-8.53	-7.94	-8.03	-8.32	-7.72	-9.14	-7.89	-6.75	-7.77	-10.1	-7.84	-7.04	-8.11	-8.68	-8.34	-7.37	-7.71	-7.65	-8.23	-8.52	-7.97	-11.9	-8.6	-6.5	-7.57
IL5RA	Inflamm	-5.24	-3.83	-4.24	-4.21	-3.33	-4.29	-4.37	-3.83	-4.29	-4.17	-4.08	-4.08	-3.72	-4.07	-3.83	-4.34	-4.08	-3.84	-4.04	-4.29	-4.14	-4.1	-3.6	-4.56	-4.48	-3.48	-4.43	-3.31	-4.03	-2.83	-3.27	-4.06	-4.28	-3.67	-4.01	-4.46	-4.14	-4.05	-4.23	-4.05	-4.74	-4.83	-4.01	-4.22	-3.99	-3.55	-4.21	-4.6	-3.68	-3.65	-4.36	-4.14	-3.95	-4.73	-3.82	-3.71	-3.65	-3.78
IL6---3	Inflamm	1.18	0.169	0.053	0.609	-1.21	4.22	-1.02	0.407	0.416	1.62	1.35	1.49	1.24	0.452	1.46	0.156	-0.24	0.941	1.1	3.67	2.61	1.77	1.31	1.04	1.99	1.97	0.963	0.84	1.29	0.162	1.34	1.17	0.717	0.517	0.716	0.765	0.63	1.16	-1.77	0.55	-0.253	0.127	0.513	0.522	0.777	0.468	0.462	0.703	0.347	0.742	1.28	1.13	1.06	0.782	1.06	0.159	1.05	0.639
IL7	Inflamm	0.35	0.0336	-0.633	-1.08	-0.827	-0.604	-0.999	-1.28	-0.548	0.132	-0.677	-0.164	-0.787	-1.11	0.636	-0.72	-0.829	-0.578	-0.378	-0.373	-0.138	-0.264	0.218	0.0495	-0.649	-0.543	-0.852	-1	-0.86	2.16	-0.453	-0.322	-0.772	-0.474	-0.822	-0.593	-1.03	-0.653	-1.01	-0.162	-0.537	-0.911	-0.469	-1.22	-0.0861	0.0806	-0.673	-0.443	-0.455	-0.569	-0.516	-0.117	0.0411	-0.177	-0.3	-0.152	-0.0022	-0.236
IRAK1	Inflamm	-0.245	-0.813	-0.665	-0.759	-1.39	-0.496	-0.965	-1.43	-0.0411	-1.11	-0.296	-1.03	-1.29	-0.724	-1.52	-0.828	-0.382	-1.18	-0.649	-0.0057	-0.144	-0.405	-0.795	-0.448	-1.52	-0.597	-1.01	-0.683	-1.48	0.0769	-0.572	-1.06	-1.06	-1.28	-0.694	-1.08	-0.558	-0.54	-0.492	-1.12	-0.989	-1.6	-1.91	-0.336	-1.16	-1.5	-0.756	-1.58	-0.382	-0.798	-1.13	-1.04	-1.13	-0.981	-1.09	-0.534	-1.23	-0.527
IRAK4	Inflamm	-1.2	-1.65	-1.33	-1.04	-1.68	-1.07	0.0842	-1.76	-1.83	-2.22	-1.29	-1.41	-1.45	-1.1	-1.37	-1.43	-1.3	-2.5	-1.67	-1.06	-1.18	-1.78	-2.44	-0.894	-1.13	-0.367	-3.13	-1.15	-1.63	-1.13	-1.27	-2.04	-1.74	-1.57	-1.67	-1.77	-1.75	-1.21	-1.74	-1.52	-1.8	-0.791	-2.38	-2.11	-1.86	-1.31	-1.19	-0.609	-1.18	-1.69	-2.55	-1.71	-2.65	-1.5	-1.12	-1.49	-1.1	-1.76
ISM1	Inflamm	-5.2	-4.62	-5.63	-4.37	-5.07	-5.06	-4.78	-3.65	-4.06	-3.86	-3.62	-3.8	-3.88	-3.07	-3.77	-4.51	-3.47	-3.22	-3.81	-3.6	-3.71	-3.32	-3.6	-3.87	-3.84	-3.55	-5.17	-3.11	-3.74	-3.44	-3.58	-4.03	-3.7	-4.21	-4.95	-3.05	-4.89	-3.61	-4.44	-3.67	-4.89	-3.28	-3.22	-4.99	-3.39	-3.02	-5.72	-4.08	-2.53	-3	-2.57	-4.57	-4.3	-4.96	-4.18	-4.62	-3.28	-2.85
ITGA11	Inflamm	-3.77	-4.58	-3.47	-3.47	-4.04	-4.25	-4.59	-3.29	-3.39	-4.35	-3.24	-3.95	-3.74	-4.2	-4.15	-4.37	-4.43	-4.49	-4.03	-4.67	-3.86	-3.37	-4.3	-3.84	-3.85	-3.25	-3.85	-4.62	-3.49	-3.6	-3.33	-3.61	-3.73	-3.77	-3.68	-3.72	-3.76	-3.85	-3.2	-4.09	-4.12	-4.31	-4.7	-4.36	-4.28	-3.43	-3.88	-3.67	-3.51	-3.01	-3.28	-3.07	-3.17	-3.58	-4.11	-3.88	-4.38	-3.42
ITGA6	Inflamm	-0.464	-0.103	-0.258	0.0233	-0.322	-0.509	-0.242	0.158	-0.0361	-0.274	-0.0299	0.0707	-0.0405	-0.0237	-0.522	-0.712	0.0348	-0.886	0.172	-0.0086	-0.501	-0.224	0.196	-0.284	-0.212	-0.0281	-0.417	-0.194	-0.229	-0.104	0.106	0.073	-0.0293	-0.56	-0.183	-0.383	0.0412	-0.233	-0.408	-0.197	-0.346	-0.482	-0.345	-0.647	-0.102	-0.19	-0.352	0.0488	0.0122	0.414	-0.0177	-0.0525	-0.306	-0.351	-0.288	-0.425	-0.228	0.124
ITGB6	Inflamm	-3.61	-3.18	-3.91	-3.1	-3.2	-3.55	-3.29	-4.58	-3.13	-2.97	-2.9	-4.08	-4.48	-3.51	-4.36	-3.73	-3.56	-2.74	-4.33	-3.93	-3.04	-4.1	-3.32	-3.16	-3.39	-3.41	-4.35	-3.03	-4.05	-2.28	-3.46	-3.51	-3.35	-2.92	-3.08	-3.02	-3	-3.94	-3.82	-3.85	-3.02	-4.32	-2.91	-3.88	-3.42	-3.47	-3.59	-3.26	-3.38	-3	-3.09	-3.69	-2.59	-3.53	-3.44	-3.7	-3.58	-3.84
ITM2A	Inflamm	-1.98	-1.24	-1.42	-1.61	-1.53	-1.59	-1.36	-0.301	-0.446	-0.8	-0.213	-0.552	-0.975	-0.175	-0.655	-0.922	-0.487	-0.389	0.117	-0.207	-0.87	-0.349	-0.628	-0.63	0.382	-0.246	-1.07	-0.0993	-0.811	-0.663	-0.491	-1.16	0.246	-0.502	-1.24	-0.102	-0.762	-0.147	-0.521	-0.221	-1.43	0.0313	-0.176	-0.733	-0.784	0.243	-1.48	0.13	0.252	0.323	0.927	-1.04	-0.687	-1.89	-0.369	-0.502	-0.0145	0.548
JCHAIN	Inflamm	-1.95	-1.4	-4.02	-0.633	-1.98	-0.912	-2.34	-0.91	-1.88	-0.493	-1.03	-1.28	-1.66	-1.48	-0.67	-1.2	-0.903	-1.67	-1.25	-0.981	-2.03	0.0399	-0.147	-1.08	-1.88	-0.491	-0.908	-1.57	-1.33	0.55	-1.13	-1.93	-0.0954	-1	-2.77	-0.956	-1.09	-2.51	-2.2	-0.812	-0.552	-0.458	-1.29	-0.734	-0.926	-1.14	-1.61	-0.952	-0.978	-0.923	-0.475	-1.77	-0.0787	-2.11	-1.46	-0.937	-1.8	-1.61
JUN	Inflamm	-0.593	-1.34	-1.34	-1.3	-1.09	-1.15	-1.01	-0.956	-0.951	-0.983	-1.5	-1.22	-2.14	-0.32	-1.06	-1.01	-0.653	-0.786	-1.46	-0.832	-1.19	-0.367	-1.7	-0.932	-0.943	-0.469	-1.13	-1.34	-0.546	-0.426	-1.41	-1.29	-1.23	-1.88	-1.85	-2.04	-0.657	-0.991	-1.71	-1.52	-1.47	-1.15	-1.32	-1.08	-1.8	-0.951	-1.31	-1.24	-1.86	-0.954	-2.11	-1.54	-1.42	-1.32	-0.922	-1.71	-0.7	-1.13
KLRB1	Inflamm	-4.75	-4.73	-5.66	-4.66	-3.74	-4.69	-4.83	-3.34	-4.42	-3.95	-3.95	-4.51	-3.92	-2.98	-4.88	-4.62	-3.04	-3.31	-4.49	-4.75	-4.1	-3.77	-5.45	-4.57	-4.32	-3.65	-4.16	-3.21	-3.69	-4.95	-3.81	-4.8	-3.85	-3.99	-4.04	-3.95	-3.39	-4.21	-4.07	-4.24	-4.63	-4.16	-3.6	-3.51	-4.32	-3.23	-4.6	-3.33	-3.2	-2.8	-3.68	-5.02	-4.41	-5.18	-4.88	-4.25	-4.69	-3.69
KLRD1	Inflamm	-6.4	-6.04	-6.79	-6.76	-5.89	-6.45	-6.59	-5.4	-6.56	-6.79	-6.25	-6.41	-5.6	-6.04	-6.33	-6.6	-5.25	-6.25	-6.32	-6.9	-6.2	-6.36	-5.41	-6.23	-5.22	-5.86	-7.05	-5.44	-6.92	-5.65	-6.53	-6.41	-6.07	-5.43	-6.44	-5.1	-6.37	-6.07	-6.16	-6.65	-6.91	-6.53	-6.13	-5.09	-5.88	-6.6	-7.1	-5.25	-5.6	-5.89	-5.36	-7	-5.93	-6.5	-6.51	-6.26	-5.9	-5.85
KRT19	Inflamm	-2.44	-2.38	-2.24	-2.34	-2.12	-2.4	-2.51	-2.85	-2.39	-2.01	-2.59	-1.79	-2.97	-2.17	-2.34	-2.6	-2.76	-2.34	-3.04	-2.6	-2.32	-2.55	-2.19	-2.28	-2.41	-2.32	-2.45	-2.2	-2.38	-2.42	-2.43	-2.58	-2.42	-2.46	-2.43	-2.52	-2.62	-2.55	-2.71	-3.03	-2.78	-2.67	-2.53	-2.79	-1.75	-2.08	-2.49	-0.463	-1.96	-2.05	-2.66	-2.73	-2.81	-2.21	-2.76	-2.83	-2.43	-2.1
KYNU	Inflamm	-7.8	-7.91	-8.89	-8.54	-7.14	-9.87	-8.39	-7.2	-7.75	-6.3	-7.01	-7.11	-7.59	-7.77	-6.77	-7.07	-6.65	-6.68	-6.95	-7.13	-7.29	-8.18	-7.33	-6.99	-8.21	-7.49	-6.6	-7.71	-7.04	-4.34	-6.87	-7.88	-7.19	-7.74	-8.38	-6.72	-8.92	-7.51	-7.16	-6.74	-8.46	-6.9	-6.47	-7.35	-6.85	-7.15	-7.94	-6.08	-5.98	-6.61	-6.68	-7.36	-6.58	-8.8	-6.64	-6.79	-6.6	-6.44
LAIR1	Inflamm	2.71	3.43	2.7	2.38	2.95	2.93	2.63	4.35	3.39	3.74	3.01	3.59	3.44	3.75	3.5	4.78	3.67	3.51	3.34	3.21	3.43	3.64	3	3.29	3.52	4.06	3.2	4.22	4.39	3.46	3.75	3.52	3.46	3.63	3.37	3.89	3.58	2.99	2.75	3.26	3.3	3.42	3.72	3.21	3.32	4.05	2.5	3.93	3.9	3.97	3.55	3.06	2.68	3.22	3.1	2.91	3.01	4.02
LAMA4	Inflamm	1.67	1.97	0.699	0.455	0.71	1.3	1.15	1.95	1.65	1.77	2.34	1.75	1.81	2.04	2.01	2.13	2.48	1.99	1.99	1.59	1.52	2.15	1.82	1.8	2.6	1.41	1.61	2.29	1.93	4.31	1.76	1.74	2.39	2.17	1.38	2.04	1.36	1.41	1.56	2.04	0.0398	1.97	2.06	0.988	2.13	2.5	0.756	2.1	2.86	2.67	2.48	2.04	1.96	-0.0049	1.75	1.44	1.8	2.64
LAMP3	Inflamm	-6.71	-7.13	-7.41	-6.84	-6.48	-7.28	-6.85	-5.88	-6.59	-6.73	-7.04	-7.4	-6.83	-6.47	-6.66	-7.31	-7.14	-5.98	-6.54	-6.63	-6.82	-7.03	-6.75	-7.03	-6.72	-6.64	-6.52	-6.35	-6.08	-6.32	-7.2	-6.49	-7.27	-6.82	-6.83	-6.58	-7.1	-6.87	-7.12	-6.32	-6.54	-6.54	-6.62	-6.31	-6.68	-6.61	-6.65	-7.02	-6.61	-6.78	-7.12	-6.86	-6.99	-7.05	-6.24	-6.9	-6.68	-7.36
LAP3	Inflamm	-0.139	-1.03	-0.502	-0.713	-0.513	-0.779	-0.156	-1.51	-0.617	-1.26	-0.18	-1.11	-0.472	-0.447	-0.847	-0.16	-0.304	-0.0469	-0.794	-0.23	-0.101	-1.09	-1.06	-1.31	-0.801	-0.839	-0.2	-0.363	-0.0293	-0.206	-1.65	-1.03	-0.205	-0.71	-1.8	-1.37	-0.74	-0.938	-0.514	-1.6	-0.908	-2.15	-0.612	-0.0791	-0.429	-2.09	-1.84	0.168	-1.21	-0.885	-1.37	-1.14	-1.47	-1.58	-0.849	-0.985	-0.398	-1.01
LAT	Inflamm	-2.36	-2.52	-2.99	-2.79	-2.28	-2.31	-2.43	-2.42	-2.13	-2.98	-2.49	-2.38	-2.17	-2.63	-3.05	-2.19	-2.19	-2.68	-2.45	-2.29	-2.53	-2.97	-2.43	-2.62	-2.75	-2.4	-2.3	-1.92	-3.41	-3.65	-2.69	-3.04	-2.72	-1.7	-3.54	-2.33	-2.3	-2.67	-2.66	-2.8	-2.23	-2.22	-2.37	-2.52	-2.05	-1.94	-2.43	-2.49	-1.66	-2.28	-2.3	-2.56	-2.22	-2.18	-2.5	-2.42	-3.09	-2.43
LGALS4	Inflamm	-3.85	-4.34	-4.74	-4.63	-4.65	-5.42	-5.05	-4.28	-3.53	-2.96	-3.26	-4.66	-3.2	-3.12	-3.36	-3.02	-3.91	-3.46	-3.23	-3.49	-3.99	-3.06	-3.68	-3.48	-3.41	-3.97	-3.79	-2.99	-3.57	-2	-3.07	-3.69	-3.5	-2.26	-4.51	-4.37	-4.38	-2.68	-3.8	-3.15	-5.01	-3.11	-3.1	-4.27	-2.94	-2.51	-5.57	-2.43	-3.19	-2.88	-2.67	-3.55	-4.08	-5.19	-3.16	-3.17	-3.48	-2.62
LGALS9	Inflamm	-0.3	0.382	-0.685	-0.637	-0.774	-0.859	-0.488	1.06	-0.416	0.411	-0.48	-0.126	-0.573	-0.0554	-0.0953	-0.0449	0.0175	0.546	-0.385	-0.292	-0.146	-0.176	-0.475	-0.712	-0.297	0.26	-0.474	0.994	1.01	0.406	0.208	-0.918	0.122	0.0513	-0.589	0.132	-0.421	-0.673	-1.12	-0.233	-0.703	-0.408	-0.338	0.0145	-0.176	-0.058	-1.31	-0.241	0.566	0.261	0.032	-0.579	-0.573	-1.49	-0.491	-0.545	-0.249	0.0336
LGMN	Inflamm	0.233	0.663	0.164	1.45	1.73	-0.438	1.47	0.861	2.25	3.38	2.46	2.49	1.81	2.1	2.55	2.06	2.62	2.36	2.36	2.7	2.53	2.26	2.64	2.66	2.25	2.11	2.34	2.19	2.76	2.95	2.66	1.71	2.02	2.71	1.89	3.3	1.52	2.19	2.15	1.83	-0.203	2.05	2.96	1.1	2.84	1.78	1.43	2.18	3.61	2.17	2.14	1.81	2	1.27	2.7	2.54	2.21	3.05
LHPP	Inflamm	1.78	3.16	2.85	2.7	3.27	2.36	4.44	4.08	3.48	4.22	3.57	4.11	3.31	4.46	4.34	3.34	3.72	4.17	4.2	3.5	3.67	3.6	2.81	2.88	3.52	3.67	2.88	3.92	3.82	3.04	3.74	2.99	3.96	3.95	3.21	3.77	3.89	3.02	3.19	2.81	2.17	3.55	3.75	2.99	2.88	3.27	2.87	4.44	4.03	3.42	4.27	2.4	2.62	2.41	3.3	3.51	3.51	3.9
LIFR	Inflamm	-2.03	-1.3	-1.75	-0.714	-0.757	0.286	-1.4	-0.52	-1.27	-0.815	-1.23	-1.17	-1.01	-1.07	-0.531	-1.35	-0.606	-0.932	-0.758	-0.996	-1.07	-0.942	-1.5	-1.1	-0.88	-0.179	-1.7	-0.45	-1.14	-2.09	-0.736	-1.55	-0.898	-0.994	-1.15	-0.075	-0.0357	-0.78	-1.2	-1.35	-1.9	-0.456	0.105	-1.05	-0.663	-0.469	-1.23	0.11	0.171	-0.491	0.47	-1.61	-1.08	-2	-0.518	-0.717	-0.659	-0.219
LILRB4	Inflamm	-1.74	-0.671	-1.72	-0.953	-1.43	-1.19	-1.03	-0.681	-0.739	-0.508	-0.0999	-0.143	-0.866	-0.317	0.0917	-0.848	-0.4	-0.476	-0.331	0.0704	-0.854	-0.378	-0.726	-0.382	-0.791	0.103	-0.935	-0.615	-0.129	-1.18	-0.166	-1.15	-0.379	-0.712	-1.23	-0.489	-0.44	-0.935	-0.83	-1.2	-1.22	-0.246	-0.852	-0.629	-0.906	-0.221	-0.96	-1.34	-0.654	-0.397	0.0755	-1.24	-1.66	-1.66	-1.45	-1.1	-1.02	-0.301
LRRN1	Inflamm	0.536	1.51	1.09	0.701	1.06	0.301	1.01	1.31	0.97	1.41	1.12	1.18	0.88	1.26	1.39	0.453	1.18	0.712	1.57	1.58	1.21	1.34	0.458	0.701	1.11	0.699	-0.115	0.583	1	1.21	0.501	0.404	1.66	1.48	0.337	1.26	2.41	1.52	1.3	1.27	1.07	1.58	2.03	1.77	1.58	2.08	0.828	2.7	2.39	1.84	2.23	1.1	1.2	0.45	0.907	1.25	1.62	2.43
LSP1	Inflamm	-2.95	-3.22	-3.23	-2.46	-3.14	-2.22	-2.45	-2.69	-3.1	-2.99	-2.84	-3	-2.58	-3.74	-3.08	-3.1	-2.81	-3.16	-2.5	-3.14	-2.92	-3.3	-2.48	-3.51	-3.33	-2.51	-3.39	-2.48	-2.24	-2.62	-3.15	-3.47	-3	-2.74	-2.71	-2.09	-3.04	-3.45	-2.96	-2.3	-3.53	-2.51	-3.18	-3.08	-3.24	-3.02	-2.82	-2.71	-3.05	-2.03	-2.33	-3.41	-4.02	-2.91	-2.48	-3.3	-2.99	-2.68
LTA	Inflamm	-3.95	-3.61	-3.94	-3.56	-3.19	-3.72	-3.21	-2.65	-3.2	-3.38	-3.04	-2.88	-3.29	-2.81	-3.44	-3.53	-3.46	-3.24	-3.77	-2.97	-2.8	-3.06	-2.21	-3.22	-3.59	-3.56	-3.07	-3.37	-3.63	-3.56	-3.14	-3.37	-2.98	-4.24	-3.14	-3.3	-2.85	-3.04	-3.24	-3.28	-3.79	-3.43	-3.43	-2.21	-2.82	-2.76	-3.59	-2.22	-3.23	-2.71	-2.75	-3.58	-2.94	-3.46	-3.72	-3.86	-3.71	-2.51
LTBR	Inflamm	-1.34	-0.132	-0.698	-0.41	-0.254	-0.113	-0.362	0.853	-0.303	0.193	0.0762	-0.306	-0.0914	0.047	-0.0642	-0.119	0.296	0.616	0.0036	0.0136	-0.373	-0.0298	-0.794	-0.423	0.0542	0.248	-0.626	0.664	-0.168	0.366	0.0036	-0.895	0.0957	-0.0751	-0.91	0.499	0.0873	-0.407	-0.185	0.0687	-0.82	0.094	0.432	-0.414	-0.164	0.209	-0.75	0.375	0.968	0.356	0.849	-0.543	-0.616	-1.24	-0.274	-0.673	-0.0286	0.713
LTO1	Inflamm	-0.0691	0.315	0.0382	-1.04	-0.494	-0.143	0.465	-0.317	-0.0656	0.131	0.107	-0.557	-0.398	-0.363	0.278	-0.432	0.184	-0.557	-0.255	0.187	0.194	0.161	0.0404	-0.297	-0.28	-0.683	0.0927	-0.406	0.202	0.206	-0.722	-0.428	-0.228	0.105	-0.805	-0.513	0.156	-0.167	-0.278	0.114	-1.06	0.13	-0.329	-0.732	-0.198	0.0435	-0.164	-0.512	0.165	-0.371	-0.0207	0.236	-0.286	-0.108	-0.618	-0.0271	-0.35	0.0997
LY6D	Inflamm	-3.03	-2.84	-3.49	-3.51	-2.28	-3.41	-3.41	-1.82	-2.85	-2.75	-2.53	-2.7	-2.81	-2.81	-2.77	-1.65	-2.65	-1.97	-3.15	-2.47	-2.13	-2.32	-3.05	-3.08	-2.47	-2.83	-2.52	-1.36	-2.96	-0.216	-2.51	-2.76	-2.57	-2.86	-3.38	-1.64	-2.52	-3.09	-2.97	-2.9	-3	-2.87	-2.92	-2.99	-2.79	-3.16	-3.32	-3.41	-2.07	-2.52	-1.83	-3.27	-3.12	-3.18	-2.49	-3.71	-3.32	-2.54
LY75	Inflamm	-4.24	-4.28	-3.76	-3.77	-3.42	-3.6	-3.53	-3.5	-4.11	-2.92	-3.58	-3.3	-3.25	-3.95	-3.73	-3.77	-3.66	-3.18	-3.21	-3.25	-3.89	-2.87	-3.64	-4.01	-3.87	-3.3	-3.6	-3.08	-2.93	-3.63	-3.64	-4.34	-3.1	-3.35	-3.44	-3.43	-4.69	-3.12	-3.39	-3.28	-4.1	-3.23	-3.37	-4.3	-3.82	-3.07	-3.97	-3.4	-2.44	-3.02	-2.84	-3.68	-3.46	-3.56	-3.75	-3.43	-3.53	-2.67
LY9	Inflamm	-7.16	-6.78	-7.43	-7.28	-6.87	-6.98	-6.93	-5.97	-6.74	-6.74	-7.22	-7.17	-6.8	-6.56	-7.19	-6.99	-6.62	-6.41	-6.91	-6.64	-6.82	-6.87	-6.31	-7.35	-7.01	-6.7	-6.36	-6.96	-7.02	-6.85	-7.12	-7.31	-6.69	-6.92	-7.32	-6.41	-7.35	-7.32	-7.05	-7.1	-7.04	-6.82	-7.23	-6.85	-7.39	-7.15	-7.31	-6.48	-7.16	-6.66	-6.7	-7.63	-6.76	-7.12	-6.7	-7	-7.07	-6.78
MANF	Inflamm	1.08	1.85	1.24	1.14	0.858	1.33	1.29	2.28	1.64	2.43	2.17	2.61	1.81	1.97	2.23	1.62	1.69	1.78	2.42	2.14	1.64	2.32	1.82	1.46	2.26	2	1.36	2.1	2.1	3.01	1.67	1.13	2.2	2.67	1.64	2.38	2.5	1.51	1.41	1.44	0.676	1.89	2.25	1.39	1.63	2.14	1.07	2.86	3.01	2.17	2.75	1.42	1.78	1.04	2.15	1.72	1.98	2.69
MAP2K6	Inflamm	-1.18	-1.49	-0.859	-0.624	-0.665	-2.44	-0.991	-1.22	-1.02	-0.706	-0.886	-0.685	-0.901	-1.27	-1.11	-1.43	-0.505	-1.47	-0.877	-1.1	-1.6	-1.47	-1.25	-1.51	-0.69	-1.06	-2.2	-1.51	-0.955	0.687	-1.04	-1.29	-0.0885	-1.36	-1.31	-1.5	-1.26	-0.832	-0.95	-1.04	-1.29	-1.53	-0.629	-1.08	-0.766	-0.579	-1.78	-0.305	-1.06	-0.228	-0.878	-1.3	-1.33	-1.17	-1.32	-1.36	-1.56	-1.53
MAPK9	Inflamm	-2.64	-1.93	-2.14	-2.09	-1.09	-2.68	-2.58	-1.98	-3.04	-1.98	-1.52	-2.36	-2.79	-2.13	-1.97	-2.57	-2.26	-2.52	-1.93	-2.09	-2.17	-2.36	-2.52	-1.83	-1.83	-2.18	-1.82	-2.03	-2.04	-2.59	-1.93	-2.03	-2.52	-1.74	-1.74	-2.03	-1.92	-1.87	-2.55	-1.95	-2.77	-1.95	-2.16	-2.9	-2.31	-1.8	-3.22	-0.857	-2.08	-1.47	-1.6	-2.35	-2	-2.85	-2.37	-1.83	-2.48	-1.9
MATN2	Inflamm	0.59	0.88	0.423	1.68	0.449	1.3	0.419	1.8	2.21	2.06	2.12	2.13	2.14	1.95	1.64	2.06	2.58	2.01	1.86	2.13	1.88	1.66	1.56	1.84	2.06	1.26	1.9	2.42	2.12	2.78	1.76	1.33	2.23	2.09	1.43	2.34	1.17	1.83	1.75	1.64	0.153	1.88	2.62	0.907	2.24	2.31	0.366	2.04	2.37	2.35	2.5	1.73	1.84	-0.174	1.91	2.46	1.43	2.5
MEGF10	Inflamm	0.602	2.06	1.29	1.51	2.24	1.79	1.95	3.06	2.38	2.71	2.5	2.61	2.36	2.95	2.98	2.53	2.88	2.77	2.57	2.71	2.66	2.7	2.15	2.13	2.89	2.88	2.08	2.87	2.53	2.2	2.64	1.76	2.78	2.99	1.79	3.22	2.91	2.24	2.13	1.98	1.07	2.41	2.97	2.02	2.25	2.41	1.35	2.97	3.23	2.58	3.06	1.63	1.63	0.668	2.29	1.73	2.49	2.93
MEPE	Inflamm	-3.5	-1.84	-4.11	-1.86	-2.8	-4.5	-3.46	-2.22	-1.88	-2.61	-0.972	-1.38	-0.607	-1.5	-1.02	-2.41	-0.916	-2.36	-0.707	-1.43	-0.761	-1.33	-2.02	-1.19	-0.657	-1.51	-1.5	-2.78	-1.5	0.708	-1.41	-1.3	-0.666	-1.58	-2	-3.55	-2.89	-1.04	-2.94	-2.52	-4.03	-0.366	-1.17	-3.35	-1.53	-1.7	-4.28	-1.99	-1.81	-0.795	-2.51	-1.6	-1.53	-4.17	-2.8	-3.36	-1.39	-1
MERTK	Inflamm	-6.36	-5.2	-6.44	-5.41	-5.52	-5.77	-5.64	-5.46	-5.45	-5.31	-5.01	-6.14	-5.08	-5.55	-4.87	-5.66	-4.95	-4.89	-4.99	-5.59	-5.4	-4.66	-5.09	-5.5	-6.03	-5.1	-5.46	-4.39	-5.65	-5.21	-5.62	-6.51	-4.62	-4.89	-5.35	-4.82	-5.08	-5.27	-5.26	-5.19	-6.49	-4.02	-4.4	-6.21	-5.85	-4.77	-6.11	-4.92	-4.29	-4.67	-4.17	-5.2	-6.56	-6.83	-5.32	-5.08	-4.29	-5.13
METAP1D	Inflamm	-1.38	-1.04	-1.1	-1.71	-1.03	-1.17	-1.51	-1.42	-1.22	-1.22	-1.02	-1.24	-1.64	-1.75	-1.16	-1.36	-1.26	-1.27	-1.51	-1.01	-1.19	-2.39	-1.23	-0.792	-1.3	-0.866	-1.22	-1.19	-1.64	-0.0967	-1.33	-1.67	-1.56	-1.23	-2.03	-1.04	-1.59	-1.31	-1.41	-1.17	-1.68	-1.67	-1.75	-1.92	-1.99	-1.41	-1.36	0.323	-1.61	-1.04	-1.48	-1.61	-1.04	-1.41	-0.918	-1.67	-1.41	-0.985
MGLL	Inflamm	-3.54	-3.55	-3.82	-2.79	-2.59	-3.45	-3	-2.47	-2.96	-2.16	-3.16	-2.9	-2.54	-2.88	-2.65	-3.28	-2.4	-2.09	-3.11	-3.08	-2.8	-2.49	-3.02	-2.81	-2.38	-2.5	-2.65	-2.75	-2.97	-2.07	-2.66	-3.03	-2.17	-2.45	-3.16	-2.24	-3.02	-3.32	-3.09	-2.96	-3.43	-2.78	-2.36	-3.65	-2.9	-2.42	-3.64	-2.03	-1.9	-2.24	-2.16	-3.03	-3.27	-2.95	-2.68	-2.61	-2.56	-1.76
MGMT	Inflamm	-1.57	-1.77	-1.33	-2.33	-2.18	-1.3	-2.86	-1.85	-1.56	-1.54	-2.07	-2	-2.47	-1.81	-1.59	-2.62	-1.94	-3.62	-1.29	-1.07	-2.71	-2.28	-1.71	-1.22	-1.19	-1.65	-1.01	-2.38	-2.25	-1.19	-2.63	-1.64	-2.84	-2.18	-1.61	-1.62	-2.45	-1.64	-2.24	-3.26	-2.09	-1.61	-3.05	-2.41	-2.07	-1.72	-1.37	-1.16	-1.61	-2.72	-1.87	-1.53	-1.57	-1.92	-1.74	-2.12	-1.98	-2.29
MICB_MICA	Inflamm	-3.79	-3.13	-5.99	-3.52	-3.69	-3.84	-4.48	-2.08	-3.15	-4.13	-3.86	-3.65	-2.88	-3.88	-4.37	-4.26	-6.27	-2.94	-3.41	-3.2	-3.93	-3.85	-3.96	-3.33	-6.41	-2.47	-4.22	-2.98	-3.84	-3.25	-5.05	-6.1	-3.68	-3.45	-3.9	-2.26	-3.58	-3.64	-5.84	-3.95	-5.07	-3.18	-3.02	-2.64	-3.81	-3.08	-6.28	-2.81	-1.87	-2.22	-2.54	-4.68	-4.22	-2.77	-2.72	-3.67	-4.75	-3.26
MILR1	Inflamm	-1.3	-0.376	-1.09	-1.27	-1.2	0.11	-0.874	0.0482	-0.567	0.0254	-0.316	-0.322	-1.21	-0.215	-0.47	0.136	-0.325	0.129	-0.575	0.405	-0.238	-0.178	-0.722	-0.4	-0.382	0.134	-0.496	0.18	-0.0013	0.472	-0.783	-1.19	0.0624	0.143	-1.5	-0.167	0.204	-0.693	-0.519	-0.461	-1.23	-0.362	-0.32	-0.489	-0.258	0.303	-1.37	0.306	0.426	-0.318	0.199	-0.987	-1.28	-1.79	-1.22	-1.11	-0.407	-0.0653
MLN	Inflamm	-3.17	-3.68	-3.54	-3.4	-3.95	-4.08	-3.5	-3.6	-4.68	-3.6	-4.22	-2.19	-3.37	-3.14	-4.16	-4.03	-3.47	-4.12	-3.17	-2.71	-3.08	-2.66	-3.06	-2.84	-3.27	-2.46	-3.45	-2.47	-3.33	-3.42	-2.62	-3.22	-2.78	-3.26	-4.24	-3.54	-3.27	-3.5	-3.38	-3.89	-3.99	-3.23	-3.32	-5.63	-3.84	-2.93	-3.12	-2.88	-3.55	-3.22	-3.45	-3.99	-2.67	-3.01	-3.47	-3.27	-3.57	-3.24
MMP1	Inflamm	-5.43	-4.9	-6.3	-6	-5.7	-7.71	-5.87	-5.86	-5.12	-5.14	-6.1	-5.59	-6.51	-5.88	-5.41	-6.24	-5.46	-6.3	-4.96	-5.51	-5.58	-4.99	-5.43	-4.84	-4.95	-6.2	-6.58	-5.72	-5.51	-4.98	-6.06	-5.57	-4.02	-4.95	-5.79	-5.79	-4.68	-4.48	-6.17	-5.29	-5.9	-4.99	-5.89	-5.72	-4.9	-3.79	-5.8	-3.86	-4.34	-5.35	-4.6	-4.64	-5.41	-6.72	-5.17	-5.08	-5.66	-4.09
MMP10	Inflamm	-0.826	-1.98	-2.47	-2.79	-3.59	-3.29	-4.01	-2.22	-2.15	-1.26	-2.22	-1.83	-2.29	-2.57	-1.33	-1.04	-2.06	-1.68	-2.05	-1.61	-2.14	-2.32	-1.64	-1.86	-1.77	-1.14	-1.57	-0.381	-1.31	-0.562	-0.931	-1.65	-1.05	-0.922	-2.44	-2.29	-2.65	-2.18	-2.91	-2.22	-2.69	-2.46	-2.75	-1.98	-1.6	-0.0541	-2.98	-1.07	-1.26	-1.72	-1.5	-1.74	-1.39	-4.54	-1.91	-1.79	-1.97	-1.25
MPIG6B	Inflamm	-4.79	-4.71	-4.61	-4.16	-2.61	-6.45	-2.71	-3.42	-4.06	-4.27	-4.42	-5.22	-5.07	-4.48	-3.8	-4.28	-4.73	-4.55	-4.79	-5.66	-4.66	-4.62	-4.63	-4.89	-4.57	-4.14	-4.46	-3.78	-3.06	-3.61	-3.92	-4.27	-4.8	-3.64	-4.17	-3.4	-5.57	-3.63	-4.43	-4.1	-4.73	-4.65	-5.51	-4.57	-3.59	-4.51	-4.48	-3.68	-3.88	-3.81	-3.6	-4.47	-5.56	-4.74	-3.46	-4.38	-3.61	-3.76
MVK	Inflamm	-3.54	-3.46	-2.88	-3.46	-2.41	-2.5	-3.1	-3.06	-3.36	-2.9	-2.35	-3.13	-2.2	-2	-2.45	-3.55	-2.67	-2.57	-3.03	-2.83	-3.01	-3.06	-2.26	-2.1	-2.58	-4.66	-3.28	-3.04	-2.89	-2.7	-3.27	-3.26	-3.22	-3.5	-2.61	-3.12	-2.88	-2.74	-3.21	-2.99	-3.7	-2.96	-2.5	-2.49	-2.4	-3.12	-2.58	-2.49	-2.83	-2.59	-3.48	-3.59	-3.14	-3.09	-2.56	-2.66	-3.07	-2.58
MYO9B	Inflamm	-0.333	-0.532	-0.269	-0.952	-0.383	-0.286	-1.24	-0.595	-0.306	-0.85	-0.0102	-0.434	-0.813	-0.354	-0.9	-0.88	-1.08	-0.0891	-0.357	-0.275	-0.634	-0.882	-0.27	-0.616	-1.07	-0.775	-0.828	-0.0093	-0.746	-0.663	-0.431	-0.612	-0.63	-0.976	-0.923	-1.47	-0.766	-0.322	-1.22	-0.975	-0.44	-0.923	-0.885	-0.235	-0.272	-0.372	-0.372	-0.0733	-0.373	-0.143	-1.11	-0.739	-0.952	-0.26	-0.691	-0.764	-0.751	0.248
MZB1	Inflamm	-5.98	-5.03	-6.48	-5.32	-5.52	-5.65	-3.75	-2.27	-5.37	-4.64	-5.85	-6.13	-6.12	-5.41	-4.81	-5.6	-5.13	-4.57	-5.59	-5.51	-4.71	-5.32	-4.52	-5.89	-5.38	-4.8	-5.3	-4.95	-3.76	-3.81	-5.52	-6.03	-4.98	-4.53	-4.79	-5.07	-5.55	-5.53	-6.07	-5.07	-6.56	-5.91	-5.23	-4.55	-4.74	-5.93	-5.92	-4.41	-5.17	-4.97	-4.7	-6.15	-5.31	-6.26	-5.98	-5.67	-5.48	-5.31
NBN	Inflamm	-1.03	-1.82	-1.99	-2.18	-1.77	-1.59	-1.51	-1.95	-2.4	-1.96	-2.05	-2.57	-2.02	-2.33	-1.76	-1.98	-1.94	-2.5	-1.58	-2.03	-2.32	-1.5	-1.56	-1.74	-1.96	-1.95	-2.56	-1.62	-1.82	-0.601	-1.8	-2.14	-2.58	-1.83	-1.65	-2.04	-2.1	-1.91	-1.84	-2.11	-1.42	-2.03	-2.15	-1.49	-1.61	-2.1	-1.59	-1.41	-1.97	-1.88	-2.17	-2.04	-1.93	-3.03	-1.85	-1.86	-2.65	-1.9
NCF2	Inflamm	-5.15	-5.04	-4.74	-5.4	-4.1	-4.62	-2.99	-4.77	-5.39	-5.15	-4.64	-4.41	-5.08	-4.6	-4.45	-4.93	-4.83	-5.29	-5.17	-4.78	-4.87	-4.86	-4.66	-5.01	-5.01	-4.53	-4.81	-4.75	-4.78	-4.47	-4.38	-5.31	-4.86	-4.88	-4.78	-4.73	-4.71	-4.5	-5.04	-4.98	-5.09	-4.52	-4.7	-5.13	-4.49	-4.97	-4.53	-4.36	-4.42	-5.13	-4.98	-5.17	-4.53	-4.86	-4.43	-5.11	-4.62	-3.96
NCK2	Inflamm	-0.395	-0.461	-0.149	-0.174	-0.313	-0.513	-0.169	0.0787	-0.35	-0.307	-0.0256	0.211	0.0098	-0.0032	-0.0907	-0.636	-0.267	-0.268	-0.0783	-0.186	-0.249	-0.171	-0.0137	-0.124	-0.116	-0.33	-0.15	-0.0878	-0.156	-0.127	0.152	-0.0823	-0.398	-0.314	-0.166	-0.286	-0.244	-0.19	-0.29	-0.198	-0.208	-0.0534	-0.0378	-0.12	-0.132	-0.0925	-0.388	0.172	-0.133	-0.002	-0.238	-0.246	-0.224	-0.43	-0.123	-0.238	-0.313	-0.34
NCLN	Inflamm	-0.535	-0.144	-0.485	-0.441	-0.828	-0.356	-0.0842	-0.802	-0.43	0.0376	0.0389	-0.0546	-0.828	-0.462	-0.335	-0.0367	-0.341	0.132	-0.762	-0.318	-0.396	-0.242	-0.35	-0.446	-0.637	-0.338	-0.553	-0.414	-0.396	-0.231	-0.176	-0.483	-0.204	-0.578	-0.637	-0.977	-0.504	-0.437	-0.491	-0.191	-0.141	-0.481	-0.605	-0.237	-0.175	-1.06	-0.709	-0.828	-0.553	-0.326	-0.183	-0.293	-0.385	-0.413	-0.362	0.0567	-0.551	-0.556
NCR1	Inflamm	-3.62	-3.35	-3.07	-3.57	-3.42	-3.52	-3.34	-3.64	-3.35	-3.64	-3.06	-3.16	-3.5	-3.03	-3.67	-3.4	-3.23	-3.02	-3.13	-2.99	-3.1	-3.14	-2.92	-3.01	-3.21	-2.74	-3.23	-3.32	-3.84	-2.94	-2.72	-3.1	-3.69	-3.24	-3.38	-3.37	-3.37	-3.12	-3.12	-3.63	-3.64	-3.77	-3.33	-3.18	-2.82	-2.81	-3.07	-3.1	-3.32	-3	-3.29	-3.15	-3.25	-2.88	-2.96	-3.3	-3.06	-3.13
NELL2	Inflamm	3.25	2.88	3.28	3.11	3.15	3.5	3.26	3.27	3.15	3.11	3.27	3.24	3.25	2.96	2.99	3.06	3.13	3.12	2.9	3.02	3.02	3	3.24	3.35	2.88	3.15	3.45	3.26	3.06	2.54	3.44	3.2	2.79	2.38	3.13	2.98	2.36	3.09	2.91	3.1	3.07	2.91	2.71	2.83	3.07	2.89	3.24	2.63	2.75	3.14	2.87	3.19	3.04	3.26	3.13	3.06	3	2.72
NFASC	Inflamm	1.49	2.2	1.77	1.75	2.33	2.16	2.29	2.65	2.44	2.58	2.43	2.08	2.42	2.44	2.31	2.21	2.54	2.35	2.45	2.48	2.46	2.17	2.06	2.2	2.35	2.41	2.05	2.54	2.42	2.06	2.28	2.04	2.38	2.42	1.91	2.85	2.6	2.48	2.13	2.17	1.65	2.42	2.58	2.25	2.44	2.44	1.88	2.76	2.86	2.39	2.75	2.05	2.11	1.67	2.48	2.3	2.48	2.74
NFATC1	Inflamm	-0.865	-1.18	-0.872	-1.14	-0.862	-0.702	-0.745	-1.02	-0.804	-0.989	-1.21	-0.99	-1.32	-1.13	-0.958	-1.56	-0.994	-1.42	-0.654	-0.556	-0.865	-1.16	-1.49	-1.06	-0.625	-0.503	-1.23	-1.29	-0.96	-0.912	-0.378	-0.858	-1.14	-1.12	-0.491	-0.809	-0.995	-0.832	-1.29	-1.03	-1.21	-0.516	-0.676	-0.723	-1.09	-0.522	-1.04	-1.2	-0.732	-1.09	-0.911	-1.16	-0.809	-1.17	-1.29	-1.25	-0.722	-0.491
NFATC3	Inflamm	-1.42	-1.26	-0.984	-1.25	-0.99	-1.42	-0.698	-1.65	-0.71	-0.606	-0.683	-1.13	-1.57	-0.827	-1.12	-1.18	-0.788	-0.904	-0.651	-0.747	-0.981	-0.755	-1.53	-1.31	-1.14	-1.43	-0.887	-1.05	-1.45	-0.592	-1.27	-1.21	-1.11	-0.875	-0.652	-1.18	-1.74	-0.894	-1	-1	-1.07	-0.962	-1.44	-1.36	-1.17	-1.01	-1.33	-0.998	-1.28	-0.906	-0.98	-1.44	-0.86	-0.915	-1.67	-1.15	-1.21	-1.7
NME3	Inflamm	-2.94	-2.68	-3.31	-3.31	-2.9	-4.09	-3.23	-2.01	-2.97	-2.2	-2.57	-2.83	-2.69	-2.36	-2.41	-2.7	-2.44	-2.48	-2.63	-3.03	-2.78	-2.68	-2.91	-2.88	-2.3	-2.79	-3.38	-1.64	-2.66	-1.65	-2.18	-3.54	-2.36	-2.33	-3.71	-2.11	-2.68	-2.58	-2.94	-2.47	-3.55	-2.53	-2.09	-3.06	-2.55	-1.99	-3.53	-2.22	-1.62	-2.26	-2.34	-3.24	-3.27	-4.29	-3.14	-3.5	-2.77	-2.12
NPPC	Inflamm	5.41	5.38	5.48	5.38	5.36	5.42	5.23	5.59	5.55	5.62	5.56	5.93	5.5	5.51	5.38	4.81	5.26	4.97	5.74	5.72	5.54	5.48	5.63	5.52	5.64	5.6	4.97	5.23	5.38	5.68	5.86	5.52	5.7	5.7	5.46	5.58	5.63	5.7	5.33	5.5	5.39	5.54	5.65	5.45	5.6	5.87	5.53	5.66	5.76	6.01	5.72	5.4	5.56	5.47	5.49	5.26	5.52	5.88
NRTN	Inflamm	-0.31	0.123	0.198	-0.0944	-0.495	-0.0457	-1.18	-1.31	-0.284	-0.037	0.428	0.117	-0.356	-0.0538	-0.303	0.581	-0.673	0.598	-0.319	-0.0278	-0.141	0.596	-0.266	0.377	0.105	-1.49	-0.384	-0.0807	0.0304	-0.0753	0.189	-0.0942	-0.389	0.0375	-1.8	-0.174	0.223	-0.354	-0.383	-0.512	-0.498	-0.84	0.509	0.409	0.101	0.0146	0.27	0.513	-0.295	0.287	-0.194	0.0112	0.327	-0.382	-0.222	-0.846	-0.339	-0.0432
NT5C3A	Inflamm	-0.221	-0.884	-0.776	-0.654	-1.06	-0.334	-0.488	-0.796	-1.45	-0.638	-0.576	0.172	-0.984	-1.11	-0.84	-1.29	-0.829	-1.03	-2.4	-0.335	-2.11	-0.987	-0.437	-0.579	-1.27	-0.883	-0.845	-0.714	-1.13	-0.785	-1.25	-0.938	-1.17	-1.03	-1.17	-1.01	-0.607	-0.5	-1.06	-0.708	-1.27	-0.845	-1.09	-1.12	-0.953	-0.552	-1.03	-0.556	-1.7	-0.978	-1.28	-1.74	-0.731	-0.52	-0.599	-0.674	-2.41	-0.544
NTF3	Inflamm	-4.62	-4.82	-3.89	-4.07	-4.05	-5.26	-4.17	-4.43	-4.61	-4.12	-4.51	-4.44	-4.11	-4.35	-4.66	-4.43	-4.8	-4.52	-3.54	-3.86	-4.45	-4.32	-3.84	-4.09	-3.47	-3.52	-4.33	-3.83	-4.69	-3.54	-3.97	-3.61	-3.92	-4.14	-3.92	-4.64	-4.46	-4.64	-3.91	-3.78	-4.56	-4.31	-4.22	-4.61	-4.83	-3.91	-3.87	-3.55	-4.62	-3.88	-3.96	-4.09	-4.32	-3.68	-4.42	-4.13	-3.64	-4.51
NUB1	Inflamm	-0.182	-0.904	-0.463	-0.58	-0.848	-0.833	-0.633	-0.834	-0.54	-0.89	-0.513	-1.02	-1.17	-0.52	-0.537	-0.81	-0.38	-0.811	-0.618	-0.697	-0.785	-1.24	-0.684	-0.486	-0.171	-0.671	-0.456	-0.784	-0.91	-0.128	-0.345	-0.401	0.0587	-0.886	-0.679	-0.494	-1.02	0.132	-0.501	-0.429	-0.392	-0.679	-0.674	-0.774	-1.16	-0.458	-0.811	-0.581	-0.885	-0.465	0.0609	-1.24	-1.29	-1.04	-0.45	-0.508	-0.597	-0.339
NUDC	Inflamm	-3.58	-3.8	-4.06	-4.29	-4.28	-3.79	-3.35	-2.87	-3.81	-2.88	-3.46	-3.49	-3.08	-3.39	-2.81	-3.17	-3.13	-3.66	-3.15	-3.12	-3.37	-3.78	-3.62	-3.88	-3.69	-3.13	-3.95	-3.18	-2.84	-1.94	-3.65	-3.46	-3.3	-3.52	-3.63	-2.8	-4.06	-2.81	-4.03	-3.61	-5.03	-3.87	-4.2	-3.77	-3.33	-3.36	-4.45	-2.27	-2.97	-3.14	-2.86	-3.95	-3.47	-4.06	-3.14	-3.01	-3.49	-3.19
OMD	Inflamm	1.08	2.03	1.79	2.14	2.09	2.1	1.9	2.79	2.51	2.46	2.51	2.56	2.42	2.77	2.29	2.76	2.75	2.76	2.3	2.44	2.53	2.53	2.29	2.33	2.4	2.63	2.32	2.81	2.54	2.39	2.91	2.17	2.48	2.61	2.05	2.8	2.22	2.21	2.4	2.39	1.53	2.51	2.65	1.83	2.54	2.38	1.36	2.46	2.95	2.85	2.84	2.33	2.06	1.39	2.41	2.42	2.51	2.65
OSCAR	Inflamm	-3.27	-1.17	-2.39	-2.56	-1.6	-1.87	-1.73	0.482	-1.13	-0.702	-1.37	-1.13	-1.52	-0.67	-2.24	-1.15	-0.536	-0.358	-1.32	-1.86	-0.879	-1.27	-1.49	-1.65	-1.14	-0.722	-1.36	-0.224	-1.29	-1.81	-0.555	-2.22	-1.36	-0.733	-1.51	-0.786	-1.36	-1.78	-1.8	-1.3	-2.5	-1.13	-1.02	-1.57	-1.32	-1.24	-2.61	-1.04	-0.193	-0.461	-0.646	-2.16	-2.17	-3	-1.12	-1.85	-0.96	-0.863
OSM	Inflamm	-3.79	-4.04	-5.84	-5.24	-4.25	-1.78	-4.38	-4.75	-4.48	-3.99	-3.51	-4.81	-4.78	-5.06	-4.89	-4.83	-5.01	-4.22	-3.69	-3.8	-4.13	-4.71	-3.77	-4.27	-3.98	-4.04	-4	-4.73	-4.39	-4.07	-3.5	-4.79	-4.33	-4.34	-4.26	-4.59	-4.83	-4.19	-4.63	-4.95	-4.69	-4.29	-4.35	-4.4	-4.54	-4.25	-5.27	-4.56	-5.12	-5.22	-3.91	-4.94	-4.59	-4.98	-4.26	-4.72	-4.45	-3.84
PADI2	Inflamm	-0.788	-0.93	-0.976	-1.37	-0.367	-0.989	-0.524	-0.449	-0.371	-1.01	-1.27	-1.3	-1.38	-0.73	-1.73	-0.0227	-0.634	-0.178	-0.654	-0.583	-0.728	-1.27	-1.04	-0.553	-0.633	-1.13	-1.62	-0.868	-0.724	-0.452	-0.919	-1.86	-1.1	-0.821	-0.709	-1.05	-0.693	-1.79	-0.273	-1.96	-0.973	-0.92	-1.09	-1.51	-0.474	-1.33	-0.636	-0.586	-1.16	-2.01	-0.56	-1	-1.22	-0.775	-1.08	-0.913	-1.17	-1.34
PAPPA	Inflamm	-1.21	0.378	-1.06	0.893	0.0386	0.504	0.0733	0.839	0.561	0.284	0.533	0.59	0.796	1.29	0.407	0.655	1.82	0.745	0.584	-0.154	0.554	0.0126	0.111	0.94	0.576	0.341	1.07	1.55	0.318	-0.249	0.535	-0.202	0.528	0.047	-1.01	0.988	0.414	0.854	1.49	-0.175	-0.0874	1.04	0.867	0.424	0.91	0.558	0.607	0.149	1.23	0.475	0.83	0.865	0.408	-0.0627	0.934	-0.324	0.614	0.403
PARP1	Inflamm	0.791	-0.0141	-0.51	-0.111	-0.288	-0.0458	-0.147	-0.214	0.184	0.103	-0.168	-0.234	-0.12	-0.359	-0.212	-0.613	0.0417	-0.278	-0.151	-0.199	-0.244	-0.508	-0.126	-0.387	-0.293	-0.084	-0.0402	0.0714	0.0583	0.428	-0.0609	-0.243	-0.0582	-0.353	0.037	0.114	-0.254	0.137	-0.399	-0.0648	-0.551	-0.365	-0.541	-0.458	-0.291	-0.156	-0.46	-0.029	-0.159	0.372	0.298	-0.464	-0.275	-0.516	-0.442	-0.392	-0.196	0.181
PCDH1	Inflamm	-1.45	-0.631	-1.2	-1.27	-0.79	-1.31	-0.877	-0.227	-0.586	-0.272	-0.605	-0.642	-0.764	-0.377	-0.537	-0.916	-0.502	-0.795	-0.363	-0.429	-0.562	-0.52	-0.9	-1.09	-0.437	-0.774	-1.39	-0.752	-0.705	-0.45	-0.774	-1.18	-0.148	-0.215	-1.17	-0.247	-0.157	-0.482	-0.801	-0.792	-1.35	-0.509	-0.158	-0.645	-0.592	-0.35	-1.21	0.169	0.225	-0.364	0.0879	-0.943	-0.839	-1.72	-0.589	-0.668	-0.4	-0.139
PDGFB	Inflamm	-4.83	-8.87	-5.28	-4.98	-4.36	-4.56	-3.51	-4.26	-3.93	-5.75	-4.58	-5.18	-5.4	-4.31	-4.05	-3.75	-4.97	-4.48	-4.52	-5.3	-4.94	-4.46	-5.33	-7.54	-5.21	-4.88	-7.48	-4.78	-5.07	-4.14	-8.39	-7.53	-4.24	-4.59	-5.89	-4.8	-2.98	-3.27	-5.76	-4.65	-5.4	-3.42	-5.04	-6.4	-5.22	-5.04	-5.07	-3.93	-5.84	-5.03	-2.94	-6.51	-4.04	-4.6	-4.88	-4.46	-3.97	-5.16
PDLIM7	Inflamm	-0.244	-0.557	-0.568	-0.968	-0.837	-0.77	-0.652	-0.645	-1.36	-0.746	-1.32	-1.09	-0.813	-0.442	-0.394	-0.948	-0.206	-1.16	-0.762	-0.962	-0.967	-0.826	-1.08	-1.05	-0.531	-0.631	-1.04	-0.448	-0.573	1.11	-0.968	-0.979	-0.476	-1	-1.13	-0.624	-1.2	-0.713	-0.772	-0.313	-1.11	-0.67	-1.01	-1.01	-0.0577	-0.0048	-0.826	0.142	-0.418	-0.397	-0.0671	-0.736	-0.471	-1.01	-0.535	0.0176	-0.854	-0.254
PGF	Inflamm	-1.16	-0.871	-1.94	-1.54	-1.09	-1.23	-0.953	-0.49	-0.0935	-0.784	-0.798	-0.311	-0.875	-0.212	-0.12	-0.705	-0.238	0.266	-0.355	-1.04	-0.451	-0.668	-0.879	-1.2	-0.33	0.274	0.779	-0.124	0.402	1.28	-0.353	-0.837	0.0206	-0.981	-0.221	-0.358	-0.376	-0.866	-1.21	-0.72	-1.09	-0.498	-0.277	-1.28	-0.677	-1.05	-1.9	-0.884	-0.149	-0.597	-0.845	-0.524	0.367	-1.08	-0.74	0.0423	-0.268	0.0472
PIK3AP1	Inflamm	-1.31	-1.82	-1.2	-1.61	-0.482	-1.1	0.308	-0.641	-1.36	-0.5	-1.17	-0.498	-0.686	-0.414	-1.1	-2.28	-0.649	-1.09	-2.08	-0.503	-1.6	-0.941	-1.4	-1.49	-0.517	-0.145	-0.615	-1.15	-0.674	0.132	-0.302	-2.05	-1.5	-1.75	-0.757	-1.13	-2.08	-0.554	-1.4	-1.65	-0.56	-1.49	-1.09	-1.73	-0.975	-1.39	-1.73	0.0035	-1.62	-1.98	-0.0725	-1.11	-1.16	-0.975	-1.3	-0.475	-0.582	-0.572
PKLR	Inflamm	-5.26	-5.76	-5.84	-4.99	-0.396	-4.61	2.21	-3.95	-5.28	-5.68	-5.38	-4.9	-5.07	-5.57	2.01	-5.98	-5.63	-4.88	-4.89	-4.51	-5.5	-5.12	-4.6	-4.5	-4.69	-5.05	-1.52	-4.99	-4.91	-1.83	-5.03	-5.39	-5.09	-5.11	-5.41	-4.72	-5.34	-1.67	-5.48	-4.73	-5.17	-4.71	-5.29	-4.78	-5.05	-4.89	-5.45	0.552	-5.51	-4.92	-5.06	-4.54	-5.23	-5.84	-4.3	-5.35	-5.49	-3.54
PLA2G4A	Inflamm	-1.64	-1.2	-1.47	-1.8	-0.758	-1.61	0.251	-1.12	-1.38	-1.48	-1.29	-1.36	-0.956	-1.57	-1.19	-1.91	-1.23	-1.74	-1.49	-1.43	-1.25	-1.19	-1.46	-2.05	-1.4	-1.03	-1.25	-1.43	-1.52	-0.714	-1.45	-1.39	-1.71	-1.73	-1.67	-0.686	-1.95	-1.16	-1.69	-1.53	-1.66	-1.73	-1.16	-1.18	-1.5	-1.46	-1.93	-0.247	-1.15	-1.3	-0.874	-1.46	-1.43	-1.94	-1.18	-1.11	-1.4	-0.956
PLAUR	Inflamm	1.04	1.64	1.38	1.31	1.57	1.51	1.48	2.91	1.84	2.56	1.82	1.94	1.71	2.39	2.34	1.72	2.26	2.15	2.08	1.9	1.93	2.17	1.8	1.45	2.2	1.91	1.18	2.4	2.37	3.13	2.01	1.33	2.35	2.58	1.27	2.55	2.34	1.89	1.53	1.74	1.12	1.99	2.26	2.07	1.95	2.31	0.753	2.58	2.5	2.28	2.7	1.44	1.52	0.498	1.73	1.53	2	2.62
PLXNA4	Inflamm	-1.29	0.117	-0.607	-0.945	0.604	-0.347	0.0913	0.58	0.578	1.29	0.617	0.629	0.755	0.806	1.06	0.298	1.02	0.392	1.19	0.743	1.26	1.02	0.569	-0.104	1.01	0.993	-0.354	0.876	0.488	0.801	0.653	0.0572	1.21	1.63	-0.217	1.79	1.36	0.783	0.509	-0.15	-1.16	1.15	1.84	0.0488	0.71	1.32	-0.96	2.16	2.37	1.8	2.27	-0.135	-0.141	-1.13	0.843	0.449	0.924	2.19
PNLIPRP2	Inflamm	-5.53	-6.14	-7.42	-7.45	-6.32	-9.58	-11.1	-9.34	-10.1	-8.56	-6.09	-8.5	-5.89	-5.55	-9.47	-5.99	-5.81	-4.06	-5.42	-5.38	-5.48	-3.76	-10.7	-9.66	-5.72	-8.3	-9.99	-3.06	-5.18	-2.44	-10.2	-7.08	-4.66	-8.82	-6.78	-9.12	-5.82	-4.32	-8.97	-5.32	-6.52	-5.7	-6.06	-5.26	-8.95	-6.12	-7.4	-5.51	-4.18	-3.63	-4.36	-5.94	-10.8	-7.49	-6.14	-6.67	-9.8	-3.76
PNPT1	Inflamm	-1.37	-1.56	-0.568	-1.22	-0.367	-1.21	-0.837	-1.27	-0.873	-0.899	-0.162	-1.52	-0.913	-0.174	-0.61	-0.685	-0.399	-0.0094	-0.841	-1.15	-0.736	-0.462	-0.942	-0.532	-1.49	-1.26	-0.768	-0.916	-0.354	-0.222	-0.812	-0.125	-0.0313	-1.18	-0.642	-0.985	-0.342	-0.158	-1.42	-1.64	-0.58	-0.416	-0.63	0.0222	-0.845	-1.09	-0.5	0.16	-0.368	-0.0095	-0.881	-0.636	-1.27	-0.975	-0.903	-1.3	0.32	-0.844
PON3	Inflamm	-6.66	-6.83	-7.04	-7.11	-7.15	-7.13	-7	-6.31	-6.96	-6.64	-6.37	-6.6	-6.94	-5.99	-7.13	-6.85	-5.44	-5.97	-6.84	-7.39	-6.4	-6.23	-6.75	-7.41	-6.82	-6.46	-6.57	-5.7	-6.32	-5.65	-6.6	-6.51	-5.59	-5.65	-6.49	-5.65	-6.77	-6.23	-7.39	-5.88	-7.35	-6.2	-6.68	-6.51	-5.69	-6.75	-7.29	-6.4	-6.07	-6.21	-5.91	-7.25	-7.07	-7.15	-6.82	-6.42	-6.96	-6.39
PPP1R9B	Inflamm	-0.338	-0.495	-1.11	-0.88	-0.98	-1.12	-0.775	-1.06	-1.35	0.0028	-0.943	-1.06	-0.851	-0.39	-0.984	-0.545	-0.485	-0.828	-0.391	-0.612	-1.08	-0.715	-1.49	-0.574	-0.758	-0.194	-1.31	-0.813	-0.253	0.701	-0.352	-1.26	-0.636	-0.629	-0.905	-0.582	-1.36	-0.804	-1.31	-0.923	-0.793	-1.34	-1.14	-1.2	-0.809	-0.481	-0.933	0.235	0.0166	-1.02	-0.291	-1.08	-0.634	-0.689	-0.493	-1.23	-0.9	-0.326
PRDX3	Inflamm	0.337	0.22	-0.132	-0.381	-0.317	0.0253	0.322	0.0136	0.508	0.186	0.435	-0.0054	-0.233	0.297	0.106	0.565	0.317	0.165	-0.261	0.274	-0.616	0.0681	0.453	0.45	0.0194	0.437	0.131	0.123	0.101	0.627	0.237	-0.159	-0.513	-0.26	-0.344	-0.0425	0.364	0.37	0.118	-0.236	0.391	0.242	0.0787	0.318	0.104	0.188	0.253	0.418	0.375	0.335	0.207	0.208	-0.309	0.0045	-0.199	0.343	0.413	0.389
PRDX5	Inflamm	-3.24	-2.9	-2.63	-2.98	-2.71	-3.17	-2.7	-2.96	-3.36	-2.8	-2.74	-2.54	-2.77	-3.1	-2.02	-2.8	-3.01	-2.84	-2.31	-2.67	-2.78	-2.72	-2.47	-2.84	-2.76	-2.83	-2.95	-3	-2.86	-1.81	-2.9	-2.73	-2.85	-2.91	-2.66	-2.48	-2.74	-2.35	-2.75	-2.87	-2.86	-2.92	-3.01	-3	-2.91	-2.65	-2.89	-1.81	-2.91	-2.5	-2.92	-2.69	-2.59	-2.75	-2.41	-2.64	-2.28	-2.76
PREB	Inflamm	0.0364	-0.231	0.083	-0.206	-0.308	-0.381	-0.0661	-0.377	-0.155	-0.0044	0.0926	0.178	-0.0124	0.115	-0.182	-0.166	-0.182	0.053	0.191	0.0979	-0.335	0.314	-0.157	0.272	-0.265	-0.196	0.147	-0.0873	0.0875	0.201	-0.412	-0.57	0.0874	0.066	0.0229	-0.359	0.188	-0.243	-0.171	-0.0788	0.069	0.151	-0.28	0.225	-0.37	-0.295	-0.147	-0.0649	-0.282	-0.3	-0.184	0.0656	0.0292	-0.237	-0.211	0.0282	-0.0027	-0.0124
PRELP	Inflamm	-1.41	0.171	0.049	1.18	0.333	1.7	0.922	1.71	2.21	2.14	2.37	1.72	2.33	3.02	2.58	2.69	3.12	2.89	1.98	2.44	2.53	2.53	1.45	1.87	2.2	2.64	2.5	2.9	2.32	1.22	2.32	1.49	1.62	2.32	0.937	2.99	-1.01	1.82	1.31	1.91	-1.38	2.21	2.65	-0.826	1.55	1.65	-0.766	2.24	3.28	2.66	2.8	1.47	2.25	-1.33	2.87	2.14	2.84	2.03
PRKAB1	Inflamm	-0.898	-0.888	-0.58	-0.647	-0.497	-0.912	-0.865	-1.13	-0.983	-0.978	-0.372	-0.54	-0.951	-0.814	-0.975	-1.45	-0.729	-0.49	-0.565	-0.326	-0.935	-0.738	-0.653	-1.55	-1.6	-0.866	-1.61	-1.01	-0.879	-0.448	-1.44	-0.395	-0.961	-0.561	-1.25	-0.623	-0.622	-1.17	-0.812	-0.583	-0.96	-0.9	-1.27	-1.08	-0.967	-1.22	-0.781	-1.13	-0.713	-1.08	-0.892	-0.821	-1.14	-0.837	-1.43	-0.222	-0.674	-0.573
PRKCQ	Inflamm	-0.0284	-0.337	-0.122	-0.025	-0.328	-0.122	-0.615	-0.269	-0.216	-0.402	0.244	-0.208	0.165	-0.285	-0.351	-0.699	-0.145	-0.244	-0.0748	0.2	-0.0461	-0.159	-0.348	-0.281	-0.622	-0.687	-0.188	-0.368	0.0495	-0.112	-0.265	0.0958	0.248	-0.284	-0.125	-0.199	-0.13	-0.763	-0.124	-0.0099	-0.223	-0.292	0.226	-0.193	-0.319	-0.739	-0.0429	-0.445	0.0724	0.0417	-0.59	-0.13	-0.149	0.182	-0.329	-0.0551	-0.237	-0.0423
PROK1	Inflamm	-3.22	-3.39	-3.35	-3.76	-3.17	-3.52	-3.08	-3.48	-3.77	-3.59	-3.08	-3.21	-2.97	-3.12	-2.81	-3.85	-3.94	-3.39	-3.54	-4.08	-3.16	-3.42	-3.08	-2.93	-3	-3.71	-2.93	-2.69	-3.29	-2.66	-3.72	-3.15	-2.99	-3.74	-3.07	-3.03	-3.06	-3.43	-2.77	-3	-3.5	-2.68	-3.58	-3.18	-3.73	-2.54	-3.33	-2.51	-2.82	-2.39	-2.62	-3.91	-3.54	-2.99	-2.78	-3.35	-2.97	-2.68
PRSS8	Inflamm	-1.73	-1.81	-1.71	-2.01	-1.75	-1.34	-0.836	0.654	-1.44	-0.699	-1.05	-1	-0.648	0.791	-0.305	-0.833	-0.598	-0.587	-1.22	-1.11	-0.93	-1.06	-1.71	-0.777	-0.712	-0.801	-1.53	-0.427	-0.669	0.494	0.293	-2.04	-0.731	-0.923	-1.4	-0.241	-0.695	-1.07	-1.09	-1.27	-2.32	-0.582	0.175	-1.57	-0.455	-1.27	-1.52	-1.12	0.324	-1.02	-0.891	-1.69	-1.61	-2.13	-0.816	-1.8	-0.527	-0.777
PSIP1	Inflamm	-0.943	-1.95	-2.43	-2.24	-2.44	-2.36	-1.86	-1.4	-1.75	-0.309	-2.2	-2.24	-2.91	-0.914	-1.45	-1.08	-0.995	-1.83	-1.19	-2.15	-2.18	-2.68	-1.21	-1.52	-2.28	-1.65	-1.53	-0.92	-0.433	-0.526	-2.11	-1.55	-1.56	-1.97	-1.54	-1.86	-1.87	-1.17	-2.26	-2.33	-2.66	-2.76	-1.68	-1.78	-1.8	-1.71	-2.09	-1.38	-1.92	-1.75	-1.58	-2.05	-2.49	-2	-2.46	-1.88	-1.97	-1.87
PSMG3	Inflamm	-1.11	-1.47	-1	-1.46	-0.703	-1.61	0.586	-1.09	-1	-0.723	-0.906	-0.841	-1.12	-1.15	-0.112	-1.83	-1.57	-0.863	-0.73	-0.861	-1.09	-1	-0.911	-1.12	-1.57	-0.348	-0.744	-0.977	-1.27	-0.477	-0.678	-0.918	-0.926	-1.39	-1.16	-1.14	-1.12	-0.413	-1.9	-1.22	-1.53	-1.21	-1.15	-1.2	-1.01	-1.56	-1.34	-0.0817	-0.933	-0.871	-1.19	-0.664	-0.791	-1.23	-1.61	-1.68	-1.41	-0.826
PSPN	Inflamm	-5.44	-5.65	-5.51	-5.39	-5.58	-5.95	-4.88	-4.6	-5.36	-5.74	-5.21	-4.75	-5.24	-4.53	-4.86	-5.98	-4.72	-5.26	-5.21	-5.46	-5.13	-6.01	-4.64	-5.99	-4.66	-5.13	-5.04	-4.8	-4.83	-3.57	-4.88	-5.08	-4.89	-5.06	-5.29	-4.58	-5.49	-4.72	-5.29	-5.43	-6.49	-5.33	-5.21	-6.15	-5.03	-4.95	-5.28	-5.2	-4.52	-5.02	-4.06	-5.74	-5.27	-5.69	-5.08	-6.01	-5.36	-5.09
PTH1R	Inflamm	-2.98	-2.83	-3.2	-2.84	-2.89	-2.68	-3.42	-2.02	-2.98	-2.71	-2.74	-2.46	-2.43	-2.96	-2.71	-3.53	-2.64	-3.12	-2.61	-2.39	-2.85	-2.77	-3.04	-2.86	-2.76	-2.59	-3.41	-2.99	-2.65	-2.59	-2.88	-3.31	-2.39	-2.94	-2.44	-2.22	-2.41	-2.37	-2.97	-3.08	-3.42	-2.69	-2.38	-2.74	-2.53	-2.18	-3.14	-2.26	-1.83	-2.33	-1.78	-3.21	-3.06	-3.3	-2.62	-3.07	-2.71	-1.57
PTPN6	Inflamm	-1.15	-1.5	-2.52	-1.51	-1.23	-1.38	-0.913	-1.54	-1.55	-0.914	-1.11	-1.51	-1.38	-1.39	-2.2	-1.67	-1.6	-1.31	-1.48	-1.2	-1.4	-1.47	-1.43	-1.03	-1.2	-1.41	-1.58	-0.902	-1.21	-0.31	-1.85	-0.89	-1.61	-1.55	-1.94	-0.85	-1.56	-0.677	-1.2	-1.43	-1.6	-1.17	-0.999	-1.68	-1.81	-1.11	-1.59	-0.566	-1.45	-1.26	-1.54	-1.01	-1.74	-1.59	-1.04	-1.5	-1.63	-0.694
PTPRM	Inflamm	-3.62	-3.9	-3.45	-4.06	-3.1	-3.5	-3.61	-2.62	-2.85	-2.72	-2.8	-2.79	-3.45	-3.04	-3.56	-4.4	-3.31	-3.3	-2.96	-2.98	-3.61	-3.11	-2.86	-2.84	-3.32	-2.87	-3.28	-3.06	-3.3	-3.28	-2.98	-3.29	-3.67	-2.8	-3.66	-2.95	-2.49	-2.98	-3.27	-2.86	-4.13	-3.71	-3.13	-3.69	-3.79	-2.78	-3.66	-2.6	-2.72	-3.57	-3.04	-3.8	-3.04	-3.3	-3.19	-3.19	-2.9	-3.06
PTX3	Inflamm	-4.06	-4.81	-4.91	-4.37	-3.89	-4.62	-4.06	-4.61	-4.93	-4.5	-4.03	-4.28	-4.35	-4.77	-4.56	-4.7	-4.03	-4.06	-4.1	-6.28	-4.35	-4.01	-4.16	-4.02	-3.98	-3.98	-4.61	-3.97	-5.14	-2.22	-4.66	-3.85	-4.14	-4.69	-4.16	-4.04	-4.37	-3.16	-4.92	-5.49	-5.22	-4.3	-5.98	-4.17	-4.34	-3.82	-4.94	-3.79	-4.18	-4.84	-4.86	-4.64	-5.04	-5.96	-3.91	-5.09	-4.44	-3.88
RAB37	Inflamm	0.46	0.64	0.53	0.337	0.617	-0.667	0.811	0.19	0.302	0.895	1	0.629	0.439	0.515	0.265	0.123	0.756	0.321	0.508	0.651	0.508	0.706	0.259	0.544	0.588	0.484	0.0863	0.614	0.358	0.156	0.0843	0.131	0.61	0.223	-0.0114	0.778	0.672	0.844	0.245	0.327	-0.0693	0.639	0.138	0.579	0.963	0.701	0.375	1.02	0.252	0.905	0.814	-0.18	0.601	0.413	0.219	-0.301	0.488	1.12
RAB6A	Inflamm	-3.3	-4.01	-3.38	-3	-3.07	-3.53	-3.26	-2.52	-3.25	-3.3	-2.3	-2.23	-3.85	-3.46	-3.09	-2.92	-4.34	-4.19	-3.2	-3.05	-3	-2.53	-3.27	-3.47	-2.57	-2.67	-3.42	-2.57	-3.76	-3.13	-3.89	-2.99	-2.99	-2.5	-2.64	-3.7	-2.95	-3.17	-3.64	-2.22	-3.67	-3.22	-2.67	-3.34	-3.77	-2.94	-3.81	-3.34	-2.45	-3.79	-2.74	-3.15	-3.64	-3.05	-2.52	-3.23	-3.21	-1.89
RABGAP1L	Inflamm	-0.419	-0.41	-0.516	0.277	-0.112	-0.32	0.0628	-0.598	-0.0048	0.0753	0.149	-0.252	-0.0462	0.0694	0.0988	-0.216	0.0165	-0.344	-0.014	-0.436	-0.259	0.0224	-0.112	0.0803	0.19	-1.14	-0.309	-0.404	-0.381	0.237	-0.226	0.317	0.169	-0.0506	-0.126	-0.857	-0.314	0.177	-0.405	-0.447	0.309	-0.46	0	-0.0303	0.21	-0.318	-0.52	-0.318	-0.17	-0.408	-0.169	0.318	0.005	-0.151	0.0707	0.176	-0.439	0.325
REG4	Inflamm	-2.52	-2.79	-3.19	-3.73	-3.6	-4.55	-3.5	-3.48	-3.42	-4.14	-3.55	-2.98	-3.05	-2.91	-3.36	-3.19	-2.85	-4.03	-2.82	-3.21	-3.22	-3.06	-3.15	-2.78	-3.68	-2.99	-2.98	-3.37	-2.29	-1.37	-3.43	-2.97	-3.49	-3.89	-4.3	-3.51	-3.8	-2.91	-3.81	-3.34	-3.12	-2.83	-3.44	-3.31	-3.03	-3.2	-4.1	-3.08	-2.68	-2.79	-3.05	-2.92	-3.49	-4.36	-3.02	-2.16	-3.79	-3.53
RGS8	Inflamm	-0.291	-0.367	-0.194	-0.0523	-0.107	-0.236	0.0764	-0.554	-0.0143	0.178	0.0688	-0.0737	-0.812	-0.315	-0.0849	-0.242	-0.475	0.284	-0.292	0.356	-0.142	-0.176	-0.343	-0.302	-0.476	-0.0516	-0.361	-0.346	-0.443	-0.139	-0.231	-0.0043	-0.498	-0.679	-0.486	-0.43	0.0713	-0.264	-0.418	-0.617	0.106	0.0239	-1.04	-0.318	-0.213	-0.164	-0.15	-0.464	-0.295	0.223	0.107	-0.453	-0.124	-0.0553	-0.416	-0.62	0.0829	-0.0114
ROBO1	Inflamm	2.57	3.94	3.03	2.74	2.75	2.73	3.2	4.35	3.95	4.55	4.33	4.26	3.74	4.34	4.19	3.32	3.97	3.48	4.56	4.6	4.23	4.57	3.71	3.6	4.71	3.92	2.56	3.6	4.07	4.72	4.1	3.43	4.65	4.88	3.55	4.51	4.3	3.99	3.55	3.69	2.7	4.03	4.47	3.82	4.28	4.65	3.15	5.16	5.2	4.54	4.97	3.92	3.97	2.06	3.43	4.03	4.27	4.93
SAMD9L	Inflamm	-0.914	-1.55	-1.03	-1.2	-1.09	-1.3	-1.03	-0.858	-1.05	-1.04	-0.707	-0.768	-1.54	-1.85	-1.37	-1.28	-1.28	-1.23	-1.1	-0.865	-1.26	-1.42	-0.889	-0.818	-0.78	-0.858	-0.799	-1.08	-1.55	-0.907	-1.13	-1.48	-1.12	-1.27	-0.684	-1.37	-1.06	-0.734	-0.906	-1.03	-1.33	-1.29	-0.983	-1.13	-0.878	-0.955	-1.21	-0.485	-0.872	-1.07	-1.62	-1.06	-1.22	-0.538	-0.655	-0.981	-1.54	-0.861
SCG3	Inflamm	3.35	3.33	3.32	3.57	3.29	3.6	3.3	3.54	3.52	3.61	3.86	3.86	3.62	3.76	3.69	3.92	3.59	3.73	3.46	3.57	3.47	3.53	3.72	3.77	3.45	3.95	3.88	3.85	3.85	3.79	4.19	3.51	3.45	3.4	3.69	3.6	3.2	3.5	3.32	3.29	3.1	3.34	3.42	3.46	3.52	3.33	3.17	3.2	3.33	3.61	3.11	3.57	3.46	2.96	3.41	3.6	3.39	3.34
SCGB1A1	Inflamm	-3.43	-4.29	-3.71	-5.14	-4.62	-4.59	-4.34	-1.06	-1.89	-3.76	-4.19	-4.22	-4.3	-4.73	-3.52	-3.98	-3.63	-3.32	-4.48	-4.41	-3.79	-3.68	-4.41	-4.57	-3.66	-4.11	-4.48	-1.76	-3.83	-2.2	-4.34	-4.32	-3.86	-3.03	-4.43	-3.16	-4.2	-3.43	-4.53	-3.23	-4.34	-3.58	-4.25	-4.13	-3.86	-3.93	-4.27	-4.31	-2.26	-3.11	-3.54	-4.9	-4.5	-4.92	-4.41	-5.63	-4.06	-5
SCGB3A2	Inflamm	-5.37	-4.92	-5.39	-5.88	-5.79	-5.91	-5.34	-3.78	-5.28	-5.05	-4.84	-4.92	-5.2	-4.35	-4.08	-5.1	-4.67	-3.27	-4.61	-4.13	-4.9	-3.7	-3.91	-5.28	-4.33	-4.62	-5.24	-3.89	-3.65	-1.53	-3.76	-5.25	-4.85	-3.03	-5.15	-4.51	-6.2	-4.45	-5.64	-4.11	-6.3	-4.65	-4.95	-4.99	-3.8	-2.81	-5.19	-4.46	-2.85	-3.33	-3.74	-5.27	-4.77	-6.02	-4.95	-5.41	-4.2	-5.28
SCGN	Inflamm	0.297	-1.32	-0.857	-0.978	-1.14	-1.78	-1.2	-1.18	-0.887	-1.08	-0.662	-0.47	-1.03	-1	-1.02	-0.784	-0.588	-0.291	-0.892	-1.05	-0.826	-0.63	-0.698	-0.123	-1.22	-0.925	-0.822	-1.13	-0.55	0.401	-0.735	-1.04	-0.691	-1.32	-1.4	-1.6	-0.682	-0.888	-0.646	-1.25	-0.691	-1.31	-1.28	-0.319	-0.882	-1.3	-0.675	-1.18	-0.888	-1.52	-0.667	-0.811	-1.78	-0.544	-1.24	-0.649	-0.983	-0.676
SCRN1	Inflamm	-0.697	0.965	-0.473	0.479	-0.024	-0.145	0.137	0.863	0.0216	0.223	1.41	0.51	0.126	0.791	0.793	0.542	0.889	1.11	1.35	0.762	0.862	1.54	0.7	0.238	1.41	1.65	0.351	2.34	1.38	1.05	1.2	0.947	1.05	1.19	0.853	0.709	1.41	1.03	-0.286	-0.0247	0.182	0.809	0.25	0.583	0.504	1.33	-0.0758	0.635	0.409	1.59	1.98	0.0062	0.187	0.177	0.323	0.449	1	0.32
SELPLG	Inflamm	-2.4	-2.68	-1.81	-1.61	-1.12	-2.11	-2.23	-0.896	-1.25	-1.14	-1.11	-1.03	-1.89	-1.34	-1.99	-1.57	-0.752	-0.594	-1.5	-0.99	-0.769	-1.47	-1.55	-1.69	-1.32	-1.26	-1.07	-0.431	-1.36	-1.75	-0.714	-1.65	-1.32	-1.37	-1.71	-0.923	-0.889	-1.97	-1.54	-1.4	-1.98	-1.25	-1.29	-1.81	-1.57	-0.798	-1.76	-1.25	-0.752	-0.655	-1.17	-1.9	-2.01	-1.33	-1.38	-1.7	-0.492	-0.825
SERPINB8	Inflamm	-1.59	-0.997	-1.01	-1.76	-2.01	-1.61	-1.04	-0.857	-1.3	-0.754	-1.16	-0.597	-1.77	-1.83	-1.77	-2.25	-1.14	-1.52	-0.957	-0.927	-1.71	-1	-2.27	-2.34	-2.06	-1.67	-2.48	-1.59	-0.623	-0.871	-1.68	-2.41	-0.21	-0.669	-1.9	-0.293	-1.46	-0.955	-2.27	-1.63	-1.86	-1.17	-1.96	-1.04	-1.34	-1.78	-1.33	-1.26	0.189	-1.03	-0.354	-2.47	-0.877	-2	-1.94	-1.63	-1.17	-0.391
SH2D1A	Inflamm	-1.42	-1.35	-1.22	-1.27	-1.33	-1.18	-1	-1.53	-1.38	-0.818	-1.55	-0.959	-1.26	-1.13	-1.52	-1.97	-1.56	-1.71	-1.42	-1.07	-1.81	-1.53	-1.03	-1.59	-1.54	-1.06	-1.37	-1.36	-1.46	-1.1	-1.14	-1.55	-1.57	-1.16	-1.26	-1.23	-1.39	-1.14	-1.3	-1.64	-1.64	-1.5	-1.11	-1.14	-1.2	-1.25	-1.29	-0.879	-1.29	-1.08	-1.02	-1.45	-1.42	-1.25	-1.12	-1.22	-1.61	-0.788
SHMT1	Inflamm	-1.37	-3.6	-3.35	-3.6	-2.14	-4.15	-0.596	-3.15	-3.18	-1.96	-2.67	-2.8	-2.89	-3.14	-0.222	-2.96	-2.65	-3.11	-2.64	-2.55	-2.86	-3.65	-2.95	-2.88	-2.89	-2.81	-2.03	-2.99	-2.07	0.127	-2.47	-2.69	-2.53	-2.37	-2.92	-1.96	-4.22	-2.15	-3.53	-2.88	-4.46	-3.12	-2.78	-2.72	-2.78	-2.53	-4.64	-0.0383	-1.81	-2.14	-2.6	-3	-2.27	-4.9	-1.88	-2.21	-1.97	-1.48
SIGLEC1	Inflamm	-2.29	-1.01	-1.97	-3.47	-2.28	-2.43	-1.99	0.146	-1.4	-0.67	-1.56	-1.32	-1.71	-1.39	-0.956	-1.29	-0.745	-0.882	-1.59	-1.21	-1.6	-1.41	-0.516	-1.38	-1.06	-0.681	-1.87	-0.611	-0.45	-1.39	-1.12	-1.83	-0.886	-0.695	-1.73	-0.849	-1.52	-1.46	-1.98	-0.849	-2.15	-0.967	-1.02	-0.902	-0.808	-0.397	-2.39	-0.952	-0.783	-0.875	-0.611	-1.73	-1.72	-3.24	-1.95	-1.58	-1.33	-0.716
SIGLEC10	Inflamm	-2.72	-1.76	-3.02	-2.67	-2.23	-2.86	-2.89	-1.03	-1.52	-1.76	-2.08	-1.89	-1.83	-1.53	-1.65	-1.57	-0.972	-1.21	-1.87	-1.81	-1.84	-2.04	-1.8	-1.59	-1.6	-1.32	-1.84	-1.55	-1.67	-1.03	-1.58	-2.4	-1.47	-1.69	-2.22	-1.15	-2.08	-1.9	-1.92	-2.99	-3.99	-2.16	-1.79	-2.4	-1.74	-0.887	-2.76	-1.54	-1.18	-1.73	-0.683	-2.15	-2.17	-3.13	-1.55	-2.39	-2.03	-1.18
SIRPB1	Inflamm	0.0507	0.918	0.826	0.702	1.2	1.27	0.97	1.54	1.1	1.17	1.37	0.974	1.1	1.78	1.89	1.01	1.41	1.13	1.25	1.27	1.2	1.24	0.858	0.772	1.47	1.16	0.343	1.22	1.15	-0.322	1.23	0.732	1.49	1.64	0.969	1.85	1.34	1.09	1.28	0.87	0.665	1.54	1.54	1.19	1.08	1.51	0.973	1.64	1.75	1.2	1.52	0.762	0.721	0.49	1.37	1.13	1.1	1.72
SIT1	Inflamm	-0.916	-1.57	-1.28	-0.701	-1.44	-1.58	-0.781	-1.03	-0.937	-0.909	-1.09	-1.36	-1.02	-0.721	-1.26	-0.787	-1.03	-1.24	-1.13	-0.731	-0.958	-1.08	-1.12	-0.867	-1.53	-0.989	-0.939	-1.43	-1.19	-1.45	-1.12	-1.22	-1.77	-1.14	-0.892	-0.51	-0.932	-1.32	-1.04	-1.27	-1.57	-1.12	-1.35	-0.8	-0.91	-1.16	-0.96	-0.776	-0.624	-0.955	-0.64	-1.53	-1.23	-1.31	-1.43	-0.928	-1.22	-1.01
SKAP2	Inflamm	-1.66	-1.14	-1.88	-1.62	-2.29	-1.81	-1.19	-1.14	-1.71	-1.71	-1.95	-1.53	-1.48	-1.71	-1.36	-1.79	-1.87	-1.47	-1.79	-1.86	-1.97	-1.95	-1.81	-1.8	-1.8	-1.73	-1.32	-1.47	-1.56	-0.57	-1.64	-1.87	-1.35	-1.32	-1.82	-1.55	-1.69	-1.9	-2.3	-1.37	-1.73	-1.94	-1.65	-1.59	-1.41	-2.07	-1.88	-1.13	-1.26	-1.4	-1.67	-2.02	-1.68	-2.16	-1.35	-1.67	-1.57	-1.2
SLAMF1	Inflamm	-2.74	-3.23	-7.77	-1.54	-3.13	-7.46	-2.93	-2.74	-7.56	-7.14	-7.34	-2.53	-3.13	-4.75	-1.33	-1.79	-3.24	-4.26	-2.89	-7.17	-1.41	-7.42	-1.7	-2.13	-3.3	-7.53	-7.55	-2.01	-4.31	-2.87	-7.32	-3.63	-2.5	-1.4	-3.86	-3.64	-2.03	-3.8	-2.81	-1.49	-7.65	-2.52	-7.56	-2.47	-2.04	-5.16	-2.85	-2.8	-7.21	-1.33	-1.79	-1.92	-7.53	-1.31	-0.848	-2.74	-7.37	-2.75
SLAMF7	Inflamm	-2.17	-1.96	-2.11	-3	-2.72	-2.57	-2.96	-2.75	-2.16	-1.98	-2.78	-3.13	-2.52	-2.15	-2.53	-3.12	-2.22	-2.76	-3.81	-2.15	-2.53	-2.77	-2.23	-2.58	-2.26	-2.28	-2.85	-2.7	-2.47	-2.41	-2.23	-2.14	-2.6	-3.18	-2.42	-2.07	-2.23	-1.86	-2.59	-1.84	-2.76	-2.77	-2.64	-2.56	-2.31	-2.35	-2.91	-2.85	-3.03	-2.77	-2.43	-2.58	-2.34	-2.14	-2.12	-2.45	-2.43	-2.53
SLC39A5	Inflamm	-2.54	-2.74	-2.81	-2.92	-2.77	-2.32	-2.86	-2.83	-2.59	-2.52	-3.15	-2.34	-2.73	-2.94	-2.59	-2.71	-3.02	-3.07	-2.82	-2.2	-2.71	-2.59	-2.29	-2.83	-2.65	-2.88	-2.98	-2.51	-2.95	-2.86	-2.77	-3.34	-3.23	-3.53	-2.98	-2.39	-2.69	-2.24	-2.48	-3.17	-3.21	-2.55	-2.95	-2.53	-2.38	-2.04	-2.85	-2.57	-2.41	-2.24	-2.56	-2.56	-2.71	-3.03	-2.84	-2.72	-2.71	-2.64
SMOC2	Inflamm	-0.184	0.974	-0.045	-0.271	-0.156	0.213	-0.337	1.1	0.094	0.25	0.0466	0.18	0.634	0.456	0.446	-0.768	0.0664	0.0892	0.816	-0.198	0.101	0.55	-0.754	-0.0143	0.704	0.32	-0.467	-0.501	-0.161	1.97	-0.184	-0.422	0.522	0.486	-0.738	0.521	0.778	1.17	0.124	0.455	-0.101	0.939	1.14	0.229	1.07	2.03	-0.0353	2.42	1.17	0.901	1.29	0.481	0.456	-0.376	0.122	0.525	1.05	1.21
SMPDL3A	Inflamm	-0.473	-0.553	-0.542	0.165	-0.207	-0.112	-0.431	-0.21	-0.182	-0.0744	0.158	0.192	-0.455	-1.09	-0.573	-0.588	-0.259	-0.289	-0.315	-1.29	-0.144	-0.151	-0.339	-0.794	-0.876	-0.464	-0.586	-0.188	0.124	0.162	0.11	-0.286	-0.072	0.0113	-0.262	-0.167	0.0821	-0.618	-0.0844	-0.568	-0.701	-0.625	0.425	-0.734	0.233	-0.529	-0.135	0.385	0.379	-0.0776	-0.346	0.106	-0.566	-0.291	-0.181	-1.56	0.0072	0.646
SPINK4	Inflamm	-0.926	-0.888	-1.24	-1.01	-1.05	-1.24	-1.39	-0.982	-1.32	-1.02	-1.24	-1.35	-0.976	-1.61	-1.55	-1.26	-0.983	-1.62	-1.07	-1.09	-0.948	-1.42	-0.667	-1.15	-1.01	-0.665	-0.993	-1.25	-1.32	-1.37	-0.952	-1.19	-1.16	-1.45	-1.19	-0.924	-1.11	-1.07	-1.2	-0.986	-1.62	-0.908	-1.15	-1.43	-0.986	-1.01	-1.11	-1.3	-1.04	-1.07	-1.14	-1.48	-0.835	-0.869	-0.656	-0.962	-1.05	-0.721
SPINT2	Inflamm	5.39	5.63	5.59	5.32	5.4	5.16	5.4	5.95	5.64	5.81	5.66	6.02	5.56	5.69	5.78	5.25	5.63	5.36	5.78	5.73	5.67	5.7	5.69	5.54	5.66	5.51	5.02	5.58	5.55	5.86	5.95	5.47	5.87	5.87	5.29	5.8	5.84	5.62	5.56	5.7	5.51	5.74	5.81	5.71	5.74	5.88	5.43	5.82	5.8	6.05	5.72	5.49	5.6	4.96	5.61	5.45	5.63	5.84
SPON1	Inflamm	2.25	2.18	1.13	1.95	1.82	1.61	1.41	2.6	1.99	2.73	2.25	2.17	2.68	2.51	2.53	1.95	2.75	2.56	2.89	2.29	2.22	2.61	2.08	2.26	2.63	2.11	1.78	2.47	2.67	3.73	2.14	1.9	3.12	2.64	1.22	2.7	2.08	2.68	2.36	1.9	1.03	2.53	2.84	2.18	2.73	3.15	1.05	2.95	3.11	2.61	3.37	2.52	2.1	-0.0075	1.95	2.68	2.32	3.47
SPRY2	Inflamm	1.97	2.38	2.26	2.28	1.7	2.12	2.39	2.75	2.14	2.75	2.02	1.62	2.41	2.02	2.38	0.522	2.37	1.39	2.69	2.9	1.87	2.7	1.4	2.11	1.98	1.28	0.526	1.38	1.99	1.95	1.21	1.3	2.88	2.15	0.678	2.32	2.5	2.99	2.12	2.88	2.28	2.89	2.76	2.43	3.22	3.9	2.13	4.09	3.67	2.9	3.95	2.31	2.6	1	2.29	2.33	3.24	3.35
SRPK2	Inflamm	-0.0356	0.328	0.197	0.0118	0.324	0.435	0.025	0.205	0.171	0.417	0.353	0.638	0.175	0.1	0.153	0.0035	0.118	0.195	0.0276	0.462	0.524	0.267	0.337	0.455	0.328	0.337	0.259	0.372	0.0375	0.275	0.696	0.454	0.426	0.513	0.388	0.109	0.173	0.244	0.45	-0.103	0.0052	0.308	0.179	0.0438	0.22	0.339	0.457	0.403	0.285	0.456	0.342	0.113	0.391	0.24	0.363	0.0237	-0.0624	0.48
STX8	Inflamm	-0.537	-0.625	-0.815	-0.777	-0.617	-0.72	-0.463	-0.16	-0.134	0.162	-0.413	0.0419	-0.642	-0.25	-0.261	-0.703	-0.554	-0.617	-0.12	-0.0194	-0.208	-0.186	-0.527	-0.252	-0.124	-0.429	-0.882	-0.192	-0.457	-0.188	0.127	-0.669	0.0984	0.0046	-0.396	0.277	-0.327	-0.284	-0.768	-0.0811	-0.988	0.0305	-0.105	-0.988	0.135	0.533	-0.904	0.464	0.648	0.0615	0.713	-0.384	-0.289	-0.715	-0.449	-0.713	0.142	0.304
SULT2A1	Inflamm	-0.528	-0.738	-0.607	-0.412	-0.596	-0.732	-0.408	-1.01	-0.406	-0.527	-0.46	-0.245	-0.333	-0.701	-0.866	-0.841	-0.771	-0.852	-0.439	-0.485	-0.47	-1.28	-0.385	-0.591	-0.712	-0.495	-0.637	-0.702	-0.593	-0.278	-0.575	-1.02	-0.166	-1.01	-0.605	-0.848	-0.541	-0.342	-0.893	-0.673	-0.795	-0.552	-0.562	-0.897	-0.785	-0.607	-0.972	-0.79	-0.506	-0.449	-0.637	-0.749	-0.834	-0.498	-0.307	-0.892	-0.433	-0.625
TANK	Inflamm	-0.0376	0.253	0.284	0.259	0.502	0.434	0.851	-0.507	0.547	-0.0227	-0.447	-0.39	0.584	0.622	-0.572	1.15	-0.538	0.947	0.245	-0.103	0.9	0.825	-0.934	0.661	0.503	0.413	0.0332	-0.41	0.0144	0.472	-0.544	0.165	1.23	0.195	-0.427	0.687	-0.682	-0.0878	-0.669	-0.681	0.421	-0.149	0.218	-0.0093	0.6	0.602	-0.136	1.19	0.684	-0.0291	0.494	0.246	-0.484	-0.0283	-0.0765	0.0734	0.894	0.334
TBC1D5	Inflamm	-0.99	-1.24	-0.518	-0.808	-0.5	-0.0683	-0.712	-1.09	-0.409	-0.643	-0.551	-1.04	-0.8	-1.06	-0.687	-1.49	-0.702	-1.22	-0.723	-0.626	-0.955	-0.559	-0.105	-0.602	-0.922	-0.586	-1.35	-0.726	-0.73	-0.533	-0.654	-0.566	-0.725	-0.753	-0.421	-1.28	-1.04	-0.886	-0.59	-0.841	-1.3	-0.51	-0.745	-1.31	-0.895	-0.332	-0.801	-0.907	-0.888	-0.394	-0.806	-0.779	-0.592	-0.879	-0.793	-1.12	-0.935	-0.517
TFF2	Inflamm	-4.49	-4.18	-4.32	-3.99	-3.18	-5.6	-4.36	-2.7	-3.66	-4.35	-3.3	-3.85	-3.64	-2.53	-3.77	-3.06	-3.92	-3.42	-4.87	-4.6	-2.48	-2.8	-5.18	-3.78	-3.59	-1.81	-3.98	-2.8	-3.04	-1.56	-3.26	-4.83	-3.32	-3.82	-4.46	-3.28	-4.23	-3.62	-4.58	-3.18	-3.84	-3.57	-3.38	-3.75	-3.51	-3.22	-5.29	-2.93	-3.35	-2.5	-4.07	-4.29	-3.84	-4.2	-4.13	-4.03	-3.85	-3.07
TGFA	Inflamm	2.1	2.61	2.31	1.81	2.49	2.44	2.29	2.78	2.41	2.87	2.65	2.61	2.6	3.2	2.59	2.17	2.41	2.32	2.73	2.77	2.36	2.55	2.29	2.63	2.91	2.87	2.37	2.52	2.47	2.67	2.66	2.18	2.78	2.61	2.16	3.12	2.36	2.5	2	2.42	1.97	3.04	2.99	2.47	2.66	2.89	2.22	3.03	3.14	3.09	3.31	2.22	2.57	1.92	2.74	2.07	2.82	3.35
TGFB1	Inflamm	-4.66	-4.11	-4.75	-4.22	-4.49	-4.07	-4.29	-3.57	-4.1	-3.83	-3.89	-3.91	-4.36	-3.98	-3.98	-4.27	-3.91	-4.35	-3.5	-3.71	-4.11	-3.67	-4.32	-4.07	-3.86	-3.94	-3.99	-3.6	-3.98	-3.41	-3.73	-4.12	-3.88	-3.96	-4.24	-3.44	-3.92	-3.91	-4.14	-3.97	-4.72	-3.71	-3.31	-4.22	-3.9	-3.85	-4.49	-3.55	-3.42	-3.8	-3.38	-4.26	-4.71	-4.72	-4.02	-4.13	-3.96	-3.66
TIMP3	Inflamm	-1.02	-0.547	-0.845	-0.177	-0.57	0.108	-0.87	0.0798	0.76	0.735	1.23	1.08	0.987	1.17	1.59	0.517	2.13	1.23	1.51	0.982	1.05	1.92	0.0905	0.468	1.94	1.15	-0.676	1.86	1.08	0.892	1.37	0.0882	1.78	1.83	-0.57	2.04	-0.337	1.39	0.364	0.932	-1.75	1.99	2.32	-0.454	1.3	2.27	-1.57	2.79	3.62	2.23	3.38	0.27	-0.196	-2.15	1.48	0.595	1.77	2.65
TLR3	Inflamm	-1.87	-0.0674	-0.724	-0.331	-0.0119	-0.932	-0.167	1.13	0.608	0.779	-0.276	-0.412	-0.227	0.0762	-0.106	-0.0466	0.306	0.448	0.114	0.349	-0.375	-0.612	-0.597	-1.19	-0.11	0.275	-0.44	0.573	1.96	-1.28	-0.0582	-1.02	-0.507	-0.0274	-0.464	1.29	0.56	-0.368	-0.38	-0.386	-1.02	0.227	0.14	0.197	0.253	-0.168	-0.716	1.27	1.76	0.181	1.31	-0.17	-1.11	-0.125	0.0845	-0.591	0.251	1.08
TNF---3	Inflamm	-2.59	-2.26	-2.52	-2.85	-2.69	-2.66	-1.89	-2.66	-2.25	-1.97	-2.06	-2.8	-2.19	-1.91	-2.05	-1.96	-2.54	-1.76	-1.98	-2.48	-2.21	-2.22	-1.82	-1.94	-2.98	-2.22	-3.24	-2.16	-1.87	-2.42	-2.39	-2.15	-2.51	-2.44	-1.99	-2.03	-2.82	-2.86	-2.72	-3.09	-3.41	-3.03	-2.35	-2.13	-1.87	-1.96	-2.56	-2.14	-2.66	-2.16	-2.32	-2.21	-2.55	-2.93	-2.7	-2.2	-2.29	-2.77
TNFAIP8	Inflamm	0.393	-0.194	-0.361	0.275	-0.199	0.764	0.326	-0.581	0.528	0.179	0.47	-0.468	-0.303	-0.211	-0.228	-0.74	-0.248	-0.138	0.458	0.679	-0.143	0.142	0.142	-0.0413	-0.246	-0.67	-0.186	-0.638	-1.4	-0.528	0.0362	-0.326	-0.231	-0.0553	0.193	0.142	-0.174	-0.313	0.198	-0.126	0.256	-0.713	-1.03	-0.644	0.378	-0.378	-0.354	-0.644	-0.279	-0.32	0.0778	-1.04	0.468	-0.997	-0.357	-0.486	-0.805	-0.0102
TNFRSF11A	Inflamm	-1.46	-0.0006	-1.52	-1.69	-0.868	-0.784	-1.21	0.0514	-1.11	-0.401	-0.69	-0.842	-0.836	-0.615	-0.311	-1.16	-0.381	-0.207	-0.467	-0.53	-0.36	-0.685	-1.16	-1.34	-0.552	-0.753	-1.44	-0.103	-1.1	-0.355	-1.09	-1.16	-0.0177	0.105	-1.58	-0.43	-0.154	-0.751	-1.06	-0.928	-1.12	-0.525	-0.126	-0.533	-0.603	0.198	-1.68	0.29	0.178	-0.737	-0.174	-1.54	-1.1	-1.97	-0.956	-1.24	-0.541	-0.0798
TNFRSF11B	Inflamm	-0.944	0.169	0.503	1.37	1.14	2.48	0.82	2.61	1.8	1.13	1.58	1.53	1.75	2.43	1.49	2.31	2.2	2.7	1.84	2.77	1.9	1.99	1.04	1.36	1.35	2.53	1.39	3.46	2.68	-0.0494	2.06	0.497	1.43	1.94	0.934	2.2	0.727	1.77	1.33	1.87	-0.414	1.69	2.09	0.0501	1.6	1.32	0.0423	3.39	2.94	2.16	2.93	0.761	0.885	-0.441	2.48	1.52	1.71	1.94
TNFRSF13B	Inflamm	-4.97	-4.14	-4.71	-3.87	-3.92	-4.3	-3.22	-2.89	-3.34	-3.03	-3.05	-3.05	-3.44	-3.68	-2.64	-2.92	-2.7	-2.69	-3	-3.28	-3.05	-2.94	-2.99	-3.33	-2.92	-2.85	-3.27	-2.99	-2.58	-2.86	-3.08	-3.59	-2.73	-2.77	-3.35	-2.84	-3.19	-3.37	-3.94	-2.94	-4.3	-3.11	-3.34	-2.97	-2.96	-3.06	-3.82	-2.98	-2.62	-2.58	-3.4	-3.68	-3.67	-4.41	-3.03	-3.8	-3.78	-3.13
TNFRSF13C	Inflamm	0.804	1.04	0.418	0.68	0.946	0.666	1.09	1.61	1.22	1.75	1.44	0.876	1.11	1.73	0.915	1.24	1.36	1.66	1.44	1.7	1.09	1.41	0.705	1.39	1.06	0.72	0.163	2.24	1.29	0.926	0.617	0.358	1.66	1.34	0.751	1.75	1.49	0.144	0.333	0.584	0.442	1.68	1.39	1.77	1.37	0.89	0.0349	2.14	2.67	1.45	1.69	0.833	0.828	-0.0201	0.123	0.71	1.6	2.01
TNFRSF14	Inflamm	0.787	2.11	1.34	1.15	1.48	1.53	1.4	2.6	1.65	2.31	1.68	1.97	1.65	2.31	2.19	1.35	2.03	1.78	1.95	2.1	1.82	1.76	1.68	1.27	2.22	1.66	0.854	2.21	1.63	1.86	1.9	1.16	2.29	2.46	1.08	2.6	2.7	1.58	2.01	1.88	1.5	2.16	2.27	1.97	1.8	2.45	1.16	2.6	3.01	2.28	2.51	0.991	1.14	0.442	1.62	0.988	1.56	2.64
TNFRSF4	Inflamm	-3.85	-3.77	-5.01	-4.64	-3.84	-4.61	-4.61	-2.94	-3.99	-3.95	-4.01	-3.82	-4.13	-4.01	-3.93	-4.4	-3.54	-3.67	-4.63	-3.81	-3.44	-3.92	-4.14	-4.36	-3.66	-3.78	-4.84	-3.41	-4.01	-3.03	-4.12	-4.68	-3.71	-3.4	-4.64	-2.97	-2.76	-3.6	-3.99	-3.56	-4.52	-3.5	-3.3	-4.03	-3.68	-3.46	-4.44	-2.9	-2.73	-3.33	-3.06	-4.45	-4.32	-4.21	-3.97	-4.33	-3.92	-3.38
TNFSF10	Inflamm	-7.97	-6.7	-8.47	-7.65	-7.79	-8.41	-7.33	-7.58	-6.95	-5.9	-5.83	-7.39	-8.36	-7.07	-6.58	-7.83	-7.22	-6.7	-6.2	-6.16	-6.67	-6.56	-5.98	-6.9	-6.01	-6.58	-6.82	-6.04	-6.99	-7.4	-6.98	-7.19	-6.81	-6.91	-7.09	-5.86	-6.75	-6.52	-7.61	-6.41	-7.72	-6.92	-5.4	-6.95	-6.08	-6.34	-8.69	-5.58	-5.7	-6.33	-6.3	-6.61	-7.88	-7.61	-7.21	-6.95	-6.95	-5.63
TNFSF11	Inflamm	-4.27	-4.24	-4.29	-3.68	-4.43	-3.37	-3.52	-3.93	-2.48	-3.33	-3.41	-3.38	-4.58	-4.49	-4.26	-2.78	-3.29	-3.52	-3.65	-3.56	-3.76	-4.32	-2.97	-3.71	-3.24	-2.68	-3.82	-3.28	-4.58	-3.05	-3.48	-3.53	-4.04	-4.03	-2.82	-4.99	-3.47	-4.37	-4.85	-4.32	-3.88	-3.02	-5.01	-3.68	-2.91	-4.04	-4.79	-3.77	-4.48	-3.51	-3.62	-3.37	-3.82	-3.78	-4.45	-3.89	-3.81	-3.53
TNFSF12	Inflamm	-1.56	-0.854	-1.45	-1.1	-0.189	-0.848	-0.918	0.653	0.391	0.825	0.114	0.127	0.0801	0.595	0.45	0.081	0.42	0.113	0.367	0.21	0.428	0.14	-0.096	-0.0483	0.084	0.2	-0.549	0.601	0.0546	0.0794	-0.137	-0.332	0.94	0.802	-0.343	1.37	1.1	0.55	0.185	0.0729	-0.408	0.532	0.928	0.185	0.325	0.506	-0.283	1.34	2.09	0.838	1.38	-0.224	-0.143	-0.652	0.358	0.103	0.478	1.37
TNFSF13	Inflamm	-0.524	1	0.201	1.51	0.824	1.44	1.11	2.67	1.21	1.74	1.17	1.17	1.66	1.78	1.51	1.56	1.75	1.67	1.04	1.54	1.64	1.61	1.18	1.42	1.52	1.82	0.835	2.31	1.85	0.672	1.4	0.931	1.67	1.51	0.428	2.31	1.45	1.27	1.13	1.34	0.172	1.91	2.36	0.964	1.54	2.04	0.525	2.07	2.72	2.3	3.01	0.888	1.07	-0.17	1.89	1.53	1.75	2.37
TPP1	Inflamm	3.96	4.02	4.06	4.36	4.31	4.12	4.25	4.47	4.48	4.58	4.44	4.6	4.37	4.43	4.56	4.45	4.26	4.24	4.27	4.37	4.42	4.24	4.49	4.42	4.23	4.51	4.35	4.51	4.49	4.39	4.6	4.06	4.5	4.64	4.36	4.69	4.52	4.25	4.47	4.03	3.72	3.79	4.62	4.22	4.54	4.01	3.96	4.57	4.68	4.28	4.26	4.24	4.27	4.21	4.46	4.44	4.38	4.67
TPSAB1	Inflamm	-5.02	-6.58	-7.74	-7.11	-5.72	-7.53	-7.15	-7.03	-6.63	-7.15	-5.96	-7.08	-6.94	-5.15	-3.94	-7.94	-6.11	-6.77	-6.95	-6.72	-7	-6.49	-6.75	-6.79	-6.43	-5.42	-5.39	-5.8	-7.27	-5.14	-7.27	-5.12	-6.73	-6.81	-6.95	-6.02	-6.67	-5.16	-7.54	-6.51	-7.46	-4.85	-7.05	-6.46	-7.2	-6.23	-7.76	-4.62	-5.33	-6.06	-6.22	-6.82	-5.37	-6.84	-3.56	-6.89	-6.48	-5.33
TPT1	Inflamm	-0.265	-0.0187	0.55	-0.361	-0.0777	-1.24	-0.348	-0.316	-0.235	-0.0683	-1.19	-0.764	0.105	0.24	0.191	-0.45	0.0048	0.0179	0.338	0.304	0.41	-0.0813	-0.406	-0.551	0.0862	-0.0772	-0.268	-0.311	-0.0212	-0.359	-0.806	0.141	0.491	-0.734	0.299	-1.79	-2.01	-0.241	-0.561	-1.13	-0.405	-0.304	-0.63	-1.23	-0.483	0.41	-0.54	-0.0513	-0.147	-0.164	-0.284	-0.292	-1.13	0.371	-0.22	0.237	-0.334	0.0984
TRAF2	Inflamm	-1.58	-2.17	-1.66	-2.18	-2.17	-1.81	-1.53	-2.03	-1.52	-1.67	-1.83	-1.63	-2.29	-2.05	-1.57	-1.96	-2.16	-2.13	-1.91	-2.18	-1.95	-2.48	-1.85	-2.26	-2.29	-1.67	-1.59	-2.06	-1.73	-1.25	-1.43	-2.1	-2.46	-2.09	-2.1	-1.82	-2.57	-1.54	-2.37	-1.88	-1.77	-2.35	-1.94	-2.44	-1.75	-1.99	-2.1	-1.36	-2.22	-1.82	-1.73	-1.83	-2.17	-2.24	-1.24	-1.96	-2.04	-1.37
TREM2	Inflamm	-0.564	1.48	-0.772	0.803	-0.0843	0.915	0.151	3.13	2.44	2.72	3.02	2.63	2.16	2.98	3.3	2.48	3.06	3.51	2.86	3.08	2.54	2.82	2.38	2.14	2.86	3.62	2.04	4.15	3.54	1.9	3.28	1.87	2.98	2.59	1.57	3.38	1.64	2.25	1.54	2.26	0.387	2.51	2.7	1.25	2.04	2.85	-0.839	2.63	3.35	3.38	3.99	1.66	1.78	-0.372	2.35	2.03	2.99	3.18
TRIM21	Inflamm	-1.78	-2.11	-2.04	-1.94	-1.91	-1.87	-1.13	-2.61	-2.43	-1.88	-2.27	-2.46	-1.88	-2.4	-0.903	-2.14	-2.63	-2.15	-1.52	-2.31	-2.26	-2.75	-2.21	-2.44	-2.79	-1.19	-2.02	-1.62	-1.89	-1.41	-2.2	-1.64	-2.15	-2.51	-1.8	-1.45	-2.34	-1.46	-2.12	-1.84	-2.04	-1.81	-1.62	-1.2	-1.73	-1.82	-2.22	-1.06	-2.2	-2.14	-2.28	-2.38	-2.03	-2.25	-1.78	-2.15	-2.05	-1.9
TRIM5	Inflamm	0.369	0.0786	0.172	0.529	0.592	1.01	0.264	0.513	0.809	0.749	0.74	0.75	0.11	0.182	0.264	-0.433	-0.444	0.177	0.491	0.244	0.462	0.431	0.702	0.847	0.746	-0.289	0.812	0.733	-0.033	0.669	1.05	0.618	-0.0967	0.132	0.886	0.0682	0.491	0.796	0.326	0.171	0.358	0.34	-0.739	0.798	0.336	0.957	0.523	1.03	0.236	0.647	0.0978	-0.579	0.518	0.403	0.572	0.728	0.468	0.556
VASH1	Inflamm	0.34	-0.116	0.043	0.224	0.0691	0.285	0.0618	0.304	0.152	0.271	0.317	0.397	0.257	0.175	0.244	0.0773	0.149	0.128	0.276	0.112	0.0897	0.183	0.438	0.269	0.136	0.503	0.147	0.126	-0.0448	0.161	0.374	0.2	0.148	-0.04	0.405	0.154	-0.0002	0.257	0.0699	0.291	0.2	0.218	0.143	0.0729	0.11	0.214	0.407	0.348	0.12	0.4	0.432	0.122	0.399	0.461	0.39	0.0803	0.184	0.43
VEGFA	Inflamm	-1.65	-0.683	-1.5	-1.45	-1.18	-1.12	-1.56	-0.613	-1.16	-0.406	-0.982	-0.951	-0.999	-1.2	-0.993	-1.67	-0.808	-1.36	-0.458	-0.606	-1.57	-0.852	-1.3	-1.03	-0.607	-0.974	-1.51	-1.95	-1.09	-0.552	-2.17	-1.5	-0.251	-0.566	-1.77	-0.532	-0.559	-0.537	-1.02	-0.962	-1.69	-0.37	-0.325	-0.95	-0.823	-0.255	-1.51	0.605	0.142	-0.503	0.396	-1.17	-0.793	-2.35	-1.16	-0.821	-0.633	0.206
VEGFD	Inflamm	-8.96	-6.55	-6.58	-7.48	-6.2	-6.98	-6.21	-5.19	-4.55	-5.14	-4.1	-5.14	-4.97	-4.34	-4.48	-5.06	-4.08	-4.26	-4.86	-3.8	-4.66	-4.91	-5.41	-4.56	-4.4	-4.4	-5.91	-4.36	-5.02	-5.94	-5.22	-6.54	-4.53	-4.64	-5.39	-4.42	-5.52	-5.56	-5.18	-5.27	-8.02	-4.21	-4.66	-6.81	-5.14	-5.35	-6.76	-5.14	-4.11	-4.46	-4.54	-5.78	-5.65	-7.28	-4.57	-5.76	-5.23	-3.8
WAS	Inflamm	0.555	0.924	1.58	1.06	0.674	1.3	1.4	0.747	0.576	1.31	1.31	0.49	0.624	0.607	1.14	1.08	0.864	1.35	0.583	1.09	0.757	0.959	1.1	1.26	0.867	1.35	1.61	0.674	1.07	1.41	0.852	0.722	1.29	1.14	1.53	0.447	0.901	0.392	1.4	0.54	0.277	0.598	0.269	1.61	0.606	0.0489	1.13	0.981	1.13	0.626	1.41	1.27	-0.284	1.17	0.857	1.5	0.777	0.938
WFIKKN2	Inflamm	4.36	4.24	4.31	4.3	3.84	3.75	4.13	4.45	4.31	4.44	4.41	4.36	4.35	4.4	4.33	4.2	4.4	4.39	4.26	4.43	4.32	4.38	4.21	4.34	4.14	4.14	4.04	4.18	4.19	4.28	4.25	4.23	4.21	4.23	3.87	4.49	4.07	4.33	4.34	4.39	4.28	4.29	4.39	4.14	4.44	4.37	3.85	4.36	4.37	4.57	4.21	4.36	4.26	3.12	4.38	4.38	4.3	4.4
WNT9A	Inflamm	-1.98	-1.44	-1.49	-1.63	-2.09	-2	-1.62	-1.85	-1.99	-1.84	-1.85	-1.98	-1.44	-1.38	-1.78	-1.66	-1.42	-1.1	-1.75	-1.54	-1.63	-1.76	-2.04	-1.59	-1.88	-1.83	-2.03	-1.52	-1.85	-1.7	-2.2	-2.07	-1.52	-1.51	-2.05	-1.92	-1.74	-1.85	-1.74	-1.88	-1.74	-1.94	-1.86	-1.72	-1.98	-1.76	-1.87	-1.51	-1.3	-1.65	-1.51	-2.04	-1.93	-2.29	-2.4	-1.41	-1.64	-1.67
YTHDF3	Inflamm	-0.34	0.262	-0.815	0.418	-0.299	-0.196	0.368	0.705	-1.47	-0.257	-0.361	-0.0154	0.181	-0.0118	0.634	0.208	-0.335	-0.421	-0.745	1.34	0.639	-0.469	-0.687	0.554	-0.536	-1.53	-0.348	-0.527	-0.991	0.126	-0.026	-0.0114	-2.22	0.732	-0.217	-0.933	-2.78	-1.13	-2.48	-0.153	0.314	-0.837	-0.263	-0.612	-0.936	-0.008	-1.52	-1.11	-0.858	-0.724	-1.76	-1.07	-0.521	-1.02	-2.09	-0.134	0.0132	-2.08
ACAN	Cardiomet	0.823	-0.308	-0.831	-1.89	-0.874	-1.4	-1.37	-1.83	-1.27	-0.989	-1.48	-0.779	-1.16	-1.32	-0.887	-1.52	-1.08	-1.65	-1.02	-0.854	-0.727	-1.11	-1.51	-1.48	-1.27	-1.2	-1.53	-0.946	-1.16	1.34	-1.45	-1.68	-0.593	-0.2	-1.57	-1.51	-0.89	0.477	-1.74	-0.423	-1.04	-0.543	-0.642	-0.383	-0.7	-0.064	-1.86	3.25	-0.531	-0.388	-0.186	-0.602	-0.846	-1.6	2.04	-0.816	-0.836	-0.179
ACE2	Cardiomet	-2.88	-2.77	-2.98	-2.54	-2.7	-2.61	-2.47	-3.15	-2.73	-2.66	-2.27	-3.18	-2.99	-2.64	-2.63	-2.9	-2.71	-2.74	-2.7	-2.55	-2.77	-2.65	-2.75	-2.89	-2.78	-2.89	-3.25	-2.96	-2.98	-2.52	-3.16	-2.78	-3.02	-2.78	-3.28	-2.97	-2.31	-2.78	-3.05	-2.89	-2.85	-2.95	-3.14	-2.73	-3.18	-2.86	-2.67	-2.59	-2.75	-2.55	-2.89	-2.75	-3.12	-2.67	-3.05	-2.94	-2.63	-3.03
ACOX1	Cardiomet	-0.803	-0.812	0.076	-0.278	-0.878	-0.3	-0.626	-0.16	0.44	-2.09	-0.27	-0.27	0.0014	-0.413	-0.767	-0.355	-0.374	-0.598	-0.656	-0.564	0.0231	-0.488	-0.258	-0.472	0.119	0.382	-0.148	-1.69	-0.238	-0.857	-0.393	-0.0326	0.299	-0.153	-1.16	-0.276	-0.642	-0.355	-0.425	-1.04	-0.781	0.573	0.16	-1.74	-1.72	-0.207	0.316	0.235	-0.0468	-0.12	0.216	-0.534	-0.313	0.304	-0.718	-0.548	-0.711	-0.0425
ACP5	Cardiomet	-3.91	-3.13	-3.79	-3.97	-3.21	-3.58	-3.36	-2.3	-2.45	-1.74	-2.03	-3.07	-2.05	-2.11	-2.74	-2.01	-1.42	-1.88	-2.29	-1.88	-1.77	-2.49	-2.22	-1.78	-1.51	-2.32	-3.24	-2.14	-1.49	-2.88	-3.08	-3.47	-1.91	-2.81	-3.03	-1.06	-3.02	-2.8	-2.57	-2.74	-3.45	-1.88	-1.57	-3.61	-2.51	-2.2	-2.57	-1.51	-1.09	-2.08	-1.03	-3.98	-3.53	-3.79	-2.29	-3.17	-2.67	-1.53
ACTA2	Cardiomet	-0.723	-0.909	-0.518	-0.596	-0.969	-0.539	-1.1	-0.825	-0.565	-0.963	-0.547	-0.982	-0.65	-0.751	-0.345	-0.734	-0.383	-0.681	-1.28	-0.426	-0.893	-0.822	-1.39	-1.3	-0.836	-0.598	-0.786	-0.84	-0.456	0.499	-0.632	-0.826	-1.34	-0.654	-0.803	-0.14	-1	-0.741	-1.07	-0.688	-1.13	-0.543	-0.314	-0.977	-0.673	-0.946	-1.15	-0.726	-0.69	-1.17	-0.499	-0.642	-0.99	-1.01	-0.739	0.0243	-0.527	-0.781
ACY1	Cardiomet	-4.54	-4.1	-3.35	-4.58	-3.86	-4.68	-3.82	-5.04	-4.64	-3.47	-4.96	-3.91	-4.61	-4.15	-3.48	-4.29	-4.95	-3.77	-4.32	-4.01	-4.06	-5.03	-4.12	-4.27	-3.84	-4.76	-5.38	-5.07	-3.45	-0.767	-3.89	-4.64	-3.57	-3.26	-3.78	-3.88	-4.49	-4.16	-4.18	-4.55	-4.79	-4.53	-3.76	-3.64	-3.77	-3.39	-4.18	-2.04	-3.12	-3.88	-3.66	-4.01	-4.09	-4.69	-3.64	-3.91	-4.18	-3.52
ADA2	Cardiomet	-3.28	-2.64	-3.94	-3.09	-2.84	-3.61	-2.87	-0.838	-2.46	-2.59	-2.45	-2.74	-2.4	-2.28	-2.11	-1.93	-1.98	-1.78	-2.82	-2.35	-2.02	-2.48	-1.88	-2.43	-2.56	-2.1	-2.63	-1.07	-1.61	-2.8	-1.73	-2.68	-2.27	-2.01	-2.72	-1.8	-1.85	-3.09	-2.68	-2.73	-3.51	-2.66	-2.07	-1.69	-2.78	-2.61	-2.93	-1.86	-1.69	-1.47	-1.77	-2.68	-3.07	-3.29	-2.38	-2.93	-2.56	-2.41
ADAM15	Cardiomet	-3.31	-1.57	-1.6	-1.68	-2.2	-2.57	-1.35	-0.987	-1.29	-1.16	-2.01	-1.66	-2.07	-1.58	-1.63	-2.01	-1.32	-1.87	-2.36	-1.68	-1.33	-1.57	-2.62	-2.37	-2.58	-1.56	-1.92	-1.63	-1.97	-2.63	-2.63	-2.98	-2.06	-1.47	-2.02	-0.482	-1.05	-1.85	-1.85	-1.88	-2.7	-1.2	-0.545	-1.51	-1.79	-1.37	-1.55	-0.19	-0.0918	-0.426	-0.221	-2.15	-1.7	-2.76	-1.42	-2.21	-1.42	-0.675
ADAMTS13	Cardiomet	-7.36	-6.72	-7.02	-7.17	-7.31	-7.42	-7.21	-6.72	-7.16	-6.84	-6.59	-6.86	-6.89	-6.88	-7.31	-7.06	-5.82	-5.7	-6.68	-7.18	-6.74	-6.76	-7.33	-7.31	-6.75	-6.49	-7.23	-6.16	-6.42	-5.23	-7.37	-6.79	-6.82	-6.12	-7.49	-7.12	-7.49	-6.71	-6.92	-6.38	-7	-6.65	-6.77	-7.57	-6.8	-6.74	-7.5	-6.74	-5.81	-6.9	-5.98	-7.18	-6.31	-7.34	-6.97	-7.23	-6.87	-6.8
ADAMTS16	Cardiomet	-0.944	-1.16	-1.15	-1.03	-1.26	-1.75	-1.21	-0.882	-1.53	-0.964	-0.959	-1.44	-0.965	-0.789	-1.03	-0.658	-1.09	-1.01	-0.863	-1.4	-0.869	-0.662	-1.25	-1.05	-1.16	-1.03	-1.46	-0.973	-1.35	-0.493	-1.65	-1.29	-1.23	-1.07	-0.885	-1.1	-1.14	-1.3	-1.35	-1.52	-1.55	-0.796	-0.74	-1.28	-1.58	-1.43	-1.17	-0.992	-1.02	-0.69	-0.679	-1.16	-1.37	-1.23	-1.63	-1.08	-0.9	-0.827
ADGRG2	Cardiomet	-3.89	-3.61	-3.81	-3.87	-4.27	-4.39	-3.98	-3.67	-3.66	-3.15	-4.44	-3.72	-4.33	-3.5	-3.5	-3.28	-3.51	-2.92	-3.59	-4.17	-3.89	-3.65	-5.03	-3.6	-4.6	-3.4	-5.05	-3.59	-3.88	-0.934	-3.69	-4.96	-3.06	-2.79	-4.17	-3.78	-3.48	-3.43	-3.8	-3.22	-4.21	-3.14	-3.77	-3.86	-3.38	-3.38	-4.58	-3.5	-2.97	-3.37	-3.19	-4.43	-4.58	-4.57	-3.98	-3.84	-3.87	-3.33
ADH4	Cardiomet	-5	-5.24	-5.3	-5.16	-4.93	-5.53	-4.77	-5.6	-4.87	-4.87	-5.09	-5.41	-5.5	-5.41	-4.89	-5.14	-4.66	-5.46	-5.66	-5.57	-4.49	-5.18	-5.09	-5.54	-5.66	-5.49	-5.34	-5.12	-5.13	-4.73	-4.69	-4.72	-5.39	-5.71	-5.14	-5.22	-5.06	-5.08	-4.98	-5.24	-5.05	-5.52	-5.35	-5.38	-5.57	-5.32	-5.19	-5.52	-4.65	-5.13	-4.86	-5.11	-4.95	-4.87	-5.05	-5.44	-5.16	-4.88
AGXT	Cardiomet	-3.21	-3.36	-3.06	-3	-2.72	-2.59	-2.46	-3.24	-2.31	-3.3	-2.57	-3.02	-3.53	-3.13	-3.28	-3.27	-2.98	-1.72	-2.78	-2.97	-2.99	-3.08	-2.73	-3.41	-2.82	-2.96	-3.72	-3.44	-2.84	0.264	-3.26	-3.24	-2.88	-3.6	-2.81	-3.45	-3.35	-3.35	-3.36	-2.07	-2.98	-3.34	-3.36	-3.12	-3.37	-3.18	-3.1	-3.01	-2.41	-2.69	-3.9	-3.14	-3.12	-3.17	-3.04	-2.6	-3.53	-3.37
AHCY	Cardiomet	0.746	0.462	0.699	0.241	0.141	0.658	2.1	-0.0019	0.848	0.364	0.734	0.892	-0.186	0.784	2.26	-0.203	0.193	0.572	0.622	0.78	1.27	0.947	0.882	0.156	0.999	1.33	0.997	0.769	1.59	1.73	1.07	-0.273	2.47	1.42	1.38	0.122	0.465	1.35	-0.264	0.49	0.174	0.695	0.569	0.436	0.546	0.598	0.454	1.49	-0.179	0.524	0.193	0.219	0.393	-0.0926	-0.165	0.71	0.0035	0.316
AK1	Cardiomet	-0.31	-0.17	-0.354	-0.962	-0.185	-0.339	2.02	-0.666	-0.335	-0.136	0.0504	0.262	-0.354	-0.57	0.779	-0.357	-0.62	-0.296	-0.705	-0.527	-0.444	-1.03	-0.457	-0.465	-0.447	-0.326	0.0249	0.0121	-0.007	0.188	-0.319	-0.0104	-0.113	0.244	0.348	-0.466	-0.833	-0.176	-0.305	-0.461	-0.576	-0.645	-0.319	-0.496	0.319	-0.472	-0.7	0.244	-0.682	0.117	-0.0491	-0.0706	-0.472	-0.389	-0.622	-0.413	-0.454	-0.443
AKR1C4	Cardiomet	-0.33	-0.412	-0.871	-0.142	0.082	-0.194	0.117	-0.525	-0.86	-0.0581	-0.508	-0.416	-0.634	-0.118	-0.172	-0.053	-0.476	-0.365	-0.423	-0.444	-0.311	-0.194	-0.368	-0.0033	-0.958	-0.577	-0.628	-0.054	0.478	-0.174	-0.431	-0.304	-0.189	-0.814	-0.478	-0.351	-0.0126	0.0247	0.536	-0.228	-0.179	0.166	0.035	-0.299	-0.309	-0.796	-0.679	-0.752	-0.445	-0.0008	-0.694	-0.185	0.104	0.513	-0.74	-0.591	-0.367	0.221
ALCAM	Cardiomet	0.535	1.65	0.852	0.696	1.31	0.544	0.99	1.95	1.23	1.72	1.03	1.38	1.19	1.74	1.58	1.23	1.84	1.43	1.55	1.52	1.57	1.38	0.935	0.754	1.84	1.44	0.571	1.57	1.3	1.82	1.18	0.654	1.88	2.38	0.872	2.1	2.4	1.35	1.03	1.25	0.97	1.68	1.95	1.39	1.37	1.93	0.574	2.56	2.64	1.66	2.39	0.725	1.23	0.466	1.58	1.04	1.72	2.32
AMY2A	Cardiomet	-3.51	-2.2	-3.54	-2.72	-2.2	-3.41	-2.71	-1.18	-2.58	-2.1	-2.81	-1.97	-2.78	-2	-2.1	-2.46	-2.15	-1.77	-2.22	-2.52	-2.42	-2.03	-3.2	-2.8	-2.16	-2.69	-3.63	-2.2	-2.25	-3.55	-2.54	-3.01	-1.95	-1.79	-3.3	-1.89	-1.83	-2.36	-2.99	-2.21	-2.83	-2.2	-2.1	-2.47	-2.59	-2.2	-2.69	-1.91	-1.56	-2.23	-1.45	-3.22	-2.96	-2.86	-2.34	-3.01	-2.39	-1.82
AMY2B	Cardiomet	-3.05	-2.01	-3.68	-2.32	-2.01	-3.15	-2.51	-1.08	-2.25	-1.83	-2.12	-2.04	-1.79	-1.93	-2.42	-2.16	-1.86	-1.64	-1.84	-2.28	-1.93	-2.25	-2.75	-2.8	-1.85	-2.56	-3.66	-1.8	-2.36	-3.62	-2.68	-2.36	-2.28	-1.87	-3.48	-1.67	-1.67	-2.04	-2.28	-2.26	-2.85	-1.58	-1.64	-2.36	-2.45	-1.7	-3.07	-1.67	-0.987	-2.24	-1.51	-2.73	-2.52	-3.26	-2.37	-3.15	-2.14	-1.3
ANG	Cardiomet	-4.12	-4.06	-3.51	-4.41	-3.64	-4.57	-4.18	-2.57	-4.56	-4.26	-3.75	-4.09	-3.58	-3.51	-3.62	-2.88	-3.5	-3.42	-4.1	-3.95	-3.75	-3.97	-3.9	-4.29	-3.49	-3.61	-3.95	-2.85	-2.97	-3.48	-3.38	-4.51	-4.26	-3.58	-4.13	-3.82	-4.34	-4.11	-4.53	-3.88	-4.79	-3.8	-3.29	-4.92	-3.6	-4.05	-4.63	-2.87	-3.36	-3.34	-3.07	-4.32	-4.2	-4.58	-3.14	-4.39	-4.31	-3.76
ANGPTL1	Cardiomet	-1.1	0.626	0.675	0.741	1.11	1.22	0.728	1.6	1.45	1.11	1.38	1.19	1.57	1.69	1.6	1.76	1.97	2.01	1.57	1.82	1.73	1.36	0.81	0.997	1.63	1.91	1.3	2.01	1.66	0.542	1.27	0.341	1.41	1.39	0.815	1.7	0.334	1.01	1.2	1.44	-0.819	1.77	2.01	0.232	1.72	1.21	-0.301	1.55	2.44	2.05	2.26	0.76	0.829	-0.636	1.76	1.98	1.85	1.52
ANGPTL3	Cardiomet	-5.63	-6.26	-8.07	-7.32	-5.9	-6.57	-6.47	-4.97	-6.77	-5.3	-6.33	-6.5	-5.75	-7.03	-5.58	-6.2	-5.57	-5.75	-5.94	-7.52	-5.77	-5.39	-6.18	-6.93	-5.76	-6.54	-6.36	-5.35	-4.87	-4.93	-5.59	-6.14	-6.17	-6.44	-7.68	-8.11	-6.99	-5.75	-6.34	-6.03	-7.51	-6.24	-6.67	-6.06	-5.99	-6.83	-6.17	-6.61	-5.41	-6.28	-7.36	-6.58	-7.02	-7.59	-5.51	-6.18	-6.32	-6.66
ANPEP	Cardiomet	-3.28	-3.02	-3.19	-2.92	-2.9	-3.46	-3.33	-2.27	-3.42	-3.22	-3.09	-3.07	-3.12	-2.65	-2.61	-2.96	-3.04	-2.83	-3.2	-3.63	-2.81	-2.99	-3.55	-3.1	-3.06	-3.13	-2.82	-2.43	-2.87	-2.29	-2.51	-3.79	-3.19	-3.18	-3.3	-3.03	-3.06	-3.17	-3.46	-2.99	-3.61	-2.99	-2.75	-3.3	-3.41	-3.37	-3.55	-2.81	-2.83	-3.03	-2.52	-3.56	-3.16	-3.21	-3.47	-3.35	-2.89	-3.32
ANXA4	Cardiomet	-0.102	0.137	0.379	0.393	0.25	0.52	0.256	0.0784	0.154	0.171	-0.137	0.395	0.226	0.0462	0.151	0.0212	0.152	0.146	0.114	0.173	0.0602	-0.0421	0.0061	0.015	-0.189	0.347	0.0114	0.0439	0.0752	0.378	0.145	-0.0393	0.417	0.298	0.409	0.0052	0.0499	0.179	0.125	0.175	0.211	0.104	0.0053	0.0701	0.23	0.191	0.446	0.529	0.374	0.206	0.324	0.171	-0.0771	0.194	0.243	0.228	0.194	0.0424
AOC3	Cardiomet	-4.12	-4.53	-4.27	-4.04	-4.14	-4.6	-4.3	-3.44	-4.24	-4.19	-3.87	-3.52	-4.14	-3.82	-3.87	-3.89	-3.65	-3.91	-3.77	-4.3	-3.54	-3.78	-4.26	-4.04	-4.12	-3.62	-3.98	-3.94	-4.13	-2.84	-3.72	-4.34	-3.58	-3.93	-4.06	-3.85	-3.88	-4.05	-4.25	-3.94	-4.14	-3.62	-3.73	-3.96	-3.81	-4.24	-4.27	-3.85	-3.87	-3.5	-3.52	-3.95	-4.15	-4.2	-4.04	-4.05	-4.09	-3.63
APLP1	Cardiomet	4.74	4.63	4.89	4.85	4.59	5.13	4.81	4.59	4.69	4.69	4.82	5.3	4.84	4.68	4.68	4.79	4.6	4.78	4.7	4.75	4.64	4.45	4.96	4.96	4.6	4.95	4.9	4.56	4.87	4.83	5.08	4.96	4.74	4.77	4.89	4.39	4.25	4.76	4.66	4.72	5.05	4.7	4.52	4.85	4.79	4.49	5.28	4.34	4.36	4.86	4.37	4.89	4.8	4.91	4.82	4.96	4.57	4.22
APOM	Cardiomet	-6.03	-5.65	-6.71	-7.12	-6.72	-6.52	-7.28	-5.62	-6.83	-6.15	-6.66	-6.17	-6.07	-6.31	-6.22	-5.82	-5.62	-5.72	-6.33	-6.35	-6.13	-6.44	-6.57	-5.76	-6.73	-6.69	-6.44	-6	-5.9	-4.78	-6.3	-6.67	-6.46	-6.06	-6.83	-6.02	-6.05	-5.87	-6.34	-6.44	-6.33	-7.03	-6.42	-6.61	-6.1	-6.64	-7.09	-6.03	-6.33	-5.71	-5.6	-5.57	-7	-7.03	-7.37	-6.81	-5.99	-6.44
ART3	Cardiomet	-1.54	-0.291	-0.772	-0.245	-0.26	-1.58	-0.0961	1.26	0.0497	0.208	0.532	0.233	0.164	0.447	0.411	0.137	0.787	0.213	0.376	0.418	0.321	0.233	-0.0804	-0.239	0.737	-0.163	-0.571	0.721	0.112	-0.666	0.395	-0.251	0.456	0.896	-0.478	1.38	0.801	0.307	0.461	-0.0686	-1.02	0.597	1.07	-0.136	0.334	0.222	-0.741	1.5	1.56	0.641	1.51	-0.94	-0.797	-1.07	0.19	-0.737	0.346	1.05
AXL	Cardiomet	0.346	1.82	1.22	0.819	1.1	1.18	0.853	2.22	1.24	1.73	1.79	2.09	1.23	1.83	1.66	1.31	1.32	1.38	1.92	1.63	1.2	1.3	1.14	1.26	1.75	1.61	0.875	2.14	1.44	1.09	1.59	1.1	1.9	2.34	1.1	2.02	2.28	1.17	1.29	1.33	0.731	1.51	1.96	1.77	1.5	2.08	1.23	2.32	2.27	2.03	2.23	1.04	1.24	0.665	1.23	1.07	1.43	2.24
AZU1	Cardiomet	-4.18	-4.18	-4.59	-3.85	-0.588	-3.32	1.12	-3.6	-4.11	-3.84	-4.2	-4.41	-4.25	-2.81	-1.59	-3.31	-3.75	-4.55	-4.78	-4.78	-4.31	-4.33	-4.4	-4.29	-4.14	-4.17	-0.601	-4.38	-4.12	-4.12	-4.34	-3.35	-3.87	-4.27	-4.74	-4.11	-4.8	-3.26	-4.06	-3.97	-4.46	-4.08	-4.45	-4.18	-4.07	-4.03	-4.48	-2.38	-4.19	-4.83	-4.12	-4.37	-4.13	-4.35	-4.01	-4.23	-3.7	-4.27
BAG6	Cardiomet	-3.87	-4.03	-2.88	-3.81	-4.01	-5.42	-3.27	-3.89	-3.11	-4.65	-3.62	-4.34	-5.84	-3.82	-4.65	-3.94	-2.56	-3.88	-5.19	-3.17	-3.98	-3.19	-3.98	-3.72	-4.13	-3.36	-4.43	-3.54	-4.17	-3.16	-4.03	-3.07	-3.65	-3.92	-4.65	-3.64	-3.4	-3.25	-4.97	-3.99	-3.85	-4.34	-6.27	-4.39	-4.76	-4.7	-4.82	-3.23	-4.35	-3.16	-4.64	-4.74	-4.6	-5.13	-4.25	-4.65	-2.97	-3.01
BLMH	Cardiomet	-1.29	-0.784	-1.28	-1.73	-1.28	-1.98	-0.72	-0.778	-0.733	-0.332	-0.906	-0.98	-1.4	-0.755	-0.524	-1.49	-0.63	-1.48	-0.389	-0.474	-0.781	-0.484	-0.974	-1.14	-0.785	-1.12	-2.12	-1.02	-0.746	-0.248	-1.26	-1.39	-0.109	-0.128	-1.41	-0.781	-0.862	-0.946	-1.46	-1.13	-1.6	-1.04	-0.944	-1.03	-0.941	-0.422	-1.75	0.197	-0.362	-1	-0.261	-2.88	-1.08	-1.92	-1.34	-1.31	-1.08	-0.21
BMP6	Cardiomet	-2.38	-1.28	-1.8	-0.632	-1.64	-0.69	-0.942	0.0656	0.651	0.181	-0.0643	0.0126	-0.055	1.05	0.428	0.579	0.88	0.943	-0.485	0.31	-0.361	-0.463	-0.363	-0.0174	-0.499	-0.461	-0.0807	1.05	0.174	-0.131	-0.881	-1.32	0.256	0.596	-0.494	0.753	-0.194	0.287	0.205	-0.878	-2.23	0.421	0.727	-0.468	-0.141	-0.512	-0.918	-0.591	0.391	0.282	0.897	0.0992	0.224	-1.69	-0.286	0.315	-0.569	1.02
BOC	Cardiomet	-1.79	-2.17	-3.11	-3.06	-2.84	-4.48	-2.5	-2.16	-1.93	-1.77	-1.77	-2.6	-2.38	-2	-2.01	-2.5	-2.55	-1.95	-1.83	-1.97	-1.99	-1.95	-2.6	-2	-1.85	-2.34	-2.91	-1.88	-1.99	0.36	-2.61	-2.45	-2.05	-1.69	-2.95	-2.06	-2.54	-2.06	-2.6	-2.2	-3.89	-2.58	-1.82	-2.3	-2.77	-1.99	-3.37	-1.27	-1.32	-2.1	-1.22	-2.73	-1.8	-3.74	-2.8	-2.17	-2.24	-1.58
BPIFB1	Cardiomet	-7.46	-7.38	-8.61	-7.8	-8.77	-8.43	-7.91	-6.67	-6.21	-6.18	-7.58	-7.52	-7.43	-6.48	-7.33	-6.1	-6.44	-6.15	-7.5	-6.55	-7.37	-7.02	-7.19	-7.72	-6.65	-6.68	-6.52	-6.99	-6.49	-6.51	-7.05	-7.42	-6.66	-5.2	-6.69	-6.77	-7.74	-7.63	-8.82	-7.06	-8.67	-7.41	-7.13	-8.07	-7.16	-6.79	-9.86	-7.01	-6.24	-7.62	-5.77	-7.47	-8.83	-8.22	-6.9	-8.61	-7.36	-7.36
C1QTNF1	Cardiomet	-0.268	1.41	0.832	1.05	1.08	1.02	0.201	1.64	0.787	1.17	1.25	1.3	0.675	1.19	1	1.28	1.34	0.686	1.43	1.2	1.24	1.14	0.658	0.806	1.54	1.02	0.665	1.07	1.12	0.457	1.48	0.414	1.13	1.29	0.45	1.58	1.58	0.874	0.946	0.69	0.144	1.21	1.57	0.737	0.796	0.448	0.132	1.58	1.91	1.41	1.07	0.749	0.892	0.2	0.93	0.973	1.07	1.86
C2	Cardiomet	-6.85	-5.34	-6.25	-5.91	-6.08	-6.76	-7.3	-3.84	-5.7	-5.7	-6	-5.45	-5.8	-5.39	-5.92	-5.63	-4.74	-4.6	-6.78	-5.62	-5.89	-5.66	-5.28	-5.88	-6.69	-4.67	-6.36	-4.2	-4.64	-4.26	-5.92	-7.63	-5.06	-5.09	-6.15	-5.59	-5.97	-6.68	-6	-5.6	-6.51	-5.83	-5.76	-5.93	-5.5	-5.17	-5.89	-5.45	-5.11	-5.41	-4.89	-6.8	-5.63	-8.06	-7.05	-6.65	-5.71	-5.37
CA1	Cardiomet	-5.54	-5.75	-6.83	-6.42	2.01	-5.3	3.62	-3.58	-8.07	-6.79	-6.74	-6.37	-6.46	-6.39	2.03	-6.88	-6.88	-6.13	-6.97	-4.96	-6.65	-6.15	-7.21	-6.33	-7.21	-5.22	-1.15	-5.48	-5.9	-5.48	-7.16	-4.89	-6.73	-6.17	-6.09	-6.65	-7.13	-0.634	-6.56	-5.61	-6.43	-6.64	-5.69	-8.01	-7.07	-5.43	-6.68	0.352	-6.22	-6.72	-6.63	-6.65	-7.19	-6.46	-3	-7.08	-7.28	-3.59
CA13	Cardiomet	-1.24	-0.706	-1.38	-0.859	-0.178	-0.934	-0.116	-0.672	-0.439	-1.13	-1.42	-0.274	-0.812	-0.685	-0.272	-0.727	-0.841	-0.65	-1.9	-0.632	-0.948	-1.64	-0.544	-1.15	-1.49	-0.644	-0.885	-0.499	-0.829	0.371	-0.243	-1.37	-1.26	-0.554	-0.667	-0.977	-2.2	-0.928	-0.954	-0.587	-0.628	-0.774	-1	-0.684	-0.359	-1.16	-0.805	-0.685	-1.38	-0.531	-0.643	-0.775	-0.0796	-1.05	-0.544	-0.337	-1.24	-1.32
CA3	Cardiomet	-4.2	-5.22	-0.921	-5.08	2.92	-3.88	1.94	-0.739	-6.07	-2.16	-5.96	-2.31	-3.2	-4.59	2.68	-2.99	-3.68	-3.05	-3.73	-1.59	-5.83	-4.69	-5.86	-4.87	-4.59	-2.48	2.08	-2.11	-4.79	0.294	-3.47	-4.08	-4.6	-1.19	-5.58	-5.41	-4.89	-2.48	-6.64	-5.55	-5.4	-2.25	-3.47	-1.75	-6.58	-4.53	-5.59	1.48	-4.37	-1.6	-2.6	-2.34	1.89	-3.11	-4.09	-6.32	-4.62	-4.26
CA4	Cardiomet	0.608	3.65	3.34	3.11	3.4	2.83	3.26	4.09	3.56	4.1	3.66	3.53	3.1	3.99	3.5	2.92	3.73	2.87	3.7	3.69	3.62	3.7	3.17	2.95	3.88	3.17	1.89	3.56	3.61	1.45	3.21	3.25	3.83	3.7	2.77	3.88	4.51	3.84	3.4	3.29	2.63	3.77	4.1	3.37	3.45	3.84	3.3	4.42	4.58	3.79	4.69	1.9	3.49	2.69	3.66	2.94	3.74	4.38
CA5A	Cardiomet	-3.7	-4.36	-3.85	-4.04	-3.96	-3.99	-4.27	-3.85	-4.37	-3.85	-3.92	-3.82	-4.61	-3.6	-3.74	-4.37	-4.37	-3.67	-4.04	-4.21	-3.6	-4.32	-4.42	-3.48	-4.46	-5.08	-4.69	-3.97	-3.47	-1.75	-4.99	-3.79	-4.01	-4.44	-4.27	-4.66	-4.84	-3.98	-3.88	-4.3	-3.36	-3.72	-3.85	-3.93	-4.01	-4.28	-4.53	-4.59	-4.27	-3.81	-3.88	-3.92	-4.02	-3.63	-4.56	-4.08	-4.15	-3.89
CANT1	Cardiomet	1.08	2.27	1.13	1.37	1.94	1.37	1.84	2.45	2.14	2.52	2.22	2.65	2.24	2.3	2.44	1.98	2.14	2.21	2.55	2.63	2.38	2.22	2.03	1.89	2.23	2.36	1.42	2.08	2.37	2.4	2.27	1.74	2.78	3.01	1.88	2.65	2.65	2.24	2.03	2.14	1.47	2.54	2.63	2.04	2.38	2.58	1.89	3.16	3.07	2.87	2.92	1.92	1.83	1.03	2.25	2.14	2.28	2.67
CASP3	Cardiomet	-0.402	-1.29	-1.22	-1.22	0.187	-1.43	0.972	-0.772	-1.1	-0.788	-1.14	-1.42	-1.04	-1.29	-0.552	-1.1	-1.48	-2.3	-0.966	-0.514	-1.88	-0.976	-1.2	-1.06	-1.43	-1.39	-1.24	-0.458	-0.614	0.962	-0.844	-0.645	-0.81	-1.28	-0.69	-0.703	-0.699	-0.784	-2.11	-1.13	-1.07	-1.33	-0.516	-0.81	-1.38	-1.38	-1.45	-0.291	-1.53	-1.25	-1.22	-0.593	-1.16	-1.42	-0.904	-2.02	-1.25	-1.43
CBLIF	Cardiomet	-6.72	-5.56	-5.61	-6.35	-6.06	-6.45	-6.66	-4.72	-4.48	-5.11	-6.36	-5.62	-5.76	-5.7	-6.38	-5.72	-4.18	-4.77	-4.73	-6.31	-4.54	-5.55	-5.95	-5.53	-6.25	-4.73	-4.96	-4.78	-4.32	-4.72	-5.02	-6.06	-5.13	-4.5	-5.58	-6.28	-5.57	-6.64	-6.57	-5.42	-6.3	-4.67	-5.46	-4.93	-5.7	-5.49	-6.24	-6.22	-4.96	-5.49	-5.1	-5.46	-5.02	-5.89	-5.4	-6.21	-5.2	-5.15
CCDC80	Cardiomet	-0.596	-0.641	-0.682	-0.184	-0.792	-0.856	-0.253	0.194	-0.64	-0.293	-0.331	0.007	-0.393	-0.816	0.0595	-1.06	-0.246	-0.592	-0.258	-0.426	-0.368	-0.287	-0.384	-0.24	-0.383	-0.716	-0.954	-0.459	-0.346	1.26	-0.844	-0.983	0.876	0.291	-0.784	-0.315	-0.455	0.37	-0.33	-0.503	-0.849	-0.0473	0.0196	-0.468	0.114	0.8	-0.613	2.37	0.488	0.116	0.724	-0.266	-0.16	-1.95	0.438	-0.152	-0.105	0.161
CCL14	Cardiomet	-1.36	-3.35	-2.58	-2.5	-2.03	-3.29	-2.6	-0.866	-2.35	-2.36	-2.41	-2.19	-2.21	-1.43	-2.18	-1.25	-1.47	-1.17	-2.04	-2.48	-2.36	-2.2	-2.81	-2.19	-1.88	-1.99	-1.98	-1.1	-2.06	0.271	-1.75	-2.38	-2.2	-1.83	-2.35	-1.55	-2.32	-2.48	-2.53	-2.43	-3.23	-1.92	-1.89	-2.96	-2.32	-2.52	-3.4	-2.78	-1.1	-1.74	-1.25	-2.25	-2.01	-2.47	-1.95	-2.56	-2.04	-2.02
CCL15	Cardiomet	-5.06	-2.95	-4.1	-4.01	-3.58	-5.06	-4.5	-2.83	-4.09	-4.6	-3.43	-4.24	-3.28	-3.54	-3.58	-3.14	-3.18	-3.15	-3.14	-3.86	-3.56	-3.39	-4.34	-3.59	-2.95	-3.58	-3.72	-3.27	-2.54	-1.48	-3.79	-3.86	-3.05	-3.18	-4	-3.37	-4.55	-3.11	-3.93	-3.38	-5.3	-3.54	-3.61	-4.16	-2.72	-2.72	-5.32	-3.98	-3.25	-3.28	-2.5	-3.93	-3.69	-5.48	-3.31	-3.62	-3.31	-3
CCL16	Cardiomet	-6.05	-4.12	-5.5	-5.66	-5.91	-7.13	-5.42	-4.09	-5.54	-5.62	-4.86	-5.43	-5.05	-4.95	-5.24	-5.02	-5.08	-4.03	-4.72	-5.6	-4.55	-4.51	-5.68	-4.85	-5.05	-4.76	-5.98	-3.79	-4.75	-3.37	-5.29	-5.39	-4.96	-5.06	-6.45	-5.22	-6.49	-4.72	-6.18	-5.68	-7.77	-5.2	-4.93	-6.45	-5.05	-4.75	-8.06	-5.03	-4.39	-4.67	-4.38	-5.9	-5.53	-7.63	-5.22	-7.18	-5.72	-4.59
CCL18	Cardiomet	-6.8	-5.46	-6.26	-5.88	-6.87	-8.31	-6.95	-4.51	-5.31	-6.15	-4.18	-5.35	-5.84	-6.42	-5.47	-5.23	-5.79	-4.63	-4.55	-4.69	-4.52	-5.31	-4.04	-4.87	-5.94	-5.57	-5.51	-5.22	-4.55	-5.22	-5.31	-5.74	-5.14	-5.05	-5.4	-5.85	-7.3	-5.54	-5.84	-5.55	-6.91	-5.33	-5.84	-5.34	-4.14	-4.96	-7.28	-5.76	-5.68	-4.64	-5.08	-7.23	-4.92	-6.96	-4.36	-5.8	-5.75	-5.36
CCL27	Cardiomet	-6.75	-6.34	-4.86	-5.11	-2.82	-2.14	-6.44	-6.14	-3.31	-5.96	-3.81	-3.87	-6.43	-6.01	-5.84	-2.47	-5.27	-5.12	-5.11	-3.36	-6.17	-6.56	-5.31	-5.69	-6.37	-6.16	-5.47	-2.51	-6.19	-5.93	-6.15	-6.63	-2.79	-5.94	-6.62	-2.68	-2.06	-6.11	-4.2	-3.17	-2.56	-6.07	-3.31	-6.08	-6.28	-5.28	-6.31	-4.6	-5.83	-6.07	-5.68	-5.35	-6.37	-3.94	-6.24	-4.66	-3.02	-5.09
CCL5	Cardiomet	-2.39	-3.72	-2.52	-4.58	-2.17	-4.06	-2.29	-4.29	-2.64	-3.7	-2.92	-4.51	-3.08	-2.85	-3.61	-2.88	-3.99	-3.01	-3.65	-3.82	-3.08	-2.44	-3.08	-3.59	-2.67	-1.67	-3	-2.08	-2.8	-2.66	-1.98	-2.84	-3.15	-3.14	-3.23	-2.46	-3.19	-2.89	-2.58	-2.84	-2.41	-2.72	-2.28	-3.49	-2.38	-3.04	-1.42	-2.35	-2.25	-2.24	-2.22	-2.13	-2.26	-2.76	-2.46	-2.73	-3.85	-3.92
CCN3	Cardiomet	4.57	5.15	4.32	4.35	4.94	3.61	4.63	5.49	4.7	5.11	4.56	4.71	4.91	5.19	5.09	4.59	5.01	5.18	5.21	4.98	5.16	5.12	4.34	4.34	5.26	4.21	3.12	5.35	4.92	5.8	4.75	4.33	5.18	5.34	4.14	5.19	5.67	5	4.6	4.74	4.64	5.46	5.46	4.76	5.11	5.5	4.23	5.52	5.72	5.32	5.97	4.52	4.84	3.68	5.24	4.4	5.07	5.54
CD14	Cardiomet	-4.82	-2.15	-4.02	-4.67	-4.57	-2.46	-4.08	-0.59	-2.75	-2.22	-3.31	-2.61	-4.5	-1.08	-1.88	-1.96	-2.93	-2.55	-3.51	-2.74	-1.61	-3.02	-3.2	-3.83	-2.65	-3.07	-3.08	-1.39	-1.4	-2.5	-2.59	-4.4	-3.02	-1.02	-2.7	-1.4	-2.96	-4.25	-3.36	-3.75	-5.89	-3.6	-1.52	-4.31	-2.28	-3.28	-5.45	-1.86	-0.498	-3.26	-2.71	-4.36	-2.65	-4.45	-2.87	-4.51	-3.5	-1.26
CD163	Cardiomet	-1.92	-1.47	-2.01	-2.54	-1.91	-2.23	-2.37	-0.333	-2.48	-1.61	-1.77	-1.36	-2.41	-1.39	-1.69	-1.8	-1.5	-1.56	-1.65	-1.69	-1.45	-1.74	-2.06	-2.16	-2.07	-1.78	-2.27	-0.886	-1.49	-0.886	-1.49	-2.4	-1.61	-1.44	-2.36	-1.28	-1.57	-2.06	-2.07	-1.83	-2.33	-1.8	-1.59	-1.75	-1.82	-1.34	-2.31	-1.67	-1.15	-1.42	-1.44	-2.18	-1.98	-2.48	-1.94	-2.39	-1.97	-1.41
CD209	Cardiomet	-4.04	-3.1	-4.02	-4.21	-4.91	-4.22	-4.53	-2.22	-3.88	-3.08	-3.17	-3.63	-3.35	-3.01	-3.2	-2.93	-2.36	-2.84	-3.34	-2.64	-3.11	-3.25	-3.37	-3.38	-2.63	-3.47	-3.5	-2.95	-2.63	-1.67	-3.26	-3.96	-2.55	-3.09	-4.32	-3.14	-4.38	-3.12	-3.39	-2.86	-4.46	-3.03	-3.72	-4.29	-3.46	-3.01	-5.24	-3.41	-2.34	-3.17	-2.3	-3.74	-3.01	-4.82	-3.51	-3.76	-3.16	-3.42
CD2AP	Cardiomet	-2.63	-3.5	-2.6	-2.9	-1.85	-3.04	-0.252	-3.03	-2.38	-2.52	-3.22	-2.6	-2.92	-3.01	-0.672	-3.1	-2.33	-2.61	-1.66	-2.53	-2.76	-3.02	-1.8	-1.72	-2.93	-2.9	-2.59	-3.02	-2.86	-0.0469	-2.58	-2.32	-2.34	-1.78	-2.5	-1.93	-3.19	-1.4	-1.98	-2.53	-2.51	-1.5	-2.39	-3.08	-3.01	-2.2	-2.21	-0.939	-2.26	-2.66	-1.8	-2.57	-1.7	-2.62	-2.4	-2.17	-2.67	-3.06
CD46	Cardiomet	-1.41	-0.112	-0.713	-0.67	-0.393	-0.812	-0.637	0.807	-0.489	0.235	-0.154	0.135	-0.29	0.312	0.0311	-0.179	0.0551	-0.172	0.278	-0.395	-0.132	-0.0206	-0.676	-0.731	0.0333	-0.328	-1.11	0.319	-0.234	-0.0433	-0.0183	-0.829	0.251	0.502	-0.858	0.858	0.675	-0.135	-0.108	-0.316	-0.782	0.337	0.251	-0.0145	-0.0504	0.329	-0.586	0.745	0.981	0.589	0.789	-0.541	-0.118	-1.11	-0.0764	-0.505	0.224	0.779
CD55	Cardiomet	0.111	1.57	1.08	0.924	1.36	0.671	1.22	2.53	1.5	1.96	1.57	1.82	1.36	2.12	1.91	1.37	1.91	1.48	1.92	1.73	1.6	1.53	1.29	1.13	1.69	1.48	0.669	1.87	1.7	0.957	1.78	0.933	1.9	2.15	0.846	2.72	2.13	1.43	1.58	1.41	0.948	1.98	2.04	1.7	1.8	1.96	1.05	2.16	2.68	2.07	2.76	0.941	1.02	0.657	1.61	0.753	1.69	2.38
CD59	Cardiomet	2.6	3.22	3.09	3.11	3.17	3.06	3.2	3.31	3.12	3.38	3.22	3.27	3.3	3.31	3.32	3.23	3.28	3.24	3.24	3.24	3.14	3.33	3.17	3.24	3.29	3.22	2.83	3.15	3.24	2.85	3.19	3.11	3.38	3.2	3.1	3.18	3.2	3.38	3.08	3.22	3.13	3.3	3.5	3.31	3.17	3.26	3.11	3.31	3.37	3.21	3.46	2.86	3.21	2.98	3.15	3.05	3.34	3.32
CD69	Cardiomet	-0.356	0.469	1.4	0.816	0.857	1.3	-0.0626	1.22	0.0047	0.489	0.165	0.0687	-0.143	0.459	0.188	0.57	0.238	0.472	-0.45	0.0557	0.114	-0.513	0.23	-0.493	-0.0976	0.828	0.0837	0.735	0.782	-1.72	0.151	-0.184	0.106	0.716	0.0228	0.919	-0.27	-0.256	-0.102	0.571	-0.529	0.542	0.728	1.14	0.398	-0.13	-0.18	0.882	1.22	0.289	1.24	-0.355	0.026	-0.247	0.316	-0.686	0.449	0.608
CD93	Cardiomet	-2.88	-3.23	-4.39	-4.41	-4.49	-3.82	-4.6	-2.7	-4.06	-3.53	-3.48	-3.7	-3.75	-3.33	-3.34	-3.66	-3.11	-3.16	-3.4	-3.53	-3.49	-3.52	-4.15	-4.25	-3.41	-4.07	-4.43	-3.51	-3.63	-0.663	-3.55	-4.15	-3.64	-3.42	-4.68	-3.16	-3.62	-3.83	-4.23	-3.68	-4.67	-3.57	-2.97	-3.57	-3.56	-3.04	-4.26	-3.54	-2.91	-2.99	-3.43	-3.84	-3.39	-4.85	-4.01	-4.25	-3.36	-2.7
CD97	Cardiomet	-3.91	-2.41	-2.97	-3.11	-2.87	-2.85	-2.82	-1.34	-3.2	-2.13	-2.59	-2.49	-1.78	-2.42	-2.52	-2.01	-2.08	-2.41	-2.39	-2.22	-2.58	-2.29	-2.7	-3.43	-1.35	-2.78	-4.14	-1.87	-2.56	-2.27	-2.67	-3.36	-1.93	-2.02	-3.13	-1.31	-2.35	-1.85	-2.82	-2.33	-4.23	-2.21	-1.81	-2.11	-3.03	-2.47	-3.3	-1.13	-1.44	-2.16	-1.6	-2.72	-2.44	-3.02	-2.1	-3.08	-2.07	-1.5
CDH1	Cardiomet	-3.37	-3.7	-3.81	-3.39	-3.29	-4.1	-3.6	-2.82	-3.6	-3.26	-3.12	-3.01	-3.4	-3.16	-3.32	-2.89	-2.88	-3.06	-3.51	-3.6	-2.8	-3.31	-3.54	-3.37	-3.15	-3.13	-2.85	-2.47	-2.8	-1.99	-2.89	-3.62	-2.99	-2.63	-3.95	-3.1	-3.35	-3.4	-3.74	-3.32	-3.65	-3.21	-3.03	-3.71	-3.5	-3.58	-3.58	-3.4	-3.04	-2.73	-2.79	-3.84	-3.41	-3.67	-2.95	-3.95	-3.43	-3.11
CDH17	Cardiomet	-2.63	-2.89	-2.64	-3.54	-3.48	-3.22	-2.39	-2.86	-2.62	-3.29	-3.09	-2.18	-2.73	-3.07	-3.09	-3.27	-2.87	-2.62	-3.4	-2.89	-2.72	-3.7	-3.45	-3.61	-3.03	-2.76	-2.99	-3.83	-2.37	-2.86	-3.09	-4.04	-2.28	-2.45	-2.8	-3.51	-2.61	-3.45	-3.35	-2.61	-2.33	-3.02	-3.15	-2.97	-3.14	-2.8	-3.11	-3.3	-3.1	-2.98	-2.33	-3	-2.63	-3.19	-2.67	-3.65	-3.27	-2.85
CDH2	Cardiomet	-1.14	-0.346	-0.497	-1.08	-0.539	-1.45	-0.65	-0.0915	-0.0773	0.0578	-0.416	0.351	-0.63	-0.216	0.0721	-0.78	-0.679	-0.694	0.0144	0.0695	-0.253	-0.251	-0.336	-0.967	-0.0889	0.13	-1.39	-0.38	-0.0342	1.37	-0.236	-0.926	0.533	0.895	-0.0324	0.116	0.711	-0.278	-0.873	-0.279	-0.717	-0.435	0.301	-0.0551	-0.394	-0.132	-0.693	1.12	1.08	0.39	0.861	-0.634	-0.66	-0.958	-0.294	-0.143	-0.0865	0.338
CDH5	Cardiomet	-3.65	-3.11	-4.42	-3.78	-3.85	-4.13	-4.35	-3.19	-3.91	-3.52	-3.67	-3.83	-3.55	-3.72	-4.7	-3.49	-3.15	-3.07	-3.7	-4.31	-3.53	-3.79	-4.16	-4.88	-3.7	-3.92	-4.04	-3.43	-3.73	-2.03	-3.65	-4.19	-3.6	-3.22	-4.11	-3.34	-3.93	-3.76	-4.4	-4.27	-4.05	-3.12	-3.94	-3.72	-3.5	-2.98	-4.14	-4.06	-4.1	-3.81	-3.65	-4.29	-3.54	-3.92	-3.68	-4.19	-4.13	-3.45
CDH6	Cardiomet	0.504	1.17	0.426	-0.003	0.73	-0.795	-0.0451	1.29	0.685	1.21	0.337	1.34	0.213	0.962	0.889	-0.276	0.466	0.66	1.11	1.29	1.01	0.698	0.292	0.146	0.969	0.454	-0.288	0.179	0.249	3.11	0.103	-0.0256	1.84	1.68	0.178	1.14	1.72	1.03	0.452	1.23	0.766	1.09	1.56	1.02	1.01	2.02	0.541	2.25	2.03	1.56	1.69	0.779	0.754	-0.036	0.395	0.499	0.653	1.65
CDHR5	Cardiomet	-4.45	-4.44	-4.66	-5.22	-4.2	-3.84	-3.38	-4.31	-4.12	-3.51	-4.76	-3.66	-3.99	-4.42	-4.69	-3.72	-3.58	-3.82	-4.55	-4.23	-4.85	-4.73	-4.99	-4.59	-4.35	-3.94	-4.33	-3.55	-4.06	-2.74	-4.83	-4.73	-3.7	-3.37	-3.91	-4.81	-4.09	-4.11	-4.94	-4.45	-4.56	-4.46	-6.02	-3.59	-4.34	-3.88	-4.18	-4.33	-4.48	-4.82	-4.6	-3.79	-3.95	-3.7	-3.38	-4.5	-3.64	-4.84
CEACAM8	Cardiomet	-3.95	-3.58	-4.52	-4.38	-3.34	-5.45	-2.61	-4.36	-3.5	-3.68	-2.78	-3.92	-3.4	-4.07	-3.85	-3.68	-3.8	-3.41	-3.5	-4.78	-4.06	-3.61	-4.34	-3.81	-3.71	-2.96	-3.66	-3.49	-3.64	-4.16	-4.62	-3.6	-3.77	-5.39	-3.34	-3.7	-3.84	-2.87	-4.98	-3.68	-3.32	-3.9	-3.94	-4.32	-3.63	-3.64	-3.8	-3.8	-4.25	-3.12	-3.81	-3.82	-3.74	-3.88	-5.01	-3.59	-4.71	-4.03
CEBPB	Cardiomet	-0.113	-0.793	-0.365	0.0026	-0.801	-0.302	-0.595	-0.279	-0.191	-0.2	-0.441	-0.248	-0.211	-0.498	-0.611	-0.201	-0.859	-1.18	-0.545	-1.54	-0.323	-0.954	-0.79	-0.888	-0.828	-0.952	-0.848	-0.621	-0.0641	-0.577	-0.172	-0.41	-1.03	-0.408	-0.375	-0.704	-0.384	-0.42	-0.367	-0.707	-0.413	-0.637	0.18	-0.659	-0.611	-0.494	-0.159	-0.924	-0.378	-0.579	-0.0948	-0.443	-0.202	-0.486	-0.318	-1.02	-0.667	-0.843
CELA3A	Cardiomet	-3.55	-3.56	-4.77	-4.33	-5.05	-4.39	-5.01	-3.13	-4.33	-5.9	-3.81	-4.11	-4.52	-4.48	-4.66	-4.18	-4.83	-2.69	-3.51	-3.75	-3.99	-3.72	-4.25	-4.56	-4.69	-3.43	-4.74	-3.7	-3.57	-3.67	-4.11	-4.01	-4.84	-3.74	-4.08	-3.4	-4.77	-4.38	-4.13	-4.48	-4.84	-4.67	-4.52	-3.9	-3.97	-4.72	-4.11	-4.28	-3.67	-3.72	-3.99	-4.68	-4.11	-4.86	-3.82	-4.3	-3.43	-4
CES1	Cardiomet	-5.58	-5.72	-5.16	-5.68	-5.28	-5.09	-5.47	-5.41	-5.77	-5.38	-5.58	-7.03	-5.52	-5.51	-4.52	-5.01	-4.81	-5.22	-6.51	-4.87	-4.85	-5.62	-5.06	-6.03	-4.61	-5.85	-5.19	-4.89	-5.4	-4.92	-5.03	-5.21	-5.46	-4.26	-5.8	-4.68	-7.48	-4.6	-6.21	-5.45	-6.21	-6.11	-5.3	-5.78	-5.72	-5.25	-7.02	-3.68	-4.66	-4.97	-4.75	-5.88	-4.88	-5.42	-5.07	-5.21	-4.43	-4.72
CGREF1	Cardiomet	2.33	3.18	3.09	2.76	2.8	2.73	3.2	3.06	3.32	3.16	3.12	3.32	3.05	3.26	3.64	2.76	3.1	3.02	3.57	3.47	3.04	2.99	2.98	2.88	3.24	3.21	2.42	2.87	3.11	3.36	2.92	2.86	3.68	3.49	2.93	3.22	3.23	3.33	3.11	3.25	2.93	3.5	3.24	3.1	3.28	3.38	2.33	3.61	3.61	3.36	3.53	3.06	3.03	2.01	3.11	3.14	3.35	3.04
CHEK2	Cardiomet	-0.0467	0.299	-0.038	-0.005	-1.24	0.144	0.359	0.513	-0.0885	0.834	0.55	-0.137	-0.504	-0.176	0.292	-0.625	0.482	0.563	0.0067	-0.369	0.299	-0.011	-0.388	-0.324	0.589	-0.164	0.783	-0.21	0.0056	0.234	-0.874	0.0283	-1.26	0.259	-0.0624	0.0151	0.203	0.584	-0.487	0.191	-0.148	0.131	0.472	0.413	-0.602	0.201	-0.322	-0.244	-0.194	0.266	-0.535	0.453	0.384	0.192	-0.187	-0.334	0.26	0.251
CHI3L1	Cardiomet	2.66	4.22	4.11	3.59	4.3	3.31	3.97	5.42	4.33	5.2	4.86	4.62	3.97	6.14	5.63	5.75	5.31	5.8	3.25	4.7	4.85	4.2	4.31	3.88	5.17	6	5.11	6.83	4.99	3.59	5.54	2.42	4.04	4.89	4.08	4.73	4.67	3.39	3.65	3.92	3.2	4	4.51	3.42	3.51	3.75	3.02	3.65	5.03	3.62	4.79	2.88	2.78	3.4	4.4	2.59	3.71	4.69
CHIT1	Cardiomet	-1.76	-2.07	-1.1	-3.4	-1.26	-1.26	-5.72	0.604	-0.144	-1.1	1.53	0.431	-1.15	0.678	2.64	1.32	3.14	3.4	-0.748	1.65	-0.0734	0.51	0.318	-0.799	3.23	-0.539	0.0631	2.55	0.674	-1.03	-0.522	-0.573	1.6	0.465	-0.118	-0.665	1.39	-1.57	-1.96	-2.14	-2.98	-1.03	-2.8	-2.55	-1.54	-1.3	-2.72	-1.98	-0.297	-2.41	0.63	-2.99	-4.43	-2.55	-2.17	-0.959	-2.71	-2.04
CHL1	Cardiomet	0.999	2.42	1.69	1.35	1.82	1.11	1.96	2.8	1.95	2.62	2.11	2.3	1.99	2.28	2.56	1.79	2.37	1.95	2.66	2.59	2.62	2.38	1.89	1.38	2.1	1.74	0.784	1.92	1.9	2.86	1.69	1.68	2.69	3.17	1.34	3.42	3.44	2.35	2.36	2.03	1.5	2.79	3.04	2.25	2.37	3.06	1.37	3.48	3.58	2.75	3.22	1.87	1.66	0.609	2.42	1.7	2.45	3.26
CHRDL2	Cardiomet	-5.76	-4.41	-5.42	-5.66	-4.16	-4.76	-4.33	-3.85	-3.63	-4	-4.21	-3.6	-4	-3.42	-3.33	-5.02	-3.75	-3.88	-3.05	-3.91	-3.31	-4.19	-3.79	-3.8	-4.74	-3.95	-4.69	-4.77	-3.23	-1.06	-4.65	-4.27	-2.76	-3.21	-5.59	-4.45	-4.27	-4.16	-4.18	-3.45	-6.15	-3.26	-3.31	-4.8	-4.03	-3.38	-6.32	-1.71	-2.19	-2.99	-2.42	-4.88	-4.13	-6.12	-3.3	-4.54	-3	-2.49
CLC	Cardiomet	-2.38	-2.1	-1.86	-2.21	-2.09	-1.67	-0.722	-2.13	-1.93	-1.79	-2.13	-1.58	-2.02	-1.99	-1.59	-1.58	-2.21	-1.94	-1.75	-1.32	-1.73	-2.04	-1.62	-1.62	-1.78	-1.84	-2.11	-2.2	-2.16	-1.53	-1.97	-1.83	-1.23	-2.04	-1.64	-1.88	-1.91	-1.8	-2.2	-1.86	-2.01	-1.76	-1.48	-2.13	-1.76	-1.87	-1.68	-1.57	-1.39	-1.81	-1.84	-1.45	-2	-1.7	-2.13	-2.02	-2.2	-2.07
CLEC1A	Cardiomet	-1.85	-1.69	-1.76	-1.92	-1.74	-1.68	-1.62	-0.922	-1.4	-1.22	-1.53	-1.95	-1.1	-0.704	-2.41	-1.16	-1.15	-1.03	-1.68	-1.37	-0.966	-1.11	-1.87	-1.6	-1.38	-0.794	-1.82	-0.658	-1.22	-0.683	-1.89	-2.35	-1.43	-0.476	-1.56	-1.1	-0.873	-1.43	-1.35	-1.78	-2.42	-1.68	-1.09	-1.49	-1.93	-1.56	-2.06	-1.64	-0.913	-0.899	-1.29	-1.36	-1.04	-1.45	-1.81	-2.21	-0.684	-0.766
CLEC5A	Cardiomet	-0.766	-0.828	0.85	0.689	1.72	1.26	0.592	4.07	0.861	1.02	0.936	-0.218	0.17	0.827	0.731	2.1	1.82	1.37	-1.09	-0.119	0.484	0.506	-1.18	-0.75	0.304	2.95	1.49	2.51	1.11	-0.729	2.14	-0.956	-1.13	0.777	0.378	2.86	-0.224	0.254	-0.712	-0.0011	-1.37	2.65	0.435	-0.798	-0.129	-0.927	0.813	-0.518	1.73	0.572	0.966	-0.712	-0.124	0.0425	1.78	0.491	1.22	1.33
CLTA	Cardiomet	0.286	-0.341	0.517	0.119	-0.192	-0.209	0.331	-0.048	0.54	0.64	0.194	-0.391	-0.436	-0.122	0.435	0.16	0.144	0.143	-0.537	0.155	-0.0807	0.276	-0.447	0.142	-0.189	0.223	0.24	0.27	0.0079	0.64	-0.224	0.0554	0.0539	0.0178	-0.785	0.143	0.53	0.565	0.191	-0.0865	0.393	-0.17	0.595	0.234	-0.228	0.465	0.0876	0.349	-0.199	0.0339	-0.238	0.24	0.178	0.253	0.24	-0.248	-0.177	0.172
CLUL1	Cardiomet	2.07	3.36	2.42	2.15	0.81	1.94	2.3	3.15	3.67	3.26	3.1	3.87	3.08	3.35	3.33	3.08	3.28	3.51	3.68	3.69	2.88	3.57	2.6	3.43	3.85	3.78	2.82	2.9	3.5	4.2	2.8	2.62	3.4	3.99	2.53	2.96	3.19	3.37	2.93	3.46	0.758	3.4	3.28	2.48	3.22	3.36	2.72	3.81	4.47	4.07	3.7	3.21	3.03	1.39	3.18	3.32	3.6	3.4
CNDP1	Cardiomet	-3.44	-0.47	-1.3	-1.1	-0.9	-1.15	-1.8	0.205	-0.952	-0.217	-2.11	-1.66	-1.92	-0.717	-0.968	-1.59	-1.1	-1.52	-1.59	-0.933	-0.792	-2.34	-2.17	-2.04	-2.18	-1.94	-1.56	-1.12	-1.38	-3.22	-1.11	-2.78	-1.52	-0.766	-2.07	0.903	-1.15	-1.65	-0.92	-2.09	-3.02	-1.41	0.0144	-2.58	-1.3	-1.02	-2.74	0.203	0.597	-1.57	-0.713	-2.78	-1.59	-1.62	-0.477	-1.87	-0.972	-0.611
CNPY2	Cardiomet	-0.1	0.629	0.122	0.248	0.45	0.562	0.422	0.308	0.0685	0.614	0.66	0.234	0.0005	0.112	-0.162	0.168	0.298	0.176	0.123	0.18	0.327	0.316	0.217	0.0152	0.144	0.316	0.222	0.182	0.33	0.501	0.13	0.233	0.0101	0.441	0.224	0.732	0.586	0.254	0.025	0.152	0.14	0.407	0.554	-0.0292	-0.0839	0.264	-0.166	0.607	0.496	0.4	0.203	0.257	-0.0443	-0.38	0.24	0.0257	0.0656	0.0373
CNST	Cardiomet	-0.471	-0.131	0.222	-1.16	-0.258	-0.0775	-0.0854	-0.446	-0.711	-0.901	-0.11	-0.0812	-0.408	-0.157	-0.866	-0.717	-0.409	0.0576	-0.292	0.0039	-1.3	-0.399	-0.208	-0.556	-0.865	-0.522	-0.276	-0.64	-0.587	-0.172	-0.801	-0.89	-0.758	-1.13	0.154	-0.192	-0.92	-0.482	-1	-0.639	-0.203	-0.432	-1.05	-0.846	0.193	-0.63	-0.0876	0.14	-0.255	-0.0542	-0.289	-0.473	-0.418	-0.795	-0.605	-0.357	-1.21	-0.601
CNTN1	Cardiomet	2.81	3.64	3.05	2.85	3.55	3.22	3.36	4.35	3.73	4.11	3.89	3.77	3.63	4.14	4	3.76	3.97	4.16	4.01	3.97	3.85	3.9	3.4	3.45	4.33	3.97	3.4	4.15	3.88	3.52	3.8	3.24	4.14	4.27	3.45	4.38	4.06	3.56	3.42	3.36	2.63	3.64	4.26	3.45	3.56	4.03	2.74	4.22	4.68	3.91	4.59	3.19	3.71	2.79	3.75	3.55	4.12	4.35
COL18A1	Cardiomet	-0.844	-0.134	-1.1	-0.633	-0.158	-0.753	-0.622	0.809	-0.276	-0.0787	0.0325	-0.196	-0.16	0.151	0.0286	0.0218	0.331	0.39	0.226	-0.0765	-0.0811	0.082	-0.359	-0.371	0.727	-0.0673	-0.756	0.299	0.21	0.693	-0.0042	-0.531	0.261	0.352	-0.791	0.23	-0.266	0.0452	-0.444	-0.194	-1.05	0.174	0.401	-0.42	0.126	0.371	-1.32	0.606	0.824	0.334	0.755	-0.538	0.155	-1.63	-0.774	-0.664	0.121	0.746
COL1A1	Cardiomet	2.63	2.11	1.61	1.68	1.73	0.172	1.27	2.3	2.11	2.36	2.31	2.16	2.36	2.38	2.43	2.34	2.57	2.24	2.43	2.28	2.48	2.55	2.17	2.28	2.75	1.93	1.85	2.12	2.34	3.04	2.22	2.31	2.67	2.37	1.74	1.64	1.7	2.23	1.97	2.39	1.85	2.34	2.4	2.01	2.37	2.52	1.5	2.47	2.45	2.15	2.65	2.45	2.78	1.56	1.89	2	2.36	2.49
COL4A1	Cardiomet	3.31	3.22	2.89	2.21	3.1	2.41	1.85	3.1	4.53	4.23	3.99	5.14	3.12	4.2	4.55	3.92	3.98	3.2	4.51	4.12	4.43	4.44	3.76	3.36	4.52	4.23	3.58	3.9	3.57	6.73	4.09	4.07	4.67	4.04	3.28	3.64	4.38	4.82	4.07	4.51	4.39	3.85	4.3	4.45	4.59	4.14	2.99	4.46	4.22	4.96	3.93	4.56	4.25	3.31	3.85	4.35	4.69	4.97
COL6A3	Cardiomet	1.23	0.667	-0.581	-0.665	-0.617	-1.44	-0.964	0.843	-0.0467	0.211	0.0442	0.0181	-0.142	0.217	0.179	0.189	0.209	-0.0047	0.0903	0.19	0.334	0.208	-0.369	-0.233	0.732	0.041	-0.542	0.501	0.181	3.33	-0.334	-0.211	0.778	0.597	-0.807	0.156	-0.217	-0.0725	-0.282	0.187	-0.297	0.354	0.443	0.0689	0.468	0.864	-1.13	0.722	0.928	0.499	0.88	-0.0554	0.552	-0.935	-0.485	-0.278	0.536	1.13
COMP	Cardiomet	-5.87	-6.31	-7.26	-6.86	-5.37	-7.31	-5.75	-5.52	-6.67	-5.94	-5.78	-5.73	-4.84	-5.43	-5.1	-6.22	-5.38	-6.08	-5.75	-6.69	-4.98	-5.42	-6.57	-6.87	-5.39	-6.48	-5.67	-5.47	-5.65	-3.84	-5.49	-5.88	-5.36	-5.32	-6.11	-5.32	-6.38	-5.12	-6.63	-5.96	-6.71	-5.68	-5.55	-6.41	-6.43	-6.43	-7.23	-1.6	-5.48	-5.79	-5.39	-6.72	-6.74	-6.54	-3.12	-6.63	-6.47	-4.89
COMT	Cardiomet	-2.22	-2.44	-1.83	-2.8	-1.95	-2.45	-2.23	-2.84	-2.35	-2.49	-1.59	-2.18	-2.23	-2.09	-1.37	-2.35	-2.34	-2.44	-2.2	-1.75	-2.19	-1.96	-2.21	-2.2	-2.31	-2.24	-2.47	-2.37	-2.45	-1.08	-2.08	-2.24	-2.17	-2.32	-1.62	-2.33	-2.1	-1.66	-2.21	-1.95	-1.64	-2.32	-1.67	-2.71	-2.41	-1.82	-2.73	-1.02	-2.02	-2.17	-2.29	-2.88	-1.92	-2.63	-2.23	-2.48	-1.78	-1.93
CORO1A	Cardiomet	-1.7	-0.788	-2.64	-0.731	-0.995	-1.35	-0.66	-1.74	-1.68	-1.23	-1.35	-1.52	-1.89	-1.68	-1.93	-2.7	-0.687	-1.33	-0.824	-1.44	-1.11	-2.31	-2.8	-1.84	-0.605	-1.35	-1.6	-1.4	-1.8	-0.212	-1.03	-0.693	-0.512	-1.84	-1.75	-0.983	-1.57	-0.626	-1.57	-1.75	-1.4	-1.42	-0.741	-1.65	-0.987	-0.58	-2.18	-1.07	-0.141	-1.1	0.704	-0.69	-1.83	-1.85	-0.33	-1.03	-0.656	-1.79
CPA1	Cardiomet	-3.98	-4.07	-4.89	-4.6	-4.19	-5.23	-4.55	-2.47	-4.63	-4.36	-3.9	-4.92	-4.15	-3.36	-4.32	-3.7	-3.68	-2.39	-4.04	-4.24	-4.03	-3.74	-4.29	-4.78	-4.67	-3.17	-3.7	-3.45	-3.34	-2.27	-3.94	-4.76	-4.01	-3.47	-4.56	-3.26	-4.75	-4.09	-4.59	-4.33	-5.11	-4.75	-4.64	-4.38	-4.29	-4.22	-4.71	-4.55	-3.17	-4.26	-3.17	-4.58	-3.84	-4.3	-4.39	-4.73	-3.5	-3.07
CPB1	Cardiomet	-1.63	-0.551	-1.18	-0.658	-0.791	-1.64	-0.536	0.569	-0.137	0.305	-0.222	0.23	-0.136	0.687	0.191	0.315	0.909	0.12	0.265	0.614	-0.0855	-0.194	-0.609	0.105	0.604	0.908	-0.722	1.07	0.0217	-1.81	0.828	-0.807	0.88	0.454	-0.184	0.809	0.0566	-0.568	-0.558	-1.03	-1.07	-0.338	0.44	0.0919	-0.541	0.288	-0.565	0.18	1.1	-0.534	0.506	-0.815	-0.0584	-1.14	-0.21	-0.465	-0.204	0.157
CR2	Cardiomet	-6.2	-5.69	-7.42	-5.86	-6.46	-7.04	-6.86	-5.93	-6.55	-5.93	-5.67	-5.76	-6.24	-6.41	-6.03	-5.8	-5.93	-5.48	-6.35	-5.81	-6.05	-5.35	-6.3	-5.42	-6.11	-6.44	-6.47	-5.79	-5.27	-5.27	-5.04	-6.16	-6.47	-4.66	-7.09	-6.49	-5.72	-5.85	-6.61	-5.24	-6.55	-5.47	-6.54	-6.2	-5.22	-5.88	-5.78	-6.62	-6.08	-5.72	-5.5	-6.16	-7.16	-6.81	-6.23	-7.25	-6.16	-7.12
CRHR1	Cardiomet	-0.0442	0.51	0.624	0.177	0.332	0.0366	0.374	0.194	0.568	0.799	0.242	0.146	0.453	0.745	0.787	-0.134	0.0212	0.382	0.952	0.289	0.14	0.341	0.346	0.0419	0.228	0.505	-1.13	0.588	0.921	0.866	0.445	-0.132	0.158	0.2	0.636	0.214	0.347	0.0474	0.0592	-0.258	-0.874	0.0124	0.729	0.577	-0.0939	0.779	0.46	0.383	0.604	1.05	0.903	0.0123	0.54	0.322	0.818	0.495	0.996	0.475
CRTAC1	Cardiomet	-1.12	-1.68	-1.25	-1.4	-1.67	-2.09	-2.1	-0.608	-0.431	0.148	-0.666	-0.57	-0.691	-0.132	-0.29	-0.856	-0.342	-0.538	0.0923	-0.215	-0.217	-0.116	-0.605	-0.595	0.0911	-0.728	-1.55	-0.57	-0.503	0.242	-0.527	-0.618	0.308	0.162	-1.01	0.292	-0.161	0.11	-0.0758	-0.146	-1.2	0.161	0.252	-0.617	0.11	0.399	-1.37	0.413	0.575	-0.27	0.266	-0.75	-0.149	-3.65	-0.246	-0.656	0.0311	0.566
CRX	Cardiomet	-1.53	-1.81	-1.22	-1.26	-1.37	-1.81	-1.84	-1.77	-1.95	-1.1	-1.76	-1.74	-1.85	-1.42	-0.984	-1.76	-1.88	-1.7	-1.66	-1.88	-1.29	-1.57	-1.62	-1.5	-1.38	-1.32	-1.68	-1.85	-1.75	-1.01	-1.7	-1.62	-1.51	-1.93	-2.32	-1.85	-1.65	-1.21	-2.11	-1.38	-1.71	-1.71	-0.737	-1.38	-2.17	-1.52	-1.29	-2.01	-1.36	-1.08	-1.19	-1.31	-1.48	-1.18	-1.77	-1.84	-1.11	-2.02
CST3	Cardiomet	2.89	2.81	2.89	2.93	2.87	2.58	2.82	3.05	2.79	2.97	2.87	3.01	2.82	2.83	2.88	2.97	3.01	2.91	2.91	2.87	2.87	2.86	2.89	2.94	2.72	2.82	2.85	2.89	2.93	2.75	2.8	2.82	2.73	2.7	2.71	3.01	2.76	2.73	2.91	2.86	2.73	2.9	2.95	2.84	2.89	2.79	2.82	2.84	2.87	2.97	2.88	2.95	2.88	2.38	2.95	2.75	2.82	2.79
CST6	Cardiomet	-3.89	-2.23	-3.03	-2.72	-2.66	-2	-2.17	-0.594	-1.97	-1.52	-1.48	-1.77	-1.33	-0.643	-1.27	-1.33	-0.725	-1.04	-1.84	-0.948	-1.53	-1.55	-1.86	-1.8	-0.779	-1.59	-2.06	-0.489	-0.996	-1.32	-0.668	-1.95	-0.646	-1.13	-2.1	-1.04	-1.82	-1.41	-1.68	-2.12	-2.98	-1.13	-1.1	-2.34	-1.79	-1.79	-2.29	-1.69	0.558	-0.0255	-0.357	-2.71	-2.44	-3.21	-0.747	-2.86	-1.69	-1.32
CSTB	Cardiomet	0.254	0.472	0.167	-0.478	0.508	-0.399	0.349	0.617	-0.0395	0.387	0.263	-0.269	-0.168	0.341	1.01	0.65	0.896	0.369	0.403	0.0948	0.288	0.327	-0.138	-0.374	0.623	0.508	-0.156	1.2	0.711	1.76	0.201	-0.293	0.542	0.588	-0.0289	0.425	0.0154	0.353	-0.698	-0.0273	-1.15	0.1	0.279	-0.125	-0.112	0.556	-1.11	1.43	0.93	0.152	1.01	-0.793	-0.0288	-1.57	0.304	-0.381	0.23	0.324
CTF1	Cardiomet	-0.866	-0.809	-0.902	-0.387	-1.33	-0.47	-1.19	-1.59	-0.55	-1.06	-1.28	-1.28	-1.36	-0.239	-1.26	-0.418	-1.11	-1.19	-0.783	-1.89	-1.12	-1.67	-1.37	-0.41	-1.07	-2.8	-1.83	-1.52	-1.12	-0.437	-1.6	0.0138	-1.29	-1.47	-0.764	-1.9	-2.03	-0.862	-1.82	-1.21	-1.11	-1.44	-0.176	-0.936	-1.9	-0.462	-1.42	-1.14	-0.988	-0.36	-0.886	-0.41	-1.16	-1.62	-0.835	-1.57	-1.2	-1.18
CTSB	Cardiomet	0.124	0.347	-0.179	0.462	0.834	2.62	0.666	1.16	0.53	0.867	1	0.573	0.598	0.868	0.813	1.09	0.75	0.593	0.635	0.645	0.988	0.95	0.226	0.513	0.921	1.14	0.0886	1.43	0.924	0.578	0.767	0.374	0.832	1.34	-0.0734	1.45	1.05	0.398	0.48	-0.0678	-0.321	0.509	1.61	-0.0106	0.579	0.733	0.511	1.35	2.06	1.1	1.34	0.599	0.38	0.102	0.587	0.849	1.28	1.46
CTSD	Cardiomet	0.35	0.564	0.381	0.655	0.56	0.247	0.58	1.12	0.754	1	1.02	1.25	0.722	0.894	0.982	0.979	0.853	1.01	0.939	0.767	0.859	0.917	0.914	0.828	0.904	0.898	0.797	1.01	0.947	0.63	0.924	0.544	0.79	1.06	0.686	1.15	0.925	0.638	0.732	0.58	0.322	0.756	1.07	0.55	0.881	0.758	0.542	0.715	1.23	1.05	0.887	0.746	0.629	0.335	0.967	0.755	0.74	1.11
CTSH	Cardiomet	-0.632	1.83	0.512	1.89	0.183	1.18	1.03	0.237	2.58	0.864	4.31	2.41	1.8	3.59	3.08	2.76	3.34	3.51	3.62	3.14	3.63	4.1	3.12	2.05	3.89	4	2.03	3.99	2.55	1.37	2.65	2.88	3.53	2.94	2.56	2.73	0.0483	2.41	1.54	0.778	-0.928	3.39	3.64	0.824	2.67	2.28	0.399	2.39	2.75	3.89	3.51	2.87	2.27	0.505	1.76	0.317	3.48	2.25
CTSL	Cardiomet	1.05	2.92	2.16	2.1	2.27	2.46	2.13	3.15	2.17	2.27	1.93	2.37	2.04	2.31	2.43	2.06	2.01	2.46	2.19	2.14	2.2	1.98	1.8	1.54	2.06	2.47	1.88	2.36	2.44	1.5	2.17	1.54	2.26	2.7	1.94	2.48	3.67	2.15	1.79	1.65	2.16	2.31	2.37	2.89	2.22	2.16	2.54	2.94	2.82	2.51	2.92	1.65	1.89	2.76	2.29	2.31	2.34	2.69
CTSZ	Cardiomet	-0.147	0.46	-0.0791	0.281	0.565	0.869	0.316	1.23	0.425	0.984	0.952	1.03	0.594	0.91	0.88	0.994	0.734	0.971	0.648	0.663	0.871	0.7	0.565	0.518	0.666	0.826	0.227	1.24	0.883	0.426	1.12	0.13	0.605	0.944	0.276	1.35	0.835	-0.0443	0.464	-0.0971	-0.346	0.546	1.19	0.4	0.411	0.42	0.33	0.846	0.599	1.14	0.963	0.616	0.196	0.441	0.619	-0.0066	0.746	1.14
CXCL16	Cardiomet	2.14	3	1.95	1.96	1.57	1.71	2.01	3.49	2.95	3.49	3.21	2.65	2.82	3.58	3.48	3.34	3.57	3.89	3.37	3.29	3.21	3.2	2.57	2.89	3.47	3.4	2.8	4.02	3.47	3.46	3.05	2.66	3.35	3.51	1.98	3.59	2.22	3.04	2.61	3.04	1.65	3.38	3.39	1.9	3.11	3.54	1.51	3.18	4.08	3.1	3.66	2.57	2.82	0.977	3	2.45	3.23	3.44
CXCL5	Cardiomet	-1.72	-0.876	-2.8	-1.02	-2.26	-1.08	-0.549	-1.49	0.0799	0.458	0.503	0.235	0.903	0.578	0.935	0.229	0.372	0.835	0.498	1.08	0.874	0.511	1.01	1.24	0.354	1.26	-0.0776	0.67	0.337	0.793	0.566	-0.102	1.07	-0.108	-0.205	0.989	-1.55	0.563	0.174	0.375	-2.37	1.19	0.366	-2.3	0.143	0.564	-2.48	0.312	1.62	1.01	0.868	-0.421	-0.0277	-2.58	0.657	0.338	0.217	0.577
CXCL8	Cardiomet	6.54	4.79	4.22	6.05	6.78	9.06	4.85	5.36	4.93	5.08	5.61	4.91	4.74	5.1	5.96	5.23	5.09	6.11	5.26	6.78	5.9	4.89	5.33	5.07	5.77	6.31	5.47	6.5	6	6.13	5.21	4.5	6.48	5.68	5.4	5.41	4.8	5.08	4.77	4.89	4.2	5.31	5.32	4.89	5.27	5.58	4.51	5.56	6.38	5.8	6.03	4.51	6.02	3.71	5.19	6.16	5.62	5.56
DCN	Cardiomet	-0.406	0.426	0.377	0.802	0.503	1.03	0.768	0.124	0.602	0.722	0.927	0.506	0.722	0.404	0.796	0.686	0.34	0.398	0.613	0.489	0.591	0.701	0.282	0.307	0.669	0.624	0.435	0.367	0.287	0.0967	0.278	0.549	0.306	0.162	0.58	0.561	0.573	0.771	0.345	0.351	-0.144	0.873	0.937	0.197	0.128	0.474	0.382	0.511	0.264	0.69	2.25	0.591	0.484	0.269	0.569	0.937	0.59	0.355
DCTPP1	Cardiomet	-1.3	-1.13	-2.45	-3.35	-2.84	-2.63	-1.6	-2.55	-2.72	-2.41	-2.27	-3.07	-2.45	-2.69	-1.89	-2.81	-2.51	-2.48	-2.34	-2.38	-2.43	-3.54	-3.8	-2.88	-2.74	-2.28	-2.6	-1.92	-2.29	-0.262	-2.71	-3.04	-2.27	-2.24	-2.37	-2.51	-2.79	-2.6	-3.47	-2.58	-3.21	-2.56	-2.67	-2.46	-2.53	-2.59	-3.07	-1.12	-2.47	-2.2	-2.14	-2.97	-2.45	-2.79	-2.82	-2.78	-2.72	-2.58
DDC	Cardiomet	-4.57	-4.99	-6.11	-5.16	-3.97	-4.04	-5.48	-3.9	-4.19	-4.04	-4.69	-3.74	-4.08	-3.05	-4.2	-4.22	-3.97	-0.778	-4.66	-3.86	-4.31	-4.13	-4.59	-4.38	-4.23	-4.88	-4.89	-4.16	-4.24	-1.42	-3.62	-5.95	-4.82	-3.29	-4.67	-5.04	-5.05	-3.95	-4.77	-4.08	-5.11	-4.23	-5.06	-4.61	-4.42	-4.24	-5.09	-3.3	-3.44	-3.67	-3.57	-4.85	-4.49	-5.77	-4.51	-3.57	-5.66	-4.25
DEFA1_DEFA1B	Cardiomet	-0.812	-0.998	-0.808	-0.849	-0.79	-0.975	-0.818	-0.589	-0.852	-0.696	-0.734	-0.508	-0.705	-0.863	-0.757	-0.803	-0.722	-0.761	-0.823	-0.757	-0.971	-0.709	-0.927	-0.545	-1.18	-0.843	-0.759	-0.765	-0.746	-0.658	-0.727	-0.954	-0.973	-0.806	-0.826	-0.81	-0.787	-0.999	-0.913	-0.672	-0.802	-0.899	-0.711	-0.804	-0.961	-0.938	-0.678	-0.837	-0.88	-0.626	-0.863	-0.722	-0.787	-0.913	-0.834	-0.866	-0.834	-0.822
DIABLO	Cardiomet	0.288	0.449	-0.302	-0.0206	0.18	0.33	-0.0046	0.172	0.482	0.203	0.0877	-0.152	-0.253	-0.108	0.563	-0.486	0.218	-0.0955	0.248	0.0232	-0.215	-0.03	0.478	-0.337	-0.0739	0.3	0.0319	0.0501	-0.123	0.725	0.259	0.0306	-0.0579	0.299	0.422	-0.0332	-0.087	-0.222	-0.907	0.0253	-0.0029	-0.093	0.132	-0.038	-0.0123	0.335	0.378	1.22	-0.028	-0.198	0.844	-0.381	0.348	0.436	0.124	-0.151	-0.439	0.0979
DKK3	Cardiomet	3.61	5.27	5.08	5.24	5.42	5.43	5.38	5.48	5.36	5.57	5.4	5.62	5.49	5.44	5.43	5.5	5.46	5.47	5.45	5.44	5.54	5.48	5.4	5.39	5.45	5.48	5.33	5.48	5.53	5.28	5.62	5.37	5.56	5.51	5.28	5.36	5.46	5.56	5.3	5.42	4.84	5.53	5.7	5.36	5.42	5.55	5.04	5.43	5.47	5.44	5.6	5.22	5.39	4.94	5.56	5.33	5.57	5.4
DLK1	Cardiomet	-1.09	-0.815	-1.35	-1.74	-1.11	-1.69	-2.21	-0.967	-1.24	-0.734	-1.27	-1.27	-1.16	-1.1	-1.32	-1.1	-0.742	-0.907	-0.786	-1.23	-0.954	-1.1	-1.57	-1.49	-1.14	-1.18	-1.6	-0.887	-1.34	1.52	-1.23	-1.76	-0.944	-0.779	-1.79	-0.731	-1.74	-1.02	-1.49	-1.01	-1.58	-0.932	-0.795	-1.09	-0.87	-0.733	-2.12	-0.611	-0.449	-1.22	-0.493	-1.35	-0.628	-1.58	-1.15	-1.12	-1.03	-0.417
DNAJB8	Cardiomet	0.147	-0.0736	0.261	-0.0507	0.0904	-0.115	0.144	-0.181	-0.0304	0.16	0.468	0.186	0.074	0.0533	0.327	0.0712	-0.156	0.0029	0.112	-0.0904	0.142	0.0873	-0.316	-0.25	-0.0731	-0.341	-0.338	-0.0904	-0.148	0.165	0.132	-0.266	0.141	0.207	-0.0196	-0.125	0.188	-0.17	0.102	0.107	-0.248	-0.151	0.261	0.158	-0.15	-0.145	-0.445	-0.408	-0.177	0.346	-0.439	-0.0117	-0.54	-0.0166	-0.27	-0.024	-0.221	-0.0012
DOK2	Cardiomet	-1.95	-0.801	-1.42	-0.35	-0.65	-1.23	-0.429	-1.46	-1.51	-1.04	-1.32	-1.36	-0.649	-1.15	-0.65	-0.824	-1.81	-2.05	-1.5	-1.24	-2.37	-1.49	-0.224	-0.203	-0.871	-0.993	-1.86	-1.89	-0.95	-0.275	-0.703	-0.798	-0.698	-0.246	-0.609	-1.7	-1.54	-0.986	-1.85	-1.57	-2.43	-1.4	-1.19	-1.16	-0.322	-1.9	-0.654	-1.35	-0.757	-1.9	-0.974	-1.74	-1.66	-1.39	-1.22	-1.14	-1.54	-0.856
DPP4	Cardiomet	-5.44	-5.34	-5.25	-5.02	-4.85	-5.91	-5.37	-4.46	-4.67	-4.31	-4.8	-4.58	-4.58	-4.38	-4.36	-4.29	-4.13	-4.37	-4.35	-4.67	-4.11	-4.25	-4.82	-4.93	-4.73	-4.6	-5.08	-4.09	-3.85	-3.39	-4.76	-4.83	-4.56	-4.24	-5.06	-4.46	-4.82	-4.89	-4.59	-4.33	-4.97	-4.72	-4.42	-4.59	-4.84	-4.83	-5.53	-4.43	-4.32	-4.74	-3.69	-5.36	-4.65	-4.98	-4.81	-5.52	-5.45	-3.69
DPP7	Cardiomet	2.33	1.83	3.39	3.72	3.95	2.72	3.73	2.82	4.44	4.49	3.16	4.73	4.27	4.37	3.54	4.22	4.06	4.23	4.29	3.92	2.13	1.93	4.14	3.68	3.89	4.55	3.82	3.69	4.16	4.22	3.96	1.37	3.6	4.75	3.43	4.92	4.42	2.45	4.08	2.64	2.95	2.61	4.33	3.81	4.29	2.72	3.91	4.56	5.28	3.68	3.58	2.52	3.98	2.03	3.27	3.86	2.28	4.81
DPT	Cardiomet	-4.61	-2.77	-5.36	-3.35	-3.84	-2.93	-4.48	-1.86	-4.01	-3.97	-4.09	-3.89	-2.53	-3.7	-4.1	-2.87	-2.86	-3.95	-3.64	-3.94	-3.46	-3.45	-4.1	-3.47	-1.82	-3.98	-4.08	-3.34	-3.64	-3.32	-3.55	-4.48	-3.7	-4.18	-4.08	-3.2	-4.08	-4.11	-4.27	-3.49	-4.43	-3.82	-3.64	-4.79	-4.36	-3.8	-4.73	-4.17	-2.14	-3.03	-2.04	-4.34	-2.93	-3.48	-2.89	-5.1	-3.48	-3.67
DUOX2	Cardiomet	0.0807	-0.152	-0.284	-0.621	-0.161	-0.595	-0.43	-0.219	-0.291	0.0064	-0.442	-0.315	-0.634	-0.191	-0.42	0.0112	-0.0847	-0.864	-0.0389	-0.684	0.188	0.0831	-0.469	-0.608	-0.345	0.0403	-0.0629	-0.503	-0.362	-0.337	-0.602	-0.663	-0.351	-1.09	-0.116	-0.468	-0.102	0.322	0.0939	-0.47	-0.501	-0.113	-0.579	-0.594	-0.625	-0.41	-0.37	-0.432	-0.347	-0.338	0.0185	-0.424	-0.467	-0.014	-0.72	-0.555	-0.214	-0.321
EDIL3	Cardiomet	4.11	5.07	3.65	5.48	4.63	3.6	4.62	4.77	6.06	5.44	6.14	5.31	6.15	5.98	6.72	6.34	6.08	5.92	6.17	5.84	5.46	6.06	4.82	6.1	5.82	5.56	5.03	5.83	6.26	5.59	5.3	5.72	5.29	5.85	5.52	6.23	3.62	6.43	6	5.44	3.61	5.68	5.66	3.13	5.07	5.6	4.05	5.73	6.31	5.74	6.46	5.38	5.91	3.87	5.36	5.67	5.97	5.64
EFEMP1	Cardiomet	-3.1	-1.11	-1.8	-1.74	-1.88	-1.82	-1.79	0.118	-0.336	0.0205	0.014	-0.134	-0.671	0.426	-0.3	0.0649	0.482	0.748	0.123	-0.151	-0.0729	0.0737	-0.658	-0.473	0.6	0.205	-0.555	0.489	0.23	-1.05	0.0868	-0.643	-0.285	0.36	-1.06	0.38	-1.16	-0.986	-0.807	-0.867	-3.04	-0.318	-0.0682	-1.47	-0.591	-0.404	-2.28	-0.935	0.666	-0.0228	0.631	-1.03	-0.996	-2.64	-0.265	-1.36	-0.47	0.303
EGFR	Cardiomet	-2.84	-1.55	-1.89	-1.93	-1.59	-2	-1.44	-0.748	-2.06	-1.43	-1.72	-1.87	-1.55	-1.44	-1.77	-1.6	-1.74	-1.39	-1.7	-1.72	-1.74	-1.75	-2.49	-2.16	-1.64	-1.43	-2.27	-1.08	-1.48	-2.22	-1.64	-2.12	-1.65	-1.63	-2.05	-0.48	-0.912	-1.81	-2.15	-1.85	-2.42	-1.21	-0.682	-1.54	-1.55	-1.26	-2.2	-0.448	-0.698	-1.45	-0.458	-2.26	-2.16	-2.22	-1.55	-2.05	-1.46	-0.912
EIF4EBP1	Cardiomet	-0.475	0.317	-0.442	-0.284	1.94	0.281	4.23	0.587	-0.727	0.141	0.286	-0.0951	-0.513	-0.256	2.37	-0.197	0.485	0.503	0.566	-0.0128	-0.193	-0.363	-0.24	-0.474	0.0204	0.413	-0.408	0.694	0.0434	2.65	0.174	-0.532	0.782	0.506	-0.384	0.286	-0.311	0.496	-0.971	-0.0013	-1.21	0.054	-0.266	-0.504	-0.354	0.206	-1.48	1.41	0.571	0.384	0.73	-0.703	-0.0637	-1.3	0.123	-0.233	0.403	0.174
ENG	Cardiomet	-4.68	-4.01	-4.52	-4.65	-4.57	-4.53	-4.77	-2.91	-4.64	-3.72	-3.78	-4.43	-3.88	-3.37	-4.11	-3.86	-3.57	-3.32	-3.71	-3.92	-3.54	-3.76	-3.93	-4.26	-3.24	-3.99	-4.46	-3.63	-3.69	-3.17	-4.05	-4.25	-3.71	-3.68	-4.61	-3.41	-3.41	-3.89	-4.3	-3.75	-5.12	-3.42	-3.27	-4.12	-3.71	-3.01	-4.99	-3.68	-2.97	-3.46	-2.85	-4.41	-3.71	-5.1	-3.94	-4.45	-3.8	-3.15
ENPP2	Cardiomet	3.52	3.52	3.24	3.49	3.21	3.2	3.04	3.47	3.2	3.45	3.43	3.25	3.57	3.37	3.38	3.49	3.47	3.23	3.47	3.26	3.44	3.51	3.29	3.47	3.45	3.35	3.33	3.35	3.4	3.52	3.36	3.41	3.48	3.6	3.27	3.42	3.42	3.47	3.26	3.37	3.16	3.57	3.51	3.3	3.49	3.58	3.23	3.42	3.53	3.24	3.37	3.37	3.55	3.52	3.43	3.39	3.53	3.63
ENTPD5	Cardiomet	-3.51	-3.25	-3.08	-2.89	-2.15	-3.3	-2.67	-3.2	-2.04	-1.57	-2.29	-2.75	-2.31	-2.2	-1.85	-2.24	-2.11	-1.73	-2.27	-1.97	-2.07	-2.16	-2.27	-2.25	-2.71	-2.6	-2.26	-2.94	-1.99	-1.74	-2.97	-3.31	-2.95	-2.21	-2.81	-1.98	-2.71	-2.14	-2.25	-2.6	-3.31	-2.89	-1.49	-2.82	-2.55	-2.5	-2.63	-2	-1.36	-2.85	-2.53	-2.98	-2.25	-2.49	-2.24	-2.13	-2.26	-1.66
ENTPD6	Cardiomet	-1.07	-0.081	-0.548	-0.418	-0.878	-0.997	-0.108	0.355	0.234	0.461	0.38	-0.411	0.282	0.677	0.378	-0.882	0.236	0.0642	0.365	0.27	0.224	0.4	-0.441	-0.461	0.151	-0.026	-0.816	0.063	0.0694	-0.173	-0.432	-0.524	0.302	0.543	-0.494	0.73	0.503	0.425	0.2	0.142	-0.98	0.648	1.26	-0.326	-0.142	0.409	-0.616	1.23	1.55	0.636	1.39	-0.694	0.0434	-1.08	0.0433	-0.277	0.63	1.23
EPHB4	Cardiomet	-1.26	-1.2	-1.94	-2.17	-1.7	-1.59	-1.99	-0.459	-1.78	-1.16	-1.38	-1.12	-1.25	-1.27	-1.09	-1.4	-0.93	-0.863	-1.16	-1.35	-1.36	-1.36	-2.25	-1.8	-0.686	-1.09	-1.65	-0.906	-1.3	0.752	-1.56	-1.74	-0.97	-0.866	-2.18	-1.09	-1.1	-1.49	-1.71	-1.15	-2.03	-0.914	-0.717	-1.83	-1.22	-0.322	-2.47	-0.366	-0.455	-0.994	-0.306	-1.79	-1.26	-2.65	-1.7	-1.75	-1.13	-1.04
EPHX2	Cardiomet	-1.05	-1.21	-0.44	-0.389	-0.454	-0.34	-0.353	-0.812	-0.109	-0.685	0.12	-0.172	-0.55	-0.917	-0.265	-0.836	-0.509	-0.755	-0.985	-0.14	-0.137	-0.709	-0.501	-0.474	-0.611	-0.813	-0.842	-1.36	-0.203	-0.679	-0.271	-0.54	-0.551	-0.586	-0.0717	-0.596	-0.615	-0.2	-0.959	-0.16	-0.307	-0.376	-0.215	-0.62	-0.595	-0.766	-0.908	-1.42	-1.61	-0.179	-0.697	-0.108	-0.104	-0.468	-0.554	-0.682	-0.654	-1.03
ESAM	Cardiomet	0.664	1.82	0.555	0.708	1.36	0.678	0.952	2.34	1.23	1.96	1.42	1.37	1.29	1.76	1.64	0.521	1.56	1.61	1.91	1.56	1.61	1.46	1.06	1.1	2.27	1.4	0.687	1.47	1.24	2.3	1.31	1.01	2.07	2.14	0.684	2.33	1.97	1.45	1.09	1.27	0.736	1.76	2.21	1.47	1.56	2.19	0.528	2.28	2.91	1.89	2.68	0.851	1.16	0.502	1.5	0.784	1.71	2.68
F7	Cardiomet	-6.07	-5.42	-5.85	-6.39	-5.21	-5.92	-6.32	-4.27	-6.01	-5.43	-5.19	-5.3	-5.98	-5.76	-5.35	-5.1	-5.42	-5	-5.58	-6.26	-5.94	-5.39	-5.64	-5.19	-6.02	-5.25	-6.46	-5.29	-5.43	-4.42	-5.83	-5.58	-6.39	-6.04	-6.45	-5.51	-5.69	-5.9	-6.17	-5.81	-6.4	-5.48	-4.96	-5.48	-5.31	-4.89	-5.38	-5.93	-5.1	-5.25	-5.19	-5.65	-5.18	-5.6	-5.39	-6.16	-6.08	-5.23
F9	Cardiomet	-5.55	-5.69	-6.14	-6.53	-5.31	-6.08	-5.24	-5.72	-5.5	-6.25	-5.96	-4.96	-5.46	-5.17	-5.74	-6.05	-6.02	-6.26	-5.07	-5.79	-4.61	-5.44	-5.87	-5.88	-5.55	-5.02	-5.15	-5.01	-4.87	-5.05	-5.31	-5.7	-6.41	-5.84	-5.98	-6.01	-5.92	-5.32	-5.79	-5.44	-6.1	-5.62	-5.61	-5.33	-4.87	-5.39	-5.61	-5.9	-5.69	-5.68	-5.81	-5.66	-5.55	-6.23	-5.24	-5.9	-5.8	-5.86
FABP2	Cardiomet	-3.6	-4.03	-4.28	-4.62	-4.18	-4.72	-4.41	-4.21	-3.89	-3.19	-3.44	-4.14	-3.91	-4.29	-4.18	-2.64	-3.95	-3.08	-3.87	-4.46	-4	-4.03	-4.69	-4.32	-3.91	-3.84	-4.33	-3.94	-4.23	-1.15	-3.94	-4.64	-2.98	-2.66	-4.82	-4.53	-3.46	-3.1	-4.52	-3.34	-3.49	-3.39	-4.33	-3.51	-3.34	-3.75	-4.22	-3.34	-3.96	-3.84	-3.52	-4.25	-4.96	-4.67	-3.28	-3.72	-4.34	-3.49
FABP4	Cardiomet	-3.45	-3.34	-3.37	-2.95	-0.631	-3.34	-2.59	-2.04	-3.84	-3.26	-3.88	-3.45	-2.89	-3.31	0.674	-3.52	-2.88	-1.91	-4.01	-2.75	-3.52	-3.36	-4.41	-3.78	-2.36	-1.24	-1.79	-2.81	-2.21	0.232	-2.86	0.12	-3.02	-3	-3.84	-2.9	-5.01	-2.74	-3.73	-3.35	-4.46	-3.82	-3.22	-2.26	-3.55	-3.11	-4.98	-1.48	-2.69	-3.38	-2.61	-2.64	-2.31	-3.87	-0.97	-3.88	-2	0.0438
FABP6	Cardiomet	-1.2	-1.51	-1.69	-0.852	-1.66	-1.68	-0.999	-1.33	-0.968	-0.927	-1.36	-1.61	-1.52	-1.18	-1.02	-1.07	-1.29	-1.43	-1.97	-1.1	-1.06	-1.53	-1.17	-1.4	-1.63	-1.41	-1.3	-1.13	-1.7	-1.31	-1.26	-0.919	-1.93	-1.23	-1.53	-1.1	-1.16	-0.677	-1.42	-1.1	-1.64	-1.22	-0.956	-1.21	-1.79	-1.52	-1.6	-1.32	-1.84	-1.29	-1.82	-1.77	-1.56	-1.24	-1.64	-1.41	-1.63	-1.85
FADD	Cardiomet	-0.0986	-0.0986	-0.149	-1.09	0.416	0.12	0.622	0.0354	0.284	0.0545	0.0058	0.246	0.143	-0.194	-0.205	0.126	-0.457	-0.0254	-0.311	0.144	-0.636	-0.416	-0.34	-0.134	-0.734	0.154	-0.483	-0.0339	0.38	0.932	-0.26	-0.0504	0.141	-0.169	0.48	-0.912	-0.445	-0.372	0.18	-0.123	-0.208	-0.171	-0.0177	0.172	0.207	0.59	-0.0177	0.506	0.218	-0.45	0.102	-0.726	-0.218	-0.504	0.315	0.397	-0.701	-0.151
FAM3C	Cardiomet	3.34	3.3	3.36	3.15	3.34	3.32	3.37	3.25	3.25	3.31	3.25	3.57	3.27	3.25	3.27	3.12	3.16	3.24	3.37	3.39	3.18	3.03	3.26	3.23	3.12	3.35	3.01	3.05	3.25	3.29	3.21	3.15	3.43	3.44	3.35	3.13	3.16	3.33	3.19	3.25	3.39	3.39	3.17	3.4	3.42	3.28	3.42	3.39	3.29	3.3	3.39	3.14	3.29	3.14	3.27	3.53	3.2	3.17
FAP	Cardiomet	-2.27	-2.77	-2.83	-2.76	-2.75	-2.96	-3.11	-3.02	-3.1	-2.79	-2.76	-2.69	-2.83	-2.8	-2.83	-2.93	-2.81	-2.92	-2.76	-3.05	-2.85	-2.74	-2.96	-2.78	-2.48	-2.96	-3	-2.83	-2.86	-1.83	-2.76	-2.78	-2.45	-2.97	-3.11	-2.98	-3	-2.84	-3.01	-2.82	-2.66	-2.68	-2.51	-2.84	-2.87	-2.58	-2.93	-2.71	-3.01	-2.78	-2.37	-3.03	-2.82	-3.14	-2.92	-3.1	-2.88	-2.52
FAS	Cardiomet	-2.57	-1.17	-2.42	-3.16	-1.75	-2.16	-2.1	-0.729	-2.14	-1.77	-2.37	-1.88	-2.1	-2.32	-1.67	-1.66	-1.52	-1.56	-1.98	-1.61	-1.99	-1.95	-2.05	-2.12	-1.58	-1.96	-2.56	-1.4	-1.64	-1.63	-2.23	-1.93	-2.19	-1.26	-2.82	-0.992	-1.32	-1.51	-2.38	-1.45	-2.49	-0.908	-0.992	-1.57	-1.67	-0.371	-1.97	-0.774	-0.0413	-1.39	-0.702	-2.17	-1.9	-3.13	-1.15	-2.59	-0.951	-0.725
FBP1	Cardiomet	-1.25	-0.398	-0.164	-0.825	-0.903	-1.01	-2.43	-1.89	-2.77	-4.41	0.784	-0.108	-0.0039	-1.55	-2.49	-0.813	-0.679	-0.532	0.219	-0.871	-3.62	-0.624	-0.552	-0.889	-0.502	-0.66	-3.33	1.09	0.549	-0.742	-0.429	-1.22	0.0817	-0.0315	-0.094	-1.99	-2.59	-0.654	-2.81	-0.586	-2.01	-1.82	-1.86	-1.07	-2.73	-0.121	-1.52	-0.728	-1.82	-0.131	-0.433	-3.48	-1.65	-2.22	-1.89	-0.938	-0.934	-1.85
FCGR2A	Cardiomet	-3.95	-2.42	-3.36	-3.72	-3.16	-1.83	-3.8	-5.29	-4.1	-2.29	-2.66	-2.13	-3.07	-2.13	-2.25	-2.23	-2.16	-2.52	-3.78	-2.08	-2.25	-2.59	-3.43	-3.09	-3.19	-2.48	-3	-1.3	-2.38	-2.89	-2	-3.32	-2.66	-2.55	-4.1	-2.87	-2.22	-3.19	-3.22	-3.02	-3.96	-2.61	-2.46	-3.25	-2.94	-2.36	-3.48	-2.7	-2.1	-3.02	-2.21	-4.11	-3.28	-3.7	-2.75	-3.5	-2.67	-2.07
FCGR3B	Cardiomet	-3.93	-3.77	-4.39	-3.58	-3.24	-3.45	-3.85	-3.49	-4.13	-3.87	-3.4	-3.85	-4.16	-3.39	-3.88	-3.81	-3.58	-3.6	-3.86	-3.59	-3.26	-3.91	-3.83	-3.73	-3.97	-3.71	-3.78	-2.97	-3.6	-4.09	-3.69	-3.78	-4.3	-3.15	-4.21	-3.59	-3.64	-4.17	-3.85	-4.22	-3.84	-3.82	-4.11	-3.83	-4.27	-3.72	-3.87	-3.84	-4.02	-4	-3.31	-3.95	-4.02	-4.06	-3.71	-4.2	-3.72	-3.92
FCN2	Cardiomet	-7.37	-7.31	-7.13	-7.11	-7.33	-7.68	-6.73	-5.32	-8.31	-7.01	-7.44	-6.56	-8.56	-6.89	-6.5	-7.5	-6.22	-7.56	-7.88	-7.96	-6.82	-6.57	-8.59	-7.2	-6.82	-6.96	-7.71	-6.15	-6.49	-5.68	-6.2	-6.59	-7.96	-6.4	-7.4	-7.21	-7.97	-6.89	-7.16	-7.34	-7.29	-6.98	-6.71	-7.08	-6.95	-7.59	-7.58	-7.11	-6.71	-6.49	-6.13	-7.08	-7.95	-7.34	-6.52	-8.15	-7.1	-7.66
FCRL1	Cardiomet	-4.68	-5.03	-7.05	-4.87	-4.66	-4.45	-5.17	-5.25	-4.55	-3.28	-4.65	-3.96	-4.76	-4.56	-4.57	-5.2	-4.21	-4.32	-3.68	-4.14	-4.38	-3.35	-3.92	-4.29	-4.11	-4.54	-4.1	-3.93	-4.54	-1.44	-4.65	-5.45	-3.06	-3.57	-4.63	-4.61	-4.01	-4.24	-4.06	-3.54	-4.18	-3.49	-3.85	-3.79	-3.56	-4.26	-4.87	-3.91	-4.68	-3.93	-3.12	-4.48	-3.99	-5.32	-4.94	-3.66	-4.62	-4.07
FETUB	Cardiomet	-6.16	-5.86	-5.9	-6	-5.93	-7.2	-5.62	-5.15	-5.85	-5.69	-5.67	-5.96	-6.44	-7.38	-5.71	-5.47	-5.61	-3.92	-5.64	-6.17	-5.55	-5.44	-5.71	-5.62	-6.44	-5.95	-6.21	-5.51	-5.21	-5.61	-5.46	-7.23	-7.09	-5.07	-6.9	-5.44	-5.83	-6.51	-5.8	-5.57	-6.76	-6.1	-4.97	-6.15	-4.96	-5.88	-6.39	-6.04	-6.19	-5.37	-5.6	-6.77	-6.71	-6.61	-5.53	-5.8	-6.07	-5.13
FGFR1OP	Cardiomet	0.399	0.0961	-0.215	0.167	-0.0295	0.104	0.47	-0.821	0.211	-0.404	-0.122	-0.665	-0.22	-0.868	-0.383	-1.44	-0.822	1.04	-0.866	-0.707	-0.237	-0.17	0.255	0.228	-0.838	-0.631	0.104	0.211	-0.568	0.59	-0.0435	0.156	-0.406	-0.599	-0.681	-1.22	0.0039	0.654	0.0413	0.453	0.287	-0.571	0.275	-1.38	-0.628	-0.638	0.0318	-0.72	-0.741	-0.37	-0.288	0.428	-0.339	-1.24	0.139	-0.32	-0.547	-0.284
FUCA1	Cardiomet	-0.225	0.536	-0.57	-0.298	0.631	-0.492	0.732	0.746	0.449	1.3	0.787	0.273	1.19	1.15	0.612	0.538	1.18	1.36	0.534	0.722	0.0515	0.476	-0.236	0.797	0.852	0.235	-0.16	1.17	0.342	0.694	0.177	0.0064	0.493	-0.458	-0.738	1.4	0.772	0.171	-0.0958	0.214	-0.165	-0.368	1.04	-0.258	0.164	1.08	-0.149	1.36	1.78	0.926	1.83	0.28	-0.91	-0.328	0.441	-0.39	0.567	1.47
GAS6	Cardiomet	0.472	2.03	0.952	0.609	0.856	0.773	1	2.27	1.32	1.87	1.79	1.58	1.57	1.84	1.42	1.53	1.83	1.98	1.77	1.77	2.04	2.19	1.38	1.35	2.11	1.84	1.06	1.91	2.01	1.76	1.39	1.14	2.07	2.17	1.07	2.11	1.75	1.98	1.35	1.54	0.0373	1.63	2.08	1.16	1.56	2.12	0.0347	2.35	3.07	1.67	2.64	1.08	1.53	-0.217	1.46	1.03	1.83	2.14
GDF15	Cardiomet	-1.85	-0.262	-2.05	-1.3	-1.32	-0.406	-1.93	0.977	-0.698	-0.653	-0.574	-1.31	-0.737	0.765	-1.18	0.15	0.14	0.238	-0.712	-0.329	-0.233	-0.578	-0.64	-1.49	-0.119	-0.697	-0.876	0.278	-0.0549	0.754	-0.81	-1.3	-0.314	-0.333	-1.55	0.12	-1.17	-0.991	-1.01	-1.17	-2.3	-0.839	-0.307	-2.37	-1.2	-0.897	-2.5	-1.15	0.21	-0.713	-0.379	-2.4	-1.44	-2.38	-0.477	-0.954	-0.781	-0.872
GDF2	Cardiomet	-5.41	-6.29	-6.41	-5.94	-5.32	-7.55	-5.42	-5.42	-4.74	-5.56	-6.48	-5.82	-6.04	-8.1	-5.35	-5.33	-6.77	-5.45	-6.06	-7.55	-6.58	-6.27	-5.26	-5.42	-5.7	-5.02	-5.02	-6.08	-5.51	-5.34	-5.43	-5.68	-6.05	-5.76	-6.86	-6.71	-6.78	-5.57	-6.35	-5.41	-5.5	-5.23	-5.97	-6.4	-5.37	-5.99	-5.44	-6.2	-8.66	-5.39	-5.77	-6.59	-5.25	-6.1	-6.07	-6.48	-7.05	-6.42
GGH	Cardiomet	-1.55	-1.74	-1.87	-1.56	-1.73	-2.37	-1.63	-1.38	-1.37	-1.06	-1.32	-1.44	-1.47	-1.48	-1.43	-1.86	-1.41	-1.85	-1.64	-1.67	-1.4	-1.41	-1.8	-1.61	-1.88	-1.59	-2.07	-1.26	-1.34	-0.443	-1.65	-1.54	-1.61	-1.25	-2.14	-0.629	-1.26	-1.49	-1.56	-1.81	-1.94	-1.82	-1.05	-1.48	-1.35	-1.39	-1.71	-0.577	-0.303	-1.16	-0.659	-1.48	-1.56	-1.94	-1.42	-1.4	-1.34	-0.552
GH1	Cardiomet	4.57	2.81	3.62	1.77	0.897	3.59	2.29	0.0636	3.46	2.6	2.96	1.79	2.3	2.49	2.36	4.39	1.48	2.29	2.85	3.21	2.64	1.31	3.89	2.61	1.93	3.09	3.38	2.29	3.47	4.7	2.73	2.83	3.02	3.77	1.23	2.59	2.16	3.15	2.83	2.59	2.1	3.85	3.15	2.49	3.12	2.51	2.24	1.63	2.46	2.61	3.92	3.11	3.49	2.04	3.55	3.67	4.87	1.95
GHRL	Cardiomet	-2.66	-3.2	-2.68	-3.94	-3.02	-3.08	-2.9	-3.04	-4.51	-4.08	-3.81	-3.28	-2.98	-3	-3.7	-3.54	-3.38	-3.41	-2.72	-3.93	-3.24	-3	-3.66	-3.46	-3.36	-2.73	-2.56	-3.93	-2.55	-0.69	-3.45	-3.09	-1.48	-2.99	-3.45	-2.35	-3.06	-3.08	-3.18	-2.63	-2.52	-3.32	-3.89	-2.49	-2.93	-2.47	-3.14	-2.78	-1.69	-3.03	-2.72	-2.8	-2.95	-2.97	-3.66	-3.49	-3.04	-3.32
GLO1	Cardiomet	-2.02	-2.29	-1.51	-2.71	-1.49	-3.48	-0.261	-2.32	-2.04	-1.48	-1.73	-2.43	-2.79	-1.86	-0.575	-2.78	-1.98	-1.9	-1.57	-1.78	-1.56	-1.79	-2.36	-2.56	-1.99	-2.14	-2.32	-1.7	-2.07	-1.06	-2.47	-2.61	-1.69	-1.59	-2.05	-1.56	-1.75	-1.71	-2.98	-2.17	-3.25	-2.15	-1.85	-2.46	-2.34	-1.73	-3.19	-0.0378	-1.48	-1.46	-1.34	-2.84	-2.33	-4.17	-2.23	-2.08	-1.76	-1.6
GLRX	Cardiomet	-0.23	0.198	-0.0327	-0.0687	0.173	0.203	0.412	0.19	0.54	0.418	0.48	0.653	0.283	0.397	0.639	0.139	0.442	0.369	0.34	0.767	0.385	0.259	0.457	0.378	0.305	0.597	0.212	0.398	0.398	0.528	0.293	0.357	0.812	0.902	0.488	0.355	0.0519	0.355	0.0796	0.135	-0.0162	0.432	0.319	0.266	0.416	0.334	0.304	0.649	0.357	0.431	0.701	0.138	0.368	0.0997	0.242	0.5	0.306	0.337
GP1BA	Cardiomet	-6.47	-6.2	-7.2	-6.53	-6.75	-7.39	-6.94	-7.06	-7.15	-6.97	-6.99	-6.36	-6.81	-6.83	-7.31	-6.61	-5.75	-6.05	-6.68	-7.29	-6.66	-6.74	-6.97	-6.61	-6.53	-6.01	-6.91	-6.08	-6.31	-5.59	-6.48	-6.65	-6.95	-6.72	-7.06	-6.52	-6.74	-6.88	-6.86	-6.85	-6.84	-6.58	-6.72	-6.47	-7.27	-7.29	-6.8	-6.07	-6.19	-6.59	-5.46	-6.53	-7.36	-6.85	-6.71	-7.23	-6.88	-6.65
GP2	Cardiomet	-2.75	-3.43	-3.39	-3.26	-3.25	-3.39	-4.19	-3.76	-4.19	-3.02	-3.22	-3.1	-3.2	-3.07	-2.6	-3.34	-3.63	-3.23	-3.26	-3.63	-3.31	-2.59	-3.45	-3.97	-3.66	-4.53	-3.27	-3.42	-3.6	-2.76	-3.04	-3.73	-3.64	-3.45	-4.41	-3.22	-2.68	-3.55	-2.69	-2.99	-3.85	-3.84	-3.79	-3.39	-3.37	-3.83	-3.29	-3.28	-3.81	-2.85	-3.85	-3.5	-2.73	-2.75	-3.6	-3.7	-2.86	-3.76
GPR37	Cardiomet	0.72	2.78	1.84	3.01	3.73	3.44	2.63	3.57	2.69	2.84	2.22	1.99	2.65	2.68	3.59	2.2	3.09	3.58	2.89	2.76	2.77	3.07	1.89	2.11	2.82	2.96	1.94	2.97	2.5	2.6	1.81	1.47	2.55	3.02	1.41	3.38	2.89	3.14	2.36	2.83	1.32	3.5	3.65	2.29	2.35	3.25	1.24	3.7	4.09	2.7	4.23	2.49	2.73	1.02	2.89	2.44	3.15	3.84
GRAP2	Cardiomet	-1.06	-0.387	0.148	-0.679	-0.351	-0.499	-0.302	-0.56	-0.0812	-0.0309	-0.625	0.2	-0.457	-0.503	-0.412	-1.2	-0.713	-1.27	0.404	-0.367	-0.681	-0.304	-0.115	-0.189	-1.46	-0.536	-0.76	-0.216	-0.529	0.0048	-0.131	-0.663	-0.0065	-0.0394	-0.668	-0.292	-0.341	-0.184	-1.34	-0.437	-0.244	-0.866	-0.471	-0.746	-0.542	-0.123	-0.59	-0.0449	-0.603	-0.106	-0.14	-0.578	-0.275	-1.37	-0.389	-0.139	-0.542	-0.0654
GRK5	Cardiomet	0.256	-0.232	0.186	0.151	0.134	0.0443	-0.0093	-0.0222	-0.0172	0.352	-0.0991	0.141	-0.212	0.122	0.108	-0.19	0.104	0.32	0.0197	0.148	0.108	-0.02	-0.168	0.466	-0.212	-0.0073	0.0137	-0.545	-0.17	0.103	0.062	0.0459	0.0282	0.305	0.19	0.433	0.403	0.112	-0.296	0.189	-0.0478	0.202	0.505	-0.0185	-0.336	-0.131	-0.0583	-0.0985	-0.0137	-0.0109	0.0059	-0.136	-0.196	0.365	0.494	0.191	-0.258	-0.196
GSTA1	Cardiomet	-6.22	-6.12	-5.59	-6.23	-5.08	-5.05	-5.57	-7.67	-5.74	-6.59	-5.84	-6.5	-6.02	-6.02	-5.25	-6.15	-6.14	-6.45	-5.5	-5.86	-5.95	-6.55	-4.57	-6.49	-6.91	-5.72	-6.15	-6.81	-4.26	-2.69	-6.47	-6.46	-6.14	-6.39	-6.23	-5.81	-6.71	-5.76	-6.06	-4.62	-6.41	-5.73	-6.72	-7.03	-6.06	-6.43	-5.56	-5.47	-6.46	-6.15	-7.41	-6.3	-6.32	-5.84	-5.95	-6.32	-6.55	-6.68
GUSB	Cardiomet	-0.818	-1.08	-1.36	-0.901	-0.682	-1.7	-0.959	-0.926	-0.864	-0.0608	-0.526	-1.52	-0.937	-0.598	-0.639	-0.48	-0.486	-0.462	-0.614	-1.11	-0.519	-0.568	-0.808	-0.686	-0.567	-0.446	-1.04	-0.005	-0.346	-0.748	-0.321	-0.825	-0.647	-0.634	-0.907	-0.542	-0.299	-0.799	-1.94	-1.35	-1.39	-1.03	-0.354	-1.06	-0.592	-1.18	-1.03	0.16	0.0813	-0.645	-0.0623	-0.766	-0.717	-0.722	-0.497	-1.02	-0.571	0.0767
GYS1	Cardiomet	-0.107	-0.775	-0.927	-0.558	-0.733	-0.93	0.648	-1.27	-1.22	-0.859	-0.228	-0.309	-1.24	-0.474	-0.621	-1.41	-1.29	-0.92	-0.7	-0.791	-0.556	-0.888	-1.13	-1.24	-0.827	-1.14	-0.997	-0.755	-0.774	-0.239	-0.966	-0.903	-0.829	-0.726	-0.674	-0.894	-0.272	-0.817	-1.74	-0.511	-0.837	-1.91	-0.511	-0.517	-1.12	-0.949	-0.383	-0.53	-1.77	-0.592	-0.41	-0.912	-0.887	-0.417	-1.86	-0.924	-0.936	-0.484
GZMH	Cardiomet	-3.53	-3.79	-3.71	-2.63	-4.08	-2.99	-1.79	-3.07	-3.25	-2.12	-3.28	-3.34	-3.66	-3.87	-3.05	-3.53	-3.48	-4.05	-4.95	-3.92	-3.55	-4	-2.04	-3.58	-3.55	-3.68	-3.92	-3.94	-3.58	-2.72	-2.3	-3.27	-3.72	-3.98	-2.98	-3.13	-2.89	-2.69	-3.84	-3.04	-4.35	-3.68	-3.15	-2.09	-2.99	-3.67	-4.62	-1.53	-3.01	-2.63	-2.45	-3.66	-3.64	-4.09	-2.5	-3.25	-3.82	-2.93
HEBP1	Cardiomet	0.694	0.289	1.22	0.927	1.06	0.679	1.26	0.614	1.01	0.854	0.66	0.652	0.384	0.874	0.891	0.956	0.612	0.616	0.533	1.18	0.799	1.18	0.496	0.325	0.664	0.715	0.485	0.546	0.364	0.852	0.924	0.527	0.157	0.174	0.941	0.823	0.961	0.892	0.47	0.898	0.574	0.603	1.33	0.718	0.49	1.22	0.899	1.17	0.218	1.58	0.94	0.674	1.17	0.988	1.12	1.19	0.547	0.639
HK2	Cardiomet	-0.0247	-0.244	0.215	-0.049	0.112	-0.225	0.278	0.0915	-0.0079	-0.311	0.186	0.122	0.228	-0.515	0.0236	0.0171	-0.107	0.0885	0.0407	0.177	-0.53	-0.257	-0.0717	-0.226	-0.52	-0.674	0.0029	-0.12	-0.472	0.394	-0.0919	0.234	0.0121	-0.108	0.069	-0.0244	0.138	-0.113	-0.239	0.0318	0.124	-0.474	0.153	-0.574	-0.0373	-0.0949	-0.413	-0.671	-0.0798	0.0415	0.135	-0.0715	0.661	0.153	0.0566	-0.316	0.0329	0.115
HNRNPK	Cardiomet	-0.204	-0.496	-0.433	-0.512	-0.202	-0.378	-0.369	-0.425	-0.544	-0.169	-0.207	-0.493	-0.594	-0.707	-0.363	-0.152	-0.873	-0.188	-0.274	-0.369	-0.906	0.0683	-0.394	-0.407	-0.23	-0.641	-1.08	-0.418	-0.315	-0.506	-0.0574	-0.48	-0.27	-0.0149	-0.182	-0.645	-0.765	-0.508	-0.413	-0.627	-0.952	-0.499	-0.806	-1.31	-0.87	-0.262	-0.51	-0.226	-0.063	-0.644	-1.25	-0.144	-0.224	-0.306	-0.599	-0.46	-1.2	-0.634
HSPG2	Cardiomet	1.09	1.11	0.13	0.304	0.568	0.174	0.214	1.52	0.731	1	0.972	0.857	0.862	1.21	0.707	1.27	1.35	1.56	0.952	0.88	1.13	1.08	0.571	0.579	1.13	0.867	0.633	1.98	0.966	3.1	1.01	0.298	1.01	1.26	0.162	1.56	0.881	0.441	0.54	0.902	0.072	1.22	1.45	0.623	1.11	1.33	-0.0036	1.34	1.57	0.414	1.75	0.753	0.83	-0.171	0.723	0.282	0.853	1.61
HYAL1	Cardiomet	-3.12	-2.63	-2.72	-3.04	-2.74	-2.48	-2.92	-2.32	-2.53	-1.74	-1.64	-1.85	-2.25	-2.08	-2.54	-1.8	-2.04	-2.59	-2.24	-2.39	-1.85	-1.88	-2.24	-2.29	-1.79	-2.21	-2.18	-1.83	-1.81	-2.25	-2.05	-2.2	-2.86	-2.27	-2.34	-1.6	-2.91	-2.32	-2.57	-2.31	-3	-1.85	-1.74	-2.97	-1.98	-2.1	-3.08	-2.62	-1.6	-1.68	-1.74	-1.84	-2.35	-3.18	-2.27	-2.47	-1.87	-1.5
HYOU1	Cardiomet	-3.39	-1.92	-2.3	-2.15	-2.06	-1.81	-2.27	-0.809	-1.61	-1.02	-1.25	-1.32	-1.31	-1.01	-1.32	-1.45	-1.01	-1.22	-0.992	-1.33	-1.14	-1.19	-1.71	-1.54	-0.587	-1.29	-2.57	-1.01	-1.02	-1.3	-1.44	-1.89	-1.11	-0.959	-1.86	-0.5	-1.3	-1.32	-1.65	-1.92	-3.03	-1.2	-0.822	-1.94	-1.43	-0.97	-3	-0.595	-0.14	-1.24	-0.0833	-1.87	-1.35	-3.31	-1.42	-1.72	-1.01	-0.351
ICAM1	Cardiomet	-5.27	-3.81	-4.7	-4.51	-4.17	-4.07	-4.85	-2.87	-4.76	-4.24	-4.09	-4.68	-4.91	-3.67	-3.89	-3.6	-3.62	-3.35	-5.01	-4.26	-3.58	-3.98	-4.63	-4.42	-4.41	-3.84	-4.6	-2.64	-3.89	-3.19	-3.82	-5.31	-3.96	-3.57	-4.98	-4.11	-4.76	-4.29	-5.23	-5.32	-5.38	-4.21	-3.94	-4.03	-4.41	-4.54	-4.84	-4.29	-3.68	-3.92	-3.74	-5.36	-4.59	-5.08	-4.49	-5.43	-4.22	-3.9
ICAM2	Cardiomet	-2.69	-2.29	-3.18	-2.93	-2.98	-2.37	-3.21	-2.26	-2.88	-2.05	-2.56	-3.04	-2.82	-2.34	-3.22	-3.02	-2.27	-2.29	-2.46	-2.37	-2.6	-3.09	-2.86	-3.28	-2.02	-2.68	-2.94	-2.24	-2.27	-1.62	-2.77	-2.8	-2.4	-2.36	-3.17	-2.06	-2.57	-2.66	-2.85	-2.47	-3.06	-2.64	-2.51	-2.99	-2.17	-2.22	-3.85	-3.03	-2.19	-2.68	-1.72	-3.4	-2.55	-3.23	-2.7	-2.98	-2.91	-2.16
ICAM3	Cardiomet	-5.28	-4.74	-5.86	-5.15	-5.26	-5.76	-5.74	-3.97	-5.12	-5.58	-5.72	-5.39	-5.93	-5.25	-5.24	-4.8	-4.32	-4.64	-6.05	-5.15	-4.91	-4.65	-6.04	-5.56	-4.99	-5.18	-5.27	-4.85	-4.72	-4.48	-4.7	-5.72	-5.32	-4.22	-5.64	-5.08	-5.24	-5.09	-5.87	-5.66	-6.35	-5.19	-5.35	-5.37	-5.67	-4.48	-6.31	-5.04	-5.11	-5.01	-5.07	-6.18	-5.06	-5.83	-4.98	-5.75	-5.44	-5.6
ICAM5	Cardiomet	3.27	4.26	3.72	3.44	4.12	3.62	4.05	4.35	4.25	4.26	4.19	4.46	4.12	4.41	4.29	4.2	4.21	4.27	4.17	4.54	4.36	4.17	4.02	3.61	4.3	4.28	3.27	4.15	4.08	3.9	4.09	3.86	4.68	4.78	3.85	4.55	4.44	4.28	4.15	4.08	4.06	4.73	4.33	4.41	4.41	4.58	4.08	4.84	4.67	4.52	4.56	3.84	4.09	3.26	4.28	4.2	4.22	4.41
IGFBP1	Cardiomet	-1.03	-1.84	-0.884	-1.92	-3.46	-3.33	-2.78	-2.47	-2.03	-1.3	-2.56	-2.14	-2.79	-2.95	-2.67	-2.63	-3.13	-1.48	-0.848	-1.74	-1.79	-1.86	-1.55	-1.07	-1.93	-2.32	-2.81	-2.73	-3.19	-0.396	-2.6	-0.598	-0.649	-1.01	-1.63	-1.6	-1.62	-0.664	-2.37	-1.82	-1.66	-1	-2.31	-0.656	-0.508	-0.372	-2.52	-1.17	-1.69	-0.821	-1.69	-0.699	-2.04	-2.11	-1.7	-1.14	-2.1	-1.31
IGFBP2	Cardiomet	-1.46	0.742	-0.785	0.537	1.47	0.882	0.0787	2.6	1.18	0.802	1.56	1.57	1.29	1.98	2.08	2.06	2.72	2.37	1.9	1.25	1.49	1.74	0.788	1.2	2.26	1.9	0.631	2.53	2.09	2.14	1.99	0.888	1.49	1.98	0.552	1.64	0.729	1.61	0.866	1.82	-1.41	1.95	1.83	-0.392	1.34	1.99	-1.3	1.25	2.35	1.84	2.6	0.726	1	-1.43	1.3	0.644	1.99	1.77
IGFBP3	Cardiomet	-7.13	-6.15	-7.31	-6.31	-6.21	-6.71	-7.33	-5.3	-7.1	-7.01	-6.06	-6.12	-7.24	-5.98	-6.64	-6.43	-5.85	-5.78	-7.5	-6.24	-6.33	-6.34	-7.43	-7.33	-6.22	-5.75	-6.49	-6.41	-5.91	-6.18	-6.8	-6.94	-7.19	-6.67	-8.14	-6.09	-7.62	-7.09	-7.21	-6.88	-7.55	-6.31	-5.81	-6.33	-6.26	-6.17	-8.43	-6	-5.67	-6.31	-5.38	-6.66	-6.27	-8.93	-6.19	-7.31	-6.25	-6.82
IGFBP6	Cardiomet	-0.663	0.921	0.306	1.3	1.76	1.55	1.08	2.16	1.27	1.73	1.64	1.71	1.8	2.15	1.55	2.4	2.08	2.65	1.67	1.46	1.92	1.75	1.57	1.01	2.16	2.29	1.61	2.94	2.35	1.05	1.92	0.742	1.43	1.87	0.809	2.56	1.51	0.888	1.47	1.56	0.296	1.89	2	0.913	1.27	1.14	0.718	1.61	2.6	2.47	2.62	0.835	1.11	0.519	1.58	0.694	1.43	2.25
IGFBP7	Cardiomet	6.19	6.01	5.87	6.51	5.77	5.61	5.58	5.99	5.92	5.73	6.13	5.97	6.21	5.92	5.9	5.97	6.23	5.65	6.35	5.9	6.13	6.09	6.25	6.24	6.34	6.12	5.86	5.64	6.33	6.67	6.1	6.28	6.24	6.21	6.28	6.07	5.94	6.17	5.88	5.79	5.61	6.14	6.3	5.66	6.28	6.15	5.69	5.73	6.5	5.66	6.03	6.1	6.32	5.94	6.25	6.18	6.16	6.16
IGFBPL1	Cardiomet	6.8	6.16	5.7	5.22	4.89	5.34	6	6.11	6.04	6.51	6.14	6.53	5.93	5.95	6.14	5.42	5.66	5.51	6.66	6.7	5.66	5.64	5.82	5.97	6.01	5.9	4.92	5.93	6.15	6.77	5.79	5.76	6.86	6.45	5.89	5.49	5.81	6.35	5.95	5.94	5.57	6.07	6.2	6.27	6.42	6.75	5.67	6.98	6.44	6.46	6.53	6.14	6.55	4.54	6.04	6.49	5.97	6.34
IGSF8	Cardiomet	4.39	6.36	6	6	6.28	6.32	6.25	6.48	6.27	6.4	6.32	6.59	6.32	6.46	6.54	6.25	6.41	6.52	6.5	6.63	6.35	6.2	6.19	6.29	6.33	6.52	6.16	6.33	6.52	5.24	6.22	5.87	6.61	6.79	6.13	6.54	6.14	6.37	6.17	6.07	5.33	6.65	6.52	6.02	6.49	6.42	5.84	6.68	6.69	6.66	6.79	6.06	6.32	5.05	6.62	6.3	6.44	6.52
IL18BP	Cardiomet	-1.87	-0.3	-0.893	-1.14	-0.82	0.664	-0.824	0.894	-0.663	0.061	-0.295	-0.0744	-0.708	0.152	0.0106	-0.131	-0.0024	0.0315	-0.289	0.104	-0.0423	-0.212	-0.535	-0.681	-0.29	-0.21	-0.672	0.908	0.236	-0.494	0.244	-1.11	-0.156	0.0589	-0.768	0.43	-0.161	-1.28	-0.934	-0.931	-1.37	-0.356	-0.0692	-0.339	-0.599	-0.258	-1.33	-0.198	0.539	0.178	0.276	-1.06	-1.08	-1.76	-0.27	-1.2	-0.413	0.322
IL19	Cardiomet	-0.692	0.224	-1.42	-1.32	0.341	-1.22	-0.536	0.46	-0.726	-1.44	-0.224	0.111	-0.108	0.278	-0.99	-0.278	-0.0542	-1.08	-0.943	0.342	-0.29	-1.1	0.0249	-0.411	0.655	-1.04	-1.88	-1.06	-0.436	0.928	-1.16	-1.08	0.403	0.134	-0.81	0.746	0.792	-0.137	-0.207	0.473	-1.22	0.771	-0.0323	0.545	0.187	0.809	-0.276	0.412	2.15	0.693	1.33	-0.268	-0.906	-1.35	0.919	0.425	0.282	-0.533
IL1RL1	Cardiomet	-4.42	-4.91	-4.92	-3	-4.84	-1.77	-5.53	-3.4	-5.37	-4.92	-4.6	-4.75	-4.23	-3.97	-4.69	-4.46	-4.85	-4.59	-5.21	-3.82	-4.15	-4.53	-4.88	-4.53	-4.35	-3.88	-5.15	-4.45	-3.93	-3.26	-4.56	-4.77	-4.73	-4.59	-4.53	-3.83	-4.76	-3.95	-3.6	-4.96	-4.4	-3.88	-1.5	-4.61	-3.41	-4.84	-5.72	-4.83	-2.04	-4.81	-4.04	-4.41	-4.33	-5.35	-3.45	-4.44	-3.34	-3.47
IL2RA	Cardiomet	-2.92	-1.84	-2.99	-3.47	-2.87	-3.54	-4.05	-2.28	-3.96	-3.02	-2.94	-2.65	-3.49	-3.7	-3.23	-3.48	-3.26	-3.65	-3.51	-2.92	-2.93	-3.16	-2.79	-2.86	-2.2	-2.81	-3.34	-2.73	-2.56	-0.999	-3.38	-3.28	-3.16	-2.73	-3.49	-2.45	-2.04	-1.79	-4.08	-2.79	-3.28	-2.29	-3.5	-2.05	-2.33	-2.17	-4.38	-2.2	-3.07	-2.85	-2.8	-3.37	-2.86	-3.47	-2.37	-4.42	-2.2	-2.72
IL6	Cardiomet	1.75	1.04	0.578	1.41	-0.407	4.56	0.134	1.28	1.07	2.25	2.02	1.21	1.63	1.12	2.58	1.16	0.996	1.84	1.35	4.22	3.38	2.35	1.51	1.44	2.47	2.26	1.12	1.33	1.57	0.0297	1.37	1.42	1.09	1.12	0.948	0.901	1.55	1.52	-0.277	0.594	-0.158	0.877	0.969	1.26	0.662	0.924	0.653	1.37	1.05	0.626	1.83	1.76	1.35	1.19	1.12	1.22	1.55	0.835
IL6R	Cardiomet	-3.01	-2.56	-3.64	-3.23	-3.38	-3.83	-3.46	-2.17	-2.6	-1.77	-2.31	-1.8	-2.07	-2.49	-1.84	-2.23	-2.55	-2.4	-1.75	-1.99	-2.16	-2.18	-2.66	-2.35	-2.24	-1.84	-2.1	-2.1	-1.82	-1.61	-2.57	-2.69	-1.98	-1.72	-2.94	-1.72	-2.4	-2.63	-2.7	-2.4	-3.33	-2.53	-2.09	-2.13	-2.56	-1.53	-2.93	-1.92	-1.94	-2.02	-1.38	-2.31	-3.17	-3.18	-2.55	-3.04	-3.07	-1.53
IL6ST	Cardiomet	-0.727	0.775	0.505	0.415	1.13	0.802	1.19	1.55	1.14	1.25	0.932	1.35	0.991	1.27	1.45	0.746	1.08	1.14	1.27	1.49	1.04	0.933	0.618	0.526	1.17	1.27	0.119	1.23	0.714	0.41	0.927	0.409	1.48	1.74	0.897	1.74	1.75	1.19	0.868	0.849	0.216	1.26	1.65	0.957	1.16	1.33	0.588	2.05	1.96	1.26	1.93	0.64	0.652	-0.119	1.07	1.29	1.15	1.44
ITGB1	Cardiomet	-4.05	-3.29	-4.22	-4.04	-3.58	-4.11	-3.72	-2.77	-3.73	-3.24	-3.85	-3.45	-3.84	-3.75	-4.13	-4.09	-3.53	-3.94	-4.19	-3.78	-3.77	-3.76	-3.78	-4.15	-4.14	-4.01	-4.16	-3.48	-3.79	-2.97	-3.42	-3.86	-3.75	-3.72	-3.98	-3.27	-3.36	-3.69	-3.52	-3.54	-3.92	-3.46	-3.18	-3.41	-3.05	-2.65	-4.1	-2.82	-3.04	-2.86	-2.82	-3.66	-3.9	-4.03	-3.44	-3.59	-4	-2.65
ITGB1BP2	Cardiomet	-0.394	-1.67	-1.09	-1.62	-0.399	-1.08	-0.532	-0.69	-0.818	-0.985	-1.05	-0.96	-1.61	-0.923	-0.847	0.27	-1.27	-1.02	-0.33	-1.4	-0.574	-0.992	-1.09	-0.78	-1.53	-1.05	-1.47	-0.932	-1.74	-1.15	-1.15	-1.04	-0.673	-0.317	-0.921	-1.54	-1.08	-0.975	-2.63	-1.36	-1.22	-1.19	-1.95	-0.497	-0.88	-1.54	-1.6	-0.811	-0.648	-1.18	-0.437	-0.535	-0.512	-1.33	-1.49	-1.22	-0.844	-1.16
ITGB2	Cardiomet	-3.09	-2.25	-2.76	-2.52	-2.56	-2.32	-2.55	0.307	-0.938	-0.394	-1.49	-2.34	-2.03	-0.831	-1.41	-1.32	-1.22	-0.934	-1.77	-1.08	-1.49	-1.3	-1.49	-2.24	-1.35	-0.907	-1.51	-0.617	1.36	-2.7	-1.21	-2.45	-1.61	-1.61	-2.18	-1.33	-2.07	-2.42	-2.75	-2.51	-3.07	-1.98	-1.57	-2.51	-1.56	-2.36	-2.84	-1.53	-0.8	-1.4	-1.09	-2.71	-2.29	-2.95	-2.01	-2.63	-1.32	-1.63
ITIH3	Cardiomet	-4.04	-2.93	-3.2	-3.24	-3.07	-3.87	-3.12	-2.83	-4.5	-3.37	-3.25	-3.05	-3.73	-2.93	-3.43	-3.35	-4.22	-3.16	-3.33	-3.44	-3.52	-2.82	-3.48	-3.62	-3.2	-3.21	-3.95	-2.74	-2.87	-3.35	-3.39	-3.75	-3.47	-3.23	-3.55	-3.69	-3.85	-3.03	-3.13	-3.7	-3.21	-3.33	-2.69	-3.31	-3.28	-3.3	-3.61	-3.61	-3.05	-2.74	-2.99	-3.91	-3.42	-3.69	-3.2	-3.57	-3.32	-3.64
KIT	Cardiomet	-2.48	-1.28	-1.43	-1.24	-1.32	-1.39	-1.63	-0.487	-1.98	-1.15	-1.35	-1.22	-1.24	-2.07	-1.83	-2.06	-1.83	-1.81	-0.463	-0.924	-1.54	-1.38	-1.93	-1.43	-1.19	-1.87	-2.65	-2.06	-1.8	-1.85	-2.12	-2.04	-1.34	-0.848	-2.06	-0.333	-0.464	-0.772	-1.17	-1.47	-1.89	-1.15	-0.472	-1.08	-0.918	-0.804	-1.01	-0.0841	-0.0774	-0.734	-0.344	-1.57	-0.979	-1.46	-1.26	-1.69	-0.773	-0.406
KITLG	Cardiomet	-3.34	-2.22	-2.8	-3.42	-3.26	-3.14	-2.42	-1.85	-1.9	-2.15	-2.29	-2.21	-2.56	-2.06	-2.05	-2.61	-2.39	-2.36	-2.25	-1.74	-2.4	-2.22	-2.79	-2.68	-2.23	-2.08	-2.99	-2.44	-2.16	-0.816	-2.12	-2.84	-1.34	-1.26	-2.55	-2.18	-1.93	-2.1	-2.49	-1.83	-2.58	-2.3	-2.16	-2.39	-2.33	-1.55	-3.04	-1.47	-1.39	-1.91	-1.61	-2.94	-2.21	-3.68	-2.08	-2.59	-2.26	-1.64
KYAT1	Cardiomet	1.85	3.47	3.14	2.78	3.34	3.28	3.15	4.2	3.54	3.96	3.55	3.59	3.17	4.08	3.99	3.48	3.59	3.72	3.71	3.99	3.76	3.44	3.22	3	3.68	3.76	2.72	3.85	3.7	2.87	3.49	2.6	4.01	4.3	3.14	4.19	4.01	3.14	3.17	2.78	2.52	3.77	3.73	2.94	3.24	3.38	3.12	4.66	4.8	3.7	4.64	2.52	2.69	2.9	3.55	3.6	3.5	4.18
LACTB2	Cardiomet	0.134	0.536	-0.0478	-0.116	0.389	-0.286	1.44	0.351	-0.0907	0.199	0.391	-0.253	-0.0502	-0.0479	0.937	0.0716	0.0265	-0.0723	-0.174	0.142	0.276	0.0791	-0.235	-0.182	0.0165	0.499	-0.127	0.358	0.572	0.626	0.192	-0.428	0.942	0.212	0.287	-0.0096	-0.196	0.257	-0.218	-0.179	-0.429	0.0511	0.19	0.314	0.165	0.389	0.145	1.4	0.298	0.322	0.096	-0.447	0.122	-0.778	-0.0343	0.417	0.22	0.106
LBP	Cardiomet	-4.17	-4.51	-4.35	-4.17	-3.96	-4.86	-3.4	-3.88	-3.37	-3.54	-4.01	-3.24	-5.57	-5.03	-4.13	-3.59	-4.04	-4.18	-3.65	-3.82	-3.38	-4.1	-4.03	-4.53	-3.91	-3.2	-3.39	-4.11	-4.63	-3.36	-4.17	-3.97	-3.86	-3.07	-3.66	-4.3	-3.69	-3.5	-3.76	-3.73	-3.17	-3.84	-4.94	-3.64	-4.57	-3.36	-3.53	-2.84	-2.48	-3.62	-3.71	-3.72	-4.32	-3.47	-2.78	-3.67	-3.46	-3.43
LCN2	Cardiomet	-2.35	-2.49	-2.44	-2.26	-1.99	-2.34	-2	-1.88	-2.24	-2.24	-2.32	-2.13	-2.16	-2.23	-2.26	-2.24	-2.05	-2.14	-2.33	-2.33	-2.2	-2.17	-2.47	-2.29	-2.21	-2.1	-2.2	-1.73	-2.21	-2.24	-2.09	-2.39	-2.3	-2.05	-2.39	-2.04	-2.38	-2.36	-2.35	-2.35	-2.4	-2.34	-2.22	-2.26	-2.26	-2.27	-2.23	-2.37	-2.15	-2.07	-2.02	-2.32	-2.53	-2.38	-2.27	-2.45	-2.41	-2.2
LDLR	Cardiomet	-1.6	-1.31	-2.55	-2.18	-2.59	-2.87	-2.26	-1.81	-2.12	-1.56	-1.97	-2.57	-2.11	-1.9	-2.72	-2.43	-2.23	-2.21	-2.29	-2.13	-1.75	-1.85	-2.13	-2.59	-1.88	-2.09	-2.65	-1.94	-2.2	-0.464	-2.43	-2.78	-1.88	-1.72	-2.89	-1.55	-1.77	-1.42	-1.8	-1.98	-2.34	-1.6	-0.941	-1.47	-1.51	-1.24	-2.3	-0.473	-0.451	-1.44	-1.14	-2.08	-1.3	-2.42	-1.81	-1.42	-1.24	-1.24
LEP	Cardiomet	-4.42	-3.33	-3.15	-1.7	-2.77	-2.37	-3.28	-4.06	-1.77	-2.02	-0.937	-2.06	-1.45	-1.46	-0.322	-0.821	-1.16	-0.702	-2.08	-2.21	-1.8	-1.37	-2.6	-1.78	-0.84	0.0309	-0.587	-2.94	-0.175	-1.76	-0.215	-2.69	-2.28	-2.51	-1.22	-2.44	-3.78	-2.45	-1.69	-2.72	-3.72	-2.94	-1.63	-3.44	-2.34	-2.41	-3.53	-3.43	-2.21	-3.69	-1.7	-2.38	-3.35	-2.77	-1.89	-2.14	-0.777	-1.04
LEPR	Cardiomet	-3.35	-3.03	-2.36	-2.14	-2.62	-2.56	-2.21	-2.42	-2.42	-2.65	-2.71	-2.39	-2.12	-2.17	-2.64	-2.68	-1.91	-2.32	-2.52	-2.72	-2.96	-2.94	-2.13	-2.87	-2.8	-2.55	-2.91	-2.72	-2.83	-2.38	-2.6	-2.68	-1.97	-2.16	-1.81	-2.57	-2.76	-2.75	-2.38	-1.93	-2.77	-2.55	-2.78	-3.29	-2.51	-2.06	-2.35	-1.94	-2.24	-2.21	-2.16	-2.34	-2.42	-2.29	-2.7	-2.21	-2.28	-2.22
LGALS1	Cardiomet	-1.41	-0.317	-0.618	-0.673	-0.966	-0.799	-0.357	0.161	0.548	0.924	0.604	0.55	0.329	1.13	1.09	0.274	1.07	1.53	0.898	0.846	0.241	0.696	0.369	0.43	0.848	1.28	-0.168	1.11	1.05	2.07	0.498	0.107	1.21	0.655	0.354	0.967	-0.49	0.544	0.106	0.925	-1.08	0.822	0.622	-1.02	0.446	0.737	-1.13	0.988	1.6	1.47	2.19	-0.152	0.206	-1.87	0.871	0.881	0.771	1.09
LGALS3	Cardiomet	-3.2	-2.58	-3.21	-3.58	-3.14	-3.65	-2.73	-2.36	-2.94	-2.33	-2.47	-2.67	-2.8	-2.17	-3.33	-2.93	-2.52	-2.56	-2.82	-2.65	-3.14	-3.14	-3.08	-2.45	-2.92	-2.67	-2.83	-2.07	-2.37	-2.62	-2.9	-2.79	-2.31	-2.33	-3.34	-2.18	-2.95	-2.7	-3.39	-2.66	-3.89	-3.22	-2.73	-3.73	-2.47	-2.73	-4.42	-1.71	-2.06	-2.38	-2.4	-3.43	-3.05	-4.18	-2.61	-3.36	-2.88	-2.03
LILRA5	Cardiomet	-6.29	-5.49	-5.73	-6.03	-4.75	-3.65	-5.01	-4.16	-5.68	-4.77	-5.22	-4.88	-5.88	-4.96	-5.38	-5.53	-5.2	-4.17	-5.1	-5.75	-4.42	-5.98	-5.37	-5.91	-4.77	-5.24	-4.64	-4.7	-4.41	-4.17	-5.21	-5.01	-5.62	-4.66	-5.43	-5.97	-5.63	-5.68	-6.16	-4.73	-6.75	-5.54	-5	-5.46	-5.48	-4.83	-5.85	-4.58	-5.16	-4.84	-5.22	-6.55	-5.72	-6.3	-5.33	-5.37	-6.04	-4.87
LILRB1	Cardiomet	-2.62	-0.97	-2.12	-2.19	-1.95	-2.77	-2.93	-0.416	-1.86	-1.21	-1.9	-2.39	-1.52	-1.54	-1.52	-1.78	-1.49	-1.3	-1.82	-2.21	-1.57	-1.72	-1.88	-2.47	-1.44	-1.38	-2.86	-0.979	-1.58	-1.79	-1.9	-2.6	-1.71	-1.7	-2.73	-1.16	-1.55	-2.4	-1.8	-2.66	-3.46	-2.06	-1.89	-2.06	-2.01	-1.47	-2.78	-2.78	-0.968	-1.9	-1.42	-2.93	-2.55	-2.71	-2.03	-2.24	-2.18	-1.25
LILRB2	Cardiomet	-5.53	-3.8	-5.84	-4.72	-4.08	-4.72	-4.65	-2.11	-4.28	-4.95	-4.36	-4.54	-4.35	-4.12	-4.38	-3.66	-3.12	-2.78	-3.87	-4.64	-3.6	-4.11	-4.62	-4.04	-4.32	-4.41	-4.58	-2.74	-4.48	-3.24	-3.43	-4.97	-3.56	-3.73	-4.86	-3.56	-3.96	-5.59	-4.62	-3.73	-4.92	-4.79	-3.8	-4.03	-4.9	-4.74	-5.15	-3.88	-3.72	-3.8	-3.14	-5.16	-4.01	-5.08	-4.17	-4.6	-5.16	-3.45
LILRB5	Cardiomet	-5.11	-4.09	-4.74	-5.32	-7.53	-5.94	-6.5	-4.27	-6.5	-5.37	-4.57	-4.59	-7.19	-5.07	-4.51	-5.4	-5	-5.91	-6.25	-4.92	-4.78	-6.1	-5.28	-5.4	-5.08	-5.86	-5.28	-4.52	-4.6	-3.01	-5.32	-6.11	-4.17	-4.6	-8.06	-5.35	-4.81	-4.55	-7.56	-4.07	-4.78	-4.11	-4.84	-4.29	-4.53	-4.05	-5.04	-5.12	-3.84	-5.58	-4.46	-6.48	-6.14	-8.27	-4.42	-5.68	-5.04	-3.92
LPL	Cardiomet	-1.39	0.524	0.681	0.453	1.24	0.836	0.521	0.7	-0.28	1.11	0.847	0.605	1.11	0.433	0.93	-0.512	0.241	0.0475	1.53	1.07	0.224	0.668	-4.76	0.705	0.529	0.817	-0.931	0.0112	0.461	1.56	0.382	-1.55	1.38	1.34	0.621	0.83	0.572	1.31	1.26	0.942	0.377	1.21	0.514	1.08	0.979	1.83	0.369	1.96	1.69	0.104	1.71	0.46	1.1	-0.818	0.606	0.86	0.849	1
LRMP	Cardiomet	-0.287	-0.489	-1.06	-0.0972	-0.494	-0.536	-0.784	-0.826	-1.39	-0.605	-0.894	-0.9	-0.458	-0.0021	-0.552	-0.707	-0.636	-0.925	-1.73	-0.476	-0.782	-1.03	-0.857	-1.03	-1.07	-0.786	-0.628	-1.19	-0.818	-0.598	-1.7	-0.688	-0.552	-0.897	-1.16	-0.912	-0.218	-0.897	-0.256	-0.452	-0.554	-0.117	-0.489	-0.445	-0.911	-0.617	-1.04	-1.18	-0.443	-0.549	-0.694	-0.865	-0.858	-1.13	-0.766	-0.8	-0.522	-0.503
LRP11	Cardiomet	-0.401	1.62	0.872	0.373	1.63	0.672	1.58	2.24	2.11	2.36	1.89	2.41	1.97	2.34	2.64	1.12	2.33	1.91	2.43	2.71	2.3	2.17	1.48	1.08	2.43	2.11	0.0751	1.7	1.9	2.18	1.8	0.991	2.94	2.94	0.298	2.9	2.21	2.11	1.62	1.9	0.47	2.58	2.68	1.29	1.94	2.76	0.551	3.35	3.66	2.9	3.67	1.38	1.17	-0.732	2.27	1.54	2.34	2.89
LTBP2	Cardiomet	-1.72	-0.165	-0.637	0.281	1.1	1.21	0.503	1.94	0.898	0.63	0.788	0.763	0.964	1.46	0.889	1.68	2.33	2.08	0.428	0.516	1.19	0.795	-0.0339	0.311	1.32	1.51	0.89	2.37	1.14	0.0129	1.29	-0.345	0.282	0.573	0.136	1.68	0.265	0.808	0.375	1.01	-1.12	1.22	1.51	-1.1	0.519	0.799	-0.542	0.624	2.22	1.39	1.86	-0.368	0.219	-0.982	1.59	0.061	1.35	1.39
MARCO	Cardiomet	-4.36	-3.26	-2.99	-4.08	-3.66	-3.69	-2.82	-2.26	-2.48	-2.79	-2.22	-1.91	-2.51	-1.66	-2.13	-1.98	-2.12	-1.52	-1.91	-2.05	-2.97	-2.51	-3.34	-2.76	-3.08	-1.96	-2.51	-1.48	-2.5	-3.03	-2.29	-2.91	-1.62	-1.87	-2.67	-2.15	-3.78	-2.51	-2.09	-1.97	-4.32	-2.15	-2.21	-4.62	-2.78	-2.35	-4.01	-2.14	-0.852	-1.99	-1.57	-2.82	-2.79	-3.83	-2.16	-1.93	-2.58	-1.96
MB	Cardiomet	-6.26	-7.37	-3.99	-6.46	1.85	-4.45	-0.278	-3.33	-6.32	-2.81	-6.54	-4.22	-3.64	-6.16	1.23	-4.77	-4.56	-5	-5.69	-2.47	-7.22	-6.41	-7.02	-6	-6.01	-4.35	0.557	-4.77	-6.22	-2.42	-4.96	-6.18	-5.37	-3.84	-6.7	-5.45	-6.86	-5.79	-7.96	-6.95	-7.23	-3.27	-4.18	-4.33	-7.05	-5.66	-7.41	0.438	-4.82	-2.73	-3.62	-4.03	0.395	-6.09	-6.23	-6.88	-7.11	-6.48
MCAM	Cardiomet	-2.44	-0.535	-0.911	-1.02	-0.829	-1.27	-0.754	0.628	-0.885	0.293	-0.24	-0.239	-0.565	0.0863	-0.37	-0.858	-0.0725	-1.4	0.138	-0.196	-0.368	0.18	-1.12	-0.617	-0.282	-0.608	-1.26	-0.321	0.017	-1.79	-0.524	-0.59	0.159	0.447	-0.793	0.512	0.0514	-0.0824	-0.447	-1.17	-1.58	-0.687	0.0901	-0.577	-0.569	-0.0029	-0.736	0.538	0.851	-0.0172	0.688	-1.23	-0.572	-1.45	-0.764	-1.04	-0.429	0.583
MCFD2	Cardiomet	1.37	2.06	2.1	2.08	2.38	2.59	2.18	2.38	2.13	2.2	2.35	2.46	2.21	2.22	2.38	2.2	2.06	2.34	2.11	2.55	2.15	1.98	2.05	2.15	1.93	2.33	2.01	2.2	2.22	2.19	1.9	1.93	2.52	2.67	2.16	2.3	2.21	2.26	2.17	2.26	1.99	2.42	2.14	2	2.15	2.33	2.11	2.74	2.48	2.36	2.56	1.96	2.07	1.92	2.24	2.5	2.38	2.2
MEGF9	Cardiomet	1.04	1.96	1.26	1.13	1.57	1.11	1.44	2.3	1.6	2.08	1.72	1.49	1.73	1.77	1.71	1.41	1.71	1.4	2.09	1.96	1.76	1.86	1.33	1.26	2.09	1.6	0.684	1.7	1.65	1.87	1.32	1.29	2.21	2.49	1.1	2.57	2.48	2.04	1.79	1.65	1.37	2.25	2.37	1.84	1.9	2.47	1.3	2.7	2.86	1.81	2.89	1.3	1.66	0.98	1.89	1.36	1.97	2.51
MEP1B	Cardiomet	-3.79	-3.65	-4.33	-3.78	-3.99	-4.64	-3.43	-3.57	-3.7	-3.21	-3.98	-3.87	-4.02	-3.24	-3.38	-3.57	-3.11	-3.64	-3.8	-3.07	-3.25	-3.82	-3.64	-3.68	-3.76	-4.24	-4.26	-4.19	-3.96	-3.65	-3.98	-3.66	-3.29	-3.3	-3.42	-3.53	-3.28	-3.24	-3.81	-3.72	-3.26	-2.88	-4.16	-3.4	-3.19	-3.74	-3.06	-3.7	-3.3	-3.96	-3.03	-3.41	-3.61	-2.9	-3.03	-4.18	-2.83	-3.17
MET	Cardiomet	-3.63	-2.22	-3.58	-3.3	-2.7	-3.7	-2.64	-1.64	-2.51	-1.87	-2.23	-2.18	-2.42	-1.88	-1.4	-2.45	-1.73	-2.37	-1.85	-1.92	-2.1	-1.82	-2.68	-2.71	-1.99	-2.5	-4.11	-2.74	-2.09	-1.94	-3.06	-2.29	-1.21	-1.1	-3.37	-1.58	-1.66	-1.77	-2.56	-2.04	-3.3	-1.82	-1.71	-2.41	-2.07	-1.21	-3.39	-1.08	-0.861	-2.09	-0.742	-3.08	-2.08	-4.64	-2	-2.72	-2.02	-1.03
MFAP3	Cardiomet	-0.0395	-0.55	0.0065	0.167	-0.147	0.188	0.0589	0.0982	-0.295	0.223	0.511	-0.503	-0.633	0.375	0.276	0.287	0.341	0.0001	0.175	0.0079	0.224	0.195	0.156	-0.218	0.553	-0.252	0.0924	-0.345	-0.349	0.359	-0.116	-0.251	0.258	0.447	-0.42	-0.278	0.346	0.27	0.0876	0.0694	0.168	-0.392	0.357	-0.536	-0.137	0.127	-0.0125	0.335	0.0172	0.104	0.237	0.356	0.0638	0.314	-0.0629	0.218	-0.24	-0.116
MFAP5	Cardiomet	-6.68	-5.86	-6.47	-4.87	-5.59	-5.04	-4.99	-3.94	-5.3	-4.66	-3.92	-4.94	-3.35	-3.88	-3.27	-4.24	-3.03	-3.35	-4.07	-5.23	-4.32	-3.78	-4.33	-5.02	-2.71	-3.34	-4.13	-2.97	-3.37	-3.45	-4.02	-4.87	-4.62	-4.47	-5.03	-3.33	-6.99	-3.92	-5	-4.99	-5.44	-3.56	-3.36	-5.18	-4.22	-3.99	-5.79	-5.28	-2.99	-3.69	-1.98	-5.14	-4.35	-5.92	-3.68	-4.98	-4.13	-4.11
MMP7	Cardiomet	-4.97	-4.85	-5.65	-5.26	-5.77	-5.72	-5.72	-5.51	-5.41	-4.61	-4.66	-5.81	-5.2	-5.22	-4.45	-4.78	-3.95	-4.73	-3.98	-5.5	-5.55	-5.69	-5.57	-5.23	-3.84	-3.74	-4.53	-4.26	-5.37	-3.55	-5.9	-5.57	-5.36	-5.26	-5.5	-5.21	-5.63	-5.49	-5.72	-5.39	-5.77	-5.36	-5.2	-5.8	-5.96	-5.43	-6.13	-4.15	-4.91	-5.25	-4.54	-5.85	-5.35	-5.63	-5.64	-5.77	-5.28	-5.65
MNDA	Cardiomet	-0.0952	-1.07	-0.767	-0.208	0.42	-0.266	3.16	-0.219	-0.789	-0.608	-1.41	-0.628	-1.12	-1.75	-0.295	-1.28	-1.49	-1.07	-1.01	-0.776	-1.25	-1.73	-0.929	-1.1	-1.46	-0.889	-1.01	-1.18	-0.923	1.62	-1.01	-1.45	-0.284	-1.08	-0.264	-1.25	-0.934	-0.246	-1.37	-1.32	-1.19	-1.05	-1.44	-0.528	-0.755	-0.684	-1.57	0.433	-0.856	-0.842	-0.091	-0.799	-0.662	-1.16	0.378	-0.357	-0.922	-0.367
MPHOSPH8	Cardiomet	-0.232	-0.137	0.0211	0.32	0.0985	-0.175	0.569	0.59	-0.299	-0.112	0.16	0.12	0.349	0.247	0.563	-0.158	0.138	0.184	0.313	0.266	0.6	-0.0086	-0.0867	-0.0606	0.669	0.491	0.0594	0.0451	-0.0865	0.3	0.373	0.217	0.167	-0.288	-0.006	-0.0452	-0.712	0.0244	-0.318	-0.686	0.0514	-0.259	-0.0414	0.108	0.249	0.224	-0.415	-0.116	-0.0938	0.251	0.0833	-0.868	0.127	0.962	-0.106	-0.669	0.437	-0.823
MSMB	Cardiomet	-2.77	-2.5	-2.69	-2.63	-2.8	-2.68	-2.75	-2.48	-2.75	-2.85	-2.26	-0.899	-3.21	-2.8	-3.04	-2.61	-1.98	-2.77	-2.81	-3.01	-1.67	-2.4	-3.23	-2.4	-2.41	-2.39	-2.28	-2.34	-2.63	-2.12	-2.66	-2.59	-2.59	-2.73	-2.93	-2.25	-2.42	-2.52	-3.05	-2.43	-2.98	-2.69	-2.38	-2.55	-2.36	-2.63	-3.22	-2.38	-2.07	-2.84	-2.33	-2.73	-2.43	-2.44	-2.38	-2.67	-2.77	-2.74
MSTN	Cardiomet	-2.12	-2.36	-2.3	-2.44	-3.15	-2.51	-2.46	-2.08	-2.29	-1.82	-1.42	-2.15	-1.79	-2.48	-1.63	-2.38	-1.59	-2.16	-1.53	-2.07	-2	-1.54	-2.53	-2.11	-1.91	-1.98	-3.17	-1.81	-2.11	-1.64	-2.23	-2.55	-2.18	-2.67	-2.12	-1.85	-1.7	-2.02	-2.91	-2.06	-2.66	-1.87	-0.972	-2.65	-2.21	-1.66	-2.09	-0.992	-1.35	-1.42	-1.35	-1.97	-1.73	-2.34	-2.73	-1.99	-1.66	-2.05
MTPN	Cardiomet	0.26	0.14	0.564	0.614	-0.0365	0.345	0.251	-0.0534	0.0727	0.691	0.579	0.475	0.233	0.548	0.673	0.529	0.54	0.33	0.512	0.285	0.669	0.167	0.452	0.441	0.371	0.0215	0.45	0.342	0.442	0.449	0.196	0.39	0.186	0.245	0.259	0.332	0.626	0.436	0.287	0.444	0.261	0.585	0.65	0.332	0.0095	0.0967	-0.108	0.33	0.282	0.487	0.41	0.467	0.498	0.734	0.35	0.191	0.105	0.0654
NADK	Cardiomet	-2.42	-2.86	-2.67	-3.33	-1.49	-2.79	-0.276	-2.24	-2.85	-1.95	-2.22	-2.93	-2.53	-3.35	-1.78	-2.68	-2.86	-3.7	-2.67	-2.26	-3.08	-3.3	-2.69	-3.01	-2.79	-2.14	-2.15	-2.31	-2.34	-0.583	-2.44	-2.4	-2.16	-2.77	-2.44	-2.21	-3.4	-2.54	-2.76	-2.56	-4.28	-2.88	-3.19	-3.24	-2.89	-3.03	-3.21	-1.35	-2.36	-2.68	-2.98	-2.86	-2.66	-3.26	-2.67	-2.47	-2.95	-2.37
NCAM1	Cardiomet	0.37	1.98	1.3	0.802	1.85	1.36	1.68	3.16	1.84	2.61	2.35	2.07	2.02	2.63	2.59	2.06	2.52	2.23	2.55	2.22	2.21	2.24	1.77	1.52	2.28	2.19	1.09	2.72	2.39	1.22	2.08	1.01	2.42	2.83	1.53	3.24	2.79	1.92	2.07	1.76	1	2.49	2.88	2.03	2.05	2.64	1.37	3.05	3.55	2.53	3.46	1.44	1.63	0.625	2.24	1.51	2.49	3.19
NECTIN2	Cardiomet	-0.457	0.506	-0.324	-0.722	-0.116	-0.176	-0.0273	0.739	0.356	0.664	0.241	0.479	0.381	0.694	0.415	-0.0159	0.449	0.606	0.705	0.834	0.514	0.353	0.058	0.159	0.583	0.34	-0.255	0.42	0.377	1.75	0.349	-0.268	0.955	1.21	-0.145	0.938	0.502	0.469	0.114	0.786	-0.648	0.956	0.759	0.0557	0.784	1.22	-0.324	1.58	1.32	1.34	1.39	0.13	0.466	-1.35	0.427	0.37	0.674	1.17
NID1	Cardiomet	-0.966	-0.603	-1.23	-0.553	-0.951	-1.13	-1.59	-0.542	-0.992	-0.51	-0.659	-0.742	-1.51	-0.151	-0.984	-0.404	-0.586	-0.378	-0.607	-0.816	-0.462	-0.825	-0.962	-1.33	-0.805	-1.46	-1.19	-0.533	-0.577	1.91	-0.885	-1.54	-0.841	-0.332	-1.57	-0.826	-1.37	-0.912	-0.732	-1.06	-2.55	-0.919	-0.456	-1.21	-0.289	-0.782	-2.28	-0.381	-0.434	-0.824	-0.372	-1.28	-0.584	-2.51	-1.09	-0.51	-0.701	0.0657
NOTCH1	Cardiomet	-2.23	-1.07	-1.88	-1.92	-1.46	-2.05	-1.69	-0.773	-1.72	-1.08	-1.41	-1.54	-1.54	-1.28	-1.38	-1.51	-1.17	-1.5	-1.32	-1.49	-1.55	-1.42	-1.8	-1.86	-1.04	-1.43	-2.21	-1.24	-1.38	-1.24	-1.55	-2.08	-1.18	-0.919	-2.03	-0.726	-0.858	-1.39	-1.78	-1.66	-2.14	-1.08	-0.918	-1.36	-1.33	-0.875	-2.13	-0.427	-0.136	-1.16	-0.371	-2.04	-1.38	-2.26	-1.42	-1.9	-1.13	-0.441
NOTCH3	Cardiomet	-2.48	-1.64	-2.41	-2.47	-2.69	-2.19	-2.49	-0.888	-1.9	-1.05	-1.25	-1.65	-1.86	-1.83	-2.26	-1.92	-1.5	-1.36	-1.34	-1.44	-1.56	-1.52	-2.07	-2.24	-1.13	-1.71	-2.58	-1.07	-1.34	-0.842	-1.45	-2.33	-1.58	-0.963	-2.54	-1.27	-1.37	-1.71	-2.01	-1.92	-2.52	-1.38	-1.22	-1.94	-1.25	-1.12	-2.68	-0.593	-0.535	-1.29	-0.582	-2.37	-1.93	-3.04	-1.94	-2.15	-1.69	-0.754
NPDC1	Cardiomet	6.8	7.21	6.92	7.01	7.36	7.4	7.35	7.14	7.26	7.31	7.23	7.34	7.29	7.21	7.33	6.95	7.14	7.24	7.4	7.5	7.18	7.03	7.24	7.13	7.14	7.35	6.82	7.01	7.23	7.31	7.02	7.08	7.39	7.51	7.16	7.2	7.12	7.29	7.16	7.21	7.03	7.43	7.19	7.16	7.33	7.23	7.22	7.33	7.31	7.29	7.4	7.05	7.23	6.46	7.34	7.36	7.23	7.14
NPPB	Cardiomet	-1.09	-1.66	-0.571	-0.804	-1.6	-2.17	-0.0897	-0.773	-0.282	-0.0929	-0.439	-1.25	-2.45	-1.47	-0.766	-2.18	-2.91	-0.976	-0.741	-0.72	-0.224	-0.0807	-1.14	-0.182	-0.939	-1.32	-1.42	-1.23	-1.15	0.0273	-0.64	-0.662	-0.259	-2.11	-0.576	-1.98	-2.31	-1.77	-1.54	-0.429	-2.99	-1.48	-0.224	-1.33	-1.7	-1.61	-2.86	-2.4	-0.305	-0.838	-0.536	-1.04	-0.894	-1.07	-1.2	-2.14	-2.27	-2.05
NPTXR	Cardiomet	6.11	6.44	6.33	6.24	6.45	6.6	6.5	6.4	6.37	6.34	6.41	6.88	6.49	6.38	6.46	6.38	6.21	6.46	6.41	6.56	6.34	6.07	6.48	6.35	6.33	6.58	6.19	6.27	6.45	6.51	6.57	6.39	6.46	6.48	6.42	6.27	5.99	6.36	6.33	6.37	6.36	6.42	6.28	6.33	6.39	6.33	6.67	6.3	6.23	6.61	6.24	6.43	6.4	6.28	6.47	6.53	6.3	6.16
NRCAM	Cardiomet	3.22	3.6	3.56	3.44	3.73	3.58	3.74	3.57	3.56	3.48	3.51	4.04	3.61	3.55	3.58	3.41	3.43	3.44	3.6	3.71	3.51	3.32	3.55	3.52	3.43	3.58	3.37	3.23	3.55	3.57	3.71	3.52	3.73	3.72	3.59	3.42	3.39	3.53	3.55	3.55	3.71	3.59	3.48	3.62	3.71	3.55	3.75	3.59	3.5	3.8	3.64	3.54	3.52	3.57	3.71	3.77	3.54	3.19
NRP1	Cardiomet	-2.78	-2.56	-3	-2.96	-2.6	-3.25	-3.02	-1.84	-2.99	-2.03	-2.81	-2.14	-3.01	-2.9	-2.68	-2.68	-2.44	-1.96	-1.88	-2.68	-2.35	-2.41	-2.89	-3.15	-2.47	-3.01	-2.91	-2.35	-2.98	-1.38	-2.77	-3.1	-2.29	-2.21	-3.22	-2.26	-2.02	-2.8	-2.51	-2.96	-3.09	-2.38	-2.16	-2.34	-2.52	-2.1	-3.04	-1.98	-1.76	-2.21	-2.11	-2.8	-2.8	-3.1	-2.49	-3	-2.42	-2.08
NTproBNP	Cardiomet	1.99	1.31	1.17	0.852	1.83	0.921	1.15	2.01	2.66	2.2	1.45	2.48	1.3	1.71	2.04	2.22	2.12	2.51	2.11	2.14	2.07	1.48	1.16	1.23	1.92	1.57	0.706	0.9	1.55	5.24	1.07	1.11	2.41	2.51	0.903	1.57	1.4	2.11	1.92	1.77	1.17	2.24	2.55	2.41	1.7	3.08	1.34	2.17	2.15	2.45	2.41	1.66	1.79	0.262	1.27	1.24	1.88	2.06
NTRK2	Cardiomet	2.04	3.36	2.98	2.52	3.46	3.03	3.3	3.82	3.11	3.23	3.02	3.65	3.22	3.21	3.52	2.94	3.1	3.07	3.2	3.39	3.24	3.05	2.68	2.49	3.12	3.29	2.26	3.1	2.88	2.97	3.1	2.4	3.63	3.79	2.8	3.78	4.1	3.31	3.12	3.27	2.97	3.71	3.81	3.21	3.45	3.8	3.15	4.44	4.3	3.92	4.36	2.91	2.96	2.54	3.47	3.4	3.57	3.88
OLR1	Cardiomet	2.46	4.41	2.91	2.77	3.53	3.04	3.58	5.15	4.51	4.67	4.15	4.44	4.17	4.76	5.08	4.32	4.62	4.83	4.33	4.68	4.33	4.37	4.01	3.95	4.38	4.77	3.95	5.15	5.55	3.21	4.75	3.43	4.72	5.13	3.78	4.94	4.48	3.74	3.76	3.56	2.73	4.31	4.62	3.44	4.07	4.75	3.19	4.55	5.27	4.71	4.96	2.88	2.98	2.76	4.2	3.55	3.88	4.57
OSMR	Cardiomet	-1.4	-1.44	-1.68	-1.38	-1.46	-1.54	-1.48	-0.896	-1.64	-1.1	-1.2	-0.929	-1.4	-1.01	-1.29	-1.06	-1.11	-1.24	-1.28	-1.42	-1.32	-1.2	-1.56	-1.53	-1.24	-1.36	-1.3	-0.623	-1.22	-1.03	-1.11	-1.5	-1.34	-1.18	-1.49	-0.941	-1.36	-1.36	-1.54	-1.52	-1.59	-1.24	-1.19	-1.43	-1.27	-1.31	-1.54	-1.11	-0.831	-1.01	-0.864	-1.36	-1.35	-1.48	-1.29	-1.46	-1.45	-1.01
PAG1	Cardiomet	-0.315	-0.826	-1.13	-1	-1.38	-1.33	-1.02	-0.524	-1.18	-0.653	-0.754	-1.47	-1.02	-1.56	-0.815	-1.46	-0.806	-1.87	-0.909	-0.858	-0.892	-1.11	-1.42	-1.4	-1.29	-1.66	-1.7	-2.4	-1.19	0.47	-1.41	-1.86	-0.557	-0.54	-1.7	-0.68	-0.235	-0.692	-1.49	-0.716	-0.974	-1.2	-0.853	-0.852	-0.965	-0.343	-1.62	-0.543	-1.1	-0.488	-0.428	-0.748	-0.656	-1.69	-1.59	-1.26	-0.655	-0.522
PAM	Cardiomet	1.4	3.58	2.68	2.58	3.51	2.53	3.11	3.58	3.29	3.97	3.38	3.66	3.34	3.76	3.73	2.98	3.74	3.33	3.98	3.74	3.89	3.78	3.01	2.67	4.2	3.53	2.13	3.01	3.23	3.01	3.19	2.91	3.98	4.41	2.65	4.42	4.46	3.72	3.59	3.43	2.35	4.14	4.25	3.32	3.72	4.26	2.41	4.54	4.83	3.85	4.8	2.74	3.14	1.68	3.71	2.97	3.86	4.65
PCDH17	Cardiomet	2.66	3.92	3.37	3.33	4.08	3.27	3.88	4.47	4.39	4.66	4.13	4.78	4.12	4.36	4.61	3.92	4.05	3.87	4.57	4.49	4.38	4.28	3.73	3.73	4.21	4	2.95	4.06	4.39	4.68	4.29	3.3	4.81	5.03	3.79	5	4.67	4.39	4.11	4.17	2.54	4.45	5.17	3.91	4.32	4.56	2.35	5.7	5.7	4.86	5.33	3.53	3.74	2.64	4.47	4.23	4.45	5.17
PCOLCE	Cardiomet	-0.066	0.6	-0.386	-0.775	-0.93	-1.72	-0.931	1.22	0.104	0.659	0.914	0.897	0.471	1.11	0.819	1.1	1.23	0.745	0.762	0.639	0.946	0.947	0.35	0.348	0.944	0.333	-0.257	1.18	0.884	2.21	0.761	0.207	0.966	0.853	-0.523	0.847	0.405	0.142	-0.126	0.558	-0.869	0.589	1.34	-0.504	0.651	0.782	-1.19	0.759	1.52	1.39	1.11	0.0498	0.659	-1.3	0.164	-0.156	0.473	1.56
PCSK9	Cardiomet	-3.57	-2.9	-3.54	-3.61	-3.77	-3.86	-3.55	-2.73	-3.13	-2.69	-1.32	-3.09	-2.59	-2	-2.57	-3.05	-2.5	-2.97	-2.11	-2.79	-2.54	-1.88	-2.42	-3.27	-1.8	-1.96	-4.15	-1.71	-2.39	-2.8	-2.59	-2.62	-1.65	-2.92	-3.03	-2.43	-2.94	-2.06	-3.05	-3.12	-4.04	-2.82	-1.69	-3.67	-2.9	-1.46	-4	-1.91	-2.53	-2.6	-0.974	-2.44	-2.99	-4.08	-3.42	-3.21	-2.4	-2.47
PDCD6	Cardiomet	-1.94	-1.75	-1.73	-1.9	-1.85	-1.8	-1.64	-2.09	-1.77	-1.47	-1.75	-1.37	-1.68	-2.31	-1.25	-1.62	-1.79	-1.59	-2.22	-2.09	-1.89	-2.1	-1.83	-1.99	-2.04	-1.8	-2.15	-1.68	-2.26	-1.63	-2.17	-1.84	-2.2	-1.48	-1.7	-1.9	-1.57	-2.19	-1.81	-1.64	-2.14	-1.88	-1.98	-2.07	-1.68	-1.59	-1.3	-1.69	-1.54	-1.55	-2.03	-1.9	-2.31	-1.89	-1.83	-1.99	-2.05	-1.95
PDGFA	Cardiomet	-0.206	-0.326	-1.03	-0.424	-0.412	-0.15	-1.14	-0.0111	-0.609	-0.152	-0.463	-0.657	-0.548	-0.546	-0.798	-0.723	-0.262	-0.38	-0.149	-0.702	-0.384	-0.69	-0.878	-0.673	-0.0184	-0.783	-1.02	-0.594	-0.172	0.184	-0.543	-0.625	-0.226	-0.366	-0.977	-0.0697	-0.47	-0.595	-1.15	-0.702	-1.1	-0.445	-0.214	-0.754	-0.696	-0.336	-1.09	-0.526	-0.137	-0.797	0.0622	-0.92	-0.546	-1.16	-0.645	-1.02	-0.58	-0.0887
PDGFRA	Cardiomet	1.96	2.67	2.37	2.01	2.68	2.11	2.15	2.1	2.45	2.81	2.42	3.09	2.56	2.54	2.7	2.07	2.6	2.1	2.89	3.1	2.73	2.5	2.28	1.98	2.66	2.75	1.45	2.23	2.32	3.35	2.47	2.12	3.26	3.46	1.96	2.71	3.72	2.64	2.66	2.76	2.55	3.52	3.23	3.08	2.99	3.67	2.67	4.17	3.89	3.57	3.66	2.53	2.79	2.13	2.9	3.13	2.97	3.76
PDGFRB	Cardiomet	-1.6	-1.09	-1.25	-1.87	-0.974	-1.32	-1.04	0.178	-1.1	-0.899	-0.952	-0.802	-0.898	-0.815	-0.96	-0.929	-0.577	-0.301	-0.272	-0.942	-1.17	-0.971	-1.22	-0.99	-0.72	-0.732	-1.52	-0.242	-0.89	-0.418	-1.01	-1.42	-0.316	-0.447	-1.86	-0.0795	-0.584	-0.862	-0.887	-0.676	-1.52	-0.731	-0.475	-1.14	-0.482	-0.268	-1.42	-0.262	0.571	-0.37	-0.075	-1.2	-0.868	-1.8	-0.756	-0.946	-0.605	0.173
PEAR1	Cardiomet	-3.25	-3.7	-3.39	-3.61	-3.41	-3.34	-3.49	-2.93	-3.31	-3.06	-3.49	-3.7	-3.14	-3.34	-4.45	-2.95	-3.76	-3.04	-3.9	-3.25	-3.01	-3.61	-3.51	-3.42	-3.54	-3.27	-3.7	-2.54	-3.25	-2.81	-3.03	-3.35	-3.16	-3.22	-3.44	-2.71	-3.22	-3.15	-3.95	-3.16	-3.86	-2.86	-3.21	-3.66	-3.03	-3.3	-3.88	-3.14	-2.56	-3.2	-3.01	-3.29	-3.33	-3.42	-3.31	-3.56	-3.3	-3.26
PGLYRP1	Cardiomet	-4.72	-5.94	-6.29	-4.99	-3.72	-5.03	-3.9	-4.02	-4.62	-4.05	-4.9	-4.98	-4.49	-5.15	-4.72	-4.79	-3.99	-3.81	-5.16	-4.91	-3.68	-4.57	-5.8	-4.43	-4.45	-3.87	-4.28	-3.5	-4.34	-3.6	-4.4	-4.77	-4.01	-4.19	-5.14	-4.25	-5.38	-5.03	-5.17	-4.64	-6.25	-4.68	-3.85	-4.53	-4.51	-5.08	-5.89	-5	-3.93	-4.82	-3.55	-5.54	-5.63	-5.32	-4.62	-5.07	-4.89	-4.91
PI3	Cardiomet	-2.64	-2.83	-3.54	-3.96	-2.87	-3.79	-3.19	-1.39	-3.68	-3.39	-1.37	-2.81	-3.45	-3.02	-2.6	-2.46	-2.39	-2.42	-3.27	-3.58	-3.4	-3.28	-3.34	-2.3	-2.6	-2.59	-0.501	-1.43	-2.06	-1.01	-2.78	-2.38	-3.46	-3.35	-3.42	-2.91	-3.62	-2.98	-4.25	-3.35	-3.3	-2.71	-3.17	-3.39	-3.04	-2.75	-4.09	-2.6	-2.26	-3.49	-1.61	-3.57	-2.51	-2.96	-2.66	-3.93	-3.38	-3.65
PILRB	Cardiomet	-1.72	1.03	0.577	0.0198	1.14	0.315	0.571	2.04	1.45	0.72	0.29	1.04	1.34	1.66	1.29	1.37	0.56	0.877	0.464	1.38	1.28	1.44	0.545	0.999	0.94	1.92	1.17	1.84	1.55	0.6	1.18	0.755	1.83	1.62	0.58	1.43	1.72	0.678	0.976	1.1	-0.0952	0.92	1.48	0.966	0.964	1.34	0.548	1.78	1.27	1.27	1.87	0.476	0.789	-0.524	0.848	0.766	0.708	0.644
PLA2G1B	Cardiomet	-3.28	-3.19	-5.13	-4.01	-3.96	-4	-4.4	-2.4	-3.01	-3.57	-3.53	-3.22	-3.8	-3.02	-3.27	-2.54	-3.34	-2.56	-3.19	-3.6	-3.74	-2.83	-3.84	-3.32	-4.03	-3.03	-3.42	-1.73	-3.56	-1.87	-3.37	-3.98	-3.15	-2.88	-4.04	-3.26	-3.81	-2.84	-3.85	-3.49	-4.68	-3.53	-3.17	-3.26	-3.29	-2.52	-5.1	-3.69	-2.57	-2.47	-1.8	-3.2	-4.13	-3.83	-3.34	-4.16	-3.22	-3.09
PLA2G2A	Cardiomet	-1.85	-2.17	-2.12	-1.51	-2	1.06	-2.29	-1.55	-2.04	-1.89	1.69	-2.26	-1.65	-2.05	-1.44	-1.5	-1.8	-1.71	-1.87	-1.8	-2.05	-1.6	-2.16	0.446	-1.79	-1.31	-1.48	-1.58	-1.36	-2.05	-2	-1.4	-1.86	-2.04	-1.99	-1.96	-1.87	-1.63	-2.03	-1.7	-1.73	-1.64	-1.63	-2.05	-1.77	-1.7	-1.98	0.47	-1.7	-1.88	-1.42	-1.75	-1.67	-1.75	0.983	-0.97	-1.87	-1.9
PLAT	Cardiomet	-4.54	-3.24	-4.5	-4.5	-4.15	-3.09	-3.71	-3.2	-3.14	-3.03	-2.19	-3.2	-2.75	-2.79	-3.13	-3.15	-2.76	-2.89	-2.71	-3.19	-2.94	-2.73	-3.18	-3.11	-2.43	-3.01	-3.78	-2.61	-2.67	-2.31	-2.77	-3.46	-2.83	-2.47	-3.59	-2.75	-3.77	-3.21	-3.48	-3.81	-4.92	-3.26	-2.42	-3.96	-3	-3	-5.07	-2.8	-1.73	-2.65	-1.78	-3.47	-3.25	-4.47	-3.09	-3.32	-2.89	-2.21
PLIN3	Cardiomet	-1.36	-1.2	-1.11	-1.2	-1.68	-1.81	-0.609	-0.954	-0.25	-0.797	-0.993	-1.28	-1.11	-0.838	-0.609	-1.21	-0.599	-0.937	-1.14	-0.548	-1.32	-1.12	-1.58	-1.34	-1.18	-1.29	-0.94	-1.05	-0.508	0.201	-1.02	-1.39	-0.978	-1.09	-1.12	-0.794	-1.67	-0.808	-1.53	-0.901	-1.37	-1.08	-1.06	-1.22	-1.19	-1.07	-0.98	-0.0915	-0.864	-0.459	-0.59	-1.44	-0.698	-1.07	-0.77	-0.647	-0.763	-0.606
PLPBP	Cardiomet	1.68	1.69	1.54	0.775	2.26	0.358	3.16	1.59	0.974	1.35	1.05	1.6	0.914	1.12	2.28	1.48	1.16	0.78	1.5	1.34	0.955	1.04	0.942	1.07	1.17	1.46	1.26	1.21	1.72	3.36	1.53	0.726	1.67	1.84	1.67	1.15	1.08	1.76	0.607	1.3	0.684	1.06	1.22	1.78	1.42	1.55	0.737	3.49	1.65	1.58	1.87	0.542	1.38	0.348	1.61	1.71	1.28	1.63
PLTP	Cardiomet	-2.4	-1.1	-1.44	-0.879	-2.27	-2.86	-1.94	0.0066	-0.479	-0.418	-0.336	-0.892	-0.268	-0.276	-1.37	0.199	0.0353	0.235	-0.535	-0.788	-0.0886	-0.177	-0.459	-0.973	-0.0975	-0.0179	-1.35	0.229	0.0074	0.672	-1.14	-1.49	-0.518	-0.461	-1.11	-0.515	-1.4	-0.948	-1.07	-0.806	-2.86	-0.949	0.0988	-1.41	-0.947	-0.41	-2.24	-1.28	0.118	-0.755	0.304	-1.14	-0.746	-2.7	-0.55	-0.26	-0.851	0.0091
PLXNB2	Cardiomet	-0.0645	0.662	0.0888	0.512	0.199	1.15	0.289	1.53	0.943	1.27	1.61	0.842	1.18	1.42	1.18	0.813	1.32	1.46	1.57	1.5	1.11	1.4	0.766	0.796	1.45	1.56	0.114	1.92	1.45	1.31	0.87	0.534	1.46	1.57	0.854	1.75	0.809	1.08	0.88	0.439	-0.702	1.09	1.78	0.604	1.1	1.52	-0.19	1.82	2.36	1.18	2.38	0.684	0.929	-0.638	1.14	1.12	1.69	1.94
PLXNB3	Cardiomet	1.98	3.41	2.43	1.62	3.27	3.03	3.16	3.93	3.02	3.57	2.69	2.82	3.01	3.31	3.63	3.17	3.2	3.48	2.88	3.53	3.26	2.71	2.56	2.27	2.98	3.53	2.79	3.58	3.3	3.21	3.02	1.92	3.3	3.82	2.74	4.51	3.01	2.68	2.57	2.71	1.39	3.49	3.87	2.6	3.2	3.12	1.93	4.55	5.07	3.31	4.53	2.15	3.02	1.86	3.68	3.38	3.54	4.06
PM20D1	Cardiomet	-4.54	-3.44	-3.93	-3.65	-3.52	-4.23	-4.38	-3.56	-2.98	-3.15	-4.14	-3.32	-3.91	-4.22	-3.85	-4.1	-4.27	-3.77	-4.45	-3.84	-2.25	-4.65	-4.02	-4.08	-4.32	-3.73	-4.45	-4.71	-3.15	-3.73	-4.24	-3.84	-4.48	-3.83	-4.08	-3.15	-3.6	-3.53	-4.45	-4.24	-3.71	-3.91	-3.89	-4.2	-4.4	-3.93	-3.99	-3.68	-3.7	-3.57	-4.66	-3.9	-4	-3.97	-3.43	-3.99	-4.3	-4.39
PON2	Cardiomet	-1.3	-0.86	-0.815	-0.725	-1.12	-1.51	-0.78	-0.894	-0.552	-0.982	-0.545	-0.782	-0.558	-0.373	-0.491	-0.853	-1.21	-0.573	-0.472	-0.68	-0.706	-1.47	-1.06	-0.74	-1.17	-0.986	-0.851	-0.909	-0.791	-0.911	-1.16	-1.11	-1.05	-0.868	-0.743	-0.435	-0.769	-0.85	-0.897	-0.948	-1.25	-0.719	-0.462	-1.04	-0.831	-0.506	-1.15	-0.558	-0.331	-0.48	-0.569	-1.04	-0.742	-0.908	-1.03	-0.594	-0.909	-0.773
PPIB	Cardiomet	2.99	4.03	2.82	3.39	3.6	2.14	3.26	4.18	3.32	4.18	3.94	3.59	3.7	3.97	4.06	4.11	4.16	3.73	4.39	3.59	4.11	3.9	3.96	4.13	4	3.39	3.17	4.2	4.18	4.94	3.79	2.75	3.96	4.46	3.7	4.48	4.24	4.62	3.53	3.44	3.37	4.29	4.56	3.36	4.56	3.9	2.6	4.3	4.76	3.79	4.75	3.88	3.49	2.62	3.88	3.68	3.6	5.05
PPP1R2	Cardiomet	0.014	0.0214	0.36	0.0727	0.554	0.51	0.836	0.412	-0.005	0.711	0.526	0.656	-0.495	0.0372	1.57	-0.0171	0.668	0.338	0.473	0.464	-0.379	-0.0689	0.152	-0.223	0.106	0.679	-0.504	0.32	0.483	2	0.299	-0.328	0.827	0.753	0.37	0.485	0.226	0.591	-0.401	0.294	-0.708	0.3	0.359	-0.0194	-0.0232	0.379	-0.523	1.88	1.1	0.629	0.655	-0.376	-0.38	-1.74	0.298	0.435	0.56	0.427
PRCP	Cardiomet	0.0847	-1.67	-1.2	-0.138	-3	-1.2	-1.82	-2.38	2.16	2.69	2.35	2.12	2.74	2.4	1.8	2.22	2.38	2.44	2.26	1.9	1.92	2.05	1.85	2.09	2.41	2.13	1.65	2	2.5	2.23	2.3	1.63	2.28	2.38	1.87	2.73	-0.336	1.8	2.12	1.58	-0.614	2.11	3	0.104	2.35	2.13	0.413	3.2	3.35	2.32	3.37	1.67	2.06	-1.85	2.27	2.13	2.21	3.27
PRKAR1A	Cardiomet	-0.708	-1.92	-0.999	-1.66	-0.121	-1.76	1.34	-1.1	-0.54	-1.14	-0.896	-0.883	-0.955	-0.493	-0.275	-0.671	-0.511	-0.441	-0.89	-0.538	-0.803	-1.43	-1	-2.7	-0.642	-0.129	-0.934	-0.716	-1.59	-0.436	-1.27	-1.36	-0.096	-0.207	-0.968	-0.209	-0.756	-0.113	-1.62	-0.672	-1.2	-0.648	-0.797	-1.2	-1.86	-1.13	-1.28	0.143	-0.611	-0.573	-0.951	-1.47	-0.575	-1.56	-1.43	-1.23	-0.806	-0.831
PROC	Cardiomet	-6.31	-5.87	-6.23	-6.03	-6.16	-6.25	-6.08	-4.69	-5.73	-5.32	-5.02	-5.2	-5.48	-5.74	-5.43	-5.89	-5.65	-5.14	-5.51	-5.76	-5.36	-5.87	-5.86	-5.78	-5.62	-5.45	-5.73	-5.22	-5.08	-4.78	-5.04	-5.7	-5.65	-5.08	-6.18	-4.69	-5.45	-4.98	-5.78	-5.68	-6.44	-5.54	-5.16	-5.83	-4.99	-4.96	-6.22	-4.98	-4.46	-4.89	-4.81	-5.6	-5.94	-6.25	-5.04	-5.79	-5.7	-4.78
PRSS2	Cardiomet	-3.46	-3.13	-2.98	-3.75	-3.48	-3.88	-3.61	-2.08	-3.55	-3.65	-3.72	-3.45	-3.57	-3.01	-3.15	-3.31	-2.74	-1.99	-3.02	-3.66	-3.73	-3.17	-3.86	-3.57	-3.71	-2.84	-2.93	-2.53	-2.57	-2.15	-3.89	-3.83	-3.48	-2.86	-3.39	-2.79	-3.95	-3.41	-3.71	-3.44	-3.57	-3.74	-3.76	-3.12	-3.56	-3.59	-3.83	-3.63	-3.14	-3.26	-2.87	-3.84	-3.47	-3.84	-3.27	-3.51	-3.21	-2.8
PRSS27	Cardiomet	-0.97	0.827	0.0891	-0.228	0.312	-0.164	0.868	1.44	1.38	1.26	1.17	1.12	0.779	1.76	1.2	0.606	1.11	0.978	1.27	1.52	0.795	1.17	0.554	0.797	1.43	1.26	-0.0835	1.21	1.18	0.74	1.33	0.472	1.62	1.75	0.897	1.72	1.3	1.19	0.784	0.773	-0.0374	1.16	1.79	0.728	1.16	1.09	0.589	2.25	2.92	1.6	2.32	0.674	0.664	0.0192	1.05	0.564	1.23	1.83
PRTN3	Cardiomet	-4.16	-4.22	-4.39	-4.44	-1.56	-3.74	-0.416	-3.72	-4.44	-4.45	-4.38	-4.35	-4.65	-3.63	-3.33	-4.34	-3.87	-4.59	-4.6	-3.99	-4.23	-4.06	-4	-4.41	-3.67	-4.32	-2.67	-4.06	-4.28	-4.54	-4.85	-4.19	-4.56	-4.25	-4.29	-4.36	-4.26	-3.9	-4.41	-4.27	-4.69	-4.32	-4.17	-4.47	-4.4	-4.03	-4.84	-3.63	-4.32	-4.18	-3.41	-4.6	-4.12	-4.05	-4.2	-4.26	-3.57	-4.71
PTGDS	Cardiomet	4.13	3.84	3.97	4	3.93	4	3.99	3.83	3.77	3.98	3.95	4.25	3.94	3.76	3.88	3.88	3.83	3.82	3.96	3.84	3.86	3.99	3.94	3.93	3.55	3.92	3.99	3.86	3.87	3.79	4.03	3.92	3.75	3.76	3.98	3.86	3.86	3.96	3.93	3.96	4.08	3.99	3.93	4.04	3.93	3.9	4.15	3.85	3.61	4.1	3.77	4.06	3.92	4.05	3.96	3.91	3.86	3.75
PTN	Cardiomet	5.99	5.17	4.36	7.36	5.82	7.05	7.22	6.99	7.48	6.76	6.32	6.78	7.2	7.49	7.35	7.59	7.48	7.48	6.04	6.36	5.99	3.72	7	7.17	5.53	4.08	6.39	7.43	7.4	7.08	4.24	4.84	7.02	6.98	6.8	7.41	7.33	7.46	7.16	2.49	2.77	7.25	7.79	7.31	7.03	6.25	6.67	5.08	6.7	5.85	7.64	7.31	7.08	3.53	7.19	7.14	4.72	7.35
PTPRF	Cardiomet	-2.34	-0.996	-2.33	-2.87	-2	-2.79	-1.83	-0.574	-1.5	-1.05	-1.64	-1.37	-1.59	-0.951	-1.35	-1.84	-0.892	-1.41	-0.851	-1.38	-0.924	-0.828	-1.71	-1.8	-0.837	-1.62	-2.6	-1.36	-1.3	-0.166	-1.44	-1.86	-0.493	-0.138	-2.2	-0.335	-0.246	-1.16	-1.5	-1.38	-2.52	-0.505	-0.597	-1.46	-1.11	-0.188	-2.41	0.106	0.471	-0.786	0.324	-2.04	-1.6	-3	-1.05	-2.13	-0.812	0.228
PTPRS	Cardiomet	1.5	2.24	1.44	1.27	1.67	0.59	1.53	2.6	1.65	2.34	1.66	2.05	1.7	2.14	2.03	1.51	2.23	1.2	2.46	2.07	2.21	2.16	1.52	1.42	2.26	1.46	0.695	1.86	1.8	2.95	1.56	1.55	2.62	2.87	1.03	2.65	3.09	2.17	1.93	2.07	1.64	2.79	2.76	2.13	2.34	3.19	0.381	3.42	3.33	2.43	3.31	1.39	1.95	0.704	2.21	1.6	2.43	3.33
QDPR	Cardiomet	0.623	3.39	2.68	2.27	2.98	1.26	3.37	3.25	3.24	3.4	2.9	2.65	3.04	3.43	3.19	2.94	3.21	4.03	3.29	3.04	3.05	2.47	2.76	2.74	2.83	3.13	3.11	3.24	3.14	1.59	2.87	2.23	3.21	3.17	2.65	3.47	2.84	2.84	2.55	3.19	2.04	3.89	3.28	2.56	2.99	3.08	3.04	3.83	3.97	3.15	4.24	2.26	2.32	1.9	3.44	2.9	2.88	3.26
QPCT	Cardiomet	0.206	0.811	-0.0262	0.399	0.664	0.243	0.767	2.3	0.755	1	0.648	0.909	0.768	1.7	1.57	1.25	1.6	1.35	1.06	0.978	1.25	1.07	-0.267	0.192	1.38	0.0728	0.508	0.541	1.27	1.59	0.868	0.155	1.15	1.62	-0.127	2.18	1.41	0.896	0.605	0.328	0.275	1.16	1.54	0.0787	0.903	1.19	-0.595	1.53	2.74	1.37	2.44	0.223	0.428	-0.401	1.03	0.186	1.34	0.689
RARRES2	Cardiomet	-3.14	-2.24	-2.88	-1.85	-2.27	-2.4	-2.68	-0.888	-2.31	-1.91	-1.25	-1.29	-1.85	-1.39	-1.1	-1.11	-1.01	-0.733	-1.44	-1.67	-1.16	-0.81	-1.84	-1.84	-0.67	-1.05	-1.75	0.0072	-1.08	-1.19	-1.04	-2.34	-1.87	-1.07	-2.28	-1.59	-2.52	-2.26	-2.24	-1.87	-3.37	-1.83	-1.62	-3.34	-1.85	-1.53	-3.3	-1.98	-0.974	-1.38	-0.692	-1.96	-2.01	-3.41	-1.52	-2.41	-1.81	-0.722
RCOR1	Cardiomet	-0.143	-0.25	-0.151	-0.0785	-0.439	-0.378	-0.344	-0.367	-0.0773	-0.188	-0.158	-0.547	-0.288	-0.193	0.06	-0.46	-0.17	-0.148	-0.345	-0.384	-0.434	-0.235	-0.233	-0.239	-0.375	-0.332	-0.707	0.0828	-0.229	-0.0568	-0.303	-0.198	-0.289	-0.329	-0.315	-0.114	-0.156	-0.177	-0.52	-0.413	-0.64	-0.136	-0.0075	-0.224	-0.352	-0.606	-0.329	-0.288	-0.359	-0.328	-0.153	-0.112	-0.221	0.0357	-0.0189	-0.364	-0.397	-0.195
REG1A	Cardiomet	-5.37	-3.56	-4.56	-4.58	-3.09	-4.61	-4.8	-2.77	-4.1	-3.97	-4.08	-4.22	-4.31	-2.69	-3.64	-3.88	-3.46	-3.19	-3.96	-3.68	-4.18	-3.83	-3.84	-4.51	-4.48	-3.47	-4.04	-2.25	-3.25	-3.2	-3.55	-4.28	-3.28	-3.67	-4.61	-3.54	-3.89	-3.47	-4.73	-3.8	-4.93	-3.74	-4.37	-5.13	-4.26	-3.88	-4.63	-4.16	-3.34	-3.2	-2.99	-0.52	-4.59	-4.88	-4.39	-4.23	-3.18	-3.74
REG1B	Cardiomet	-5.39	-3.31	-3.83	-4.55	-2.27	-3.89	-3.85	-1.74	-3.94	-3.76	-3.94	-3.53	-3.38	-2.85	-3.48	-3.24	-2.85	-3.46	-4.15	-3.05	-3.72	-3.33	-3.46	-3.76	-4.29	-2.68	-3.34	-2.17	-3.27	-3.21	-3.3	-4.12	-2.72	-3.54	-4.46	-2.98	-4.31	-3.33	-5.03	-3.65	-3.74	-3.46	-3.56	-4.2	-3.5	-3.62	-4.83	-3.75	-3.09	-3.69	-3.08	1.07	-3.59	-4.61	-3.91	-3.49	-2.8	-3.44
REG3A	Cardiomet	-3.94	-3.3	-3.85	-4.19	-2.8	-4.24	-4.22	-2.49	-4.22	-3.81	-4.36	-4.03	-4.2	-3.48	-3.87	-3.96	-2.31	-2.66	-4.73	-3.22	-3.83	-3.95	-4.17	-3.86	-3.82	-1.38	-2.95	-2.9	-3.63	-3.17	-3.53	-4.56	-3.77	-3.75	-4.34	-3.17	-4.25	-3.48	-4.57	-2.81	-4.57	-3.65	-4.17	-3.77	-3.99	-4.18	-4.85	-3.33	-3.39	-4.34	-2.88	-2.11	-3.92	-4.16	-4.19	-1.97	-3.81	-3.34
REN	Cardiomet	-3.59	-3.89	-3.68	-4.39	-4.65	-4.12	-4.3	-3.47	-3.96	-3.5	-4.43	-3.61	-2.97	-3.55	-3.57	-3.06	-3.73	-3.6	-2.9	-3.21	-2.99	-3.22	-3.71	-4.37	-2.68	-3.74	-3.89	-3.62	-4.15	-2.53	-2.99	-3.77	-3.18	-3	-3.25	-3.12	-4.22	-4.07	-4.19	-4.28	-4.18	-3.23	-3.07	-3.79	-3.57	-3.86	-3.66	-2.89	-2.79	-3.43	-3.15	-3.81	-3.67	-4.01	-3.38	-3.89	-3.68	-3.02
RETN	Cardiomet	-2.87	-4.23	-4.62	-5.7	-3.6	-3.76	-2.23	-3.21	-5.42	-4.44	-4.47	-5.29	-4.84	-4.38	-4.78	-4.72	-4.15	-4.22	-2.06	-4.95	-4.31	-4.25	-5.35	-4.77	-4.47	-4.51	-4.29	-4.6	-4.81	-2.05	-4.86	-4.75	-4.53	-4.11	-6.02	-4.42	-5.05	-5.33	-5.68	-4.49	-5.46	-5.97	-4.87	-4.65	-4.72	-4.5	-7.29	-5.56	-4.51	-4.68	-4.07	-5.16	-4.9	-4.87	-4.05	-5.32	-5.03	-1.31
RNASE3	Cardiomet	-0.701	-0.527	-0.855	-0.25	0.0303	0.91	1.88	0.963	0.428	0.549	0.276	0.349	-0.0719	0.0271	0.861	0.789	0.384	0.226	-0.136	0.804	1.25	0.251	-0.286	0.0327	0.0289	1.39	0.199	1.54	0.316	-0.358	0.425	0.0788	2.03	0.635	0.0071	-0.144	0.455	0.684	-0.393	0.542	-0.156	-0.237	-0.437	0.264	0.357	0.135	-0.0415	1.29	0.442	0.85	0.836	-0.732	-0.174	0.225	0.555	0.828	-0.158	0.234
RNASET2	Cardiomet	2.64	3.27	2.47	3.14	3.26	3.77	2.88	3.94	3.37	3.85	3.4	3.56	3.22	3.66	3.7	3.74	3.54	3.78	3.3	3.4	3.58	3.29	3.27	3.04	3.5	3.91	3.14	4.16	3.79	3.09	3.77	3	3.44	3.46	3.04	3.94	3.52	2.93	2.81	2.94	2.43	3.21	3.89	3.1	3.11	3.13	2.74	3.61	4.33	3.66	4	2.92	3.29	3.07	3.36	3.2	3.78	3.73
ROR1	Cardiomet	-1.26	0.203	-1.05	-0.868	-0.524	-1.28	-0.701	0.0497	0.045	0.0171	0.146	0.355	-0.194	0.038	0.36	-0.44	-0.116	0.308	0.028	0.217	-0.0776	0.0569	-0.575	-0.538	-0.0708	0.128	-0.889	-0.0255	-0.0533	0.818	-0.26	-0.784	0.46	0.61	-0.542	0.439	0.0576	-0.108	-0.485	-0.444	-0.665	-0.0415	0.237	-0.406	-0.0523	0.0111	-0.586	0.941	1.1	0.472	0.895	-0.804	-0.867	-0.736	-0.494	-0.27	0.0623	0.171
S100P	Cardiomet	-0.94	-1.58	-0.996	-0.675	-1.3	-1.16	-0.296	-0.767	-0.573	-0.584	-0.805	-0.834	-1.04	-0.677	-0.598	-0.686	-0.597	-0.877	-0.78	-0.423	-0.98	-0.885	-0.894	-0.854	-1.09	-0.785	-0.855	-0.9	-1.09	-0.682	-1.32	-1.75	-1.29	-1.24	-1.09	-1.06	-0.766	-0.581	-0.663	-1.26	-0.727	-1.32	-0.533	-0.799	-1.15	-1.08	-1.17	-1.05	-0.904	-0.805	-0.911	-0.57	-0.861	-0.999	-1.25	-0.854	-0.965	-0.891
SCARF1	Cardiomet	-0.515	0.757	-0.814	-1.05	-0.693	-0.896	-0.934	0.808	-0.381	0.126	-0.14	-0.067	-0.514	-0.129	-0.438	-0.796	-0.333	-0.693	-0.185	-0.416	-0.0386	-0.257	-0.682	-0.495	0.29	-0.243	-1.18	-0.174	0.0988	0.742	-0.14	-0.362	0.504	0.499	-1.01	0.468	0.363	-0.244	-0.338	-0.753	-0.544	-0.024	0.104	-0.162	-0.205	0.498	-0.981	0.247	1.04	0.332	0.676	-0.633	-0.375	-0.93	-0.196	-1.02	0.287	0.777
SDC1	Cardiomet	-2.58	-1.48	-1.89	-1.93	-1.59	-1.34	-1.45	-1.3	-1.83	-1.8	-1.92	-1.63	-1.81	-1.88	-2.05	-1.86	-2.41	-2.52	-1.38	-1.53	-1.88	-2.07	-2.18	-1.74	-2.01	-2.16	-2.77	-2	-1.51	-0.872	-2.71	-2.27	-1.84	-1.19	-2.39	-1.55	-1.36	-1.67	-2.31	-1.59	-2.13	-1.73	-1.82	-2.09	-1.3	-1.33	-2.31	-1.08	-0.886	-1.17	-1.45	-2.69	-1.9	-2.28	-1.34	-1.73	-1.44	-1.4
SDC4	Cardiomet	-2.15	-1.74	-1.23	-1.31	-1.07	-1.11	-1.04	-0.672	-0.915	-1.17	-1.27	-0.876	-1.27	-1.27	-1.31	-1.06	-0.88	-0.979	-1.13	-1.06	-1.64	-1.63	-1.5	-1.6	-1.58	-1.11	-1.3	-0.61	-1.31	-1.44	-0.959	-1.7	-1.31	-1.18	-1.31	-0.685	-0.902	-1.01	-0.994	-0.847	-1.62	-0.034	-0.46	-0.81	-1.14	-0.904	-0.837	-0.402	-0.35	-1.17	-0.068	-1.82	-1.52	-1.43	-1.06	-1.03	-1.14	-0.65
SELE	Cardiomet	-5.4	-5.75	-6.51	-5.3	-6.16	-5.9	-5.01	-4.49	-5.92	-5.63	-5.7	-5.66	-5.31	-5.62	-5.4	-6.65	-5.58	-7.49	-7.66	-6.38	-3.85	-5.3	-6.4	-6.56	-4.63	-5.92	-6.7	-4.6	-4.27	-3.05	-5.8	-5.86	-4.54	-5.33	-5.8	-6.62	-6.63	-5.82	-6.15	-4.57	-5.16	-6.82	-5.09	-5.09	-5.48	-5.14	-6.05	-5.91	-5.66	-5.36	-5.5	-6.82	-4.75	-5.52	-5.57	-6.08	-6.25	-5.99
SELP	Cardiomet	-5.47	-5.66	-5.63	-5.22	-5.5	-5.78	-5.65	-4.25	-6.05	-5.3	-5.18	-5.12	-5.54	-5.13	-5.09	-5.51	-5.22	-5.25	-5.58	-5.8	-5.35	-5.58	-5.61	-6.17	-5.37	-5.22	-5.46	-5.85	-5.33	-5.37	-5.2	-5.94	-5.58	-4.79	-5.34	-5.76	-5.48	-5.18	-5.81	-5.11	-5.09	-5.09	-5.12	-5.57	-5.65	-5.57	-5.61	-5.1	-5.22	-5.32	-5.24	-5.7	-5.27	-6.28	-5.36	-5.45	-5.98	-5.06
SEMA3F	Cardiomet	-2.99	-1.49	-2.64	-2.12	-2.1	-1.27	-1.51	-0.894	-1.07	-0.956	-0.873	-1.06	-0.764	-0.738	-0.814	-1.67	-0.976	-1.07	-0.346	-0.72	-1.22	-0.791	-1.47	-1.09	-0.643	-0.823	-2.19	-1.45	-0.413	1.04	-1.22	-1.71	0.6	-0.282	-1.58	-0.272	-1.96	-0.484	-1.62	-0.797	-3.15	-0.337	-0.803	-2.24	-0.707	-0.275	-3.1	-0.0426	0.534	-0.288	0.398	-1.37	-1.27	-3.41	-1.26	-1.1	-0.53	0.0232
SEMA7A	Cardiomet	2.59	4.1	3.1	3.64	4.37	3.55	3.78	4.62	4.2	4.83	4.35	4.53	4.39	4.73	4.53	4.08	4.27	4.18	4.23	4.22	4.38	4.39	3.65	3.88	4.85	4.72	3.36	4.66	4.77	3.91	4.52	3.71	4.68	4.66	4.11	4.96	4.96	4.37	4	3.32	3.21	4.02	5.14	4.1	4.09	4.32	3.75	5.07	5.49	4.61	5.48	3.62	3.7	3.78	4.28	4.09	4.38	4.95
SERPINA11	Cardiomet	-7.75	-7.67	-9.22	-8.78	-10.1	-8.77	-9.39	-9.12	-8.89	-7.51	-7.57	-8.47	-7.44	-7.5	-8.58	-7.54	-8.12	-8.34	-7.66	-7.94	-6.86	-7.7	-6.54	-7.27	-7.33	-7.99	-7.36	-7.7	-7.61	-5.59	-8.28	-7.3	-8.19	-7.5	-7.87	-7.48	-8.66	-7.43	-8.46	-7.55	-8.39	-7.12	-8.37	-7.88	-7.43	-7.56	-8.47	-6.55	-7.78	-7.63	-7.78	-6.85	-7.79	-7.82	-7.87	-8.79	-7.28	-7.67
SERPINA12	Cardiomet	-0.543	-0.502	-0.527	-0.646	-0.167	-0.136	0.0582	-0.332	-0.578	0.99	-0.258	0.0344	-0.293	-0.531	1.58	0.906	-0.657	-0.33	-0.216	1.02	-0.512	-0.692	-0.443	-0.481	-0.511	-0.108	-0.616	-0.407	-0.526	0.536	-0.438	-0.316	-0.0122	-0.24	-0.297	-0.538	-0.0571	-0.177	-0.496	0.656	-0.074	-0.118	-0.452	0.253	-0.29	-0.341	-0.221	-0.189	-0.333	-0.056	-0.429	-0.349	0.21	-0.256	0.0937	0.0043	-0.14	-0.212
SERPINB5	Cardiomet	-0.0208	-0.231	-1.34	0.168	0.707	-0.78	0.19	0.211	0.452	0.0151	0.494	-0.0533	-0.803	-0.463	0.568	0.559	0.458	0.15	-0.326	-0.465	0.407	-0.372	0.423	-0.125	0.755	-0.662	0.32	0.54	0.381	0.38	-0.177	0.15	0.174	-0.0888	-0.29	-0.0318	-0.206	0.226	-0.243	0.643	-0.754	0.0302	0.556	-0.108	-0.172	-0.294	-0.403	0.709	-0.765	1.01	-0.104	0.32	0.164	0.151	-0.988	0.3	-0.0536	-0.68
SERPINE1	Cardiomet	-1.66	-2.5	-3.86	-1.7	-2.2	-2.46	-2.5	-2.48	-2.47	-2.44	-2.62	-2.38	-2.49	-2.74	-1.86	-2.3	-1.79	-2	-2.41	-2.09	-2.05	-2.28	-3.33	-2.8	-2.47	-2.1	-2.97	-2.41	-2.17	-2.43	-2.79	-3.46	-2.3	-2.6	-2.75	-2.01	-2.83	-2.43	-2.33	-1.94	-3.06	-1.89	-1.72	-3.54	-3.32	-2.12	-2.76	-1.75	-1.57	-2.18	-1.67	-3.33	-2.34	-3.41	-2.6	-2.72	-2.39	-2.3
SFTPD	Cardiomet	-3.4	-2.87	-3.66	-2.35	-2.52	-2.12	-2.61	-2.84	-1.93	-2.73	-2.41	-1.95	-1.45	-2.62	-0.55	-3.16	-1.8	-0.822	-0.869	-2.3	-1.95	-1.25	-2.17	-3.01	-1.09	-0.822	-1.77	-1.57	-1.88	-0.787	-0.992	-2.94	-0.771	-2.44	-1.6	-0.422	-3.25	-2.74	-2.38	-2.13	-4.57	-1.32	-2.14	-3.51	-1.7	-1.88	-5	-1.69	-1.05	-1.24	-0.712	-1.91	-2.05	-5.02	-2.26	-1.8	-1.67	-1.37
SIGLEC7	Cardiomet	-2.97	-1.09	-2.18	-3.32	-1.67	-1.52	-1.37	-0.729	-1.46	-0.694	-2.05	-1.87	-1.76	-1.32	-1.05	-1.26	-0.922	-0.466	-1.47	-1.4	-2.04	-1.52	-1.65	-2.25	-1.88	-1.65	-1.27	-0.515	-0.799	-1.98	-0.453	-3.05	-0.858	-0.69	-1.48	-1.12	-2.14	-1.57	-1.89	-1.77	-2.52	-1.74	-1.69	-2.09	-2.54	-1.11	-2.51	-1.07	-0.638	-2.2	-0.756	-2.82	-2.92	-3.27	-1.49	-1.41	-1.24	-1.31
SIRPA	Cardiomet	2.6	4.16	3.71	4.22	4.2	3.7	4.71	5.28	4.25	5.21	4.28	4.79	4.24	3.04	4.54	4.7	4.45	2.64	2.98	4.46	4.97	5.04	4.59	3.89	4.67	4.94	3.24	4.3	4.99	2.27	4.04	4.49	4.73	3.17	3.93	4.8	5.33	4.3	4.05	3.85	3.65	4.42	4.83	4.76	4.17	4.5	3.8	5.39	5.5	4.92	5.61	3.68	4.49	3.63	4.34	4.61	5.13	4.82
SLITRK6	Cardiomet	1.15	2.32	1.43	0.66	0.189	1.33	0.318	1.79	3.32	2.23	3.31	2.12	1.6	2.53	2.51	2	2.15	1.75	2.96	3.39	2.18	2.64	2.67	1.52	2.76	2.03	1.1	2.89	2.23	1.57	2.69	1.38	2.83	3.17	2.42	1.31	2.09	3.46	1.98	2.15	0.859	2.66	3.37	1.21	2.02	3.05	0.934	3.6	3.99	3.04	3.48	2.37	2.57	0.0222	1.07	1.87	2.5	3.05
SNAP23	Cardiomet	-0.688	-1.31	-1.03	-1.34	-0.317	-1.02	-0.166	-0.706	-2	-0.347	-0.638	-0.811	-0.722	-0.954	-0.25	-1.79	-1.26	-2.49	-0.198	-1.43	-2.21	-0.664	-1.47	-0.849	-0.375	-0.201	-0.936	-0.62	-0.944	0.522	-1.07	-0.643	-1.62	0.06	-0.554	-1.33	-1.06	-0.751	-0.812	-1.27	-1.98	-0.93	-1.87	-1.19	-1.98	-1.12	-0.954	0.282	-0.104	-0.262	-0.0567	-1.18	-1.03	-1.58	-0.764	-0.743	-1.1	-0.773
SNX9	Cardiomet	-0.315	-0.0121	-0.261	0.0238	-0.0457	0.125	0.85	0.114	-0.262	-0.132	-0.127	0.245	0.0347	-0.0515	0.593	-0.0249	0.0209	0.0251	0.236	0.346	-0.035	-0.0388	-0.105	0.0412	-0.135	0.304	-0.0257	-0.0696	0.292	1.04	0.0162	-0.0716	0.309	0.551	-0.0723	0.105	-0.111	0.0728	-0.262	-0.117	-0.269	0.0142	0.206	-0.107	0.108	0.0793	0.0074	0.81	0.254	0.104	0.224	-0.111	-0.0222	-0.128	0.389	0.441	-0.0623	-0.0004
SOD1	Cardiomet	3.44	3.95	3.84	3.62	3.86	3.25	3.92	4.51	4.17	4.68	4.06	4.28	3.9	4.24	4.43	3.94	4.47	4.05	4.42	4.31	4.28	4.33	3.89	3.93	4.07	3.92	3.63	4.17	4.01	4.17	3.9	3.79	4.29	4.54	3.54	4.77	4.43	3.94	4.17	3.98	3.48	4.33	4.28	4.03	4.15	4.42	3.69	4.8	4.75	4.34	4.7	3.7	3.83	3.1	4.15	3.83	4.03	4.79
SORT1	Cardiomet	0.569	2.17	1.29	1.5	2.15	2.06	1.69	2.38	2.53	2.48	2.17	2.52	2.53	2.46	2.35	2.52	2.55	2.77	2.36	2.32	2.53	2.35	1.94	2.05	2.37	3.05	2.03	3.09	2.58	1.68	2.63	1.57	2.72	3.07	2.16	3.03	2.64	2.02	1.77	2.07	1.06	2.61	2.84	2	2.31	2.35	1.66	3.23	3.33	3.17	3.47	2.03	1.67	1.45	2.63	2.59	2.68	2.83
SOST	Cardiomet	-5.58	-4.46	-4.6	-3.08	-3.94	-3.7	-3.97	-3.52	-3.03	-3.34	-3.14	-3.55	-1.39	-3.65	-2.45	-3.51	-0.948	-2.89	-2.6	-3.65	-2.85	-2.93	-3.08	-3.9	-2.92	-2.89	-3.7	-3.98	-3.02	-2.89	-3.91	-3.72	-2.31	-3.35	-3.59	-3.27	-4.01	-2.8	-3.8	-4.25	-4.61	-3.41	-3.4	-4.44	-3.56	-3.32	-4.04	-1.8	-1.8	-2.73	-2.8	-3.73	-3.97	-4.33	-2.61	-5.24	-3.46	-2.91
SPARCL1	Cardiomet	1.71	2.42	2.29	2.41	2.65	1.84	2.66	3.43	2.35	2.99	2.63	2.97	2.42	2.94	2.8	2.73	3.02	2.66	2.84	2.71	2.8	2.74	2.42	2.18	2.66	2.64	2.03	2.86	2.76	2.64	2.84	2.16	2.74	3.24	1.98	3.56	3.3	2.74	2.8	2.61	1.92	2.9	3.28	2.34	2.74	3.09	2.36	3.37	3.63	3.29	3.68	2.2	2.39	1.53	3.12	2.44	2.89	3.49
SPON2	Cardiomet	1.06	2.03	1.1	0.579	0.876	-0.129	1.08	1.69	1.72	1.93	1.69	2.05	1.55	1.63	1.71	1.38	1.44	1.27	1.67	1.76	1.82	1.76	1.3	1.57	1.84	1.56	0.696	1.37	1.62	2.66	1.48	1.43	2.24	2.3	1.12	1.65	1.63	1.59	1.4	1.79	1.65	1.97	1.9	1.94	1.91	2.23	1.61	2.21	1.92	2.21	1.97	1.45	1.51	0.32	1.14	1.42	1.53	2.04
SPP1	Cardiomet	3.36	3.02	2.56	2.92	2.81	2.85	2.87	2.77	2.71	3.02	2.96	2.76	2.91	2.96	3.13	2.9	3.13	3.16	2.98	2.97	2.97	3.01	2.92	2.92	2.8	2.81	2.91	2.7	2.81	3.2	2.91	2.88	3.11	2.76	2.81	2.73	2.73	3.05	2.81	3.04	2.91	2.86	3.09	2.73	3	2.97	2.86	3.03	2.77	2.78	2.69	2.89	2.91	2.44	2.93	2.9	2.93	2.9
SSC4D	Cardiomet	-5.44	-7.38	-6.43	-5.04	-6.22	-6	-5.41	-5.28	-4.7	-5.45	-6.38	-5.65	-4.65	-5.66	-5.86	-5.87	-5.99	-6.7	-6.43	-5.44	-6.63	-5.17	-5.22	-5.62	-4.84	-5.57	-5.6	-6.6	-5.51	-2.31	-4.97	-5.93	-5.45	-4.95	-5.76	-5.79	-6.11	-5.04	-5.14	-5.38	-6	-4.57	-6.41	-6.12	-5.89	-5.74	-6.47	-4.71	-5.79	-4.2	-5.1	-5.84	-5.65	-5.94	-5.51	-5.9	-6.3	-5.95
SSC5D	Cardiomet	-5.03	-3.98	-3.7	-3.72	-3.65	-3.9	-3.11	-2.65	-3.29	-3.09	-2.93	-3.1	-3.38	-2.97	-3.11	-2.95	-2.16	-2.3	-2.33	-2.93	-3.14	-2.93	-3.6	-3.51	-2.67	-2.89	-3.86	-2.33	-2.95	-2.25	-3.19	-3.74	-2.59	-3.23	-3.17	-2.79	-2.99	-3.33	-2.89	-3.12	-3.74	-2.88	-2.4	-3.8	-3.28	-3.53	-4.59	-2.3	-2.84	-2.83	-2.26	-3.18	-3.13	-4.99	-3.44	-3.21	-2.7	-2.31
ST6GAL1	Cardiomet	-4.7	-3.71	-4.15	-2.95	-3.21	-3.63	-3.85	-1.98	-3.78	-3.15	-2.3	-3.98	-3.1	-3.06	-3.24	-3.6	-2.57	-2.95	-3.41	-4.44	-2.87	-3.33	-3.25	-3.6	-2.84	-2.78	-3.9	-2.06	-2.76	-3.37	-4.08	-3.73	-3.1	-3.63	-3.31	-2.01	-2.61	-3.16	-2.8	-3.19	-4.31	-2.55	-2.03	-3.63	-3.05	-3.17	-3.49	-1.88	-1.12	-2.56	-1.33	-3.1	-2.76	-3.66	-2.17	-2.87	-2.41	-2
STK11	Cardiomet	-1.13	-1.09	-0.985	-0.421	-0.723	-0.749	-0.338	-0.161	-1.02	-0.797	-1.54	-0.47	-0.796	-0.496	-0.848	-0.932	-1.85	-1.31	-0.778	-0.635	-1.24	-1.38	-1.05	-1.55	-0.823	-0.389	-1.25	-0.733	-0.702	-0.0271	-0.821	-0.885	-1.16	-0.574	-0.926	-0.298	-1.27	-1.06	-0.99	-1.96	-0.99	-0.882	-0.798	-1.43	-1.19	-1	-0.922	-0.945	-0.678	-0.965	0.172	-1.64	-1.2	-1.06	-0.656	-0.476	-0.912	-0.47
STK4	Cardiomet	0.151	0.0694	0.424	0.201	0.18	0.351	0.461	0.169	0.299	-0.0892	0.101	0.0429	0.25	0.412	-0.447	-0.0093	-0.493	0.374	0.344	0.511	-0.0808	0.224	0.464	0.223	0.154	0.546	0.348	-0.159	0.266	0.571	0.08	0.118	0.269	0.393	0.446	0.379	0.53	0.0501	0.028	0.35	0.214	0.47	0.153	-0.274	0.65	0.482	0.558	0.266	0.293	0.202	0.773	-0.0293	0.1	0.261	0.547	0.444	0.43	0.26
SUSD1	Cardiomet	-1.01	-1.12	-0.61	-0.632	-1.2	-0.74	-0.813	-1.05	-0.743	-0.57	-0.82	-1.6	-0.953	-1.19	-0.9	-0.674	-1.06	-0.742	-1.3	-0.958	-0.704	-0.79	-0.779	-1.12	-0.936	-0.701	-1.09	-0.943	-0.809	-0.602	-0.902	-1.01	-1.01	-0.688	-0.752	-1.13	-0.856	-0.485	-1.09	-1.04	-0.823	-0.693	-0.609	-0.822	-1.07	-0.589	-1.32	-1.07	-0.811	-1.06	-0.615	-0.545	-0.789	-1.3	-1.32	-1.06	-0.999	-1.19
TCL1B	Cardiomet	0.304	0.0825	0.608	-0.363	0.314	0.175	0.396	-0.195	0.743	0.126	0.413	-0.167	0.583	0.59	0.141	-0.123	0.28	-0.459	0.132	0.402	0.704	-0.33	-0.159	-0.149	0.702	0.548	-0.586	0.282	-0.275	-0.45	-0.828	-0.808	0.0665	-0.135	-0.192	0.0826	0.374	-0.514	-0.0404	-0.23	0.501	0.112	0.822	-0.667	0.4	-0.241	-0.133	0.0801	0.296	0.763	-0.211	-0.0209	0.64	0.349	0.382	-0.221	0.167	-0.247
TCN2	Cardiomet	0.507	1.34	0.71	0.256	0.511	0.0731	0.526	2.05	1.87	1.46	1.37	0.427	1.27	1.72	0.812	1.68	2.47	2.71	1.69	1.77	2.03	1.5	1.32	1.59	2.1	1.58	0.88	1.89	1.98	2.3	0.837	1.09	1.76	1.92	0.895	2.61	0.718	1.82	1.63	1.46	-0.297	1.85	2.22	1.19	1.64	1.8	-0.231	1.79	2.93	2.02	2.69	0.49	1.39	-0.55	1.98	1.54	1.98	2.61
TFF3	Cardiomet	-0.561	0.412	-0.683	-0.472	-0.269	-1.23	-0.437	0.854	-0.164	-0.25	-0.0837	0.317	-0.323	0.287	-0.278	-0.0354	0.38	1.09	0.109	-0.309	0.0095	-0.212	0.0481	-0.407	0.152	0.0123	-0.426	1.01	-0.0511	1.65	0.009	-0.716	0.163	0.155	-0.587	0.478	0.029	-0.254	-0.414	-0.438	-0.775	-0.267	0.161	-0.429	-0.147	-0.121	-0.585	-0.0852	0.861	0.296	0.528	-0.704	-0.76	-1.04	-0.172	-0.912	-0.443	0.668
TFPI	Cardiomet	-5.01	-5.44	-5.16	-5.45	-4.39	-5.29	-5.32	-4.45	-5.29	-4.94	-5.03	-4.43	-5.09	-4.65	-4.06	-4.8	-4.56	-4.18	-4.84	-5.16	-5.13	-4.81	-5.07	-5.49	-4.88	-4.57	-4.98	-4.39	-4.21	-3.57	-4.79	-5.57	-4.86	-4.47	-5.52	-4.42	-5.16	-5.22	-5.42	-5.57	-6.04	-4.96	-4.7	-5.76	-5.09	-4.66	-5.84	-4.51	-4.21	-3.98	-3.82	-5.3	-5.39	-6.23	-4.4	-5.57	-5.21	-4.19
TFRC	Cardiomet	-1.14	-1.05	-1.48	-1.7	-1.98	-1.87	-1.54	-1.61	-1.66	-1.66	-1.23	-1.12	-1.86	-1.23	-1.62	-1.76	-1.38	-1.72	-1.55	-1.66	-1.26	-1.51	-1.58	-1.4	-1.99	-1.54	-1.46	-1.56	-1.71	-1.51	-1.24	-1.92	-1.21	-1.16	-1.83	-1.16	-0.816	-1.17	-1.41	-1.26	-1.22	-1.08	-0.968	-0.848	-1.24	-0.599	-1.67	-0.802	-1.06	-1.15	-1.19	-1.42	-1.85	-1.58	-1.61	-1.63	-1.42	-0.737
TGFBI	Cardiomet	-3.91	-2.74	-3.93	-3.39	-3.14	-3.86	-3.77	-2.07	-3.23	-3.1	-2.75	-3.01	-3.1	-2.76	-3.39	-2.75	-2.53	-2.32	-2.64	-2.93	-2.59	-2.42	-3.29	-3.13	-2.52	-3.1	-3.34	-2.09	-2.54	-1.23	-3.26	-3.45	-2.7	-2.65	-3.76	-2.75	-3.08	-3.01	-3.06	-2.92	-4.16	-3.17	-2.28	-3.53	-2.77	-2.55	-4.22	-2.43	-2.62	-1.99	-2.17	-3.25	-2.98	-4.17	-3.55	-3.54	-3.34	-1.92
TGFBR3	Cardiomet	-5.08	-3.18	-4.11	-4.44	-3.89	-4.03	-3.83	-2.5	-2.81	-2.41	-2.25	-2.62	-2.32	-2.11	-2.66	-2.6	-1.32	-1.99	-2.13	-2.42	-2.22	-1.51	-2.87	-2.74	-1.47	-2.16	-3.66	-1.49	-1.9	-1.08	-2.63	-2.9	-1.94	-1.89	-4.04	-1.77	-3.44	-2.24	-2.97	-2.18	-4.93	-1.86	-1.61	-3.76	-2.33	-1.54	-4.9	-1.77	-1.19	-1.97	-0.62	-2.98	-2.66	-4.9	-2.46	-3.38	-2.01	-1.29
TGM2	Cardiomet	-1.84	-1.64	-2.19	-2.15	1.36	-1.78	4.5	-1.58	-1.8	-0.777	-1.61	-2.42	-1.43	-1.74	2.07	-1.85	-1.72	-1.83	-1.2	-1.19	-1.65	-1.71	-1.55	-1.79	-1.63	-1.8	-0.115	-1.52	-0.96	0.32	-1.54	-2.93	-1.46	-1.38	-2.62	-0.962	-2.47	0.471	-1.88	-1.63	-2.44	-1.32	-0.848	-1.88	-2.03	-1.59	-2.49	1.09	-0.709	-1.06	-0.149	-1.88	-1.75	-1.82	-1.18	-0.619	-1.06	-0.0327
THBD	Cardiomet	-1.99	-2.02	-1.54	-1.26	-0.462	-0.772	-0.598	-1.04	-1.31	0.0596	-0.73	-1.26	-0.271	0.123	-0.46	-0.173	-0.555	0.391	-1.65	-1	-0.897	-1.26	-1.71	-0.98	-1.07	-0.627	-0.536	-0.923	-0.627	1.9	-1.29	-2.24	-0.918	-0.161	-1.47	-0.301	-1.98	-1.2	-1.57	-1.1	-2.55	-1.13	-0.855	-2.09	-2.05	-2.35	-2.68	-0.354	0.0612	-0.0743	0.627	-2.48	-0.94	-1.32	-0.669	-1.11	-0.155	-0.0513
THBS4	Cardiomet	-4.63	-3.79	-4.29	-4.88	-4.34	-4.94	-4.5	-3.21	-3.9	-3.43	-3.82	-3.31	-3.73	-3.17	-3.47	-3.17	-3.24	-2.71	-4.22	-4.11	-3.46	-4.39	-4.05	-4.07	-3.79	-4.4	-4.72	-3.57	-3.28	-2.62	-3.72	-4.65	-3.54	-3.11	-4.36	-3.02	-3.16	-4.22	-3.69	-3.94	-4.67	-4.1	-3.12	-4.03	-3.67	-4.07	-4.11	-2.83	-2.82	-3.05	-2.69	-4.24	-3.58	-4.64	-3.76	-3.79	-3.18	-2.3
THOP1	Cardiomet	-2.22	-1.97	-3.42	-3.3	-1.69	-3.61	-0.417	-2.39	-2.03	-1.39	-2.23	-1.96	-2.62	-2.32	-1.43	-2.53	-2.04	-2.27	-1.81	-1.48	-1.66	-2.23	-2.4	-2.38	-2.31	-2.06	-2.71	-2.02	-1.79	-0.822	-1.79	-2.73	-1.55	-1.34	-2.36	-1.88	-2.74	-2.36	-2.78	-2.12	-3.11	-1.92	-2.2	-2.47	-2.06	-1.71	-2.85	-0.557	-1.49	-1.91	-1.89	-3.09	-2.47	-3.81	-2.02	-2.17	-2.54	-1.4
THPO	Cardiomet	-2.63	-3.09	-2.83	-2.66	-2.67	-3.31	-2.48	-2.76	-2.93	-2.66	-2.25	-3.25	-2.92	-2.73	-2.83	-2.61	-3.29	-2.06	-2.63	-2.44	-2.45	-2.82	-3.15	-3.22	-2.37	-2.19	-2.31	-2.61	-2.41	-2.5	-2.31	-2.6	-2.74	-3.15	-2.46	-2.6	-2.94	-3.02	-2.35	-2.44	-2.75	-3.17	-2.24	-2.63	-2.45	-2.35	-2.66	-2.86	-2.71	-2.21	-2.37	-2.95	-3.02	-2.27	-2.92	-2.68	-2.76	-3.54
TIA1	Cardiomet	-0.0207	-0.108	-0.316	0.31	-0.158	-0.131	0.0113	-0.419	0.178	-0.394	0.089	-0.213	-0.232	0.124	-0.444	-0.71	-0.0373	-0.325	-0.494	-0.445	-0.188	-0.474	-0.548	-0.488	-0.0037	-1.13	-0.152	0.144	-0.271	0.247	0.0202	0.262	-0.267	-0.19	0.0093	-0.294	0.0382	-0.37	-0.252	-0.0107	0.0122	-0.206	-0.147	-0.463	-0.468	-0.189	-0.378	-0.0829	-0.69	-0.322	-0.432	-0.0846	0.223	-0.148	-0.15	-0.211	-0.119	-0.216
TIE1	Cardiomet	-2.45	-1.53	-3	-3.38	-2.98	-2.27	-3.1	-1.44	-2.43	-1.88	-2.37	-2.92	-2.52	-1.58	-2.46	-2.68	-2.09	-1.6	-1.8	-3.69	-2.18	-2.12	-2.55	-2.38	-1.33	-2.36	-2.97	-1.98	-1.77	-1.02	-2.06	-2.87	-1.61	-1.77	-3.1	-1.55	-2.11	-2.04	-2.6	-2.58	-3.6	-2.3	-1.87	-2.4	-1.96	-1.63	-3.84	-1.2	-1.17	-2.01	-1.02	-3.01	-2.91	-5.19	-2.73	-3.09	-2.59	-1.41
TIMD4	Cardiomet	-4.69	-4.07	-5.33	-5.33	-5.17	-5.19	-5.29	-4.26	-5.57	-4.83	-4.84	-4.68	-4.77	-4.82	-4.91	-5.25	-4.88	-4.79	-4.95	-5.03	-4.59	-4.79	-4.68	-5.23	-4.99	-4.9	-5.32	-5.07	-5.08	-4.03	-4.91	-5.59	-5.53	-4.5	-5.38	-5.2	-4.46	-4.85	-4.89	-5.08	-5.13	-5.23	-5.19	-4.99	-4.79	-5.36	-4.58	-5.31	-4.98	-4.74	-4.91	-5.61	-4.98	-5.06	-4.72	-5.27	-4.5	-4.74
TIMP1	Cardiomet	0.515	1.2	0.417	0.857	0.928	1.62	0.599	2.19	0.869	1.17	1.41	1.53	1.16	1.69	1.32	1.78	1.63	1.81	1.33	1.21	1.56	1.15	0.995	0.852	1.34	1.28	0.863	1.97	1.65	1.93	1.61	0.868	1.25	1.47	0.66	1.68	0.992	0.873	0.98	1.17	0.388	1.23	1.56	0.685	1.22	1.17	0.468	1.31	2.01	2.08	1.83	0.956	0.987	0.176	1.26	0.715	1.33	1.69
TINAGL1	Cardiomet	-1.09	0.249	-0.448	-0.247	0.113	0.801	0.393	0.537	0.401	0.503	0.526	0.663	0.574	0.834	0.549	0.381	1.14	0.883	0.907	0.687	0.253	0.266	-0.415	0.0346	0.857	1.25	-0.352	0.932	0.689	0.196	0.513	-0.252	0.919	0.771	0.0491	1.08	0.697	0.486	0.495	-0.133	-0.48	0.667	1.08	-0.0759	0.526	0.69	-0.378	1.5	1.8	1.18	1.98	0.126	-0.0465	-0.783	0.579	0.828	0.699	1.12
TNC	Cardiomet	-3.8	-3.71	-3.88	-4.5	-4.28	-4.9	-4.62	-4.21	-4.49	-3.94	-3.6	-4.22	-4.56	-4.19	-4.2	-4.14	-4.79	-4.04	-4.14	-3.78	-4.72	-3.96	-4.73	-3.81	-4.23	-5.28	-3.87	-3.93	-5.25	-2.42	-4.91	-4.5	-4.3	-3.98	-4.23	-3.99	-4.45	-3.55	-4.49	-4.72	-3.7	-4.38	-3.55	-4.2	-4.27	-3.29	-3.98	-2.13	-3.91	-3.75	-4.15	-3.91	-3.53	-4.56	-4	-4.36	-4.32	-3.58
TNF	Cardiomet	-1.53	-1.9	-1.71	-1.61	-1.42	-1.5	-1.06	-1.91	-1.8	-1.34	-1.69	-1.57	-1.54	-1.71	-1.7	-1.49	-1.72	-1.51	-1.77	-1.87	-1.24	-1.45	-1.67	-2.29	-1.45	-1.84	-1.79	-1.52	-1.14	-1.69	-1.42	-1.98	-1.76	-1.58	-1.19	-1.57	-1.13	-1.52	-1.75	-1.35	-1.68	-1.78	-1.54	-1.77	-2.32	-1.38	-2.06	-1.46	-1.76	-1.33	-1.98	-1.38	-1.61	-1.89	-1.8	-2.12	-1.73	-1.97
TNFRSF10C	Cardiomet	-3.03	-2.03	-2.34	-2.36	-2.1	-1.78	-2.02	-1.28	-2.08	-1.85	-2.45	-2.46	-2.4	-1.55	-1.79	-2.1	-1.43	-1.97	-2.45	-2.2	-2.07	-2	-3.13	-2.41	-2.03	-1.6	-1.84	-1.44	-1.48	-1.67	-2.12	-1.85	-2.15	-1.84	-2.78	-1.67	-2.61	-2.77	-2.81	-2.38	-2.57	-2.07	-1.79	-2.16	-1.84	-2.21	-3.45	-1.95	-1.33	-2.3	-1.62	-3.46	-2.23	-2.53	-2.07	-2.79	-2.41	-2.05
TNFSF13B	Cardiomet	-0.332	1.32	0.227	-0.742	-0.15	1.31	-0.914	1.67	0.148	0.882	0.257	0.429	-0.184	0.484	0.751	0.656	0.524	1.01	-0.0514	1.19	0.751	0.396	0.445	-0.168	0.973	1.16	0.187	0.681	0.79	0.327	0.651	-0.266	0.759	0.701	-0.0629	0.465	0.524	0.213	0.289	0.445	-0.244	0.0406	0.446	0.537	0.202	0.777	-0.0386	0.569	0.418	0.769	0.841	-0.301	0.355	-0.0604	0.082	-0.548	0.5	0.695
TNNI3	Cardiomet	-3.32	-3.16	-2.93	-2.29	-3.16	-3.68	-2.22	-3.42	-3.59	-2.55	-3.34	-2.51	-3.25	-2.99	-2.63	-2.29	-3.44	-3.13	-3.6	-3.25	-3.3	-3.81	-3.16	-2.94	-4.8	-3.84	-2.49	-3.62	-3.06	-3.71	-3.67	-2.36	-2.85	-4.54	-3.07	-2.91	-1.73	-3.34	-2.86	-3.53	-2.28	-2.14	-2.78	-1.67	-2.03	-1.95	-2.71	-3.51	-5.13	-2.33	-1.57	-2.92	-3.3	-2.32	-4.58	-3.26	-2.53	-3.33
TP53INP1	Cardiomet	0.416	0.295	0.41	0.506	0.475	0.393	0.337	0.404	0.541	0.556	0.515	0.158	0.41	0.368	0.56	0.508	0.374	0.269	0.462	0.433	0.754	0.46	0.259	0.191	0.242	0.475	0.24	0.422	0.137	0.596	0.166	0.482	0.312	0.364	0.433	0.19	0.487	0.534	0.349	0.503	0.218	0.416	0.6	0.171	0.302	0.41	0.321	0.383	0.401	0.441	0.463	0.574	0.517	0.251	0.461	0.526	0.557	0.163
TSHB	Cardiomet	-2.52	-2.69	-3.07	-3.38	-2.43	-3.12	-1.69	-3.68	-1.8	-1.62	-1.33	-0.0266	-1.67	-1.45	-1.29	-1.35	-3.3	-1.76	-2.16	-2.12	0.981	-2.33	0.176	-2.1	-1.08	-1.16	-1.33	-2.3	-1.84	-0.612	-2.56	-3.43	-2.37	-2.07	-3.1	-2.48	-3.22	-1.44	-3.14	-2.22	-2.31	-2.05	-2.14	-2.59	0.328	-0.98	-2.72	-1.52	-1.31	-2.51	-2.92	-2.79	-2.21	-2.26	-2.43	-3.27	-0.52	-1.12
TSLP	Cardiomet	-0.69	-0.507	-1.25	-0.75	-0.829	-0.514	-0.929	-0.827	-0.582	-0.795	-0.471	-0.627	-1.02	-0.525	-0.228	-0.0081	-0.871	-1.07	-1.12	-0.74	0.0177	-0.187	-1.1	-1.08	-0.324	-0.771	-1.13	-1.3	-0.913	-0.556	-1.52	-0.604	-0.919	-0.55	-1.5	-2.18	-0.788	-0.399	-1.11	-1.17	-1.36	-0.999	-1.47	-1.03	-1.75	-1.5	-0.853	-0.451	-0.674	-0.702	-1.44	-0.88	-1.03	-1.41	-1.24	-1.52	-1.04	-1.15
TSPAN1	Cardiomet	-0.643	-0.476	-0.522	-0.485	-0.7	-0.703	-0.545	-1.1	-0.662	-0.72	-0.404	-0.768	-0.905	-0.35	-0.247	-0.524	-0.684	-0.36	-0.622	-0.923	-0.446	-0.421	-0.835	-0.875	-0.82	-0.61	-0.655	-0.82	-0.72	-0.364	-0.794	-0.7	-1.09	-0.501	-0.728	-0.497	-0.79	-0.306	-0.508	-0.646	-0.594	-0.428	-0.576	-0.652	-1.02	-0.973	-0.876	-0.485	-0.932	-0.37	-0.789	-0.752	-0.454	-0.705	-0.666	-0.461	-0.582	-0.732
TYRO3	Cardiomet	1.22	3.35	2.75	2.25	3.35	2.33	3.18	3.62	3.4	3.58	3.15	3.46	3.1	3.7	3.67	3.11	3.58	3.29	3.39	3.75	3.4	3.39	2.89	2.87	3.43	3.51	2.4	3.53	3.29	2.06	3.28	2.59	3.88	4.12	3.02	3.97	4.04	3.32	3.07	3.22	2.57	3.89	3.91	3.4	3.34	3.62	3.03	4.46	4.27	3.72	4.14	2.55	2.68	2.35	3.42	2.97	3.36	3.68
UMOD	Cardiomet	-5.71	-6.12	-6.64	-5.63	-5.93	-6.25	-5.67	-5.18	-6.28	-5.58	-5.37	-5.83	-5.25	-4.91	-5.95	-4.89	-5.86	-5.72	-6.6	-5.99	-5.08	-5.64	-6.2	-5.78	-6	-6.02	-6.88	-4.02	-6.37	-5.2	-5.59	-5.64	-5.99	-4.76	-5.62	-6.66	-5.87	-5.46	-5.96	-5.72	-5.77	-6.12	-5.1	-6.17	-5.57	-5.41	-7.04	-5.18	-4.84	-5.6	-4.4	-5.54	-6.2	-6.1	-4.71	-6.41	-5.54	-5.61
USP8	Cardiomet	-4.04	-2.98	-3.28	-3.33	-3.75	-3.42	-3.01	-2.95	-4.04	-4.01	-3.29	-3.57	-3.81	-3.97	-3.01	-3.79	-3.35	-3.6	-2.92	-3.35	-3.44	-3.54	-2.99	-3.68	-3.5	-4.14	-3.81	-3.66	-3.2	-2.17	-3.76	-3.94	-3.51	-3.1	-3.17	-2.61	-2.43	-3.57	-3.59	-3.97	-3.21	-4.42	-3.73	-3.39	-3.49	-2.94	-3.69	-2.86	-3.82	-3.32	-3.82	-3.64	-3.29	-3.45	-3.87	-3.76	-3.13	-2.84
VAMP5	Cardiomet	-0.419	-0.361	0.0153	0.0863	-0.222	-0.254	0.16	-0.583	0.0749	-0.504	0.251	-0.562	-0.14	-0.73	-0.195	-0.319	-0.666	-0.323	-0.303	-0.541	-0.392	-0.0239	-0.53	-0.273	-0.418	-0.843	-0.242	-0.0342	-0.32	1.08	-0.367	-0.634	-0.37	-0.433	-0.172	-0.222	-0.209	0.0169	-0.301	0.159	-0.971	-0.568	-0.212	-0.607	-0.821	-0.676	-1.02	0.493	-0.329	-0.339	-0.209	0.0293	0.0456	-0.352	-0.856	-0.238	-0.335	0.007
VASN	Cardiomet	-3.34	-2.65	-3.26	-3.03	-2.7	-3.26	-2.86	-1.81	-2.81	-2.33	-2.6	-2.58	-2.99	-2.28	-2.3	-2.43	-2	-1.95	-2.57	-2.27	-2.29	-2.43	-2.72	-3.09	-2.52	-2.34	-2.62	-2.1	-2.25	-1.92	-2.68	-3.16	-2.51	-2.09	-3.03	-1.87	-2.67	-2.53	-2.84	-2.5	-3.37	-2.56	-2.08	-2.83	-2.49	-2.35	-2.97	-2.2	-1.71	-2.42	-1.92	-3.37	-3.02	-3.28	-2.44	-3.43	-2.75	-1.99
VCAM1	Cardiomet	-3.01	-2.66	-3.16	-3.18	-2.88	-2.26	-3.07	-1.2	-2.58	-2.73	-2.46	-2.46	-2.82	-1.8	-2.53	-2.39	-1.73	-1.85	-2.76	-2.09	-2.5	-2.62	-2.65	-2.77	-2.61	-1.9	-2.91	-1.91	-1.95	-1.08	-2.5	-3.43	-2.49	-2.06	-2.87	-1.96	-2.35	-2.94	-2.51	-2.35	-3.28	-2.41	-2.36	-2.55	-2.3	-2.31	-3.37	-2.06	-1.55	-2.37	-1.66	-3.09	-2.53	-3.84	-2.54	-2.88	-2.43	-2.18
VIM	Cardiomet	0.303	-0.116	1.32	-0.4	0.505	1.08	0.843	-0.114	-0.167	0.0732	-0.833	0.536	-0.681	-0.102	-0.0657	-0.244	-0.931	0.3	-0.11	-0.326	-0.0229	0.209	0.467	-0.176	0.462	-0.153	-0.0475	-0.0889	-0.192	3.66	0.133	-0.944	0.0871	-2.99	1.74	-4.21	-0.385	2.76	-2.13	2.64	-0.252	-0.412	-0.144	-0.403	-2.1	0.653	-1.38	3.67	-0.173	-0.392	0.658	-0.827	-0.988	-1.11	1.36	-0.436	-1.1	0.238
VSIR	Cardiomet	-0.904	-0.0801	0.568	0.0732	0.225	0.662	0.286	0.717	0.0449	0.165	-0.203	0.266	-0.142	0.483	0.447	0.144	0.417	0.631	0.121	0.518	0.0191	-0.162	-0.0662	-0.016	0.148	0.724	0.0097	0.481	0.279	0.272	0.0062	-0.44	0.222	0.326	-0.363	0.852	0.339	-0.0894	-0.187	0.189	-0.249	0.473	0.766	0.0898	0.0863	0.45	-0.159	0.856	1.4	0.811	1.3	-0.558	0.0189	-0.34	0.81	0.886	0.365	0.658
VSTM2L	Cardiomet	-0.627	-0.983	-1.06	-0.936	-0.885	-0.904	-0.918	-1.25	-1.15	-0.676	-0.696	-0.732	-0.904	-1.21	-0.711	-0.896	-1.52	-0.47	-0.952	-2.5	-0.856	-0.375	-1.08	-1.34	-0.76	-0.829	-1.69	-1.36	-1.26	-0.0016	-1.64	-0.998	-1.23	-0.462	-1.42	-1.01	-0.681	-0.529	-1.05	-0.757	-0.808	-0.764	-0.485	-1.05	-1.51	-0.457	-0.446	-0.94	-0.7	-1.09	-0.687	-0.952	-0.616	-1.74	-0.652	-1.15	-0.454	-0.381
VWF	Cardiomet	-8.17	-8.72	-7.92	-8.05	-8.29	-7.53	-7.41	-7.55	-7.79	-7.53	-7.49	-7.54	-7.72	-9.08	-8.51	-7.87	-7.62	-7.44	-8.29	-7.64	-8.5	-7.85	-8.78	-8.01	-8.12	-7.47	-7.78	-8	-9.49	-8.2	-7.96	-7.45	-7.3	-7.16	-7.36	-8.33	-7.5	-7.74	-7.78	-8.27	-8.71	-7.49	-7.89	-8.48	-8.06	-7.83	-8.54	-7.75	-7.76	-7.57	-6.76	-7.51	-8.01	-8.46	-8.17	-8.31	-8.83	-9.31
WASF1	Cardiomet	0.0412	0.181	0.508	0.251	0.32	-0.595	0.0137	-0.164	0.62	0.224	0.506	0.0984	0.234	0.18	0.475	0.5	0.311	0.817	0.408	0.283	0.756	0.417	0.0136	0.42	-0.269	0.176	-0.0383	0.155	-0.307	0.709	-0.278	0.313	0.155	0.657	-0.16	0.472	0.767	0.539	0.288	0.337	0.188	0.522	0.334	0.0683	0.0534	0.826	0.476	0.66	0.605	0.962	0.27	0.874	0.0627	-0.139	0.383	-0.13	0.39	0.555
XG	Cardiomet	-3.13	-3.43	-3.44	-2.25	-2.3	-2.8	-2.77	-1.36	-2.86	-3.98	-1.9	-2.89	-2.59	-2.14	-2.8	-2.18	-3.1	-2.36	-2.84	-3.41	-2.82	-3.07	-3.68	-2.85	-2.4	-2.71	-2.21	-1.9	-2.56	-1.28	-2.6	-2.88	-2.9	-2.3	-3.47	-2.92	-2.85	-2.77	-2.78	-2.69	-3.1	-2.51	-1.94	-2.89	-2.68	-3.51	-3	-3.1	-1.04	-2.54	-1.32	-3.12	-2.39	-2.98	-2.09	-3.89	-2.01	-3.42
ZBTB17	Cardiomet	-1.5	-1.69	-1.44	-1.27	-1.59	-1.18	-1.08	-1.96	-1.41	-1	-0.997	-1.7	-1.61	-1.38	-1.39	-1.33	-1.5	-1.47	-1.27	-1.63	-1.69	-1.3	-1.34	-1.65	-2.23	-1.22	-1.68	-1.48	-1.59	-1.07	-1.83	-1.3	-1.76	-1.41	-1.48	-1.74	-1.32	-1.39	-1.47	-1.96	-1.01	-1.1	-1.18	-1.44	-1.67	-1.74	-2.06	-1.55	-1.36	-1.51	-1.5	-1.65	-1.52	-1.84	-1.67	-1.62	-1.27	-1.39

### Sheet: Table_3_MS_Proteomics
protein	panel	2010	2018	2017	2008	2014	2016	2020	2011	2006	2001	2015	2007	2012	2019	2002	2003	2013	2005	2009	2004	8516	8521	8518	2027	8513	2024	8274	2022	2029	2028	8507	8503	8259	8275	8273	2025	8504	2026	8527	2023	8509	8233	2030	2021	8523
ACP2	Mass_Spec	NA	NA	NA	NA	NA	NA	0.851565	0.763973	0.909803	1.13047	0.400896	0.538339	0.808087	0.937092	1.0128	0.734626	0.716025	0.809933	0.350184	0.858285	NA	NA	NA	NA	NA	NA	NA	NA	NA	1.83045	1.08697	1.04377	0.481463	1.17469	0.932739	1.28902	1.6468	1.15551	1.06593	1.05478	1.39647	0.70251	1.83019	0.870228	1.58736
AGA	Mass_Spec	1.30918	1.2658	0.909672	0.77567	1.17475	0.86862	0.879875	0.796889	1.14332	1.30742	0.696102	0.385397	1.07993	1.05414	0.79102	0.866534	0.897869	0.660393	0.477222	0.884784	1.32933	1.36174	1.30942	1.68368	0.90728	1.56719	1.70591	1.55864	1.36933	2.01853	1.48583	1.07694	0.581884	0.86767	0.959879	1.36208	1.1053	0.875034	0.834148	0.703079	1.39176	1.03189	0.961551	0.852564	0.8902
ARSA	Mass_Spec	0.828522	1.48672	0.776089	0.46429	0.95837	0.686122	0.742515	0.732911	0.852293	1.5831	0.603797	0.654684	1.08189	0.925247	1.36477	1.05701	0.890581	0.992076	0.421093	1.408	0.666483	0.915121	0.960209	0.822943	1.11056	1.18936	1.13702	1.22694	1.15151	1.71671	1.43471	0.854682	0.627672	0.895397	0.689126	1.32978	1.33516	1.18097	0.894588	0.70241	1.43565	0.700816	1.24912	0.87298	2.14763
ARSB	Mass_Spec	0.901524	2.53476	0	0	0.789643	0	NA	NA	NA	NA	NA	NA	NA	NA	0.887185	0.727003	1.38252	0	1.82661	0	0.974535	1.14355	1.35968	0.975709	0	0.826598	1.59208	2.18489	0.873327	NA	NA	NA	NA	NA	NA	NA	0	2.27739	1.55841	1.08894	0	1.18842	2.17549	0.651631	0
ASAH1	Mass_Spec	0.841304	1.2275	0.581758	0.394493	1.01651	0.474992	0.660414	0.656471	1.01566	1.17605	0.568836	0.808056	0.992762	0.693257	1.03329	1.19268	1.13067	0.918819	0.697694	1.55223	0.784342	1.02251	1.01499	1.15928	0.991139	0.825196	1.10002	1.28828	1.24092	1.34437	1.17101	0.931583	0.430682	0.899353	0.818274	1.23129	1.28382	1.46955	1.10141	0.892154	1.3703	0.790702	1.54938	0.919745	2.09896
CLN5	Mass_Spec	1.2819	1.42313	0.863174	0.686785	1.25694	0.619591	0.71351	0.811066	0.920957	1.36154	0.630901	0.756126	1.29016	0.955716	0.873123	1.21377	1.02983	0.770737	0.661606	1.31218	0.844593	0.999257	1.29036	0.955435	0.55153	1.06034	1.24279	1.19712	1.23836	2.11267	1.44789	1.05445	0.629596	1.06891	0.590332	1.10183	1.14739	1.50662	1.05769	0.971692	1.3942	0.807462	1.38697	1.00501	1.64131
CPVL	Mass_Spec	1.27488	1.05572	1.13298	0.44536	1.16801	0.853056	0.866843	0.756519	0.80933	1.29673	0.528378	0.746678	1.64331	0.152057	1.34441	0.974598	1.12509	0.570335	0.460735	1.49526	0.813439	0.754095	0.835984	0.882316	1.22629	0.573607	1.24129	1.06282	1.18227	1.57579	1.46685	1.06109	0.349077	0.983758	1.01769	1.08384	1.17323	1.39736	0.947413	0.806174	1.38883	0.846281	1.52925	1.03813	2.08999
CTBS	Mass_Spec	1.26682	1.61939	1.02583	0.82957	1.45055	0.782431	0.814434	0.844568	1.51112	1.31364	0.766277	0.796362	1.10208	0.916333	1.23442	1.17494	1.21009	0.738165	0.664004	1.30066	1.02847	1.11416	1.31064	1.2257	1.12593	0.819777	1.19427	1.25248	1.54346	1.50177	0.887633	0.99072	0.571479	0.847005	0.712117	1.01459	1.47128	1.61638	1.3851	1.09771	1.36511	0.514471	1.37375	1.14444	1.60536
CTSA	Mass_Spec	1.26128	1.49979	0.802379	0.752456	0.759043	0.858572	0.738022	0.639984	0.761881	1.18583	0.678693	0.682004	1.31129	0.754746	0.976849	1.12858	0.948572	0.898695	0.639844	1.32796	0.720685	0.842677	1.22805	0.838864	1.20529	0.909688	1.09896	1.3799	1.02657	1.4456	1.09436	0.894165	0.400402	1.22597	0.705836	0.993013	1.03293	1.43994	0.657967	0.687319	1.15112	0.515989	1.21892	1.10513	1.87886
CTSB	Mass_Spec	1.45806	1.13645	0.958646	0.66648	0.889888	0.721575	0.876801	0.847769	1.01979	1.06166	0.621103	0.714899	0.803633	0.731367	1.13664	1.11	1.02999	0.917845	0.519003	1.23139	1.21774	1.41305	1.13666	0.968185	1.0153	1.44503	1.38712	1.2924	1.90133	1.94571	0.961477	0.968925	0.602743	0.713534	0.677624	0.999135	1.21749	1.11578	1.21591	1.07568	1.30964	0.733929	1.64809	0.988445	1.49363
CTSC	Mass_Spec	1.32461	1.01641	0.964846	0.399728	0.83564	0.679272	0.784212	1.33661	0.849053	1.28419	0.736304	0.718418	1.88732	0.929152	1.30935	1.00499	0.987992	0.655938	0.391483	1.30783	0.798882	0.849499	0.730469	1.22712	0.676308	0.983204	0.811231	0.882126	1.62543	1.91959	0.822327	1.63136	0.462201	1.22447	0.620635	0.751711	1.35089	1.5136	1.02481	1.20287	1.3125	0.754551	1.7017	0.910142	1.31376
CTSD	Mass_Spec	1.35939	1.34492	0.808176	0.59718	1.42249	0.650986	0.873639	0.845816	1.12823	1.35384	0.514341	0.789471	1.3079	0.815077	1.1347	1.28988	1.23946	0.784308	0.58027	1.48131	0.808397	0.844909	1.02197	1.24701	1.04512	0.749184	0.922523	1.13156	1.3714	1.84532	1.17266	0.71225	0.510075	0.903283	0.580662	0.954723	1.16855	1.54171	0.974464	1.05603	1.58891	0.690958	1.37615	1.05273	1.7833
CTSF	Mass_Spec	1.13634	1.04543	0.736524	0.647654	0.929022	0.496762	0.966834	0.892832	0.962293	1.41225	0.76473	0.951421	1.03803	0.923873	0.986822	1.14109	0.895431	0.750078	0.594645	1.13823	0.97269	1.09395	1.12689	0.942191	0.816651	0.761321	1.26085	1.08311	1.19441	1.42062	1.4889	1.24702	0.871239	1.06185	0.79011	1.13078	1.21757	1.3261	1.08884	0.980636	1.36334	0.820757	1.25968	1.07396	1.95023
CTSH	Mass_Spec	1.22356	1.02743	0.643048	1.03519	1.34151	0.595807	0.669814	0.921138	1.34377	1.42004	0.739875	0.691245	0.532797	0.80376	0.72215	1.21061	1.35983	0.8248	0.727901	0.891523	1.04383	0.713438	1.21164	1.18984	0.330139	1.60685	1.148	1.0607	1.56216	1.1995	1.01655	0.910402	0.580723	0.843	0.838177	1.07786	1.37588	1.08311	1.07755	0.681319	1.64146	0.625069	1.47052	1.1639	1.23389
CTSL	Mass_Spec	1.16889	1.03254	0.865539	0.617116	0.885888	0.760389	0.717963	0.713746	0.838547	1.07686	0.598942	0.703015	0.722881	0.655638	0.803992	1.25108	1.13409	0.518182	0.339793	1.18809	1.09452	1.02071	1.11005	0.995751	0.735827	1.31241	1.3075	0.896858	1.41979	2.0191	1.27027	1.02851	0.49054	0.733009	0.616255	0.939717	1.48562	1.35611	1.59005	0.956644	1.52053	0.86636	1.48943	0.755671	1.09442
CTSO	Mass_Spec	1.03694	1.19264	0.88148	0.832546	0.917243	0.924922	0.695387	0.663473	0.974321	1.20545	0.566102	0.651216	0.72664	0.781572	0.977489	1.25079	1.03002	0.881113	0.467472	1.36092	1.1093	1.17802	1.253	1.07985	0.975395	1.18882	1.26335	1.05553	1.21853	1.50244	1.27455	1.02371	0.489331	0.821554	0.75782	1.14829	1.39225	1.1286	1.37759	1.08893	1.52619	0.841997	1.51805	0.92982	1.11776
CTSS	Mass_Spec	1.85636	1.44845	1.50311	0.686823	1.56689	1.65318	0.984927	1.34445	1.56749	2.02219	0.937436	0.967824	1.15264	0.89229	1.38517	1.01963	1.23072	1.6007	0.997894	1.40626	0.635613	0.602312	0.762778	0.676101	0.745412	1.09185	0.647657	0.724793	1.06264	1.08273	0.813964	0.780943	0.45015	0.813478	0.599886	0.700537	1.03822	0.917831	0.997618	0.759442	1.27188	0.809141	0.954766	0.935463	0.975881
CTSZ	Mass_Spec	1.34504	1.14727	0.753061	0.86366	1.10372	0.83054	1.25679	1.13604	1.0833	1.53504	0.704993	0.906594	1.0655	0.97902	1.42251	1.40221	1.12157	0.552447	0.746632	1.23047	0.965905	0.948652	1.23219	1.19955	0.988727	1.0942	1.20276	0.965552	1.53295	1.92841	1.52349	1.11612	0.855171	1.24467	0.998981	0.699307	0.915099	1.25562	1.37704	0.925891	1.52148	0.884666	1.3279	1.19893	1.18578
DNASE2	Mass_Spec	1.39945	1.4443	1.24571	0.886427	1.20043	0.882284	NA	NA	NA	NA	NA	NA	NA	NA	NA	NA	NA	NA	NA	NA	1.33373	1.25321	1.55991	1.22727	0.844137	1.38393	1.45625	1.26613	1.42515	NA	NA	NA	NA	NA	NA	NA	NA	NA	NA	NA	NA	NA	NA	NA	NA
DPP7	Mass_Spec	0.981006	0.903288	0.878084	0.725993	1.25801	0.702416	0.861487	0.329356	0.806076	1.55918	0.628533	0.715465	1.05614	0.819191	1.24982	1.00069	1.16228	0.613299	0.62067	1.57092	1.04826	1.3387	0.940612	0.812152	0.856536	1.01662	1.05064	1.17022	0.608153	1.53086	1.7159	1.07863	0.736897	1.35883	0.903364	1.83243	1.69105	1.5709	1.37964	0.648391	1.45616	1.05086	1.95277	0.99107	1.62349
ENTPD4	Mass_Spec	NA	NA	NA	NA	NA	NA	NA	NA	NA	NA	NA	NA	NA	NA	1.24379	0.940579	0.996631	0.897294	0.391295	1.09727	NA	NA	NA	NA	NA	NA	NA	NA	NA	NA	NA	NA	NA	NA	NA	NA	1.582	1.13041	1.28565	1.1888	1.35909	0.820044	1.75759	1.1146	1.22875
EPDR1	Mass_Spec	NA	NA	NA	NA	NA	NA	NA	NA	NA	NA	NA	NA	NA	NA	1.25017	1.28756	1.13894	0.725099	0.1772	1.89313	NA	NA	NA	NA	NA	NA	NA	NA	NA	NA	NA	NA	NA	NA	NA	NA	1.73068	1.79063	1.18624	2.27224	1.12163	0.772913	1.87678	0.948516	1.97631
FUCA1	Mass_Spec	1.31853	1.21952	0.895075	0.810385	0.9947	0.823174	0.382067	0.795356	1.27862	1.21221	0.761378	0.71398	1.32055	1.07734	1.3705	1.15851	1.31296	0.92606	0.689004	1.21462	1.03321	1.11454	1.21636	0.850801	0.59198	1.38367	1.5181	1.31637	1.39544	1.16148	1.16892	1.11524	0.600947	0.893536	0.857965	1.29645	1.81962	0.547852	0.994438	0.827277	1.26572	1.05045	1.76326	0.480976	1.09228
FUCA2	Mass_Spec	1.25527	0.726444	0.499966	0.779272	1.18117	0.551682	0.208705	0.817864	1.80203	0.759548	0.978792	0.75621	1.73336	1.33708	1.38863	1.17669	1.53905	1.33731	0.767351	0.852291	1.05314	0.993882	0.763474	0.561622	0.474019	1.23568	1.75215	1.4802	0.982593	0.985167	0.881128	0.871448	0.769251	0.46417	0.965825	1.33562	1.79067	0.346935	1.12399	0.757156	0.996408	0.92866	1.82959	0.271555	0.716678
GAA	Mass_Spec	2.42055	1.01131	0.692554	1.326	1.03478	2.13141	0.870776	0.89124	1.10968	1.04124	0.608766	0.679326	0.517824	0.989382	0.911495	0.423745	1.36927	0.341658	0.645864	1.47516	1.87067	1.00549	1.87111	1.04331	1.83869	1.61235	1.15075	0.463377	1.17996	1.25274	1.05924	0.824115	0.961887	0.804656	1.0478	1.20005	0.862556	0.530803	0.59809	0.573911	0.732692	0.951956	0.810494	1.87369	0.730698
GALC	Mass_Spec	1.0976	1.61288	0.933389	0.558245	1.34324	0.783387	0.789315	0	0.717044	1.23544	0.378162	0.817485	0.991759	0.621665	0.991773	0.560427	0.440331	0.715822	0.541561	1.005	0.978903	1.63495	1.23671	1.40385	0.667835	0.726348	1.19043	1.44877	2.67027	1.44038	1.33827	0.971737	0.407893	0.948064	0.858578	0.912369	0.781345	1.33929	1.22271	1.16518	1.3811	0.730255	2.26709	0.799236	0.72121
GALNS	Mass_Spec	0.932301	0.957462	0.774942	0.639432	1.16108	0.813087	0.768427	1.22036	1.18822	1.20264	0.588861	0.502377	0.969917	0.652828	1.12497	1.07851	1.14903	0.701262	0.577632	1.1157	0.838796	1.2654	1.25397	1.1713	0.959587	1.33215	1.56631	1.22742	1.26335	1.69979	1.4366	0.968648	0.543957	0.872028	0.674321	1.16764	1.98197	1.2856	1.48509	0.8255	1.4199	0.871186	1.79378	0.958331	1.50345
GBA	Mass_Spec	1.14627	1.09839	0.943471	0.931002	0.898361	0.72809	0.715548	0.754749	0.829976	1.34626	0.892611	0.915859	1.11159	0.918113	0.989314	1.04604	1.21346	0.990097	0.968562	1.31057	0.946179	0.938815	0.897557	1.05512	0.927175	1.11161	1.3492	1.2822	1.05706	1.4215	1.31147	1.07394	0.735295	1.04044	0.858939	1.23736	1.50396	1.17972	0.949487	0.992242	1.36159	0.87546	1.76709	1.17052	1.61581
GGH	Mass_Spec	1.14526	1.53763	0.780559	0.686257	0.78817	0.831541	0.708377	0.624954	0.800324	1.13359	0.484227	0.413547	0.697472	0.793945	1.31725	1.16086	1.1205	1.11776	0.450014	1.59527	0.935044	1.08678	1.17267	0.912509	0.600511	1.26152	1.07362	1.17482	1.68923	1.43179	0.939409	0.813463	0.397281	0.657189	0.402526	0.733487	1.55908	1.6332	1.14219	1.30136	1.29185	0.778991	1.77188	0.974939	1.20444
GLA	Mass_Spec	1.10693	0.96683	0.834927	0.623962	0.71775	0.669867	0.624441	0.646071	0.965157	0.983213	0.824881	0.566697	0.738336	0.958842	0.762095	0.835415	0.714479	0.639847	0.523887	0.977619	0.836858	0.787834	1.07734	0.993615	0.846691	1.1722	1.08436	1.13498	1.03861	1.19634	1.19173	0.8301	1.61456	0.837952	1.08172	1.1496	0.987196	0.941634	1.14437	0.896859	1.07923	0.581778	1.27936	0.906897	1.08466
GM2A	Mass_Spec	1.10102	0.802686	0.604489	0.619889	0.818716	0.602816	0.951448	0.78514	0.86437	1.19123	0.593633	0.643401	0.982656	1.16031	0.987437	0.689347	1.13475	0.957332	0.458281	1.25166	1.2778	1.15306	1.28173	1.00725	0.668509	1.19032	1.30062	0.97847	1.43953	1.34937	1.24857	1.24628	0.668988	1.00798	1.11773	1.59466	1.23243	1.16031	1.29933	1.02979	1.87133	0.897516	2.11676	1.37989	1.15997
GNS	Mass_Spec	0.852529	1.24978	0.673601	0.645977	0.776016	0.747684	0.694154	0.614667	1.04279	1.08495	0.631251	0.813978	1.07793	0.782764	1.23932	1.2609	0.897562	0.758622	0.461656	1.33386	0.843648	0.857762	0.967056	1.01078	1.2162	0.665667	1.03817	0.976788	0.902811	1.31103	1.05424	0.877939	0.52652	0.926242	0.80395	0.985054	1.46076	1.39958	1.01409	0.932335	1.18707	1.05255	1.464	1.03634	2.6692
GUSB	Mass_Spec	1.06746	1.50021	1.14096	0.60309	1.18549	1.03582	0.853598	0.81606	1.15222	1.18395	0.958899	0.855544	1.17155	0.997716	1.40892	1.09081	1.05908	0.983686	0.77083	1.08216	0.746359	0.952014	1.40385	1.28942	0.963585	1.71394	1.15377	1.21148	1.29977	1.66566	0.930766	0.807949	0.727783	0.895269	0.737177	1.04218	1.50492	1.53509	1.03131	0.848787	1.46199	0.83068	1.65263	0.970823	2.20806
HEXA	Mass_Spec	1.08739	1.31226	0.907556	0.687957	1.12797	0.802077	0.577031	1.05472	1.07736	1.16492	0.467271	0.781079	1.22219	0.80219	1.10732	1.09766	1.07765	0.944565	0.673664	1.32623	0.884907	0.890371	1.23719	1.00125	0.870717	1.05128	1.15315	1.23558	1.26357	1.32347	1.12851	0.893262	0.459285	0.938535	2.58091	0.954577	1.26576	1.58481	1.09745	1.08536	1.32099	0.864984	1.4998	0.989629	1.62073
HEXB	Mass_Spec	1.20771	1.32194	0.934824	0.637084	1.06105	0.739665	0.795106	0.970201	1.24484	1.38403	0.64028	0.858524	1.27821	0.999916	1.01991	1.16387	1.05526	0.80156	0.526858	1.29696	0.848292	0.834606	1.03615	0.861033	0.785729	0.954175	1.12856	1.17086	1.20006	1.46709	1.21344	0.976589	0.6179	1.08618	0.744221	1.02804	1.08647	1.11907	0.928482	0.878649	1.14578	0.780843	1.3622	0.966993	1.52181
HYAL1	Mass_Spec	1.00771	1.45634	1.06444	0.971145	1.63035	0.940322	0.569527	0.880119	1.01011	1.09691	0.584729	0.851552	1.00671	0.85823	1.15945	1.0773	1.15428	0.729176	0.61109	2.39139	1.12867	0.683425	1.11412	1.20263	1.06699	0.81485	1.38369	0.464539	1.16558	1.69056	1.02913	0.699514	0.483313	0.931779	0.874292	1.00301	2.08477	1.76199	1.87344	2.19496	1.17098	1.52957	1.43694	0.854172	1.74344
IDS	Mass_Spec	1.4038	0.813886	0.867823	0.73603	0.795011	0.812501	0.667126	0.693643	1.02041	1.05267	0.891986	0.774065	0.795179	0.950258	0.857442	0.883878	0.917241	0.86169	0.451715	1.1582	1.39516	1.1956	1.40594	1.31876	0.552853	1.50747	1.66756	1.30427	1.32351	1.62153	1.9758	1.14804	0.344334	0.755437	0.899584	1.39988	1.73998	0.971491	1.4621	0.903565	1.2963	1.00419	1.40664	0.916594	1.52256
IDUA	Mass_Spec	1.07832	1.61172	1.04283	2.21755	1.00445	0.866965	0.469571	0.546344	0.515572	0.642313	0.447062	0.563793	0.869504	0.605862	1.13529	1.04856	0.914193	0.578916	0.579957	1.96801	0.522931	0.689254	2.02653	0.881325	1.0275	1.20239	1.14764	0.982126	1.16844	0.980853	1.19186	0.62592	0.432551	0.545748	0.632281	0.621183	1.5207	1.37583	0.717861	1.07518	1.45126	0.798036	1.18751	1.03347	2.79878
IFI30	Mass_Spec	1.84948	1.62809	0.682372	0.703839	1.23722	0.496889	1.12407	1.14782	2.01064	2.72517	0.896382	0.251427	1.94102	1.33846	1.1457	1.10461	1.31369	0.816137	0.490756	1.32106	0.551383	1.02085	0.943651	1.71391	0.747666	1.06886	1.54944	1.83458	1.43646	2.71065	1.36124	1.20304	0.882369	1.40612	1.13365	1.57554	1.05676	1.20406	1.09235	0.867419	1.61309	0.976759	1.6786	1.13827	1.11636
LAMP1	Mass_Spec	1.13714	0.828521	0.965827	0.667457	0.88927	1.14913	0.719897	0.944312	1.01558	1.01412	0.7709	0.826555	0.709037	0.731674	0.644264	0.363059	1.0302	0.675559	0.760339	1.42978	0.930565	0.823539	1.27734	0.886117	0.834558	1.30487	1.15444	1.02107	1.1052	1.2853	2.1332	0.936832	0.540274	0.640524	0.77415	1.02444	1.40656	1.03296	1.00592	0.807215	0.727604	0.641949	1.29862	0.848072	0.785331
LAMP2	Mass_Spec	1.30786	1.20174	1.30114	1.11493	1.29045	0.879356	0.919057	0.840153	1.9557	1.20359	0.758802	0.801144	0.951085	0.806849	0.945119	0.738873	0.978903	0.622456	0.460229	0.863886	1.87756	1.58668	1.89307	1.49759	1.26343	1.83069	1.74882	1.24747	1.7497	1.34907	1.48093	0.990657	0.679018	0.981206	1.09813	1.38695	1.54277	0.723587	1.2434	0.609279	1.11938	1.46503	1.11939	0.894655	1.01466
LGMN	Mass_Spec	1.56037	1.51009	0.8789	0.704215	1.06653	0.73862	0.879117	0.82477	0.996132	1.0477	0.545399	0.936317	1.26562	0.856878	1.29539	1.179	0.926379	0.731678	0.611814	1.3813	0.85871	0.814216	1.04038	1.23909	1.46951	0.879501	0.793281	1.13306	1.33962	1.47953	1.30541	1.00441	3.99213	1.29961	0.894502	0.885763	1.32056	1.43555	0.997214	0.887581	1.31782	0.596539	1.34375	1.10079	1.96578
LIPA	Mass_Spec	1.48656	1.42438	0.583305	0.420224	1.18562	0	NA	NA	NA	NA	NA	NA	NA	NA	NA	NA	NA	NA	NA	NA	0.833109	1.17911	1.17282	1.28753	0.79406	1.28346	1.14441	1.02309	1.32836	NA	NA	NA	NA	NA	NA	NA	NA	NA	NA	NA	NA	NA	NA	NA	NA
MAN2B1	Mass_Spec	0.94657	1.34879	0.972969	0.692046	1.12727	0.86498	0.81791	0.865603	1.04881	1.02029	0.853365	0.831745	1.13103	0.901505	1.54958	0.99136	0.924107	0.471443	0.643925	1.50535	0.659685	0.883988	1.07548	1.01113	0.916499	1.94014	0.931464	0.802831	0.834854	1.07492	1.11546	1.00759	1.07447	1.26214	0.744502	1.50591	1.59207	1.11912	0.940426	1.0328	1.04819	0.781299	1.31651	1.1665	2.12098
MAN2B2	Mass_Spec	1.05083	0.871016	0.762031	1.12013	1.16316	0.659439	0.546422	0.674957	1.45892	1.29409	0.643634	0.470233	0.943184	0.735399	1.11036	1.40748	0.841735	1.08422	0.655194	0.979895	0.797947	0.767488	0.802815	0.776188	0.59924	0.777419	0.930998	1.44428	1.37452	1.24078	1.23	0.816658	0.639666	0.831473	0.937146	1.09912	1.08219	0.725298	1.04207	1.07456	1.48969	0.707163	1.23506	0.849254	1.45107
MANBA	Mass_Spec	1.20128	1.08653	0.716867	0.616808	0.966421	0.664965	0.938377	0.800722	1.14793	1.29047	0.528878	0.745729	1.15043	1.15398	1.0364	1.10189	0.945172	0.928049	0.521396	1.14018	0.940604	0.923255	1.14638	0.951271	0.798539	1.18807	1.04206	0.991113	1.47436	1.64538	1.36181	1.05455	0.491111	0.825679	0.812365	1.34022	1.30383	1.27742	1.09452	0.937334	1.35993	0.876181	1.38154	1.13691	1.36758
NAGA	Mass_Spec	1.16366	1.37679	0.961393	0.634633	1.09557	0.891307	0.771265	0.833296	1.18834	1.43648	0.768053	0.702808	1.1168	0.92142	NA	NA	NA	NA	NA	NA	0.82826	0.846031	1.179	1.26557	1.27406	1.72138	0.975633	1.18797	1.54251	1.70481	1.24154	1.0115	0.53435	1.02647	0.771524	1.02292	NA	NA	NA	NA	NA	NA	NA	NA	NA
NAGLU	Mass_Spec	1.26145	1.47001	1.0241	0.741494	1.20948	0.668042	0.703742	0.805829	1.24912	1.27903	1.00132	0.79193	1.06838	0.849125	1.21009	1.24709	1.22052	1.14772	0.651462	1.62213	0.698248	0.745677	1.05168	1.12449	0.925498	0.940314	1.1385	0.964608	1.55576	1.06503	1.10934	0.669585	0.40801	0.607191	0.759281	1.08095	1.33179	1.29645	0.958899	1.02581	1.23469	0.86773	1.40296	1.04342	1.37983
NCSTN	Mass_Spec	0.465851	0.535903	0.498661	0.479608	0.539172	0.349119	0.876454	0.771208	0.884985	1.07065	0.888779	0.6943	0.723243	0.884919	0.995662	0.841784	0.973485	0.819599	0.65496	1.30679	0.973335	0.803555	0.901141	1.1797	0.436017	1.08745	0.825263	0.677391	1.02214	1.23984	1.15274	1.05953	0.609281	0.775236	0.638627	1.01407	1.47157	1.0002	1.18173	1.08958	1.62928	0.971207	1.37333	1.13463	1.45845
NEU1	Mass_Spec	1.21873	1.29547	0.682539	0.623353	1.1495	0.625865	0.875493	0.894986	0.921348	0.995451	0.742536	0.766489	1.13337	0.969823	1.31338	1.19617	1.0189	0.754002	0.470703	1.35306	0.944486	1.04013	1.03633	1.19628	1.12685	0.993689	0.914416	1.1588	1.28396	1.4885	1.1342	0.944075	0.53985	0.934978	0.946774	1.14002	1.35254	1.39406	1.109	0.959735	1.22985	0.733326	1.61453	1.06957	2.23981
NEU4	Mass_Spec	NA	NA	NA	NA	NA	NA	0.745731	0.647682	0.875244	0.617873	0.358432	0.283285	0.609025	0.596573	NA	NA	NA	NA	NA	NA	NA	NA	NA	NA	NA	NA	NA	NA	NA	1.14254	1.46053	1.09698	0.426947	0.410169	0.807919	1.01823	NA	NA	NA	NA	NA	NA	NA	NA	NA
NPC2	Mass_Spec	1.20812	0.910201	0.735357	0.681356	1.0496	0.707521	0.803141	0.712441	0.950576	1.25016	0.636719	0.620706	0.822291	0.806718	0.917796	0.87817	0.948746	0.846531	0.610138	0.964784	1.11126	1.15858	0.989709	1.13864	0.696964	0.998157	1.06672	0.862395	1.61285	1.35837	1.20977	0.800211	0.597095	0.745702	0.728876	1.418	0.865432	0.994457	1.04005	0.806149	1.42176	0.935755	1.21333	1.07795	1.01
PLA2G15	Mass_Spec	NA	NA	NA	NA	NA	NA	0.670355	0.613739	0.964544	1.10637	0.391337	0.627898	0.747901	0.818043	1.20849	1.15567	0.985686	0.899807	0.659267	1.32168	NA	NA	NA	NA	NA	NA	NA	NA	NA	1.6326	1.27368	1.23009	0.602967	0.919342	0.716941	1.19843	1.54095	1.16729	1.50495	1.03781	1.40345	1.00554	1.52902	0.950792	1.55606
PLBD2	Mass_Spec	1.34055	1.45712	0.843269	0.696079	0.896963	0.949918	1.18377	1.00479	1.30054	1.64285	1.00672	0.477525	1.00787	1.19921	0.771865	0.767002	0.961876	0.571291	0.511712	0.954831	0.942699	1.29593	1.11703	1.24925	0.948251	1.52789	1.86779	1.58151	1.33097	2.03034	1.62279	1.70689	0.876452	1.39376	1.26176	1.35404	0.788989	1.10306	0.699842	0.766987	0.932536	0.651921	1.06504	0.741477	1.40488
PLD3	Mass_Spec	1.36034	1.1397	0.97579	0.859058	0.871294	0.835207	1.11032	1.05492	1.46119	1.35396	0.674122	0.470002	0.861937	1.02664	1.12898	0.963795	1.16323	0.851799	0.6754	1.33198	0.952593	1.10763	1.13807	1.13103	0.81175	1.76994	1.19949	1.21027	1.25108	1.28239	0.978975	0.801472	0.299744	0.441965	0.436706	0.958314	1.19434	1.12213	1.16374	1.02241	1.11287	0.863896	1.36816	0.990519	1.30321
PPT1	Mass_Spec	1.07311	1.07252	1.02034	0.98052	0.928411	0.962903	0.623865	0.746419	0.774504	1.00472	0.43038	0.635696	0.805006	0.621972	0.684493	1.2571	0.920582	0.861271	0.560984	0.834646	1.17308	0.867232	1.37427	0.918316	1.23042	0.926867	1.08634	1.22375	1.37966	1.57396	1.06645	1.14494	0.609401	1.07125	0.603383	0.87675	1.7153	1.53647	0.838932	0.817478	1.19906	0.852344	1.53017	1.16467	1.77806
PRCP	Mass_Spec	1.03216	1.26367	1.11223	0.628169	1.05064	0.721923	0.728074	0.729431	0.919368	1.30311	0.636372	0.829735	1.18338	0.922167	1.06524	1.18512	1.14658	0.649031	0.577588	1.24268	0.784557	0.972763	1.26659	1.03624	0.856992	1.02708	1.33543	1.27193	1.37877	1.9268	1.44919	1.07521	0.504534	1.15367	0.847814	1.04213	1.34167	1.35795	1.01003	0.835407	1.16028	0.662776	1.56322	1.11818	1.93743
PSAP	Mass_Spec	1.15851	1.3712	0.811276	0.560826	0.984435	0.672155	0.747646	0.694929	0.898619	1.05088	0.572228	0.674348	1.12271	0.682769	0.934985	1.01729	0.84761	0.556632	0.407572	1.07701	0.907135	0.845636	1.13698	1.0611	1.63845	0.785443	0.933024	1.19936	1.49366	1.83829	1.2316	0.993809	0.567958	0.980935	0.882978	1.20037	1.3022	1.09129	1.06348	0.905265	1.19021	0.631224	1.36368	1.04654	2.51964
RNASE6	Mass_Spec	1.51653	1.28851	0.978096	0.816745	1.09495	0.724277	0.639489	0.819861	0.91049	1.11546	0.819296	0.639783	0.912177	0.972869	1.02458	0.852485	0.903353	0.890898	0.452921	0.969695	1.36358	1.25172	1.35733	1.22764	1.00942	1.33549	1.27055	0.887046	1.48077	1.58101	1.29328	1.07188	0.52041	0.692232	0.569395	1.15318	1.17028	1.10497	1.20873	0.953618	1.71801	0.68569	1.17705	1.23761	1.13027
RNASET2	Mass_Spec	1.24153	1.19981	0.771288	0.626699	1.03362	0.630576	0.689989	0.881284	1.06368	0.926442	0.638406	0.751597	0.764527	0.553933	1.10528	1.05584	0.896039	0.875318	0.557731	1.06183	1.08569	1.02182	0.829879	1.0128	0.850518	0.81467	1.20458	0.997491	1.51919	1.56894	1.09242	0.867072	0.710219	0.885586	0.604868	1.12756	0.955228	1.28028	1.18264	0.674987	1.28973	0.705073	1.04244	0.902019	1.13561
SCPEP1	Mass_Spec	1.38659	1.13143	1.04516	0.762565	1.3217	1.01675	0.828171	0.860673	0.93001	1.39321	0.819395	0.804991	1.19381	0.837982	0.925384	1.11799	1.21102	0.828123	0.553202	1.29608	1.09607	0.859742	1.16861	1.15539	1.14652	0.892729	1.08406	1.34904	1.41598	1.63461	1.18255	1.01639	0.603422	1.02579	0.703007	0.902306	0.934118	1.06854	0.914748	0.872437	1.22163	0.783612	1.33948	1.18367	1.72851
SIAE	Mass_Spec	0.992412	1.26727	0.869527	0.574612	1.2109	0.710015	0.678989	0.682537	1.21074	1.45856	0.660415	0.671986	1.26199	0.938975	0.951845	1.1834	1.05788	0.695837	0.392146	1.40946	0.858668	0.923756	1.19519	1.06148	0.88661	1.84058	1.37896	1.03024	1.38471	2.31865	1.35535	0.924141	0.573661	1.11068	0.687067	1.02701	1.1679	1.49279	0.965481	0.747133	1.1188	0.679639	1.38754	0.934247	1.91273
SMPD1	Mass_Spec	0.949644	0.991581	0.808543	0.632298	0.828078	0.892393	0.733674	0.677256	0.489537	0.927266	0.605892	0.30608	0.829258	0.879465	NA	NA	NA	NA	NA	NA	1.0447	0.963192	1.09216	1.12566	0.856119	1.66647	1.40631	1.12563	1.51612	1.22507	1.1423	0.933876	0.600734	0.798441	1.05605	1.13085	NA	NA	NA	NA	NA	NA	NA	NA	NA
SMPDL3A	Mass_Spec	1.11105	1.66157	1.52593	0.311131	1.2393	1.22389	0.68825	0.782201	0.742224	1.26316	0.422785	0.630396	0.817507	0.822504	1.01278	1.00984	0.530722	0.459158	0.464523	1.36759	0.364246	0.897677	1.36644	1.44681	1.33525	1.14353	1.28165	1.07668	1.32058	0.995029	1.0795	0.690615	1.12662	1.00742	0.974923	1.17334	1.24775	1.12507	0.767006	0.581817	0.825422	0.754747	1.43546	0.797474	1.71926
TPP1	Mass_Spec	1.25457	1.36122	0.895718	0.450489	1.05229	0.662114	0.801038	0.685515	1.17365	1.38361	0.658161	0.583613	1.08919	0.874788	1.1277	1.26036	1.11677	0.925916	0.710043	1.61012	0.898388	0.85542	1.12649	1.05861	1.06355	0.811613	1.30782	1.2407	1.36075	2.11429	1.26834	0.845728	0.530403	1.11197	0.616474	1.01742	1.64459	1.4948	1.45473	1.04761	1.39946	0.978782	1.97432	1.21849	2.53697
A1BG	Mass_Spec	1.33774	1.19617	0.961168	0.889705	1.1889	1.44452	1.16553	1.13344	1.04997	0.753804	0.820836	1.25859	1.20445	0.91758	1.05825	1.09882	1.24527	0.69182	1.00702	1.07652	1.15236	0.839421	1.03364	0.52782	1.5542	0.892369	1.05587	1.07201	1.11823	1.02896	1.05141	0.843541	1.19627	0.924577	1.11185	0.869314	0.886059	0.905793	1.01452	0.987294	0.6971	1.16869	1.1088	0.901888	1.05779
A2M	Mass_Spec	1.45428	1.06733	1.18108	0.780973	1.25936	0.864192	0.940037	0.894976	1.21214	1.14486	0.633257	0.752833	1.11407	1.21322	1.30829	1.13096	1.12535	0.803763	0.709416	1.29383	1.04743	0.916256	0.975609	1.08429	0.755153	1.13833	0.957574	1.0155	1.44302	1.2348	1.11151	0.997844	0.829714	0.740718	1.06985	1.10709	1.2036	1.23002	1.01239	1.29375	1.09416	0.708213	1.38233	1.03534	1.03813
A4GALT	Mass_Spec	0.912367	0.92936	0.694937	0.875349	1.08749	0.867388	0	0.96808	0.756704	0.765553	0.50917	0.837468	0	0.667271	1.04095	0.891428	1.06811	0.729003	0.623583	1.23048	0.889093	1.10083	1.31983	0.868732	0.962731	0.678573	1.33832	1.09711	1.17949	0.721831	1.10735	0.479756	0.527473	1.00827	0.867053	0.779929	1.52653	1.02953	1.2517	0.87934	1.61766	1.11408	1.25433	1.11508	1.1398
AACS	Mass_Spec	NA	NA	NA	NA	NA	NA	0.619551	1.26967	1.0531	1.02401	1.01057	0.744198	0.970807	0.922159	1.32302	0.847116	0.951033	0.882112	0.871242	1.12482	NA	NA	NA	NA	NA	NA	NA	NA	NA	0.803436	1.45916	0.94006	0.902785	0.950369	1.00955	0.853097	1.0455	0.905913	0.842894	0.946624	1.10407	0.904521	1.8689	0.805762	1.10425
AARS	Mass_Spec	1.70057	0.551659	1.15219	1.65534	3.44395	1.70512	NA	NA	NA	NA	NA	NA	NA	NA	NA	NA	NA	NA	NA	NA	1.02936	1.18622	0.609803	1.20968	1.12159	0.796647	1.06603	1.76941	1.53269	NA	NA	NA	NA	NA	NA	NA	NA	NA	NA	NA	NA	NA	NA	NA	NA
AARSD1	Mass_Spec	NA	NA	NA	NA	NA	NA	3.02662	2.50975	2.16919	1.37958	1.48415	1.78379	1.09981	1.6374	NA	NA	NA	NA	NA	NA	NA	NA	NA	NA	NA	NA	NA	NA	NA	2.18859	1.01058	1.42111	1.24182	1.34483	1.48037	1.26512	NA	NA	NA	NA	NA	NA	NA	NA	NA
AASDH	Mass_Spec	0.294865	0.452124	0.416264	0.819935	0.581063	1.91688	1.20696	1.08358	1.07227	1.2263	1.39353	1.59821	1.139	1.46721	NA	NA	NA	NA	NA	NA	0.659112	0.433474	0.235015	0.631557	1.0784	0.468556	1.10195	0.595724	0.642825	1.47401	1.34804	1.20727	1.37147	1.82024	1.33695	1.22049	NA	NA	NA	NA	NA	NA	NA	NA	NA
ABCA12	Mass_Spec	NA	NA	NA	NA	NA	NA	NA	NA	NA	NA	NA	NA	NA	NA	2.27476	0.794673	0.888779	0.771286	0.905726	1.19143	NA	NA	NA	NA	NA	NA	NA	NA	NA	NA	NA	NA	NA	NA	NA	NA	0.929408	0.415961	1.27545	1.4535	0.996107	1.18353	1.30146	1.66756	1.23602
ABCC12	Mass_Spec	1.97599	1.59783	0.77062	1.32098	0.730503	1.5075	0.949496	0.57585	0.694279	0.817731	0.604508	0.620108	3.38507	0.668938	NA	NA	NA	NA	NA	NA	1.22993	1.75625	1.46656	1.16413	1.24151	0.384572	0.960245	0.593349	0.666861	0.537338	0.364536	0.793601	0.643119	0.817366	0.35415	0.710971	NA	NA	NA	NA	NA	NA	NA	NA	NA
ABCC6	Mass_Spec	NA	NA	NA	NA	NA	NA	1.43322	0.808052	0.997111	1.05864	1.28224	0.513203	0.72051	1.00728	NA	NA	NA	NA	NA	NA	NA	NA	NA	NA	NA	NA	NA	NA	NA	0.624813	0.714389	1.41448	0.906213	0.577075	1.33595	1.77711	NA	NA	NA	NA	NA	NA	NA	NA	NA
ABCC8	Mass_Spec	NA	NA	NA	NA	NA	NA	NA	NA	NA	NA	NA	NA	NA	NA	1.04374	0.315415	0.616961	0.995603	0.606416	0.794324	NA	NA	NA	NA	NA	NA	NA	NA	NA	NA	NA	NA	NA	NA	NA	NA	1.06885	0.834964	1.1503	0.311059	1.03982	0.784729	0.81715	1.0383	1.50427
ABCC9	Mass_Spec	NA	NA	NA	NA	NA	NA	NA	NA	NA	NA	NA	NA	NA	NA	0.844708	0.541276	1.05232	0.607601	0.913314	0.784398	NA	NA	NA	NA	NA	NA	NA	NA	NA	NA	NA	NA	NA	NA	NA	NA	0.99721	0.301124	0.834453	0.827956	0.488803	1.70745	0.564207	0.896025	1.53218
ABCD2	Mass_Spec	NA	NA	NA	NA	NA	NA	NA	NA	NA	NA	NA	NA	NA	NA	0.635196	1.06023	0.466957	0.744684	2.1262	0.698836	NA	NA	NA	NA	NA	NA	NA	NA	NA	NA	NA	NA	NA	NA	NA	NA	0.768276	0.619807	1.30104	1.1256	1.28674	1.14522	0.603632	0.586086	1.26324
ABCF1	Mass_Spec	NA	NA	NA	NA	NA	NA	1.36122	1.43668	1.38217	1.7798	1.08366	1.41247	1.3152	0.990092	0.928168	0.942022	0.897081	1.13536	1.06749	0.900414	NA	NA	NA	NA	NA	NA	NA	NA	NA	0.931809	1.24477	0.987722	1.08091	1.08129	1.20706	1.62236	0.931976	0.904947	0.870706	1.00724	0.912811	0.98831	1.03835	0.904249	0.84364
ABHD12B	Mass_Spec	1.49957	1.38496	0	1.65839	1.26643	0.944238	0.750685	0.938668	0.80103	0.858412	0.845675	1.82712	0.891532	0.861237	0.852348	1.04749	0.710492	1.74132	1.03341	0.767128	1.20098	1.35792	1.65644	1.96785	2.27363	90.3401	3.65652	1.0297	0.903305	0.623498	1.02529	0.714076	1.09232	1.12687	0.917815	0.616616	1.00855	0.878264	0.752317	0.993052	0.959198	0.684604	0.718448	0.560747	1.24363
ABHD14A	Mass_Spec	1.21327	0.955099	0.675287	0.625264	0.814123	0.705365	0.959439	0.704894	0.9711	0.965673	0.476691	0.409373	0.740347	0.760829	0.970883	1.16246	1.08673	0.784869	0.395983	0.803175	1.27003	1.41674	1.36143	0.771003	0.880591	1.04768	1.36893	0.548944	1.46902	1.29866	1.2481	0.960998	0.549464	1.02291	0.737657	1.10991	1.68249	1.19583	1.3433	1.14182	1.66983	0.885038	1.34775	1.24096	1.324
ABHD14B	Mass_Spec	1.50222	1.16262	0.405312	0.781022	0.826349	0.926069	0.455426	0.391362	0.443094	0.397459	0.175391	0.320483	0.339181	0.496113	NA	NA	NA	NA	NA	NA	1.59876	1.38143	0.856207	1.2815	1.09162	2.56973	1.28769	0.979899	0.873268	0.44254	0.325903	0.331287	14.3471	0.539695	0.417161	0.47938	NA	NA	NA	NA	NA	NA	NA	NA	NA
ABI3BP	Mass_Spec	1.20066	1.30723	0.901292	1.07076	1.34913	0.99132	0.808634	0.884716	0.811452	1.05763	0.853939	0.743507	0.864667	0.87187	1.038	0.94455	1.07906	0.741028	0.700207	1.14717	1.21016	0.935168	1.20943	2.33976	1.21716	4.27168	1.05585	0.927608	1.15759	1.61419	1.29792	0.996218	0.743372	0.69373	0.76001	0.977002	0.870929	1.25654	1.04205	1.06158	1.06019	0.84407	1.15016	0.990212	1.1942
ABL2	Mass_Spec	0.80222	0.990806	1.49496	0.765382	0.916417	1.05601	NA	NA	NA	NA	NA	NA	NA	NA	NA	NA	NA	NA	NA	NA	0.489416	0.514074	0.746271	1.07609	1.06975	0.684104	1.0982	0.889534	1.09054	NA	NA	NA	NA	NA	NA	NA	NA	NA	NA	NA	NA	NA	NA	NA	NA
ABLIM1	Mass_Spec	1.23036	0	4.66146	0.854054	0	0	NA	NA	NA	NA	NA	NA	NA	NA	NA	NA	NA	NA	NA	NA	0	0.00190336	0.594578	0	0.334865	44.8723	0	0.43264	0.915623	NA	NA	NA	NA	NA	NA	NA	NA	NA	NA	NA	NA	NA	NA	NA	NA
ABLIM2	Mass_Spec	1.00167	1.03854	1.26299	1.55886	1.53971	1.10551	0.922416	1.77973	0	1.09419	1.5154	0.821883	0	1.03304	2.01964	0.395169	0.383879	2.51006	1.99348	0.262072	0.849342	0.971594	0.855139	0.842257	1.31617	0.503749	0.987323	2.35524	1.58411	0	1.50033	0	1.13069	1.78734	0.858664	1.91328	0.55757	0.159162	0.962527	0.503826	0.472876	0.367272	0.280679	0.46979	1.02081
ABTB2	Mass_Spec	NA	NA	NA	NA	NA	NA	1.32721	0.969835	0.389629	1.51165	0.451305	1.07666	1.43379	0.744804	NA	NA	NA	NA	NA	NA	NA	NA	NA	NA	NA	NA	NA	NA	NA	1.71026	1.55875	0.83434	1.90887	1.32223	1.38719	0.850159	NA	NA	NA	NA	NA	NA	NA	NA	NA
AC010642.1	Mass_Spec	0.847851	1.09654	0.606249	1.5868	1.46172	1.46578	NA	NA	NA	NA	NA	NA	NA	NA	NA	NA	NA	NA	NA	NA	0.975892	1.10774	0.786094	0.86836	1.3986	0.873249	0.933838	0.822643	1.05684	NA	NA	NA	NA	NA	NA	NA	NA	NA	NA	NA	NA	NA	NA	NA	NA
AC084219.2	Mass_Spec	1.36756	0.801966	1.23518	0.922643	1.48896	0.825306	NA	NA	NA	NA	NA	NA	NA	NA	0.998555	0.70585	0.74331	0.6483	0.539245	0.91654	1.14068	0.694161	1.3703	0.988322	0.973843	0.604731	1.20645	0.936385	0.690859	NA	NA	NA	NA	NA	NA	NA	1.10963	0.644922	1.52144	0.672869	0.847672	1.12515	1.12332	0.836062	1.25848
ACAD10	Mass_Spec	0.255526	0	0.0724647	0.228675	0.218961	0.0581625	0.0700645	0.176684	0.358238	0.106289	0.211724	0.217452	0.0143381	0.200068	0.482211	0.37578	0.436711	0.379427	0.361154	0.402981	0.087636	0.115887	0.223708	0.0534208	0.1627	0.0872092	0.117158	0.157238	0	0.0126183	0.202985	0.073434	0.070745	0.162227	0.283781	0.0607948	0.434887	0.328766	0.830221	0.243112	0.310598	0.495476	0.233738	0.585653	0.77553
ACADM	Mass_Spec	NA	NA	NA	NA	NA	NA	0.413582	0.270159	0.3089	0.23942	0.327665	2.73594	0.587387	0.326996	0.775346	0.706376	0.595722	1.92762	2.21204	1.40346	NA	NA	NA	NA	NA	NA	NA	NA	NA	0.335457	0.133343	0.372136	0.558213	0.76159	1.21863	0.431936	0.693965	0.857366	0.562446	1.0077	0.582915	0.576437	0.846182	1.25975	1.04947
ACAN	Mass_Spec	0.383794	0.320534	0.0659355	0.203511	0.271942	0.213402	0.0291862	0.0480824	0.0889408	0.0320778	0.0319324	0.0299485	0.0229776	0.0402443	0.0646308	0.0546034	0.0673537	0.0799776	0.0410942	0.115847	0.226188	0.183715	0.311743	6.99551	0.7437	16.1504	0.230431	0.319143	0.331828	0.113936	0.0713358	0.0734687	0.0274593	0.0593733	0.0865846	0.0360955	0.122914	0.112898	0.0704186	0.0905075	0.100889	0.104129	0.132071	0.105833	0.0723275
ACAP2	Mass_Spec	NA	NA	NA	NA	NA	NA	0.631585	0.716692	0.639998	1.01333	0.892681	0.808604	1.1786	0.818724	NA	NA	NA	NA	NA	NA	NA	NA	NA	NA	NA	NA	NA	NA	NA	0.695063	0.519366	0.953131	0.904756	1.46563	0.670938	0.670942	NA	NA	NA	NA	NA	NA	NA	NA	NA
ACBD3	Mass_Spec	0.751816	0.95088	0.824604	0.722808	0.726544	0.920484	0.872001	1.02226	0.622003	0.929684	0.704018	0.794857	0.840966	0.922928	NA	NA	NA	NA	NA	NA	0.836611	0.745619	1.12175	0.768666	1.202	0.856921	0.957205	1.05868	1.08678	1.03769	1.31531	1.00033	1.33882	1.0043	1.23265	0.896673	NA	NA	NA	NA	NA	NA	NA	NA	NA
ACE	Mass_Spec	0.932303	1.00577	0.889004	0.850517	0.669259	0.622491	1.3475	1.45815	1.53894	1.16875	0.973977	1.59842	1.0819	1.02689	0.824272	0.663873	1.00809	1.01381	0.565026	0.93253	1.12107	1.12163	1.2216	0.926529	0.885113	1.55569	1.0276	1.30452	1.08942	1.13632	1.19466	1.17384	0.863778	1.33627	1.40379	1.30306	1.09712	0.932931	1.08289	1.09023	1.23316	0.523496	1.43849	0.830699	1.16584
ACHE	Mass_Spec	1.36893	1.09705	0.783772	0.748845	0.761349	0.722721	0.893182	0.825697	1.08734	1.39752	0.727824	0.784692	1.07246	1.14327	1.08094	0.931459	1.08245	0.873112	0.586536	1.16506	0.965956	0.918282	0.963808	0.748778	0.717108	2.47339	0.986506	0.9082	0.969216	1.73461	1.15375	1.30592	0.608424	0.926096	0.731483	1.28475	1.45729	1.19412	1.33941	1.24949	1.31913	0.88899	1.29204	1.01958	1.6377
ACOX2	Mass_Spec	NA	NA	NA	NA	NA	NA	NA	NA	NA	NA	NA	NA	NA	NA	0.865774	1.39754	1.25138	0.928	0.589237	1.70979	NA	NA	NA	NA	NA	NA	NA	NA	NA	NA	NA	NA	NA	NA	NA	NA	1.21193	1.82222	1.00102	1.22151	1.37272	0.535376	1.52551	1.25113	1.57829
ACPP	Mass_Spec	NA	NA	NA	NA	NA	NA	0.806398	1.47958	0.586657	0	1.64762	1.68223	2.24303	0.472233	1.90285	1.3067	1.71718	1.17108	1.50627	2.33766	NA	NA	NA	NA	NA	NA	NA	NA	NA	1.77016	1.34459	1.01778	0.788106	0	0.847777	1.22296	1.58931	1.94467	0.739657	2.15245	0.714718	1.35896	2.86935	1.33138	1.2534
ACTB	Mass_Spec	1.41622	0.847258	0.781493	0.737534	0.581232	0.928544	NA	NA	NA	NA	NA	NA	NA	NA	1.57038	1.07318	0.844991	0.883039	2.23444	0.929512	1.05376	0.999825	0.862352	0.944845	0.475668	1.02484	1.03039	0.942738	1.21244	NA	NA	NA	NA	NA	NA	NA	1.13216	0	0.701199	0.75152	1.09332	1.59617	1.21399	1.6132	1.46507
ACTG1	Mass_Spec	1.11426	0.921347	0.588209	0.751416	2.78902	0.714452	0.670304	0.589862	1.59166	0.764201	1.10967	0.569516	0.593555	0.665912	1.1291	0.941632	1.08338	0.593493	1.10635	0.839466	0.965615	1.67282	1.45116	1.34454	0.755429	3.12677	1.0387	0.819459	1.15402	1.60526	0.972285	0.972438	0.622483	0.903091	1.23473	1.18327	1.16515	1.82113	1.11921	0.991868	1.02419	0.747746	1.65216	0.970607	1.23191
ACTG2	Mass_Spec	1.03586	0.981923	0.597728	0.56489	0.934278	0.583364	0.952846	0.955519	1.58533	0.504136	1.32189	0.943979	0.606879	0.453402	1.09151	0.866961	1.01683	0.533233	1.06317	0.779385	0.942465	1.85077	1.58491	1.35952	0.770426	2.10181	1.14389	0.990603	1.3465	1.57493	1.11091	1.56827	0.760065	0.697636	1.00667	0.757905	1.05379	1.86291	1.08803	1.05144	1.0151	0.630066	1.53141	0.901829	1.05424
ACTN3	Mass_Spec	NA	NA	NA	NA	NA	NA	0.873155	1.10041	0.983612	1.09074	1.04749	0.988417	1.25512	0.919451	NA	NA	NA	NA	NA	NA	NA	NA	NA	NA	NA	NA	NA	NA	NA	0.912145	0.806044	0.912332	0.533682	0.762608	0.932024	0.469875	NA	NA	NA	NA	NA	NA	NA	NA	NA
ACTN4	Mass_Spec	1.05083	1.27755	0.793422	1.26717	1.08477	0.801695	0.83998	0.820524	0.927903	0.955465	0.951996	0.820311	0.956215	0.959914	1.30899	0.864462	1.0996	0.612383	0.871473	1.46133	0.714254	0.970368	1.0887	1.04927	0.875465	3.05477	0.863529	1.08926	0.992095	1.15736	0.867912	1.01255	1.0304	1.05583	1.21511	1.00259	1.40092	1.26879	1.07452	1.73472	1.31997	0.904389	1.70545	1.0564	1.11254
ACTR3	Mass_Spec	1.16292	0.717699	0.491292	0.289167	1.00393	0.957314	0.629391	0.599766	1.17097	0.386594	1.16342	0.407818	0.757766	0.648997	1.03559	0.778892	0.764018	0.369689	1.1487	0.541535	0.370763	1.78399	1.63911	1.93723	0.416976	5.24996	1.2699	1.05425	1.21043	1.23097	0.760094	0.779362	0.617875	0.851093	0.856459	0.657342	0.558354	1.14875	0.728624	1.01466	0.391063	0.308142	1.22896	0.618629	0.769188
ACTR3C	Mass_Spec	0.604816	0.925936	0.628404	0.954302	0.93977	1.32622	NA	NA	NA	NA	NA	NA	NA	NA	NA	NA	NA	NA	NA	NA	0.664021	0.705735	0.829225	0.8621	1.37143	0.385142	0.979009	0.486499	0.837114	NA	NA	NA	NA	NA	NA	NA	NA	NA	NA	NA	NA	NA	NA	NA	NA
ACYP1	Mass_Spec	0.956867	0.952356	0.703381	0.762737	0.910882	0.570727	0.714773	0.713153	0.951709	1.17946	0	0.851033	0.610425	0.901389	1.29601	1.13107	1.35624	0.969854	0.777461	1.46808	0.831181	0.862923	0.965969	0.896124	0.628347	1.33229	1.15703	0.745669	1.53723	0.828264	0.64842	0.713584	0.631889	0.496408	0.691852	0.47697	1.47509	1.07495	0.938116	0.852431	1.16125	0.996417	0.844898	1.10393	0
ACYP2	Mass_Spec	0.92597	0.900049	0.69234	0.705168	0.881227	0.57983	NA	NA	NA	NA	NA	NA	NA	NA	1.64602	0.736743	1.15742	0.84139	0.564569	1.3653	0.735709	0.784374	1.33955	1.11053	0.566061	0.928529	0.695687	0.809781	1.40338	NA	NA	NA	NA	NA	NA	NA	1.14279	1.36868	1.29863	1.14777	1.38386	0.824673	1.96331	1.12198	0.691766
ADAM10	Mass_Spec	1.12404	1.07616	0.77158	0.857316	1.02095	0.71865	0.952633	0.802446	0.9601	0.933277	0.861039	0.721623	0.855446	0.979212	0.88893	0.795053	0.752283	0.860564	0.597188	0.93679	0.836004	1.16419	1.13366	0.957158	0.902225	2.05801	1.10602	1.18775	0.86701	0.965339	0.868181	0.741402	0.899678	1.16244	0.719241	1.28834	0.864764	0.936677	0.910384	0.767783	1.00914	0.720033	1.17513	1.03572	1.14103
ADAM11	Mass_Spec	1.27647	1.22318	0.575692	0.436194	0.392875	0.383018	0.947179	0.942456	1.08705	1.21208	0.360945	0.379751	0.921569	0.996694	1.11177	1.0723	0.925623	0.71998	0.246831	1.32864	0.926053	0.970636	1.4049	0.847267	0.588076	1.38346	0.949115	1.13697	1.38309	1.4681	1.30442	1.04806	0.282289	0.610206	0.594555	1.16652	1.45714	1.36833	1.20387	1.26293	1.31508	0.613332	1.55695	1.07941	1.14759
ADAM12	Mass_Spec	1.20444	0.998216	0.403653	1.01038	1.12622	0.701606	1.11867	0.689675	0.992007	0.907032	1.7415	1.2535	0.801421	1.04778	0.879112	1.61917	1.15393	0.405626	0.474205	1.58895	0.945519	0.848169	1.49464	0.894659	0.695019	1.28535	1.21146	0.994398	1.58672	0.730313	0.613151	0.898333	0.637439	0.579212	1.25173	0.573978	1.38476	1.54809	1.05055	1.90286	1.11533	0.989155	1.78715	1.68128	0.952661
ADAM15	Mass_Spec	0.826622	0.710899	0.412969	0.561331	0.513219	0.708217	0.180999	0.101177	0.138413	0.355658	0.146846	0.193034	0.24381	0.344502	1.45406	0.867717	0.969372	1.00626	0.982567	1.3326	0.668072	0.834491	0.889945	0.747292	0.833632	0.930434	0.78126	0.747655	0.637765	0.290774	0.236273	0.246106	1.02423	1.08228	0.163414	0.741856	1.12884	0.825145	1.05334	1.23768	1.05773	1.20438	1.76719	1.30071	1.31267
ADAM17	Mass_Spec	NA	NA	NA	NA	NA	NA	0.890751	0.937869	1.06902	0.878419	1.01337	0.722195	1.02982	0.970133	NA	NA	NA	NA	NA	NA	NA	NA	NA	NA	NA	NA	NA	NA	NA	1.44789	1.32172	1.15868	0.950419	1.13868	0.989102	1.45513	NA	NA	NA	NA	NA	NA	NA	NA	NA
ADAM22	Mass_Spec	1.22331	1.03359	0.776061	0.593228	0.595104	0.695116	1.03478	0.724189	0.983272	1.18599	0.431898	0.49676	0.830672	1.16979	1.56205	1.45334	1.51767	1.03222	0.458133	1.60698	1.15956	1.30118	1.34397	0.998602	0.673103	1.53909	1.08421	1.1156	1.29434	1.50123	1.11864	0.959392	0.459693	0.711932	0.619327	1.09212	2.90733	2.47147	2.75935	2.39979	1.70918	1.808	1.85171	1.66502	1.27436
ADAM23	Mass_Spec	1.6987	1.52423	1.21363	0.96576	1.294	0.670903	1.0049	0.908634	1.2447	1.17113	0.383373	0.810493	0.929866	1.45734	0.959862	0.722179	0.776049	0.62113	0.221719	1.03131	2.13188	1.48306	1.63913	1.35096	1.31235	3.06519	1.56544	1.46462	1.3393	1.75124	2.09445	1.61851	0.242138	0.609612	0.497775	1.23037	1.32502	1.22541	1.06668	1.23837	1.48699	0.59661	1.23633	1.13348	1.00856
ADAM32	Mass_Spec	2.08952	0.934758	0.0404561	0.148562	0.0999558	0.137808	NA	NA	NA	NA	NA	NA	NA	NA	NA	NA	NA	NA	NA	NA	0.120203	0.158741	0.144557	0.110784	0.268905	1.12934	0.457247	0.0458632	0.216872	NA	NA	NA	NA	NA	NA	NA	NA	NA	NA	NA	NA	NA	NA	NA	NA
ADAM7	Mass_Spec	0.603816	1.2726	0.984576	0.711494	1.08506	1.01267	NA	NA	NA	NA	NA	NA	NA	NA	NA	NA	NA	NA	NA	NA	1.36559	0.974179	1.29165	0.911803	1.01297	3.60997	1.07903	1.23716	1.006	NA	NA	NA	NA	NA	NA	NA	NA	NA	NA	NA	NA	NA	NA	NA	NA
ADAM9	Mass_Spec	1.07854	1.07466	0.970098	0.941105	1.06268	1.08908	1.18438	0.992314	1.12794	1.30318	1.08619	1.20111	1.05756	1.16096	1.13364	0.916802	1.16011	1.18111	0.924934	0.886646	0.941347	1.055	1.14013	1.22085	1.15777	0.679911	1.09552	1.13957	1.09786	1.38038	1.07943	1.27982	1.21078	1.30394	1.07538	1.40254	0.965766	0.984534	0.977335	0.938685	1.01255	1.03575	0.884092	1.05608	0.792919
ADAMTS12	Mass_Spec	0.917097	0.421659	0.369567	0.535835	0.399001	0.421366	NA	NA	NA	NA	NA	NA	NA	NA	NA	NA	NA	NA	NA	NA	0.507507	0.551863	0.448713	0.87892	1.95858	4.20543	0.414785	0.304421	0.329905	NA	NA	NA	NA	NA	NA	NA	NA	NA	NA	NA	NA	NA	NA	NA	NA
ADAMTS7	Mass_Spec	NA	NA	NA	NA	NA	NA	0.797986	0.800891	0.855998	0.69766	0.648314	0.942321	1.53155	0.542282	0.771204	1.60016	0.975972	1.06587	0.953677	2.10898	NA	NA	NA	NA	NA	NA	NA	NA	NA	0.884468	0.753842	0.707672	0.544353	0.926406	0.606624	0.685191	1.629	1.84782	3.01492	1.84758	1.87406	1.63674	1.46931	2.01554	3.04678
ADAMTS8	Mass_Spec	1.15642	0.750202	0.30257	0.934996	0.545655	0.752732	1.29402	1.16495	1.24018	1.62635	0.485928	0.551568	1.37393	1.46268	1.10484	0.820974	0.864441	0.815414	0.644101	1.118	1.2358	1.03379	1.13694	0.953689	0.749773	1.27856	1.5256	1.42175	1.35104	1.4743	1.56385	1.7262	0.284607	1.22414	1.04953	1.24981	1.3642	1.06089	1.05204	1.71986	1.18467	0.76235	1.34722	1.07944	1.11147
ADAMTSL2	Mass_Spec	NA	NA	NA	NA	NA	NA	1.04353	0.876121	0.788699	0.582238	0.583922	0.736479	0.352399	0.569629	NA	NA	NA	NA	NA	NA	NA	NA	NA	NA	NA	NA	NA	NA	NA	1.04711	0.648927	1.03985	0.725915	0.738329	0.670375	0.968026	NA	NA	NA	NA	NA	NA	NA	NA	NA
ADAMTSL3	Mass_Spec	0	0	0	0.9973	0.868268	0	0.425494	0.692539	0.660176	0.72664	0.353508	0.399331	0.878247	0.623938	0.549042	0.800335	0.4766	0.737626	0.474268	0.747851	1.06825	2.11281	1.10778	1.05536	0	1.84582	2.22216	1.36331	1.30916	0.377807	0.6334	0.529273	0.666677	0.471384	0.650824	0.821783	1.03695	0.781211	0.694608	0.501026	1.04231	0.515682	0.584424	0.718727	0.982236
ADCK1	Mass_Spec	0	0	1.85568	0.144586	17.3433	1.26875	NA	NA	NA	NA	NA	NA	NA	NA	NA	NA	NA	NA	NA	NA	0	0.223805	15.8988	16.3435	1.46174	0.767124	1.45318	0.0497547	9.06492	NA	NA	NA	NA	NA	NA	NA	NA	NA	NA	NA	NA	NA	NA	NA	NA
ADCK2	Mass_Spec	2.39423	1.56233	1.19721	0.623894	1.15705	0.617977	NA	NA	NA	NA	NA	NA	NA	NA	NA	NA	NA	NA	NA	NA	1.94284	1.28133	1.41042	1.15788	0.615251	10.0847	1.51917	1.13306	1.05113	NA	NA	NA	NA	NA	NA	NA	NA	NA	NA	NA	NA	NA	NA	NA	NA
ADCY5	Mass_Spec	0.798539	0.552404	0.626772	0.616705	0.544013	0.462597	NA	NA	NA	NA	NA	NA	NA	NA	NA	NA	NA	NA	NA	NA	0.808002	0.659621	0.719749	0.624574	1.43811	0.678993	0.913195	0.755226	0.944199	NA	NA	NA	NA	NA	NA	NA	NA	NA	NA	NA	NA	NA	NA	NA	NA
ADGRA2	Mass_Spec	0.868969	0.807612	0.751633	0.644261	0.742828	0.466299	1.35039	1.84152	2.25034	0.843691	2.59786	0.243997	0.995056	1.55164	0.679303	0.65905	0.951211	0.640947	0.452725	0.606736	0.834822	0.568221	0.986722	0.607341	0.90242	0.934907	1.0896	0.974162	0.917978	1.41034	1.20997	1.72708	1.08238	0.696253	0.575522	0.80987	0.946639	0	0.539944	0.503097	0.81	0.718631	0.510586	0.667767	1.17948
ADGRB1	Mass_Spec	1.09296	0.898638	0.355695	0.710725	0.259359	0.418702	1.00448	0.653967	0.929015	0.847032	0.189971	0.389035	0.575316	1.16169	0.804578	0.860403	1.09758	0.788315	0.255857	1.17548	1.60196	1.43822	1.79701	0.991592	0.80101	1.77065	1.35172	1.39583	1.31724	1.62395	1.69323	1.5097	0.426612	0.590655	0.756335	1.24002	1.99727	0.814279	1.41194	1.31544	2.27651	0.968979	1.63684	1.27049	1.00106
ADGRB2	Mass_Spec	1.27414	0.917024	0.537726	0.465356	0.363904	0.457562	1.10329	0.770882	0.979528	0.716568	0.20707	0.454883	0.565867	1.01939	1.07237	0.855495	0.859329	0.596016	0.349353	1.17165	1.04049	0.913454	1.05076	0.919005	0.824192	1.60365	0.975345	0.870395	1.49706	1.20701	1.40634	1.12546	0.309251	0.43081	0.496206	1.16703	1.88356	1.19608	1.32064	1.88035	1.79086	0.642118	2.07158	1.56592	1.10517
ADGRB3	Mass_Spec	0.925736	0.931418	0.793386	0.717858	0.762975	0.82205	NA	NA	NA	NA	NA	NA	NA	NA	NA	NA	NA	NA	NA	NA	1.0981	1.1969	1.287	0.981618	0.834721	0.96549	1.33035	1.1722	0.984331	NA	NA	NA	NA	NA	NA	NA	NA	NA	NA	NA	NA	NA	NA	NA	NA
ADGRG1	Mass_Spec	0.913912	1.08284	2.96181	0.97103	1.3746	0.822587	NA	NA	NA	NA	NA	NA	NA	NA	0.368194	5.28649	2.73955	0.209818	0.639285	0.532435	1.43608	1.01974	1.37789	0.417334	0.738411	34.0626	1.92696	1.04508	1.26598	NA	NA	NA	NA	NA	NA	NA	1.04688	0	2.2871	1.08193	0.266458	0.825328	0.140065	0.331217	0.344632
ADGRG4	Mass_Spec	0.935062	1.14012	1.03473	0.932923	0.978574	1.01659	1.29285	1.03152	1.04527	0.861561	0.630484	0.970724	1.34643	0.878278	1.2353	1.002	1.16253	1.54173	0.53992	0.685794	1.41521	1.13144	0.936602	0.71096	1.28225	0.62353	1.06016	1.02585	0.929134	0.908312	1.50346	0.892246	0.933618	1.01118	0.936724	0.771583	1.09692	1.05373	0.758878	0.668309	1.1597	0.98875	0.829434	0.856104	0.763005
ADGRL1	Mass_Spec	1.45448	0.801179	0.747852	0.678974	0.497218	0.460165	0.893197	0.71031	1.08381	1.02185	0.674749	0.658474	0.71339	1.05814	1.15426	0.967996	1.13264	0.772	0.573018	1.25397	1.42696	1.32491	1.71283	1.12238	0.790634	1.53929	1.39541	1.30481	1.3704	1.29979	1.52904	0.976571	0.509522	0.792652	0.793158	1.36544	1.60353	0.949935	1.24064	1.29785	1.62437	0.860081	1.46618	1.16535	1.28419
ADGRL2	Mass_Spec	1.68287	1.39854	0.937872	0.713931	1.16281	1.01281	0.846843	0.734301	1.41424	1.27644	0.179757	0.571191	0.991344	1.1671	1.08461	0.956902	1.60475	0.98846	0.370274	1.64952	1.26173	1.31997	1.25004	1.15795	1.30807	1.29293	1.43862	1.56771	1.17304	1.57663	1.69636	1.1907	0.408598	0.422155	1.05063	1.25033	1.89606	1.29364	1.4026	1.30348	1.99165	0.877773	1.60903	1.38794	1.44586
ADGRV1	Mass_Spec	1.44516	0.959147	0.366523	0.82284	0.750565	0.717996	NA	NA	NA	NA	NA	NA	NA	NA	NA	NA	NA	NA	NA	NA	0.470346	0.775967	0.489132	0.741855	1.20766	11.8993	1.19898	0.757161	0.944628	NA	NA	NA	NA	NA	NA	NA	NA	NA	NA	NA	NA	NA	NA	NA	NA
ADH1A	Mass_Spec	NA	NA	NA	NA	NA	NA	0.402287	0.524179	2.85075	0.37102	0.705486	1.16375	0.286869	0.232482	NA	NA	NA	NA	NA	NA	NA	NA	NA	NA	NA	NA	NA	NA	NA	0.470375	0.418972	0.989318	0.999608	1.65055	0.714314	0.212441	NA	NA	NA	NA	NA	NA	NA	NA	NA
ADI1	Mass_Spec	NA	NA	NA	NA	NA	NA	NA	NA	NA	NA	NA	NA	NA	NA	0.642075	0.527487	0.723268	0.704905	0.572504	0.629576	NA	NA	NA	NA	NA	NA	NA	NA	NA	NA	NA	NA	NA	NA	NA	NA	0.683001	0.450744	0.598569	0.37414	0.578385	0.410104	0.737698	0.606106	0.841824
ADIG	Mass_Spec	NA	NA	NA	NA	NA	NA	1.27278	0.916599	1.08496	0.855612	0.880312	0.851517	0.909137	1.17335	NA	NA	NA	NA	NA	NA	NA	NA	NA	NA	NA	NA	NA	NA	NA	0.319649	0.616257	0.771145	1.06718	0.816289	1.49894	1.34243	NA	NA	NA	NA	NA	NA	NA	NA	NA
ADIPOQ	Mass_Spec	0.787108	1.57107	1.0087	0.852678	1.59021	0.938463	1.06655	0.758609	0.92744	0.858913	0.985236	0.918966	1.16754	1.10404	0.998903	1.08561	1.2464	0.779584	0.679862	1.00537	0.621161	0.398175	0.531809	0.906509	0.489677	0.699526	0.774496	0.590911	0.72153	0.908249	0.778827	0.337559	0.802225	0.45119	0.873542	0.694217	0.546426	0.716395	0.576028	0.969864	0.731399	0.553046	0.907989	0.875728	0.929955
ADNP	Mass_Spec	1.57016	1.08036	1.18216	0.780146	0.793859	0.925665	NA	NA	NA	NA	NA	NA	NA	NA	NA	NA	NA	NA	NA	NA	0.851587	1.192	0.562195	0.857011	0.583109	0.750001	0.65103	0.637275	0.910868	NA	NA	NA	NA	NA	NA	NA	NA	NA	NA	NA	NA	NA	NA	NA	NA
ADPRHL2	Mass_Spec	NA	NA	NA	NA	NA	NA	1.00865	1.06909	1.00934	0.67438	0.791325	1.07074	0.682921	0.80085	NA	NA	NA	NA	NA	NA	NA	NA	NA	NA	NA	NA	NA	NA	NA	0.938384	0.998223	0.854973	0.829064	1.29076	1.44529	0.756622	NA	NA	NA	NA	NA	NA	NA	NA	NA
ADRA2C	Mass_Spec	NA	NA	NA	NA	NA	NA	NA	NA	NA	NA	NA	NA	NA	NA	0.432432	0.826259	0.960214	0.696132	0.616207	0	NA	NA	NA	NA	NA	NA	NA	NA	NA	NA	NA	NA	NA	NA	NA	NA	0.704984	0.8488	0.936407	0.678939	0	1.11383	0.727453	1.03992	1.12458
ADRB3	Mass_Spec	0.868154	1.07317	1.1696	1.0038	0.905461	0.866105	NA	NA	NA	NA	NA	NA	NA	NA	NA	NA	NA	NA	NA	NA	1.27564	1.22381	0.896507	1.11328	0.783457	1.09636	1.09393	0.804784	0.938538	NA	NA	NA	NA	NA	NA	NA	NA	NA	NA	NA	NA	NA	NA	NA	NA
ADRBK1	Mass_Spec	0.0805932	0.462652	1.00252	2.69013	0.141563	0.711219	4.78596	0.277256	0	0.573596	0.189232	1.90319	0.0924476	0.217789	NA	NA	NA	NA	NA	NA	0.241495	0	0.352918	13.7657	0	0	0.741905	0.125274	0.147345	0.503032	0.568875	3.60983	0.81012	0.283218	1.17754	0.635922	NA	NA	NA	NA	NA	NA	NA	NA	NA
AEBP1	Mass_Spec	1.1957	1.02199	0.669719	0.953716	1.30374	0.604251	0.727521	0.896983	1.10194	1.26385	0.594629	0.957231	1.00999	0.879555	0.686316	0.973893	1.22628	1.02455	0.618953	1.23163	1.01221	0.944492	1.37164	0.953244	1.02982	1.15717	1.13778	1.11074	1.49179	1.48623	1.38327	1.13558	0.619962	1.15177	0.787423	1.00183	1.53484	1.12235	1.11118	1.04891	1.38897	0.773157	1.34309	1.18489	1.83254
AFF1	Mass_Spec	NA	NA	NA	NA	NA	NA	1.22206	1.19556	1.1002	0.907245	0.881187	1.19132	1.01494	1.16879	NA	NA	NA	NA	NA	NA	NA	NA	NA	NA	NA	NA	NA	NA	NA	0.749483	0.772246	1.00951	1.22456	0.993921	1.31006	1.15916	NA	NA	NA	NA	NA	NA	NA	NA	NA
AFG3L2	Mass_Spec	1.37686	1.05712	0.671419	0.730504	0.680197	0.565024	0.935233	0.89092	1.00691	0.966313	0.441801	0.711471	0.823235	1.20819	1.00397	1.05135	0.962116	1.04077	0.522993	1.37246	1.13235	1.0568	1.27879	1.09639	0.890112	1.59171	0.80338	1.05601	1.26755	1.32606	1.40781	1.07836	0.527204	0.726041	0.78769	1.23168	1.5582	1.53303	1.2413	1.16454	1.29331	0.651694	1.23543	1.02789	1.32425
AFM	Mass_Spec	0.789873	0.904689	1.19961	1.17942	1.2039	1.60262	0.75466	0.967363	1.21261	0.77635	0.758419	0.992916	0.911973	0.829542	0.882948	1.23516	1.45439	0.854217	1.2597	1.03386	1.16307	0.888596	1.17832	0.773929	1.252	0.683459	0.914867	1.25983	1.15578	0.987948	0.963579	0.889778	1.30667	0.889728	0.889011	0.736125	0.696254	1.06053	1.09858	0.874814	0.733342	1.98413	1.02894	1.01761	1.4027
AGAP1	Mass_Spec	0.30892	1.70591	0.83902	0.809716	0.272119	1.70956	0.0585644	0.0860522	1.48459	0.123759	0.254498	0.0396237	0.125094	0.0586239	0	0.200207	0.45852	0.493836	0.0228745	0.0325905	2.14115	4.27282	2.72634	1.1662	0.465456	0.619727	0.972789	0.682108	1.73423	1.17119	0.0149296	0.0398897	0.517498	0.0376759	0.039185	0.0902397	0.0714491	0.198166	2.88681	1.38376	0.0265925	0.0212896	0.182417	0.0262934	0.143277
AGAP2	Mass_Spec	NA	NA	NA	NA	NA	NA	NA	NA	NA	NA	NA	NA	NA	NA	1.07769	1.53	1.42167	1.33419	0.171594	1.36687	NA	NA	NA	NA	NA	NA	NA	NA	NA	NA	NA	NA	NA	NA	NA	NA	1.30732	1.06364	1.10565	0.955991	1.47489	0.815901	1.41204	1.32568	1.06922
AGO3	Mass_Spec	0.722874	0.405356	1.31715	0.924256	2.56667	0.829146	NA	NA	NA	NA	NA	NA	NA	NA	NA	NA	NA	NA	NA	NA	1.83921	1.16328	0.649758	0.808089	1.29946	0.543471	1.26352	0.672482	3.41455	NA	NA	NA	NA	NA	NA	NA	NA	NA	NA	NA	NA	NA	NA	NA	NA
AGO4	Mass_Spec	NA	NA	NA	NA	NA	NA	NA	NA	NA	NA	NA	NA	NA	NA	1.08437	1.28898	1.2856	1.13981	1.1826	1.08857	NA	NA	NA	NA	NA	NA	NA	NA	NA	NA	NA	NA	NA	NA	NA	NA	1.02316	1.12165	1.05942	1.08673	1.06774	1.17841	1.01663	1.18142	1.03211
AGRN	Mass_Spec	1.25715	0.919591	0.773549	0.540851	0.805139	0.690355	0.762883	0.707429	0.846514	1.13309	0.587653	0.651462	0.767845	1.03976	0.870608	0.751581	0.955659	0.612096	0.5603	1.0424	1.07035	1.05433	1.04337	1.04485	0.826361	1.52833	1.06167	1.00157	1.42488	1.62481	1.30003	0.91562	0.519707	0.68687	0.693649	1.13316	1.12614	1.23425	1.11549	1.52769	1.26766	0.799604	1.26812	1.3223	1.11665
AGT	Mass_Spec	0.919649	0.485008	0.891829	0.55869	0.927724	0.616965	0.717749	0.946418	1.00648	1.08073	0.691803	0.744023	0.777845	0.781874	0.812677	0.732827	0.802196	1.05892	0.889078	1.08443	1.67199	1.29938	1.32196	0.9044	1.09089	1.15835	1.25952	1.10359	0.779384	1.26723	1.66226	1.16383	0.986391	0.816992	0.844865	1.11014	1.52198	0.904389	1.45325	0.547065	1.54233	1.05711	0.988772	0.771223	1.62801
AGTRAP	Mass_Spec	NA	NA	NA	NA	NA	NA	NA	NA	NA	NA	NA	NA	NA	NA	0.932884	0.942526	1.35231	1.07092	0.554386	1.16377	NA	NA	NA	NA	NA	NA	NA	NA	NA	NA	NA	NA	NA	NA	NA	NA	1.55166	0.999728	1.09924	0.961296	1.18368	1.0478	1.28014	1.00654	1.38478
AHNAK	Mass_Spec	0.89958	0.737742	0.666868	0.819942	0.954824	1.02064	1.15822	1.00623	1.47217	0.821741	0.881739	1.09479	1.13307	1.18724	NA	NA	NA	NA	NA	NA	0.912028	0.948715	0.939483	0.930113	0.892195	3.79266	0.858112	0.833674	0.73734	0.973724	1.12604	0.897591	1.30679	1.0636	1.49034	1.21383	NA	NA	NA	NA	NA	NA	NA	NA	NA
AHNAK2	Mass_Spec	1.17897	0.776193	1.35612	0.691101	0.973542	0.837852	NA	NA	NA	NA	NA	NA	NA	NA	0.0474028	24.3958	0.102956	0	14.3147	0.0517818	0.712999	0.824696	1.75384	0.952128	0.614865	1.36353	0.759419	1.54794	1.61887	NA	NA	NA	NA	NA	NA	NA	0.000561686	1.42e-06	0	0	0	0	0.450021	0	0.78867
AHRR	Mass_Spec	NA	NA	NA	NA	NA	NA	0	0.423887	1.24191	0.849097	0.856391	1.25685	0.607024	0.577376	NA	NA	NA	NA	NA	NA	NA	NA	NA	NA	NA	NA	NA	NA	NA	0	0.656784	0.780111	0	0	0.711179	0	NA	NA	NA	NA	NA	NA	NA	NA	NA
AHSA1	Mass_Spec	NA	NA	NA	NA	NA	NA	NA	NA	NA	NA	NA	NA	NA	NA	0.813857	0.513854	1.10791	0.641039	0.667361	0.561964	NA	NA	NA	NA	NA	NA	NA	NA	NA	NA	NA	NA	NA	NA	NA	NA	0.824844	0.684724	0.722984	0.76515	0.801084	0.974575	0.857584	0.60341	0.82637
AHSG	Mass_Spec	0.93413	0.714588	0.951902	1.26484	0.781667	1.32005	0.828482	0.950531	1.18485	0.93908	0.499461	1.0453	1.09666	1.02806	0.900726	0.84536	1.09603	0.958057	1.6792	0.760687	1.10978	1.13916	1.12032	0.925607	1.29008	0.778602	1.03271	0.975186	1.10792	0.9662	1.18938	1.14036	1.36628	1.0478	1.03844	1.05443	0.970082	0.987015	1.23232	0.828797	0.65626	1.11815	0.970774	0.88553	1.31431
AIF1	Mass_Spec	NA	NA	NA	NA	NA	NA	NA	NA	NA	NA	NA	NA	NA	NA	0	0	0.29149	0.492239	0.304653	0	NA	NA	NA	NA	NA	NA	NA	NA	NA	NA	NA	NA	NA	NA	NA	NA	0.306723	0	1.65481	0.663376	0	0	0.17409	0	0.279497
AIFM1	Mass_Spec	1.71891	1.15962	0.995383	0.646519	0.669716	0.714636	1.02999	1.12034	1.0631	1.39351	0.936156	1.50637	0.762907	0.56177	0.767388	0.827349	0.974508	0.999663	2.02125	0.780104	1.42693	1.00429	1.20181	1.10457	0.925369	2.77305	1.12104	0.725069	1.24031	0.798446	0.709023	0.707973	0.459056	1.26397	0.785875	0	0.905783	0.77825	1.68904	1.02307	0.663665	0.934929	1.00985	0.828728	2.38982
AIM1	Mass_Spec	1.1843	1.19643	1.14965	1.09669	1.0209	1.14264	NA	NA	NA	NA	NA	NA	NA	NA	NA	NA	NA	NA	NA	NA	1.3809	1.20734	1.33768	1.32914	0.904419	1.06063	1.00359	1.1364	1.22448	NA	NA	NA	NA	NA	NA	NA	NA	NA	NA	NA	NA	NA	NA	NA	NA
AIMP1	Mass_Spec	NA	NA	NA	NA	NA	NA	NA	NA	NA	NA	NA	NA	NA	NA	1.04809	1.15808	1.48978	1.2636	0.597392	1.25286	NA	NA	NA	NA	NA	NA	NA	NA	NA	NA	NA	NA	NA	NA	NA	NA	0.999953	1.75665	0.793677	1.47895	1.00033	0.497636	1.30662	1.21987	1.13628
AK1	Mass_Spec	1.67092	0.918441	1.34734	0.529828	1.71789	0.899779	0.371394	0.54139	3.7929	0.605213	0.637375	0.649048	0.613026	0.59924	NA	NA	NA	NA	NA	NA	1.42512	1.25919	1.91118	1.61971	2.20655	2.42327	0.874594	0.728615	1.55508	1.22874	0.432833	1.23857	0.508988	1.57714	4.20668	0.47779	NA	NA	NA	NA	NA	NA	NA	NA	NA
AKAP12	Mass_Spec	0.670241	0.607576	0.339208	1.53011	0.82561	1.68804	1.22433	1.02317	1.43757	0.698424	1.05755	1.07719	0.833963	1.54405	0.73842	0.79877	0.718213	1.33391	1.75118	0.45002	1.24899	0.800271	0.610326	1.01893	1.38934	0.481847	1.27098	0.997011	1.09945	0.461757	0.852266	0.598193	0.980878	1.12662	2.40107	0.883274	1.20341	0.212345	0.746329	0.577634	0.509045	0.935496	0.550877	0.60151	0.75853
AKAP13	Mass_Spec	0.340662	0.668816	0	0.837114	0.774577	0.857334	0.455523	1.22251	0.843402	0.577148	0.8358	1.6388	0.364779	0.357542	NA	NA	NA	NA	NA	NA	0.475477	0	0.812032	6.2986	0.829595	0.0430192	0.338724	0.557459	1.02447	0.4381	1.12445	0.470659	2.42241	1.2494	3.28905	1.04953	NA	NA	NA	NA	NA	NA	NA	NA	NA
AKAP4	Mass_Spec	0.294271	0.884773	0	0.975319	1.41495	0.815389	1.0504	0.847879	0.934557	0.896832	0.826345	0.888316	1.0869	0.805348	NA	NA	NA	NA	NA	NA	1.06738	1.00395	0	0.962912	1.01364	0.608053	1.29413	0.342232	0.871211	0.772905	1.14401	1.02362	0.834611	1.0989	1.12209	0.749313	NA	NA	NA	NA	NA	NA	NA	NA	NA
AKAP9	Mass_Spec	0.999755	1.35423	1.06212	1.26415	1.02563	0	0.59283	1.11499	0.653568	1.67949	2.48494	0.805296	0.665877	0.458574	1.15643	1.34143	1.33462	1.31925	0.936365	1.0738	2.33899	1.07681	1.56934	1.08383	0.961035	0.818481	1.22282	0	1.73884	1.03648	0.728012	0.663009	0.628535	0.7357	0.450184	0.665151	1.08798	1.1219	1.08557	1.14904	1.18232	1.08327	1.1531	1.21911	0.887578
AKNA	Mass_Spec	2.15267	0.467351	2.43795	0.598796	0.327961	1.50882	NA	NA	NA	NA	NA	NA	NA	NA	1.44876	0.310793	1.14311	0.591424	1.86039	0.299411	1.64911	3.89328	2.65855	0.394914	0.689265	1.10327	0.711778	0.896051	0.712002	NA	NA	NA	NA	NA	NA	NA	0.863548	0.148396	1.57344	2.57572	0.267515	1.83305	0.167505	0.774086	1.03595
AKR1A1	Mass_Spec	1.29132	1.52663	0.922188	1.06155	1.25139	0.566351	0.748797	0.704849	1.62203	0.728618	1.02078	0.717045	0.628487	0.651659	1.30474	1.16925	1.53224	2.05644	0.888869	1.60491	0.867436	0.966271	0.956092	1.28592	0.772707	1.90559	0.974678	0.833809	1.68206	0.506522	0.965723	0.678926	0.573529	0.753238	1.63507	0.681836	0.898426	1.38355	0.951272	1.27732	1.18987	0.998113	0.978487	0.98872	0.98881
AKR1B1	Mass_Spec	1.09479	0.92304	0.780884	0.792827	1.14556	0.751877	1.03035	0.778596	1.62173	1.20283	1.02896	0.991675	0.835363	1.35186	1.13093	0.914719	1.06019	0.775909	0.481706	0.944725	0.87103	0.958599	0.926022	0.752405	0.694307	1.4881	0.576223	0.670825	1.21351	1.85705	1.02634	1.37203	0.503454	1.02611	0.731117	0.941224	0.6845	1.15283	0.911575	0.846818	1.02244	0.484167	1.0776	0.795765	0.988391
AKR1B15	Mass_Spec	1.01846	0.974703	1.13516	2.49188	2.30169	1.29299	NA	NA	NA	NA	NA	NA	NA	NA	NA	NA	NA	NA	NA	NA	0.896374	0.681694	1.02236	1.10303	1.37701	0.62986	1.40522	3.25813	2.52358	NA	NA	NA	NA	NA	NA	NA	NA	NA	NA	NA	NA	NA	NA	NA	NA
AKR1C1	Mass_Spec	1.38798	1.18707	0.904922	0.694142	0.857757	0.802379	0.837052	0.912392	1.887	1.48255	0.562097	0.818236	1.55515	1.10709	1.07496	0.924938	1.18054	1.23046	0.817826	1.42137	1.1268	0.779897	1.25859	0.867701	0.776597	1.80006	0.995062	1.04521	1.41352	2.13595	1.12053	0.8472	0.538525	1.20957	0.704944	0.851471	1.64609	1.53082	1.0968	1.23866	1.55514	1.06262	1.31836	0.942621	1.85164
AKT2	Mass_Spec	1.77226	0.47679	0.922183	0.56357	0.888019	1.59488	0.831167	0.456266	0.799492	0.393817	0.598461	0.594423	0.666557	0.372096	NA	NA	NA	NA	NA	NA	1.12793	0.913692	0.700356	0.479156	0.946517	0.712443	0.770421	0.841309	0.97199	0.549137	0.973976	0.714473	2.28761	0.601341	0.60597	0.75583	NA	NA	NA	NA	NA	NA	NA	NA	NA
ALAD	Mass_Spec	NA	NA	NA	NA	NA	NA	0.374968	0	25.363	0.609081	0.109413	4.82593	0.179912	0.630837	NA	NA	NA	NA	NA	NA	NA	NA	NA	NA	NA	NA	NA	NA	NA	3.98635	0	0.102475	0.453526	1.95266	10.2474	0.46991	NA	NA	NA	NA	NA	NA	NA	NA	NA
ALB	Mass_Spec	0.960344	1.10816	1.13875	1.08057	1.0859	1.02971	1.08498	1.11236	1.01471	1.10225	1.11214	1.1148	1.07668	1.11853	1.0176	1.08607	1.04944	0.955156	1.13785	1.05125	1.01597	1.12394	1.0657	1.0704	0.974964	0.551479	1.03317	1.03881	0.967892	0.98713	1.0504	1.15059	1.07292	1.14749	1.01137	1.03418	1.04834	1.13632	1.00633	1.0346	1.0414	1.08838	0.973089	1.03677	0.954191
ALCAM	Mass_Spec	1.36371	0.878487	0.735834	0.790796	0.727367	0.525532	1.04249	0.985117	1.23914	1.06005	0.437577	0.485577	0.643976	0.989434	1.08724	0.769847	1.14317	0.880381	0.444322	1.38038	1.15428	1.00434	1.20206	1.10006	0.779292	1.59002	1.18905	1.07387	1.41164	1.47462	1.38928	1.16151	0.469362	0.637706	0.569939	1.15761	1.71037	1.31751	1.23606	1.51204	1.65691	0.843737	1.6737	1.35402	1.08603
ALDH18A1	Mass_Spec	1.60517	0.978565	1.24217	1.14918	0.845201	1.11882	0.984094	1.09174	0.963866	0.724587	0.757566	0.563837	1.20833	0.735757	0.901825	1.13375	0.949843	1.74262	0.848649	0.819765	1.00952	1.02413	1.04878	0.876129	1.32821	0.403153	0.958281	0.702672	0.849217	0.953749	0.771443	0.958427	1.11504	0.89816	0.611664	1.35092	0.978452	0.953409	0.815018	0.842759	0.715766	1.1558	0.918382	0.906888	0.83952
ALDH1A1	Mass_Spec	1.17774	0.912067	0.776109	0.486253	0.830176	0.654658	0.856006	0.449587	2.29166	1.1794	1.4087	0.533699	0.982565	0.879457	0.976432	0.772738	1.13062	0.620363	0.431417	0.946299	1.11246	1.17004	1.17175	0.779224	0.655634	1.67931	0.910197	0.717884	0.950865	1.04681	1.14542	1.03276	0.445409	1.07344	3.09909	0.626232	1.26139	0.800469	1.08385	0.739036	0.913512	0.589141	1.3778	0.652435	1.09533
ALDH3A1	Mass_Spec	0.744263	0.558538	0.17939	0.386593	0.408997	0.914082	0.234563	0.380544	0.865315	0.601733	9.64251	0.433803	0.368913	0.748227	NA	NA	NA	NA	NA	NA	0.369028	0.480341	0	0.847878	1.02053	49.1701	0.358813	0.608895	0.740208	0.63171	0.526826	0.655773	0.793269	0.146376	1.44474	0.594283	NA	NA	NA	NA	NA	NA	NA	NA	NA
ALDH7A1	Mass_Spec	NA	NA	NA	NA	NA	NA	NA	NA	NA	NA	NA	NA	NA	NA	1.10347	1.07033	0.946951	0.996242	2.52246	0.66821	NA	NA	NA	NA	NA	NA	NA	NA	NA	NA	NA	NA	NA	NA	NA	NA	0.760645	0.77733	0.958127	0.889704	0.813136	1.0103	0.956361	0.856208	1.13904
ALDH9A1	Mass_Spec	0.730716	1.14008	0.506413	0.678484	1.03501	0.731647	NA	NA	NA	NA	NA	NA	NA	NA	0.682956	0.589716	0.858647	0.608113	0.913854	0.925052	0.317178	0.721274	0.917367	0.693586	0.510749	2.99694	0.461872	0.683236	0.949028	NA	NA	NA	NA	NA	NA	NA	0.899188	1.35536	0.596594	0.67424	0.734837	0.665629	1.50873	0.893776	0.899267
ALDOA	Mass_Spec	1.56643	1.22379	0.943049	0.690271	0.866777	0.71465	1.17079	0.945935	1.29054	1.31515	0.68319	0.5246	0.788124	1.11783	1.47295	1.15308	1.26323	0.697981	0.473793	1.39431	1.05112	0.986428	1.11549	0.905526	0.567656	1.84289	0.858041	0.831703	1.04093	1.39484	1.01885	0.985112	0.332615	0.676286	0.617629	0.770214	1.15635	1.16876	1.08771	1.37734	1.47614	0.666486	1.52052	1.13047	0.802331
ALDOB	Mass_Spec	0.474973	0.865512	1.65913	0.427914	0.854683	2.89713	1.03336	0.962757	0.789653	0.927943	1.0569	0.878001	0.50446	1.63207	NA	NA	NA	NA	NA	NA	0.446974	0.50244	0.795033	1.09758	0.542359	0.906281	0.137155	1.2365	0.849452	1.26898	1.19899	1.23188	1.1256	1.00632	0.843068	1.64635	NA	NA	NA	NA	NA	NA	NA	NA	NA
ALDOC	Mass_Spec	1.66069	1.12458	1.17742	0.823163	1.12182	1.11633	0.984073	0.739619	1.18331	1.44275	0.643307	0.723143	0.903891	0.955047	1.63044	1.32491	1.34151	0.781858	0.501555	1.17718	1.04921	0.959878	1.0938	0.852705	0.573246	1.74225	0.832198	0.927817	1.33762	2.08264	0.893714	0.76717	0.411905	0.588505	0.573838	0.744398	1.03012	1.21521	1.13153	1.0325	1.31423	0.635313	1.29696	1.02502	0.917534
ALG8	Mass_Spec	1.00284	0.71675	0	0	0	0	NA	NA	NA	NA	NA	NA	NA	NA	NA	NA	NA	NA	NA	NA	0	0	0	0	0.233327	0.240168	0.581161	0	0.200923	NA	NA	NA	NA	NA	NA	NA	NA	NA	NA	NA	NA	NA	NA	NA	NA
ALKBH8	Mass_Spec	1.30433	0.761974	0	0.326815	0	0	NA	NA	NA	NA	NA	NA	NA	NA	NA	NA	NA	NA	NA	NA	0.568805	0.569301	0.894668	0.178599	0	0	0.785636	0.584227	0.469791	NA	NA	NA	NA	NA	NA	NA	NA	NA	NA	NA	NA	NA	NA	NA	NA
ALOX12B	Mass_Spec	0.963802	0.744916	0.706689	1.18121	1.31941	0.877091	0.760637	0.654335	0.473848	1.75826	2.79952	0.874151	1.80178	0.331985	1.81726	0.973233	1.72662	0.924651	3.58877	2.37089	0.740727	1.09589	0.738443	0.730763	0.913999	3.11496	0.545707	1.26624	1.09735	0.574267	0.160161	0.122593	0.664285	0.00896635	0.091694	0.678408	0.251817	2.29736	0	3.14659	0.489095	0	2.74674	2.33186	0.822485
ALPK3	Mass_Spec	NA	NA	NA	NA	NA	NA	0.571032	0.34623	0.429643	0.983747	0.753585	0	0.707676	0.600908	0.0059813	0.043927	0	0	0.00052078	0	NA	NA	NA	NA	NA	NA	NA	NA	NA	0.733778	0.878858	0.80609	0.368713	0	0.378067	0.581492	0.0891295	0	0	23.628	0.0469214	0	0.0211358	0	0.0195135
ALS2CR11	Mass_Spec	0.748865	0.892325	0.531464	1.56478	1.14896	1.44734	NA	NA	NA	NA	NA	NA	NA	NA	NA	NA	NA	NA	NA	NA	0.784756	0.72887	0.61267	0.901036	1.18453	0.555545	0.986671	0.973649	1.04163	NA	NA	NA	NA	NA	NA	NA	NA	NA	NA	NA	NA	NA	NA	NA	NA
ALS2CR12	Mass_Spec	1.24855	0.979839	0.678983	1.06052	0.951782	0.505604	NA	NA	NA	NA	NA	NA	NA	NA	NA	NA	NA	NA	NA	NA	0.43768	0.761101	0.953116	0.583643	0.841108	1.64186	1.63934	0	0.319597	NA	NA	NA	NA	NA	NA	NA	NA	NA	NA	NA	NA	NA	NA	NA	NA
AMBP	Mass_Spec	0.904498	1.04726	0.874904	1.17872	1.41343	1.32415	0.911879	0.922718	0.888914	1.00353	0.554247	0.582497	0.793957	0.999259	1.02445	0.930144	1.23835	0.979304	1.24507	0.95649	1.24219	1.61674	1.16624	1.26625	1.11582	0.702612	1.07198	0.943879	1.12321	1.04075	0.812355	0.90227	1.50681	1.05714	1.0972	0.702833	1.08084	0.93286	0.995823	1.05154	1.13221	1.42922	1.09755	1.06481	0.974652
AMER3	Mass_Spec	0	1.7088	1.04084	0.501479	1.5664	0.732968	0.88767	1.14687	1.25369	0	1.07582	0	0	1.66343	1.12623	1.23136	1.11744	0	1.40866	1.38732	0.4582	0	0.736015	0.809182	1.0358	0.843721	0.942542	1.40772	1.66272	0	3.17085	1.41264	1.27604	1.41675	1.01192	0	1.23115	1.19184	1.27508	0.905264	0.770209	1.11847	0.968577	1.19211	0.999352
AMOTL2	Mass_Spec	NA	NA	NA	NA	NA	NA	1.0049	1.08427	1.06471	0.661203	1.15724	1.35004	1.5911	1.70609	NA	NA	NA	NA	NA	NA	NA	NA	NA	NA	NA	NA	NA	NA	NA	0.574768	0.551909	1.04697	1.06669	1.18371	1.14854	1.05326	NA	NA	NA	NA	NA	NA	NA	NA	NA
AMPD3	Mass_Spec	NA	NA	NA	NA	NA	NA	1.00685	1.02454	1.14884	1.25771	1.14627	1.31483	1.12743	0.954531	NA	NA	NA	NA	NA	NA	NA	NA	NA	NA	NA	NA	NA	NA	NA	1.20395	1.17838	1.20607	1.20155	1.20461	1.21137	1.33487	NA	NA	NA	NA	NA	NA	NA	NA	NA
AMY2B	Mass_Spec	1.21596	1.25824	0.80745	0.74118	0.674531	0.728257	1.04891	0.89926	0.936096	1.15348	1.19358	0.649967	0.981356	1.1638	1.07216	0.877857	1.21165	1.01918	1.46496	1.10924	1.26622	1.15545	1.11139	1.03045	0.755781	1.52792	1.32645	0.946818	1.43914	1.05402	1.27508	1.09816	0.692934	0.959585	0.904319	1.01908	1.24763	1.11173	1.08452	1.08461	1.28445	0.884665	1.2677	1.08877	1.23152
ANG	Mass_Spec	1.17944	1.03845	0.926448	0.834493	1.29402	1.0133	0.797039	0.754683	0.994685	1.08157	0.848307	1.10643	1.1756	0.871898	0.652142	0.650883	0.836056	0.956804	0.499614	0.795147	0.745371	0.752477	1.28253	1.4526	0.914294	1.46243	1.60538	0.914386	1.15964	1.79532	1.45259	0.774597	1.15002	1.28221	0.970983	1.08123	1.01311	1.15156	0.800974	1.01873	1.45079	0.810116	0.833975	1.04153	1.33024
ANGPT1	Mass_Spec	0.689304	0.837923	1.04442	1.02163	1.11093	1.14703	0.865967	1.16005	1.01765	1.20602	1.37897	1.49494	1.20399	1.26458	0.933021	0.854277	0.955408	1.09824	0.747703	0.801672	0.723512	0.627712	0.783863	1.08124	1.11096	0.552869	1.08711	1.16797	1.14004	0.89777	1.06201	1.41246	1.31813	1.30789	1.39496	1.74783	0.735411	1.01597	0.819328	0.730725	0.871846	0.869881	0.662193	0.843545	0.806765
ANGPT2	Mass_Spec	NA	NA	NA	NA	NA	NA	1.1294	0.800292	1.35078	1.53362	0.836613	1.07723	1.10552	1.71665	NA	NA	NA	NA	NA	NA	NA	NA	NA	NA	NA	NA	NA	NA	NA	1.24175	0.948925	0.992952	1.31131	1.59124	1.20757	1.08772	NA	NA	NA	NA	NA	NA	NA	NA	NA
ANGPTL2	Mass_Spec	1.04958	1.24508	0.706883	0.902482	0.777317	0.778131	0.936661	0.715717	0.83955	1.00456	0.368398	0.694288	1.09841	0.997656	0.989619	0.966987	1.04078	0.738296	0.750295	1.22915	1.07986	0.960541	1.46725	0.797925	0.757	1.41447	0.876659	0.757972	1.17088	1.73005	1.3578	0.926346	0.602115	1.04511	0.730501	0.811946	1.49755	1.50664	0.991013	1.66665	1.03409	0.768481	1.21674	1.32232	1.34074
ANGPTL4	Mass_Spec	NA	NA	NA	NA	NA	NA	0.393267	1.28121	0.342214	0.875154	0.250864	0.245698	1.4503	0.745922	0.550381	1.36129	1.92809	0.286659	1.09073	1.38226	NA	NA	NA	NA	NA	NA	NA	NA	NA	1.29746	1.10412	1.18914	0.841741	1.40131	0.911835	0.882061	0.831877	1.04079	0.796833	1.61101	1.39622	0.798044	1.36191	1.43624	0.408171
ANGPTL7	Mass_Spec	1.57742	0.996178	1.51824	1.0375	0.950214	1.18561	NA	NA	NA	NA	NA	NA	NA	NA	0.738145	2.62698	1.51652	1.81543	1.55233	1.02002	1.45066	1.79347	1.76661	0.979512	1.36442	3.57868	1.22199	1.53962	0.978927	NA	NA	NA	NA	NA	NA	NA	2.48815	1.51459	1.68053	0.84607	4.7213	2.38965	1.73874	1.47782	2.33205
ANK1	Mass_Spec	NA	NA	NA	NA	NA	NA	0.391678	0.24941	7.76034	0.288968	0.354866	0.358368	0.355759	0.19804	NA	NA	NA	NA	NA	NA	NA	NA	NA	NA	NA	NA	NA	NA	NA	0.52915	0.321962	0.412498	0.564043	3.03992	15.9131	0.406019	NA	NA	NA	NA	NA	NA	NA	NA	NA
ANK2	Mass_Spec	0.936515	1.41626	0.78655	0.573872	0.278957	4.3573	0.417531	0.38092	1.77088	0	7.97936	0.578926	0.282838	0.452709	NA	NA	NA	NA	NA	NA	1.15972	0.823687	0.911803	0.8451	1.0395	0.538807	1.38738	1.01748	0.470188	0.464413	0.833546	0.417702	2.46902	6.39318	1.12114	1.35992	NA	NA	NA	NA	NA	NA	NA	NA	NA
ANKLE2	Mass_Spec	0.7104	1.00773	0.333622	2.09419	0.721516	1.62971	NA	NA	NA	NA	NA	NA	NA	NA	NA	NA	NA	NA	NA	NA	1.1595	0.796435	0	1.16528	1.26712	0.818523	1.08332	0.628492	0.560784	NA	NA	NA	NA	NA	NA	NA	NA	NA	NA	NA	NA	NA	NA	NA	NA
ANKMY1	Mass_Spec	NA	NA	NA	NA	NA	NA	0.613884	0.705306	0.699186	0.786986	0.518378	0.624142	1.02672	0.821514	NA	NA	NA	NA	NA	NA	NA	NA	NA	NA	NA	NA	NA	NA	NA	1.14403	1.01022	1.06451	0.56043	0.881675	0.455375	1.15019	NA	NA	NA	NA	NA	NA	NA	NA	NA
ANKRD12	Mass_Spec	NA	NA	NA	NA	NA	NA	0.757792	0.807905	0.882183	0.654464	0.304103	0.660562	0.906515	0.762008	NA	NA	NA	NA	NA	NA	NA	NA	NA	NA	NA	NA	NA	NA	NA	0.642038	0.952594	0.690821	1.10664	0.743844	0.950672	0.861287	NA	NA	NA	NA	NA	NA	NA	NA	NA
ANKRD13B	Mass_Spec	NA	NA	NA	NA	NA	NA	NA	NA	NA	NA	NA	NA	NA	NA	51.0418	0	0.00615052	0.0798864	0	0	NA	NA	NA	NA	NA	NA	NA	NA	NA	NA	NA	NA	NA	NA	NA	NA	0	8.38e-05	0	0.00222978	0	0	3.15e-05	0	0
ANKRD2	Mass_Spec	0.906147	1.31038	1.24711	1.16336	1.29791	1.2146	NA	NA	NA	NA	NA	NA	NA	NA	NA	NA	NA	NA	NA	NA	0.898801	1.22855	0.920831	0.959736	1.3501	0.470455	1.09783	0.831011	1.1474	NA	NA	NA	NA	NA	NA	NA	NA	NA	NA	NA	NA	NA	NA	NA	NA
ANKRD42	Mass_Spec	1.33312	0.560279	0.95842	1.10529	0.900634	0.906759	0.0282662	0.066005	0.8943	0.111148	0.21742	0.0262866	0.120811	0.0219143	NA	NA	NA	NA	NA	NA	1.20503	0.501075	0.684369	0.93599	1.33283	1.90712	0.482463	1.45515	0.922027	1.21234	0.0023763	0.0266813	0.446316	0	0.0310195	0.0924088	NA	NA	NA	NA	NA	NA	NA	NA	NA
ANKRD50	Mass_Spec	NA	NA	NA	NA	NA	NA	NA	NA	NA	NA	NA	NA	NA	NA	0.769437	0.760986	0.868976	0.979382	0.884307	0.742033	NA	NA	NA	NA	NA	NA	NA	NA	NA	NA	NA	NA	NA	NA	NA	NA	0.632422	0.802657	0.744308	0.704511	0.786537	0.728016	0.821501	0.689846	0.743861
ANKRD52	Mass_Spec	0.84822	1.05433	1.09152	0.77427	1.17407	1.01451	0.883198	0.863759	0.822841	1.52673	0.69226	0.995322	2.24218	0.888521	NA	NA	NA	NA	NA	NA	0.758914	0.872697	1.15913	0.869849	0.787777	0.350296	0.950961	0.801375	0.89235	0.789522	1.15499	1.09817	1.03405	1.47922	1.78418	1.5045	NA	NA	NA	NA	NA	NA	NA	NA	NA
ANKS3	Mass_Spec	1.60081	1.27451	0.607735	1.24884	1.02519	1.10079	NA	NA	NA	NA	NA	NA	NA	NA	NA	NA	NA	NA	NA	NA	1.66328	2.02081	1.89926	1.27844	1.26006	3.07666	1.39323	2.10514	1.76279	NA	NA	NA	NA	NA	NA	NA	NA	NA	NA	NA	NA	NA	NA	NA	NA
ANPEP	Mass_Spec	1.11547	1.1041	1.07106	1.01796	0.954583	1.10211	0.890141	0.878452	0.97466	0.861599	1.08076	0.92466	1.21156	0.936328	1.10876	1.16001	1.0869	1.13042	1.33982	1.26283	0.946643	1.04326	1.24202	0.877944	0.992934	1.04336	0.947086	1.15058	0.879988	0.919875	1.24377	1.04831	0.768135	0.765811	0.815296	0.901316	1.36868	1.10296	1.20389	1.29397	1.10709	0.980157	1.47116	1.08277	1.31898
ANTXR1	Mass_Spec	NA	NA	NA	NA	NA	NA	0.645386	0.832268	0.741157	1.21584	0.357373	0.547976	0.810054	0.700213	1.10207	1.21135	1.34414	1.08572	0.860705	1.17623	NA	NA	NA	NA	NA	NA	NA	NA	NA	1.01684	0.990802	0.700829	0.524425	0.72579	0.656655	0.926585	1.14384	1.23816	0.818434	1.40689	1.07758	1.2844	1.49042	1.21828	1.44587
ANXA1	Mass_Spec	0.864735	0.721735	0.123697	0.344121	0.880664	1.06667	0.175012	0.709442	1.37322	0.490801	10.0135	0.319816	0.273145	0.398736	NA	NA	NA	NA	NA	NA	0.669338	0.574941	0.988778	1.18695	0.855575	49.2443	0.654297	0.586505	1.04385	0.768696	0.32798	0.49263	0.669944	0.654551	1.57579	0.27503	NA	NA	NA	NA	NA	NA	NA	NA	NA
ANXA2	Mass_Spec	0.929285	0.866766	0.499156	0.545722	0.930165	0.719837	0.562654	0.628632	0.985526	1.36195	3.21172	0.744481	0.993755	0.542733	1.28896	0.83837	1.10534	0.709201	2.38813	1.15546	0.442434	0.492815	0.675032	1.15792	0.711339	5.29269	0.26107	1.0756	0.99454	1.13087	0.452648	0.389623	0.643117	0.510098	0.37285	0.710063	0.456964	1.04006	0.416318	1.10569	0.620275	0.439664	2.05794	1.26168	0.982593
ANXA4	Mass_Spec	1.04661	1.04726	0.717419	0.474182	1.19941	0.453887	NA	NA	NA	NA	NA	NA	NA	NA	NA	NA	NA	NA	NA	NA	0.322078	0.757021	0.767842	1.63332	0.756312	6.70336	0.933508	1.05621	1.20119	NA	NA	NA	NA	NA	NA	NA	NA	NA	NA	NA	NA	NA	NA	NA	NA
ANXA5	Mass_Spec	0.738141	0.76893	0.169046	0.52126	0.878001	0.318872	0.551224	0.61397	2.46679	0.830403	0.813206	0.527839	0.658091	0.620927	0.812798	0.715243	0.888241	0.59909	0.715865	0.83263	0.586022	0.908869	0.912461	1.48618	0.808763	4.57766	0.897105	0.453588	1.09798	2.1266	0.995744	0.599299	0.543595	1.03975	0.599513	0.73655	0.925421	1.45708	0.877261	0.662926	1.04753	0.874432	1.26231	0.868372	1.43005
AOC3	Mass_Spec	1.03701	1.49732	1.17438	1.36062	1.00476	0.701039	NA	NA	NA	NA	NA	NA	NA	NA	0.899012	1.21876	1.10862	9.16262	0.545023	1.2069	0.885885	0.544852	1.03173	1.02122	0.80874	0.457418	0.799393	1.25357	1.23611	NA	NA	NA	NA	NA	NA	NA	1.06148	1.26021	0.460408	1.01093	0.924425	0.969233	1.42312	1.19907	0.503598
AOX1	Mass_Spec	1.64657	1.54391	1.06182	0.658601	1.22599	1.304	NA	NA	NA	NA	NA	NA	NA	NA	NA	NA	NA	NA	NA	NA	1.21588	1.34835	1.8099	1.07304	1.63364	2.2127	1.87291	1.22353	1.55547	NA	NA	NA	NA	NA	NA	NA	NA	NA	NA	NA	NA	NA	NA	NA	NA
AP1G1	Mass_Spec	NA	NA	NA	NA	NA	NA	1.06634	0.626119	1.15566	0.792418	2.07473	11.7168	0.95817	0.948126	NA	NA	NA	NA	NA	NA	NA	NA	NA	NA	NA	NA	NA	NA	NA	0.483058	0.812075	0.599418	1.55369	0.99737	0.905551	0.775834	NA	NA	NA	NA	NA	NA	NA	NA	NA
AP2A1	Mass_Spec	NA	NA	NA	NA	NA	NA	0.975915	1.19384	1.41315	1.44214	0.828578	0.251062	0.940723	1.15699	0.861309	0.834107	0.664022	0.755085	0.523614	1.04812	NA	NA	NA	NA	NA	NA	NA	NA	NA	1.02977	1.21297	1.14074	0.658594	0.909134	0.704504	1.096	1.18925	1.08822	0.926666	0.774966	0.915373	0.836426	1.30558	0.967383	0.995593
APBA1	Mass_Spec	0	0	0	0.836368	0	0	NA	NA	NA	NA	NA	NA	NA	NA	NA	NA	NA	NA	NA	NA	0.548874	0.00409346	0	1.56206	0.274667	139.798	0.0501713	0.861626	0	NA	NA	NA	NA	NA	NA	NA	NA	NA	NA	NA	NA	NA	NA	NA	NA
APC	Mass_Spec	0.953738	0.977654	0.994241	2.49278	1.21875	1.25098	0.925378	0.832283	0.721649	0.845239	0.837179	0.875678	0.563606	0.762074	0.959187	0.827128	0.678986	1.03117	0.812701	0.940696	0.877156	0.961477	0.603454	0.892584	1.33246	0.527496	1.04207	0.992823	2.04506	0.482161	0.741926	0.673925	1.19017	0.952231	0.956282	0.700857	0.978079	1.01122	1.05296	0.728379	0.952329	0.938899	0.809526	0.584679	0.933382
APCS	Mass_Spec	0.706113	0.307448	0.56438	1.13809	0.663127	1.95832	0.945931	0.599303	1.12369	0.410979	0.951022	0.627464	0.750253	0.490848	0.794894	0.257028	0.62042	0.896477	1.3013	0.419272	1.25849	1.22698	1.0897	0.685741	1.42737	0.500392	1.76356	0.709393	0.687163	0.43566	1.66208	1.54157	4.58825	2.32296	2.85959	1.15672	1.15169	0.257923	0.972465	0.279397	0.657827	2.46404	0.3771	0.468382	1.71434
APEH	Mass_Spec	NA	NA	NA	NA	NA	NA	NA	NA	NA	NA	NA	NA	NA	NA	1.30291	1.26003	1.36338	0.127154	1.37673	1.48611	NA	NA	NA	NA	NA	NA	NA	NA	NA	NA	NA	NA	NA	NA	NA	NA	1.12362	1.33875	1.15489	1.09345	1.03311	1.31863	1.04952	0.996278	0.719675
APEX2	Mass_Spec	NA	NA	NA	NA	NA	NA	NA	NA	NA	NA	NA	NA	NA	NA	1.14304	0.802483	0.921428	0.779259	1.28077	0.91781	NA	NA	NA	NA	NA	NA	NA	NA	NA	NA	NA	NA	NA	NA	NA	NA	0.958578	0.868816	1.10379	1.02564	0.794721	1.09589	0.826999	0.859479	0.834921
API5	Mass_Spec	NA	NA	NA	NA	NA	NA	1.425	0.722135	1.17691	0.924681	0.865882	1.00059	1.27234	0.81937	0.856458	0.868917	0.922073	0.642814	0.749103	1.23519	NA	NA	NA	NA	NA	NA	NA	NA	NA	0.788301	0.864791	1.01927	1.16565	1.21225	1.85556	1.08761	0.951933	1.0961	1.02827	1.00685	0.964199	0.782118	1.07826	0.919856	0.959861
APLP1	Mass_Spec	1.53028	0.79985	0.628716	0.719278	0.485219	0.60522	0.965592	0.995255	1.13292	0.902372	0.353521	0.474967	0.691412	1.16026	0.963967	0.806975	1.03328	0.878015	0.397703	1.22233	1.45946	1.1177	1.69018	1.10695	0.957639	1.98862	1.29735	1.14501	1.39652	1.26809	1.58124	1.30802	0.432188	0.5651	0.729771	1.24278	1.84605	0.956202	1.27943	1.48117	1.34098	0.880011	1.65982	1.37895	1.26828
APLP2	Mass_Spec	1.03583	0.696643	0.572057	0.528886	0.462747	0.68997	0.663678	0.647986	0.705499	0.815677	0.370345	0.36863	0.549047	1.01693	0.782506	0.899657	0.771662	0.691281	0.311327	0.756958	1.1006	1.69842	2.02951	0.956173	0.762239	1.52301	1.70112	1.25001	1.10264	1.75636	1.29517	1.29904	0.565056	1.15277	0.626206	1.48974	1.70373	0.778202	1.15988	1.25524	1.37638	1.06414	1.25364	0.957265	1.87865
APMAP	Mass_Spec	1.26193	0.780445	0.457922	0.371021	0.285564	0.404097	1.05513	0.899311	0.339413	1.05199	0.539188	0.441659	1.09575	0.898125	1.69149	0.673499	0.705207	0.527107	0.761135	0.78745	0.455972	0.391533	0.985303	0.940931	1.60452	1.19001	0.317896	0.976322	0.567931	1.20268	1.14066	1.18155	1.18873	0.77994	1.32109	1.18112	1.10471	0.879287	1.07016	0.980599	1.06951	0.858963	0.907912	0.678597	1.15354
APOA1	Mass_Spec	0.880027	0.954752	0.744769	1.09476	0.91141	1.01196	1.02191	0.913718	0.726865	0.908508	0.884625	0.825154	0.870406	1.05667	1.18495	1.15344	1.10569	1.14964	1.20529	1.14234	1.27015	1.37855	1.03968	0.993844	1.47374	0.66379	0.895696	0.763189	0.829748	0.686679	0.975679	0.932725	1.53151	0.983194	1.50464	0.902387	0.993899	1.07798	1.40738	1.24876	0.975649	1.13277	1.05814	1.09938	0.899618
APOA1BP	Mass_Spec	1.59164	0.909667	0.700936	0.688359	0.749066	0.570569	1.38182	1.07772	1.60653	1.56633	0.545691	0.586622	1.2251	1.64549	1.12943	0.779219	0.936568	0.645863	0.391048	1.51497	1.14728	0.881618	1.0699	1.0659	0.577541	1.67773	0.965662	1.03068	1.36929	1.33969	1.28853	0.79132	0.398445	0.722729	0.775916	1.25712	1.29723	1.34627	0.990807	1.20748	1.51359	0.826587	1.71598	1.05994	0.856572
APOA2	Mass_Spec	0.761602	0.998997	0.537827	1.09195	0.687665	0.866669	1.10628	0.940594	1.18086	0.966937	0.925946	1.29675	1.49886	0.976259	1.45933	1.10598	1.19939	1.6422	2.16302	1.12773	1.19521	0.907126	0.849776	0.732808	1.35905	0.532441	0.712542	0.692093	0.377822	0.689639	1.291	1.27017	1.57378	0.953812	1.82589	0.907598	1.25247	1.03075	1.50122	0.978813	1.15813	1.18133	1.07056	0.965813	0.992601
APOA4	Mass_Spec	0.870044	0.86181	0.804862	0.928052	0.996275	0.789493	0.942405	1.00249	1.03665	0.931417	0.634242	0.627501	0.942768	1.13723	1.23399	1.38893	1.20791	0.980485	0.742607	0.97285	0.632531	1.03813	1.34613	1.41812	0.84447	0.867601	0.797371	0.964748	1.28836	1.24273	0.709407	0.956374	1.79399	1.19441	0.859649	0.815573	1.41679	2.17662	1.22186	1.64582	1.76024	1.17073	1.19376	1.26952	1.12466
APOB	Mass_Spec	1.04421	1.06818	0.804434	0.922658	1.10608	1.26309	0.88308	0.499896	1.34653	0.748652	0.549033	0.646869	0.446028	0.87889	0.930653	0.689652	0.935771	0.738924	0.699344	0.837945	0.997796	1.29739	0.905421	0.981949	0.755701	2.04241	0.778478	0.668317	1.52332	0.855999	1.01253	0.988911	2.77124	1.22551	0.934997	0.639012	0.992253	0.814717	0.671171	1.36245	0.845942	1.88182	0.910722	0.814566	1.23116
APOBR	Mass_Spec	1.15805	0.86292	1.02943	1.03735	0.768373	0.864508	0.599918	0.789922	0.926338	0.926563	0.5898	1.02631	0.831394	0.603164	1.1596	0.951242	0.836771	1.10571	0.894564	0.952144	0.712123	0.829694	0.718936	0.798697	1.00386	0.482061	0.972813	0.627827	1.07749	0.682728	0.907911	0.775387	0.798485	0.886802	0.672044	0.784565	1.04433	1.07109	1.08943	1.01822	0.903414	0.947448	0.977171	0.661024	1.327
APOC1	Mass_Spec	0.727502	0.83069	0.738488	1.02864	0.730049	0.749752	1.13323	0.874991	1.48411	1.22601	1.27494	2.24961	1.31721	1.19417	2.41681	0.537179	0.78059	1.9136	1.2569	1.03258	0.681073	0.558308	0.888407	0.542007	1.21874	0.480989	0.551018	0.968779	0.458461	0.545849	0.915655	0.930809	0.957808	0.477062	1.69355	0.818456	1.77675	1.03133	1.12242	1.91807	0.873919	0.373962	1.41335	0.832922	0.670844
APOC3	Mass_Spec	1.26896	0.954864	0.741911	0.7415	1.11344	1.1871	0.816661	0.467486	1.0026	0.51466	0.681926	0.59378	0.520356	0.942045	NA	NA	NA	NA	NA	NA	1.28362	1.08208	0.945064	0.692073	1.89816	0.937853	0.867122	0.507562	0.501919	0.59603	0.586734	0.479535	1.69173	0.453549	1.94811	0.585589	NA	NA	NA	NA	NA	NA	NA	NA	NA
APOD	Mass_Spec	1.15032	0.731315	1.05962	0.767563	1.06563	0.961156	0.795492	0.655907	0.934398	1.13293	1.04661	0.817608	0.628735	0.760349	0.730785	0.873265	1.02431	0.967458	1.10144	0.869033	1.3193	1.47199	1.15913	1.13873	0.819851	0.913632	1.34292	0.954451	1.15087	1.20975	1.13443	1.20731	1.15901	1.0221	1.15695	1.27033	1.16016	0.595672	1.17512	0.580339	1.54339	1.31962	0.925642	0.993844	0.792599
APOE	Mass_Spec	1.62256	1.05396	0.785169	0.590111	0.627523	0.603207	1.1837	0.824042	0.780676	1.36204	0.46959	0.489896	0.877139	1.23593	1.15714	1.24179	1.37362	0.950723	0.427222	1.33356	1.1339	1.30784	0.832081	0.675347	0.426414	1.47842	0.92937	0.927745	1.2218	1.1265	0.939554	0.919159	0.390402	0.576241	0.552895	1.02334	1.34301	1.09829	1.14251	1.36933	1.53886	0.821523	1.46079	1.37631	0.885904
APOH	Mass_Spec	1.06	1.08741	1.14625	0.940295	0.801565	1.10442	1.20387	0.907511	1.12176	1.06372	0.618151	0.874321	1.15329	1.11403	0.833408	1.13404	1.25143	0.850339	0.782424	0.844058	1.2565	0.780471	1.45359	1.30587	1.2383	0.550958	1.30641	0.928675	1.09264	1.24513	1.02344	1.01006	1.82105	1.01873	1.17488	0.795077	0.964572	1.18116	0.896609	0.932644	1.25412	1.27366	0.959089	1.13642	1.1269
APOL1	Mass_Spec	1.11485	0.781744	0.949895	1.26859	0.959501	2.28209	1.78719	1.2977	1.15056	0.872885	0.621796	0.760609	1.05696	0.969533	0.979102	1.20315	1.40538	1.1259	2.1278	0.962638	1.56169	1.232	0.673758	0.850451	1.70841	0.755737	1.00664	1.09796	0.88909	0.703306	1.5484	1.18697	1.88355	0.929395	1.20564	0.570016	0.39921	0.549001	1.57931	1.10617	0.643696	1.35328	1.09713	1.36575	1.13558
APOM	Mass_Spec	0.872424	0.879663	0.477881	1.27812	0.928759	1.72396	0.992178	0.698681	0.617297	0.765133	1.0003	0.691793	1.16449	1.16153	0.847065	0.957614	0.948393	1.14207	1.41463	0.8072	0.957021	1.1468	0.483198	0.660136	1.57184	0.747565	1.03362	0.655375	0.581287	0.576996	0.718091	0.780679	1.89194	0.889898	1.33745	0.928035	0.704544	1.30823	0.964604	0.99403	0.96925	1.35654	0.753753	0.98848	0.939494
APP	Mass_Spec	1.06823	0.649828	0.4615	0.590635	0.385661	0.543165	0.754805	0.734925	0.956275	0.794303	0.342001	0.390251	0.623544	0.99756	0.778514	0.767823	0.789176	0.562551	0.287085	0.81845	1.23935	1.48867	1.84176	1.13717	0.860965	1.81797	1.58547	1.38976	1.3156	1.75732	1.47416	1.36713	0.559257	0.817116	0.696792	1.47577	2.00552	0.828614	1.32261	1.10857	1.54949	0.990345	1.49623	1.06041	1.54972
AQP1	Mass_Spec	1.43694	2.99228	0.863453	0.870913	1.77376	0.909137	0.895058	0.812352	2.03368	1.70264	0.339218	0.692373	1.97033	1.17897	1.10328	1.17241	0.923503	0.758683	0.605408	1.22336	0.753886	0.770243	1.21097	1.6972	1.62186	1.13718	0.661351	0.926763	2.22161	2.32725	0.938782	0.451246	0.634044	1.73992	0.976575	0.430958	0.839778	1.53085	0.890827	1.44082	1.31443	0.589145	1.15156	1.33648	1.04116
ARAP1	Mass_Spec	0.971807	0.894247	0.609388	0.810463	0.319709	0.408627	0.486237	0.541296	1.3061	0.795894	0.826758	0.916857	1.05316	0.809624	NA	NA	NA	NA	NA	NA	1.2139	1.12508	0.721782	0.797807	0.75939	0.941422	1.25558	1.24533	0.399787	1.3032	2.15647	1.45903	0.942142	1.30662	0.461348	1.4917	NA	NA	NA	NA	NA	NA	NA	NA	NA
ARAP2	Mass_Spec	1.51868	1.28704	0.575416	0.610682	0.643032	0.676878	0.655666	0.636099	0.78423	0.903728	0.685573	0.922767	0.903313	0.881418	NA	NA	NA	NA	NA	NA	0.911786	0.807263	0.331268	1.53494	1.45934	1.93797	1.66093	0.876659	0.904855	0.814742	0.950113	0.778035	0.80593	1.00609	0.706226	0.815025	NA	NA	NA	NA	NA	NA	NA	NA	NA
ARF1	Mass_Spec	NA	NA	NA	NA	NA	NA	0.715698	0.632133	1.50096	0.910781	2.26595	0.807657	0.787864	0.994453	1.06423	0.79628	0.839267	0.956189	0.817797	0.816322	NA	NA	NA	NA	NA	NA	NA	NA	NA	1.87119	0.897507	0.698876	0.65495	1.00274	2.38258	0.847412	0.723227	1.00884	0.924176	0.670854	0.704885	1.00783	1.00638	0.913144	0.813186
ARFGAP1	Mass_Spec	NA	NA	NA	NA	NA	NA	NA	NA	NA	NA	NA	NA	NA	NA	1.4362	0.790525	0.79431	0.34481	1.73155	0.203474	NA	NA	NA	NA	NA	NA	NA	NA	NA	NA	NA	NA	NA	NA	NA	NA	1.17139	0.285875	1.05016	0.809008	1.03722	0.344524	0.377392	0.881312	1.34082
ARG1	Mass_Spec	1.0841	0.758464	1.0337	0.745806	1.10446	0.90419	0.985074	0.759134	0.805578	1.45216	2.82188	0.95254	1.00479	0.658264	1.45483	0.821472	1.65413	0.797867	2.17563	2.37294	0.326955	0.340523	0.386494	0.78024	0.583868	2.15396	0.168428	1.31652	1.33935	0.943488	0.436789	0.405579	0.624582	0.412641	0.667416	1.15231	0.711642	1.04742	0.464565	1.33431	0.975577	0.408417	2.62067	1.42268	0.806117
ARHGAP15	Mass_Spec	0.971663	1.01484	0.769362	1.07817	0.84875	1.2739	NA	NA	NA	NA	NA	NA	NA	NA	NA	NA	NA	NA	NA	NA	1.36484	1.56709	1.07203	0.709486	1.225	1.1107	0.898445	0.571824	0.601934	NA	NA	NA	NA	NA	NA	NA	NA	NA	NA	NA	NA	NA	NA	NA	NA
ARHGAP17	Mass_Spec	NA	NA	NA	NA	NA	NA	NA	NA	NA	NA	NA	NA	NA	NA	0.980503	0.981327	0.964639	1.51682	0.89572	0.617046	NA	NA	NA	NA	NA	NA	NA	NA	NA	NA	NA	NA	NA	NA	NA	NA	0.804419	0.894163	1.18885	0.805823	1.02977	0.662414	0.880383	0.792805	0.899553
ARHGAP31	Mass_Spec	0.806606	0.970463	1.03925	1.04911	1.20544	0.947432	1.78596	1.86486	1.28271	1.47522	1.08672	1.66668	1.23513	2.14518	NA	NA	NA	NA	NA	NA	0.853129	0.833155	0.967933	0.834166	0.998036	0.340066	0.867735	1.15522	0.758746	2.22185	1.59574	1.85527	2.0673	1.88658	1.66653	1.3639	NA	NA	NA	NA	NA	NA	NA	NA	NA
ARHGAP32	Mass_Spec	0.693816	1.13425	0.90133	1.28769	0.970405	0.679549	NA	NA	NA	NA	NA	NA	NA	NA	1.00339	0.969679	0.598827	0.913666	1.26352	1.09915	1.14304	1.34256	0.796596	0.815443	0.947731	0.315036	0.816047	1.48168	1.02852	NA	NA	NA	NA	NA	NA	NA	1.05957	0.892586	0.957699	1.08678	0.758245	0.970174	0.867787	0.962476	1.1442
ARHGAP39	Mass_Spec	1.0193	1.52425	1.46307	1.60472	1.30599	1.27767	NA	NA	NA	NA	NA	NA	NA	NA	NA	NA	NA	NA	NA	NA	1.02527	1.34506	1.29996	1.48007	1.36646	0.658482	1.33884	1.41416	0.965539	NA	NA	NA	NA	NA	NA	NA	NA	NA	NA	NA	NA	NA	NA	NA	NA
ARHGDIA	Mass_Spec	1.63283	1.21165	0.598266	0.867855	0.74683	0.725698	0.623744	0.571733	2.06405	0.710141	0.829871	0.673922	0.687125	0.805846	1.17989	0.958459	1.00813	0.614842	0.645688	0.81554	0.953435	1.17589	1.42937	1.52112	0.593514	3.46553	1.25908	1.23178	1.61384	2.03973	0.882334	0.690729	0.531082	1.12279	1.90025	0.64099	0.804417	1.67179	0.810798	1.09679	0.989814	0.662885	0.968763	0.839111	0.920629
ARHGDIB	Mass_Spec	0.921762	0.808038	0.615786	0.674694	0.853555	0.707624	NA	NA	NA	NA	NA	NA	NA	NA	NA	NA	NA	NA	NA	NA	0.723183	1.21335	1.10514	1.01126	0.636892	1.75286	1.09547	0.842586	1.08368	NA	NA	NA	NA	NA	NA	NA	NA	NA	NA	NA	NA	NA	NA	NA	NA
ARHGDIG	Mass_Spec	0.809037	0.674451	0.629365	0.892547	0.810126	1.17627	NA	NA	NA	NA	NA	NA	NA	NA	NA	NA	NA	NA	NA	NA	0.74138	0.469486	0.657644	0.66063	1.15034	0.376927	0.689952	0.671205	0.854904	NA	NA	NA	NA	NA	NA	NA	NA	NA	NA	NA	NA	NA	NA	NA	NA
ARHGEF15	Mass_Spec	NA	NA	NA	NA	NA	NA	1.08931	0.487809	0.539048	0.938029	0.270763	1.95047	0.58986	0.746594	NA	NA	NA	NA	NA	NA	NA	NA	NA	NA	NA	NA	NA	NA	NA	0.702019	0.656074	0.849176	0.233254	0.2703	0.709909	0.557663	NA	NA	NA	NA	NA	NA	NA	NA	NA
ARHGEF17	Mass_Spec	NA	NA	NA	NA	NA	NA	0.849377	1.18276	0.821716	1.32653	0.771085	0.970169	1.0242	0.817494	1.34402	1.01018	1.07492	1.12776	0.906025	1.31697	NA	NA	NA	NA	NA	NA	NA	NA	NA	1.99385	1.50665	1.25083	0.685874	0.720663	0.580836	1.31465	1.07305	1.13082	1.18564	1.23282	1.26772	1.46194	1.59508	1.03627	1.2893
ARHGEF2	Mass_Spec	NA	NA	NA	NA	NA	NA	0.848623	0.665274	1.01444	0.946025	0.465093	0.641837	1.08265	0.94095	NA	NA	NA	NA	NA	NA	NA	NA	NA	NA	NA	NA	NA	NA	NA	1.02326	0.936534	0.776156	0.737376	0.695716	0.669835	1.00812	NA	NA	NA	NA	NA	NA	NA	NA	NA
ARHGEF4	Mass_Spec	NA	NA	NA	NA	NA	NA	NA	NA	NA	NA	NA	NA	NA	NA	2.30467	1.46564	1.94714	1.90431	1.31961	2.25407	NA	NA	NA	NA	NA	NA	NA	NA	NA	NA	NA	NA	NA	NA	NA	NA	2.03148	1.78199	2.15826	2.69676	1.80982	1.62025	2.27463	1.76223	2.70129
ARHGEF40	Mass_Spec	NA	NA	NA	NA	NA	NA	1.26002	1.20818	1.17994	1.1652	0.820401	0.90017	0.747634	0.702098	1.32228	1.09095	1.2803	1.67289	2.88428	0.95495	NA	NA	NA	NA	NA	NA	NA	NA	NA	0.861309	1.17362	1.26146	0.724215	0.794182	0.93461	1.18272	1.40269	1.10604	1.32845	1.24858	1.48488	1.14105	1.20016	1.10346	1.07311
ARHGEF5	Mass_Spec	NA	NA	NA	NA	NA	NA	NA	NA	NA	NA	NA	NA	NA	NA	3.711	5.68312	3.086	1.98861	2.41843	2.25413	NA	NA	NA	NA	NA	NA	NA	NA	NA	NA	NA	NA	NA	NA	NA	NA	7.75752	6.46844	11.1637	7.01695	3.10275	6.95739	1.33759	6.17369	0.551914
ARID1A	Mass_Spec	0.402081	0.982405	1.98764	0.218427	0	1.10674	2.94087	1.32072	0.430615	1.82598	1.73807	4.76064	3.61306	1.53264	2.37329	0.0382758	0.759756	0.986831	0.90356	0.778379	1.63104	1.3091	0.894479	1.11175	0	0.349521	0.740555	0	0.572418	0.452897	1.99458	0.676754	1.36917	2.08814	1.55312	0	1.54265	1.51603	0.76964	0.750864	0.681402	0.614619	2.15468	0.165069	0
ARID1B	Mass_Spec	0.877166	0.725978	1.19776	0.725828	0.925658	0.52592	NA	NA	NA	NA	NA	NA	NA	NA	NA	NA	NA	NA	NA	NA	1.08384	1.27795	0.721874	0.749662	1.16651	0.748127	1.57987	1.03989	1.53729	NA	NA	NA	NA	NA	NA	NA	NA	NA	NA	NA	NA	NA	NA	NA	NA
ARID3A	Mass_Spec	NA	NA	NA	NA	NA	NA	1.01831	1.13438	1.11555	1.11429	1.17298	1.11967	1.09839	1.03812	1.64157	1.29189	0.878433	1.1463	0.813357	1.04564	NA	NA	NA	NA	NA	NA	NA	NA	NA	0.914812	1.08392	1.2587	1.08095	1.25271	1.08996	1.14995	0	0.86578	1.04724	0.868455	1.45496	1.50871	0	1.12873	0
ARL6IP6	Mass_Spec	NA	NA	NA	NA	NA	NA	0.919524	1.0792	1.03681	0.552047	0.707301	1.15438	0.874831	0.883925	NA	NA	NA	NA	NA	NA	NA	NA	NA	NA	NA	NA	NA	NA	NA	0.56816	0.826846	0.612436	1.0737	0.96568	1.25959	1.12094	NA	NA	NA	NA	NA	NA	NA	NA	NA
ARMC5	Mass_Spec	1.2084	0.804281	0.990701	0.858124	1.09145	1.07872	NA	NA	NA	NA	NA	NA	NA	NA	NA	NA	NA	NA	NA	NA	0.946994	0.899654	0.837981	0.911602	0.968894	0.679765	0.882707	0.922975	0.981079	NA	NA	NA	NA	NA	NA	NA	NA	NA	NA	NA	NA	NA	NA	NA	NA
ARMCX4	Mass_Spec	1.24335	0.974402	1.42431	1.35234	1.57491	1.29366	1.10695	1.05786	0.910473	1.05257	0.980508	1.19402	1.0219	0.988751	0.89023	1.01006	0.840334	1.74151	0.537923	0.549125	1.23259	1.35742	1.01917	1.35241	1.30567	0.785154	1.443	0.811989	0.54057	0.890222	0.971699	1.14013	1.07068	1.21821	0.965733	1.07393	0.958596	1.01268	0.620051	0.590004	1.28619	0.956983	0.730226	0.745928	0.685322
ARMT1	Mass_Spec	1.71332	1.21044	1.26673	0.984828	0.961148	0.510103	1.01884	0.935185	0.894473	1.04086	1.11559	1.38375	1.46637	0.998401	NA	NA	NA	NA	NA	NA	1.60944	1.35166	1.23829	1.11523	0.66654	1.07218	1.35696	0.99921	1.67919	0.813708	1.07094	0.902351	0.907868	1.26915	0.977518	0.716738	NA	NA	NA	NA	NA	NA	NA	NA	NA
ARNT2	Mass_Spec	NA	NA	NA	NA	NA	NA	NA	NA	NA	NA	NA	NA	NA	NA	0.817158	0.813319	0.744999	0.977998	0.828299	0.694465	NA	NA	NA	NA	NA	NA	NA	NA	NA	NA	NA	NA	NA	NA	NA	NA	0.756203	0.69657	0.968884	0.582314	0.605375	0.769458	0.89982	0.852436	1.1769
ARPC3	Mass_Spec	0.743012	0.804805	0.555845	0.510445	0.819851	0.688867	NA	NA	NA	NA	NA	NA	NA	NA	1.17591	0.685968	0.663095	0.677319	1.52727	0.632463	0.489388	0.849519	0.989676	0.84413	0.729952	1.99935	0.808013	0.653445	0.872064	NA	NA	NA	NA	NA	NA	NA	0.606106	1.22675	0.635442	0.953293	0.728068	0.675051	1.20678	0.535485	0.852282
ART3	Mass_Spec	1.16601	0.997575	0.784821	0.676744	0.620711	0.576599	0.876701	0.722874	0.846042	0.976887	0.386478	0.3702	0.586202	0.846327	1.06453	1.14776	1.37887	0.666462	0.358015	1.23989	1.32784	1.27076	1.44563	0.881562	0.651957	1.62299	1.08987	1.3254	1.30659	0.904704	1.42173	1.03829	0.392817	0.819651	0.648314	1.21209	2.50902	0.78177	1.32062	1.01428	1.74869	1.00029	1.66501	1.53266	1.36929
ASGR2	Mass_Spec	NA	NA	NA	NA	NA	NA	1.20801	0.849241	1.23574	0.845621	0.794393	1.13055	0.987664	1.20432	0.581413	2.33805	1.32893	0.801271	1.36475	0.850282	NA	NA	NA	NA	NA	NA	NA	NA	NA	0.712869	0.933112	1.03901	1.07784	1.11175	1.21165	1.20122	0.804538	1.15481	0.82737	0.870119	1.42986	1.16063	0.938431	1.15248	1.54079
ASH1L	Mass_Spec	NA	NA	NA	NA	NA	NA	NA	NA	NA	NA	NA	NA	NA	NA	1.28332	1.03255	1.14232	1.3328	0.979796	1.53682	NA	NA	NA	NA	NA	NA	NA	NA	NA	NA	NA	NA	NA	NA	NA	NA	2.54121	3.11095	1.99337	1.52608	1.42865	1.33668	1.36774	1.55804	1.09519
ASIC4	Mass_Spec	1.77018	0.891939	1.02063	0.886954	0.362953	0.645681	NA	NA	NA	NA	NA	NA	NA	NA	0.979023	0.733525	1.46776	0.704098	0.731488	0.829508	1.22852	1.05761	0.567912	1.13295	0.704727	0.624489	0.982253	0.71056	0.633521	NA	NA	NA	NA	NA	NA	NA	1.05646	0.586317	0.95657	0.703756	1.11035	1.2521	0.683901	0.828642	0.576817
ASPH	Mass_Spec	1.14045	0.99919	0.770385	0.711936	0.571799	0.620354	0.554795	0.568154	0.857554	0.872434	0.515602	0.556585	0.76695	0.562174	0.883433	1.51111	1.38727	1.06906	0	1.19173	0.870639	1.28333	1.63805	1.04406	0.473601	1.08051	1.67122	1.07892	1.65467	1.44468	1.13198	0.868998	0.491514	0.642005	0.589067	0.875825	0	1.55635	0.961326	1.45419	2.89272	0.885304	0.848592	2.78808	1.45857
ASPM	Mass_Spec	1.12608	2.19226	1.22769	1.14594	1.20239	1.64529	1.10715	0.948258	1.25844	1.00644	1.38191	1.00489	1.07254	1.17416	NA	NA	NA	NA	NA	NA	0.773574	0.635438	0.556694	1.85744	0.562957	0.887637	0.504103	2.06511	1.33734	0.733443	0.722837	0.553627	0.300912	0.462035	1.03	0.4856	NA	NA	NA	NA	NA	NA	NA	NA	NA
ASPN	Mass_Spec	NA	NA	NA	NA	NA	NA	NA	NA	NA	NA	NA	NA	NA	NA	0.645506	0.830071	0.658753	0.620915	0.715802	0.613268	NA	NA	NA	NA	NA	NA	NA	NA	NA	NA	NA	NA	NA	NA	NA	NA	0.679246	0.980123	1.22424	0.960772	1.02739	1.13039	0.915025	1.01559	1.5242
ASPSCR1	Mass_Spec	0.76064	1.25781	1.22203	0.529723	0.821751	0.658906	0.303379	0.247826	5.27502	0.242357	0.268985	0.282935	0.3401	0.241569	NA	NA	NA	NA	NA	NA	0.593268	0.542862	1.18453	0.890779	1.05379	0.822027	1.27731	0.774148	1.09455	0.458088	0.21413	0.325384	0.311461	2.60825	8.73067	0.331804	NA	NA	NA	NA	NA	NA	NA	NA	NA
ASS1	Mass_Spec	1.13244	1.02931	0.734566	0.819728	0.629321	0.908149	NA	NA	NA	NA	NA	NA	NA	NA	1.14978	1.07354	1.11781	0.584514	0.529323	1.88562	0.898365	1.16145	0.820906	1.05987	1.07373	1.95278	1.01132	0.963939	0.819788	NA	NA	NA	NA	NA	NA	NA	0.948355	1.15151	1.06232	1.17464	1.24355	0.63467	1.8511	1.31466	0.517981
ASTN1	Mass_Spec	1.58332	0.742219	0.474943	0.846549	0.442731	0.536003	0.988068	1.10444	1.07695	1.10864	0.80891	0.622098	1.03528	1.1918	0.818257	0.810377	0.970528	0.877902	0.374368	1.08464	1.13325	1.06585	1.61057	1.12146	0.579635	1.84414	1.23989	1.23873	1.72259	1.42163	0.668259	1.36109	1.08442	0.6819	1.23433	1.06107	1.87349	1.09873	1.3052	1.53748	1.39271	0.906335	1.68965	1.18622	0.977425
ASTN2	Mass_Spec	1.14733	0.978899	0.643493	0.556149	0.668396	0.788281	0.874767	0.638126	0.8742	0.707454	0.332953	0.391939	0.971726	1.27753	0.926942	0.519228	0.338656	0.711992	0.311863	0.740315	1.17013	0.96914	1.26358	0.907484	0.807803	1.57443	1.17135	1.14691	1.19816	1.40745	1.11412	0.93063	0.505251	0.752707	0.744755	1.31277	1.37469	0.824921	1.14434	0.919062	1.7025	1.23232	0.666439	1.11991	0.965431
ASXL1	Mass_Spec	0.533329	0.451255	0.537362	0.484764	0.636239	0.611889	0.768496	0.829915	0.567461	0.691526	0.622592	0.602038	0.999182	0.821895	NA	NA	NA	NA	NA	NA	0.252796	0.13643	0.069321	0.688638	0.352736	0.840489	0.0698972	0.900043	0.704059	1.11084	1.12552	0.723561	0.822815	0.918232	1.39113	0.559854	NA	NA	NA	NA	NA	NA	NA	NA	NA
ASXL3	Mass_Spec	NA	NA	NA	NA	NA	NA	0.613567	0.452029	0.567189	0.7919	0.391709	0.478909	0.58069	0.740212	NA	NA	NA	NA	NA	NA	NA	NA	NA	NA	NA	NA	NA	NA	NA	1.93092	1.15961	1.3228	0.614128	0.937819	0.674015	1.5367	NA	NA	NA	NA	NA	NA	NA	NA	NA
ATAD2	Mass_Spec	NA	NA	NA	NA	NA	NA	NA	NA	NA	NA	NA	NA	NA	NA	4.49314	0.766214	0.460813	1.61231	0.643233	0.834834	NA	NA	NA	NA	NA	NA	NA	NA	NA	NA	NA	NA	NA	NA	NA	NA	0.945395	0.768467	0.825688	0.579288	0.752736	0.729859	0.499209	0.357702	1.55687
ATAD2B	Mass_Spec	NA	NA	NA	NA	NA	NA	0.933468	0.955892	0.778667	0.851051	0.543171	0.610489	0.585641	0.919177	NA	NA	NA	NA	NA	NA	NA	NA	NA	NA	NA	NA	NA	NA	NA	1.36656	1.14976	1.09173	0.776545	0.680494	0.794128	0.924519	NA	NA	NA	NA	NA	NA	NA	NA	NA
ATG2B	Mass_Spec	NA	NA	NA	NA	NA	NA	0.770569	1.0761	1.11927	1.05725	1.03845	0.936144	1.13849	1.17343	NA	NA	NA	NA	NA	NA	NA	NA	NA	NA	NA	NA	NA	NA	NA	1.13995	0.921	0.7637	1.24804	1.24566	1.24773	1.11928	NA	NA	NA	NA	NA	NA	NA	NA	NA
ATIC	Mass_Spec	5.85698	2.10097	0.726538	2.30183	1.05927	1.72499	NA	NA	NA	NA	NA	NA	NA	NA	NA	NA	NA	NA	NA	NA	2.8163	3.6607	1.42895	2.21725	1.5103	2.32435	1.6358	0.98513	0.908379	NA	NA	NA	NA	NA	NA	NA	NA	NA	NA	NA	NA	NA	NA	NA	NA
ATM	Mass_Spec	1.39617	0.964293	1.14718	1.08165	1.13258	1.05785	NA	NA	NA	NA	NA	NA	NA	NA	1.33646	1.00576	1.15835	1.03525	0.980815	1.17583	0.84788	0.590552	1.23642	1.14328	1.22948	2.19552	1.27223	1.24097	1.166	NA	NA	NA	NA	NA	NA	NA	1.25881	1.48418	1.20549	1.1266	1.3459	1.24317	1.02827	1.33686	1.0709
ATP13A2	Mass_Spec	NA	NA	NA	NA	NA	NA	NA	NA	NA	NA	NA	NA	NA	NA	0.00128699	0.000236516	0	0	0.590914	4.28521	NA	NA	NA	NA	NA	NA	NA	NA	NA	NA	NA	NA	NA	NA	NA	NA	0.579869	0	0	0.000196829	0.00017255	0	0.563225	0	0
ATP1A1	Mass_Spec	1.01447	1.63129	1.0517	0.988801	1.32369	0.73304	0.742679	0.699595	1.11851	1.00947	0.626464	0.734485	1.09198	0.945169	1.25899	1.03356	1.42554	0.69448	0.693157	0.93515	0.694189	0.765207	1.28727	1.26703	1.43584	2.94923	0.932882	0.826331	1.85774	1.95691	0.950909	0.665196	0.742217	1.46089	0.62588	0.6609	1.39774	1.72351	0.825628	0.80689	1.19755	0.661944	1.42392	1.26765	1.61268
ATP1A2	Mass_Spec	0.987503	0.843233	0.790496	0.845639	0.856461	1.11575	1.27579	1.09402	0.858388	1.20603	0.861419	0.883818	1.13023	1.14133	NA	NA	NA	NA	NA	NA	0.911697	0.903798	2.18766	1.02459	0.961012	0.675253	0.892775	0.856686	0.92348	0.968878	0.88915	1.10269	0.827822	0.81482	0.726015	1.08496	NA	NA	NA	NA	NA	NA	NA	NA	NA
ATP1B1	Mass_Spec	1.09151	1.20882	0.735894	0.587913	0.825244	0.691469	0.777066	0.615896	0.788466	0.691811	0.413059	0.399649	0.977041	0.811966	1.10059	1.04543	1.16188	0.512184	0.438597	1.204	1.00872	1.03082	1.25166	1.20955	1.08528	1.37473	1.01599	1.08679	1.73502	2.07572	1.20551	0.566541	0.533469	0.889796	0.578605	0.744791	1.22493	1.17658	0.824085	1.40507	1.58826	0.394728	1.76835	1.41075	1.37996
ATP2A1	Mass_Spec	1.02226	0.877131	0.960424	0.732439	0.860376	0.763167	NA	NA	NA	NA	NA	NA	NA	NA	1.27285	0.469272	1.03588	1.03602	0.566627	1.01675	1.30554	0.954299	1.55927	1.06267	0.93039	1.0255	1.38556	1.025	1.41778	NA	NA	NA	NA	NA	NA	NA	1.44348	1.18846	1.32012	1.51837	1.60408	0.894311	1.52741	1.31283	1.59918
ATP2A3	Mass_Spec	NA	NA	NA	NA	NA	NA	1.11297	1.79667	1.61963	0.590052	1.251	1.15132	0.742505	0.654074	0.510868	1.22579	0.624162	0	0.516081	0.702645	NA	NA	NA	NA	NA	NA	NA	NA	NA	0.611823	1.00854	1.29654	0.781772	1.06661	0.601829	1.30501	0.965675	0.58148	0.606307	0.661053	0.522071	1.25733	0.65646	0.85859	0
ATP2B1	Mass_Spec	0.945697	1.4129	1.04151	1.05119	1.00046	1.54246	1.16506	1.01646	1.14463	0.82702	0.942897	1.125	0.88943	0.993432	1.3564	0.522562	1.2903	1.01107	0.891457	1.01192	1.03571	0.762797	0.67945	0.75655	1.33838	1.138	1.38223	0.89598	1.11124	0.71531	0.899054	0.639087	1.05459	1.00383	1.20058	0.949408	1.22937	1.89338	0.917286	1.19667	0.615121	1.03233	0.950281	0.7003	0.944001
ATP2B3	Mass_Spec	NA	NA	NA	NA	NA	NA	0.845546	1.08318	1.23499	1.20189	0.426996	0.753344	1.43185	1.31649	0.929863	0.482002	0.66737	2.51937	0.287513	0.830673	NA	NA	NA	NA	NA	NA	NA	NA	NA	2.27961	1.09386	0.813624	0.766088	2.04643	0.777398	0.778913	0.711116	0.862448	0.775366	1.21174	1.18433	0.449102	1.03669	0.929467	0.902069
ATP5A1	Mass_Spec	NA	NA	NA	NA	NA	NA	NA	NA	NA	NA	NA	NA	NA	NA	0.405398	0.397706	0.63253	0.296962	0.346953	0.273507	NA	NA	NA	NA	NA	NA	NA	NA	NA	NA	NA	NA	NA	NA	NA	NA	0.375387	0.497488	1.28069	0.187949	0.279268	0.520317	0.173737	0.450767	0.261316
ATP5B	Mass_Spec	0.827732	0.924157	1.23858	1.7958	1.30114	2.45936	NA	NA	NA	NA	NA	NA	NA	NA	NA	NA	NA	NA	NA	NA	1.09771	1.07742	0.942634	1.55634	1.36801	7.38368	2.39717	0.682383	1.70044	NA	NA	NA	NA	NA	NA	NA	NA	NA	NA	NA	NA	NA	NA	NA	NA
ATP6AP1	Mass_Spec	1.11493	0.976758	0.402404	0.417354	0.396097	0.521218	0.973379	0.564773	1.05956	1.00914	0.382365	0.286742	0.730074	1.28458	1.10027	1.00245	1.06895	0.743246	0.260798	1.07485	1.22344	1.62675	1.3703	1.04164	0.484055	1.37167	1.27299	0.928901	1.22902	1.33114	1.00453	0.966048	0.41141	0.554101	1.28193	1.68154	1.49061	1.12508	1.19361	1.27484	1.41036	0.847322	1.65395	1.24389	1.26939
ATP6AP2	Mass_Spec	1.0809	0.543525	0.297638	0.39668	0.369542	0.414657	0.681936	0.621737	0.864037	0.75609	0.330848	0.616457	0.726844	0.888929	1.09924	1.10244	1.07225	0.651189	0.233735	1.23285	1.43826	1.58887	1.74632	0.878914	0.736743	0.942269	1.67288	0.794901	1.08122	1.61811	1.59667	1.44451	3.53501	1.35412	0.886435	1.38594	2.32856	1.27278	1.47935	1.23463	1.69313	1.16826	1.74112	1.22159	2.62382
ATP6V1A	Mass_Spec	0.485397	0.443694	0.531435	0.549894	0.471993	0.436198	NA	NA	NA	NA	NA	NA	NA	NA	NA	NA	NA	NA	NA	NA	0.469113	0.379341	0.537264	0.194981	0.208311	5.15086	0.512608	0.369496	0.617777	NA	NA	NA	NA	NA	NA	NA	NA	NA	NA	NA	NA	NA	NA	NA	NA
ATP8A1	Mass_Spec	1.73375	0.668094	0.772644	1.02705	0.388261	1.62732	NA	NA	NA	NA	NA	NA	NA	NA	0.92349	0.86581	1.31672	8.97553	0.542223	1.02951	2.25467	1.43369	2.46084	1.59816	1.00477	2.21501	1.9477	1.71526	2.06177	NA	NA	NA	NA	NA	NA	NA	1.43361	1.02723	0.621188	1.20277	1.53571	0.72607	1.42613	0.525834	1.23749
ATP8B4	Mass_Spec	1.01717	1.01337	0.781354	1.08733	0.97028	0.89032	NA	NA	NA	NA	NA	NA	NA	NA	NA	NA	NA	NA	NA	NA	1.01003	0.966884	1.16279	0.858026	0.790825	0.723172	1.08175	1.03777	1.21238	NA	NA	NA	NA	NA	NA	NA	NA	NA	NA	NA	NA	NA	NA	NA	NA
ATPAF1	Mass_Spec	0.876368	0.96013	1.16811	1.04158	1.24907	1.13578	0.786722	1.01856	0.542268	1.14171	0.854777	0.806331	0.704081	0.654097	1.09723	1.1632	1.1841	1.14747	0.843955	1.04364	0.994627	1.12847	1.12395	1.21474	1.22581	0.628747	1.03933	0.934526	1.08496	0.684961	0.723855	0.79532	0.466636	0.72039	0.925643	1.32104	1.05333	1.01557	1.10434	1.29601	1.1089	1.0106	0.892533	1.02894	1.13601
ATR	Mass_Spec	1.52429	1.21912	1.41448	1.07177	1.13753	1.55025	NA	NA	NA	NA	NA	NA	NA	NA	NA	NA	NA	NA	NA	NA	1.52389	1.06582	1.61874	1.39481	1.88961	1.17947	1.57512	1.08517	1.68545	NA	NA	NA	NA	NA	NA	NA	NA	NA	NA	NA	NA	NA	NA	NA	NA
ATRN	Mass_Spec	1.13515	0.991363	1.00486	0.890922	1.07543	0.778451	0.821452	0.996501	1.06532	1.16083	0.898457	0.732141	1.14773	0.831557	0.976736	0.887926	0.92835	1.20221	0.857544	1.20205	0.85095	1.09364	1.39095	0.906386	0.704235	1.14483	1.20049	1.20809	1.31817	1.19328	1.28422	1.03699	0.730511	1.0332	0.704102	1.16163	1.29234	0.98104	1.12213	0.944843	1.02495	0.934689	1.27753	0.922556	1.56266
ATRNL1	Mass_Spec	1.0613	0.79545	0.780796	0.695063	0.445976	0.710118	0.649782	0.851198	1.29179	0.898848	0.505594	0.520014	0.562857	0.766752	NA	NA	NA	NA	NA	NA	0.971147	1.25015	1.53587	1.27117	0.901693	3.10329	1.32374	0.861048	1.05598	0.938145	1.45419	1.11376	0.392937	0.686718	0.372185	1.60375	NA	NA	NA	NA	NA	NA	NA	NA	NA
ATRX	Mass_Spec	1.20279	0.969158	0.95853	0.388706	0.60332	0.695094	NA	NA	NA	NA	NA	NA	NA	NA	NA	NA	NA	NA	NA	NA	1.2075	1.17835	1.98719	0.61853	0.599538	1.56209	1.45902	1.26605	1.39597	NA	NA	NA	NA	NA	NA	NA	NA	NA	NA	NA	NA	NA	NA	NA	NA
ATXN2	Mass_Spec	0.706275	1.05573	0.989131	1.03764	0.985269	0.753523	NA	NA	NA	NA	NA	NA	NA	NA	NA	NA	NA	NA	NA	NA	0.913566	1.2045	0.746875	0.929548	0.837102	0.310333	0.732195	0.957215	0.940768	NA	NA	NA	NA	NA	NA	NA	NA	NA	NA	NA	NA	NA	NA	NA	NA
AVEN	Mass_Spec	NA	NA	NA	NA	NA	NA	0.743794	0.832616	0.721005	0.83532	0.894039	0.890105	0.808137	0.91946	NA	NA	NA	NA	NA	NA	NA	NA	NA	NA	NA	NA	NA	NA	NA	0.736297	0.715042	0.81881	0.730797	0.914176	0.692604	0.914313	NA	NA	NA	NA	NA	NA	NA	NA	NA
AXL	Mass_Spec	1.53788	1.14381	0.815591	0.5506	0.840637	0.686912	0.748908	0.530176	0.996777	0.94124	0.507623	0.598648	0.817037	0.863974	0.917114	1.00934	1.19187	0.466354	0.463076	1.49071	0.920802	0.891926	1.27391	0.803294	0.62611	1.55986	0.97391	1.02748	1.31235	1.06803	0.614522	0.751158	0.371648	0.438917	0.562709	0.945631	1.39726	1.15638	0.885635	1.33507	1.1788	0.640986	1.13086	0.991814	0.965618
AZGP1	Mass_Spec	1.14815	0.95426	1.00171	0.905344	1.13447	0.929598	0.771911	0.847897	0.858367	0.891386	0.834821	0.936472	0.794948	0.749922	0.948684	1.01065	1.0303	0.91999	1.05317	0.867839	1.44926	1.65797	1.41723	1.37028	1.24273	0.688181	1.47942	0.874966	1.26056	0.972763	0.81138	0.952759	1.12275	1.00308	0.887076	0.718802	1.09938	0.797265	1.13522	0.760857	1.19279	1.10542	0.957211	1.24824	0.931384
B2M	Mass_Spec	1.39071	1.11825	0.741619	0.805775	0.974312	0.951687	0.892433	0.857373	1.41502	1.21369	0.913559	0.493008	1.25453	1.19881	1.22072	0.645201	0.921242	0.805884	0.520253	0.930075	0.836068	1.31511	1.04691	0.801134	0.515372	1.49807	0.983425	0.943974	1.27749	1.16159	1.10522	0.783989	0.512576	0.722694	0.740437	1.23008	1.05336	1.15823	0.82878	1.36163	1.59303	0.63484	1.31375	1.22789	1.05181
B3GALNT1	Mass_Spec	1.096	0.894605	0.565619	0.499542	0.669794	0.583171	1.09526	1.21947	1.44116	1.59139	0.211443	0.581148	0.913476	2.0611	1.18508	1.273	1.20895	0.89785	0.587474	1.35354	1.25345	1.12859	1.3735	0.942159	0.774903	1.11099	1.06327	1.03074	1.31103	1.87623	2.09762	2.13938	0.623644	0.85453	0.775911	1.69772	1.72613	1.54922	1.51228	1.76947	1.70502	0.926622	1.92199	1.56829	1.82533
B3GAT3	Mass_Spec	0.860443	0.736316	0.519628	0.630279	0.860633	0.843475	0.944036	0.812014	1.16309	0.479929	0.46795	0.560999	0.57101	0.329824	1.04376	0.89484	0.942642	0.826841	0.550457	0.976236	1.1245	1.11127	0.863738	0.887891	0.900491	1.29323	1.10539	0.99546	0.948226	0.708976	0.796678	0.552899	0.742059	0.934872	0.728072	0.788264	1.00422	1.16239	1.16679	1.01052	1.47257	0.940137	1.23428	0.942665	1.41138
B3GNT2	Mass_Spec	1.26082	1.09544	0.584263	0.548367	0.632068	0.401555	0.919755	0.939239	1.05346	1.03155	0.511691	0.679418	0.836839	1.02976	1.12126	0.904332	1.12231	0.775858	0.38239	1.13499	1.14328	1.30566	1.42579	1.12459	0.972706	1.98052	1.09753	1.32644	1.15165	1.26899	1.36218	0.993643	0.516461	0.614436	0.751994	1.00352	1.58474	1.31261	1.06891	1.27547	1.45079	0.67985	1.89408	1.26721	0.985677
B3GNT7	Mass_Spec	NA	NA	NA	NA	NA	NA	NA	NA	NA	NA	NA	NA	NA	NA	1.41213	1.57686	1.30816	0.677272	0.913999	1.726	NA	NA	NA	NA	NA	NA	NA	NA	NA	NA	NA	NA	NA	NA	NA	NA	2.13204	1.59554	1.25169	1.64037	1.50764	1.25906	1.56638	1.55712	1.14371
B3GNT9	Mass_Spec	0.93774	0.673995	0.614842	0.52751	0.757928	0.858373	NA	NA	NA	NA	NA	NA	NA	NA	NA	NA	NA	NA	NA	NA	0.973276	0.844955	1.00744	0.728656	0.808872	0.763362	1.13651	0.808805	0.9452	NA	NA	NA	NA	NA	NA	NA	NA	NA	NA	NA	NA	NA	NA	NA	NA
B4GALNT1	Mass_Spec	1.17365	0.759337	0.365494	0.696795	0.371473	0.43826	0.765359	0.739016	1.13557	0.798735	0.472775	0.341226	0.738388	1.12662	0.901595	0.921158	1.02695	0.730363	0.496801	1.17925	1.05682	1.43677	1.65726	0.982698	0.538178	1.18213	1.39305	1.15311	1.15045	1.28909	1.42314	1.35028	0.688113	0.852499	0.831064	1.27549	1.6777	0.843347	1.23322	1.22917	1.59491	1.18737	1.59533	1.01399	1.59989
B4GALNT3	Mass_Spec	NA	NA	NA	NA	NA	NA	NA	NA	NA	NA	NA	NA	NA	NA	0.831911	1.10965	1.2714	1.2357	1.20861	1.34911	NA	NA	NA	NA	NA	NA	NA	NA	NA	NA	NA	NA	NA	NA	NA	NA	1.08873	0.894812	1.33492	1.00399	1.05306	1.02849	1.05658	0.984912	1.55184
B4GALT1	Mass_Spec	1.01855	0.73726	0.51306	0.682804	0.941903	0.657705	0.721671	0.828654	1.07995	0.922479	0.520777	0.701494	0.820369	0.734202	0.862281	0.89065	0.989628	0.992345	0.66382	0.899306	1.70877	1.65082	1.64218	0.947557	1.05254	0.828671	1.36911	1.08704	1.53718	1.33949	1.59008	1.10431	0.764751	0.650135	1.10467	1.13301	1.6731	1.08337	1.32711	1.16249	1.70339	1.05133	1.59128	1.17564	1.44194
B4GALT3	Mass_Spec	1.11005	0.710548	0.304081	0.978609	0.304452	0.642944	NA	NA	NA	NA	NA	NA	NA	NA	NA	NA	NA	NA	NA	NA	0.995681	1.36479	1.52868	0.821222	0.627622	1.19252	1.13951	1.09723	1.53966	NA	NA	NA	NA	NA	NA	NA	NA	NA	NA	NA	NA	NA	NA	NA	NA
B4GAT1	Mass_Spec	1.02535	0.713025	0.552948	0.537323	0.531405	0.495381	0.77269	0.616282	0.971177	0.934453	0.428987	0.434472	0.51072	0.854193	0.967319	0.882816	1.09934	0.932454	0.459856	1.03908	1.42024	1.45589	1.80061	0.968938	0.757589	4.52718	1.39783	1.0991	1.41295	1.44025	1.49374	1.32992	0.521095	0.654153	0.731231	1.30912	1.90206	0.949037	1.68032	1.09393	1.99286	1.18101	1.47291	1.0696	1.45724
BACE1	Mass_Spec	1.0626	0.771199	0.388717	0.63802	0.695095	0.518104	0.616602	0.832358	1.31917	0.744927	0.722678	0.662864	0.838224	0.920444	1.07215	0.77225	0.879298	0.679203	0.473816	0.810288	0.680346	0.890148	0.995518	1.01743	0.556274	1.93418	0.902021	1.00026	1.03036	0.84175	1.25067	1.03775	0.313213	0.350002	0.814513	0.974109	1.30649	1.10235	1.22018	1.34619	1.24227	0.991176	1.19359	1.34316	0.962823
BACH1	Mass_Spec	NA	NA	NA	NA	NA	NA	1.10882	1.06458	0.893892	0.705132	0.787932	1.11452	0.994221	0.970122	NA	NA	NA	NA	NA	NA	NA	NA	NA	NA	NA	NA	NA	NA	NA	0.914713	1.08046	0.800046	1.15343	1.10513	1.09603	0.9191	NA	NA	NA	NA	NA	NA	NA	NA	NA
BASP1	Mass_Spec	2.12801	1.54901	0.380607	0.90341	1.26483	1.54039	NA	NA	NA	NA	NA	NA	NA	NA	NA	NA	NA	NA	NA	NA	1.32632	0.840943	1.42504	1.47868	1.53134	28.2363	1.63928	1.58422	1.69402	NA	NA	NA	NA	NA	NA	NA	NA	NA	NA	NA	NA	NA	NA	NA	NA
BAZ1B	Mass_Spec	1.1776	0.821478	0.712885	0.496544	0.80532	0.544283	NA	NA	NA	NA	NA	NA	NA	NA	NA	NA	NA	NA	NA	NA	1.30771	0.863161	1.26298	0.59978	1.11011	1.384	0.902272	1.02615	1.32241	NA	NA	NA	NA	NA	NA	NA	NA	NA	NA	NA	NA	NA	NA	NA	NA
BAZ2A	Mass_Spec	NA	NA	NA	NA	NA	NA	NA	NA	NA	NA	NA	NA	NA	NA	0.668137	0.743004	0.747416	0.934731	0.542647	0.970878	NA	NA	NA	NA	NA	NA	NA	NA	NA	NA	NA	NA	NA	NA	NA	NA	0.785104	0.885332	0.893391	0.863358	1.03635	0.686204	0.962501	0.762708	0.742893
BCAM	Mass_Spec	1.47146	0.805458	1.22462	0.655419	1.24715	0.941058	0.211291	0.622352	0.611462	0.734487	0.614426	0.670429	0.409993	0.506548	0.482122	0.751897	0.784507	0.920726	0.614458	0.715121	1.22039	1.31908	1.26391	1.52217	1.03277	1.11659	1.61422	1.64971	1.6588	0.696348	0.738142	0.498087	0.61298	0.556141	0.644437	0.789049	0.694054	0.556853	0.440077	0.444776	0.771274	1.12998	0.529433	0.67857	1.08549
BCAN	Mass_Spec	1.59311	0.809678	0.782668	0.77742	0.934412	0.657647	0.762882	0.936877	1.56932	0.919328	0.442124	0.697532	0.875788	0.917419	0.777311	0.823207	1.10389	0.984433	0.541181	1.00362	1.20716	1.20146	1.21455	1.13633	0.742165	1.30816	1.41636	1.24237	1.421	1.62422	1.59203	1.1292	0.519854	0.74081	0.723364	1.41008	1.38845	1.11372	1.1311	0.831667	1.57678	0.956931	1.19359	0.717606	1.20034
BCAS3	Mass_Spec	NA	NA	NA	NA	NA	NA	0.848479	1.19011	1.46489	1.03993	0.892352	0.847858	0.758999	0.762487	NA	NA	NA	NA	NA	NA	NA	NA	NA	NA	NA	NA	NA	NA	NA	0.494896	0.727329	0.850161	1.66446	1.24929	0.550975	0.875861	NA	NA	NA	NA	NA	NA	NA	NA	NA
BCHE	Mass_Spec	0.889653	0.433997	0.786335	0.601131	0.807607	0.606655	1.16691	1.33326	1.11971	1.63766	0.885893	0.414084	0.58394	1.24862	1.40576	1.22953	1.07911	0.807726	0.667804	1.48089	0.700162	0.742991	1.11201	0.926101	0.652901	1.90833	1.13241	1.2611	1.30965	0.527594	1.17799	1.10764	0.798841	0.38017	1.22445	1.23162	0.97071	1.24332	0.853428	1.46764	1.14753	0.960461	1.44915	1.08981	0.973419
BCKDK	Mass_Spec	1.20903	1.21351	1.29358	1.2747	1.2124	1.38292	0.941779	0.92292	0.889234	0.918966	0.85457	1.06932	1.01183	0.986521	1.01703	0.860153	0.850977	7.15051	0.682571	1.11876	1.16526	1.10314	0.962736	1.00374	1.60832	0.590001	1.26088	1.0082	1.07751	0.900618	0.82117	1.09465	1.10431	1.12767	0.995415	1.12066	1.09327	1.18782	1.05171	1.31332	1.0502	1.05599	0.937632	0.830206	0.972719
BCL11B	Mass_Spec	1.99966	1.8243	1.91083	1.43969	2.05802	0.229867	NA	NA	NA	NA	NA	NA	NA	NA	NA	NA	NA	NA	NA	NA	1.78027	1.28428	2.7187	1.78091	1.44049	1.99518	0.0795835	0.0659603	0.0786826	NA	NA	NA	NA	NA	NA	NA	NA	NA	NA	NA	NA	NA	NA	NA	NA
BCL9L	Mass_Spec	0.912618	0.6857	0.571935	0.523104	0.701252	0.708184	NA	NA	NA	NA	NA	NA	NA	NA	NA	NA	NA	NA	NA	NA	0.684707	0.542806	0.739182	0.733967	0.744941	0.451592	0.795163	0.548519	0.624345	NA	NA	NA	NA	NA	NA	NA	NA	NA	NA	NA	NA	NA	NA	NA	NA
BCO1	Mass_Spec	0	5.71e-07	0	1.12649	1.05838	0.805439	NA	NA	NA	NA	NA	NA	NA	NA	NA	NA	NA	NA	NA	NA	0	0	1.89e-05	1.06e-05	0.00012306	0	0	0.752164	0.674272	NA	NA	NA	NA	NA	NA	NA	NA	NA	NA	NA	NA	NA	NA	NA	NA
BCORL1	Mass_Spec	0.982685	1.32044	1.08148	0.962293	1.20146	1.1182	0.861238	0.838086	0.866498	0.846823	0.909987	0.654727	1.14479	0.809249	NA	NA	NA	NA	NA	NA	0.893807	1.04515	1.08965	0.949941	0.955529	0.723336	0.971062	1.00248	1.10539	1.24191	1.10685	0.879369	0.729378	0.946604	0.785459	0.705924	NA	NA	NA	NA	NA	NA	NA	NA	NA
BCR	Mass_Spec	NA	NA	NA	NA	NA	NA	1.08846	1.06728	1.30441	1.53655	0.613849	0.671417	1.15054	1.408	NA	NA	NA	NA	NA	NA	NA	NA	NA	NA	NA	NA	NA	NA	NA	1.34896	0.83271	0.858368	0.520725	0.886685	1.10701	1.2781	NA	NA	NA	NA	NA	NA	NA	NA	NA
BCS1L	Mass_Spec	1.76135	0.900589	2.11415	0.775364	1.11442	0.601954	0.647033	0.975407	0.497367	2.20973	3.28252	1.2585	1.32226	0.740345	NA	NA	NA	NA	NA	NA	0.295035	0.276426	0.376706	1.13214	0.4886	1.02361	0.168494	1.97765	1.34769	1.45207	0.285048	0.203786	0.782841	0.128736	0.18003	0.857634	NA	NA	NA	NA	NA	NA	NA	NA	NA
BEAN1	Mass_Spec	NA	NA	NA	NA	NA	NA	0.414902	0.244576	0.232792	1.00044	16.0479	0.769597	0.328593	0.957759	0.740173	0.887508	1.38206	0.839188	0.64789	0.955415	NA	NA	NA	NA	NA	NA	NA	NA	NA	4.86665	0	0.145828	0	0.0210963	0.203838	0.441504	0.541417	0.868267	0.962723	0.649939	0.875315	0.59231	0.639242	0.518829	0.646761
BEGAIN	Mass_Spec	1.15601	0.913944	0.998481	1.09366	0.64979	0.89676	NA	NA	NA	NA	NA	NA	NA	NA	NA	NA	NA	NA	NA	NA	0.940453	0.59408	0.986256	0.768094	1.25742	0.569344	0.914107	0.837937	0.695746	NA	NA	NA	NA	NA	NA	NA	NA	NA	NA	NA	NA	NA	NA	NA	NA
BGN	Mass_Spec	0.88979	0.945854	0.877676	0.575077	1.32599	0.568719	0.512253	0.777129	1.77215	1.23303	0.295782	0.648526	0.892547	0.739632	0.626329	0.862045	0.812798	0.369614	0.400515	0.834631	0.975526	0.696574	1.08061	1.26962	0.891586	2.03098	0.971359	0.879982	1.57907	1.86547	1.35462	0.889493	0.461805	1.14977	1.12183	0.792675	1.22071	3.09242	1.0622	0.682856	1.56055	0.597811	1.17945	0.95474	2.25079
BHLHE23	Mass_Spec	0.968264	0.973026	0.888043	0.972795	0.971237	1.0945	1.12663	1.14713	1.04532	0.996431	0.939314	1.12456	0.898811	1.17748	1.16453	1.21662	1.17983	1.28633	1.19902	1.09035	1.09509	1.02689	1.13243	1.02359	1.2144	0.433858	1.01005	0.946462	0.861301	0.958334	0.892537	0.852132	1.11939	1.33212	1.23076	0.964718	1.08424	1.12127	1.08721	1.11583	1.174	1.18661	1.03171	1.13871	1.09948
BIRC6	Mass_Spec	0.369334	0.444955	0.687277	0.360355	0.130829	1.4158	NA	NA	NA	NA	NA	NA	NA	NA	NA	NA	NA	NA	NA	NA	0.835389	2.20653	1.15565	3.0575	1.18916	0.50789	0.455843	0.11599	0.754398	NA	NA	NA	NA	NA	NA	NA	NA	NA	NA	NA	NA	NA	NA	NA	NA
BLM	Mass_Spec	NA	NA	NA	NA	NA	NA	NA	NA	NA	NA	NA	NA	NA	NA	0.933115	1.00303	0.903114	1.11611	0.838785	0.98581	NA	NA	NA	NA	NA	NA	NA	NA	NA	NA	NA	NA	NA	NA	NA	NA	1.10292	0.702208	0.940641	0.857846	1.24114	0.972325	0.942422	0.93661	1.11888
BLMH	Mass_Spec	1.62089	1.18926	0.760212	0.844219	0.870468	0.905794	0.940672	0.839887	0.933594	1.90805	1.26533	0.648913	1.26189	1.0692	NA	NA	NA	NA	NA	NA	0.840996	0.581285	0.57372	1.03218	0.745668	1.69776	0.734179	1.08104	1.31086	1.07142	0.694177	0.546634	0.420849	0.341028	0.629355	0.914899	NA	NA	NA	NA	NA	NA	NA	NA	NA
BLVRB	Mass_Spec	0.297272	0.232088	0	0.086615	1.73313	0.139197	0.399584	0.642655	8.08151	0.385662	0.397817	0.391189	0.478289	0.297292	0.391862	0.123532	0.134441	0.0773004	0.0981382	0.153021	0.131942	0.202777	0.213834	0.503694	0.325906	6.33749	0.40447	0.0702866	0.169913	0.570715	0.319051	0.483446	0.382076	2.0385	12.1864	0.430668	0.165619	0.228676	0.199762	0.195363	0.140435	0.132612	0.345544	0.0834285	0.199583
BMP2K	Mass_Spec	1.20441	1.2759	1.5197	1.25865	1.20692	1.42953	0.60519	0.983765	1.41329	1.52989	1.10237	0.739467	1.74862	1.1995	0.568326	0.629244	0.737592	1.79836	0.566519	0.545591	1.15616	1.20346	1.11282	1.20758	1.22792	0.562985	1.36533	1.13756	1.13475	1.4453	2.14531	1.37164	1.17428	1.35264	1.05157	0.758319	0.48044	0.54138	0.675967	0.756395	0.664987	0.700848	0.474173	0.666925	1.00542
BMP5	Mass_Spec	NA	NA	NA	NA	NA	NA	NA	NA	NA	NA	NA	NA	NA	NA	0.984997	0.962663	0.732836	0.999168	1.50765	0.405996	NA	NA	NA	NA	NA	NA	NA	NA	NA	NA	NA	NA	NA	NA	NA	NA	0.891296	0.315951	1.06663	0.695958	0.593331	1.72877	0.516932	1.18733	1.56685
BMP6	Mass_Spec	1.39063	0.847792	0.591973	0.387189	0.998212	0.46795	0.592644	0.733122	0.554287	0.958394	0.765356	0.969565	1.00888	0.678705	0.318808	1.20503	0.661314	1.11563	0.792088	0.828165	1.76807	1.4098	1.67294	0.899084	1.01758	0.374873	1.49696	0.649048	1.26268	1.78331	1.94091	1.65699	1.12267	0.664725	0.911894	1.15621	1.84	1.35024	1.79542	0.7895	2.28605	1.2681	0.937844	1.18093	1.28015
BMP7	Mass_Spec	NA	NA	NA	NA	NA	NA	0.681313	0.902007	1.18261	1.3296	1.90604	1.0881	1.32151	0.918434	NA	NA	NA	NA	NA	NA	NA	NA	NA	NA	NA	NA	NA	NA	NA	2.10261	1.18611	0.801493	1.15922	0.942465	0.957094	1.26289	NA	NA	NA	NA	NA	NA	NA	NA	NA
BOC	Mass_Spec	NA	NA	NA	NA	NA	NA	0.37779	0.725469	0.748975	1.02039	0	0.436031	1.12951	0	1.32056	1.28658	1.27014	0.968159	0.985304	0.891595	NA	NA	NA	NA	NA	NA	NA	NA	NA	0.818539	1.06396	0.773946	0	0	0.932511	1.20522	1.54168	1.26376	1.45175	1.08467	1.25991	1.00181	1.37557	0.984919	1.23764
BOD1L1	Mass_Spec	0.811491	0.815577	0.714192	0.921441	0.789504	0.910645	0.708513	0.933102	1.22121	1.20871	1.26237	0.884773	1.23502	1.16742	NA	NA	NA	NA	NA	NA	0.876335	0.860083	0.806133	0.791558	0.817465	0.629612	0.787278	0.922778	1.04851	1.31845	1.06197	0.889173	1.02945	1.08273	1.03484	1.03405	NA	NA	NA	NA	NA	NA	NA	NA	NA
BPGM	Mass_Spec	NA	NA	NA	NA	NA	NA	0.257261	0.211454	5.14343	0.140791	0.0677867	0.0686162	0.160174	0.338946	NA	NA	NA	NA	NA	NA	NA	NA	NA	NA	NA	NA	NA	NA	NA	0.385495	0.0993799	0.0850321	0.315644	1.69028	9.07595	0.125673	NA	NA	NA	NA	NA	NA	NA	NA	NA
BPIFA1	Mass_Spec	NA	NA	NA	NA	NA	NA	0.190788	0.324063	0.138113	0.263079	31.6683	0.347361	0.310734	0.281454	NA	NA	NA	NA	NA	NA	NA	NA	NA	NA	NA	NA	NA	NA	NA	0.445695	0.135633	0.62304	0.25179	0	0.158022	0.305123	NA	NA	NA	NA	NA	NA	NA	NA	NA
BPIFB1	Mass_Spec	NA	NA	NA	NA	NA	NA	0.734548	0.663063	0.670356	0.814933	17.6743	0.582672	0.714348	0.781376	NA	NA	NA	NA	NA	NA	NA	NA	NA	NA	NA	NA	NA	NA	NA	0.806648	0.760389	0.795587	0.524958	0.512158	0.944812	0.473552	NA	NA	NA	NA	NA	NA	NA	NA	NA
BPIFB2	Mass_Spec	NA	NA	NA	NA	NA	NA	0	0.000942878	0.00266325	0	32.5606	0	0.000125123	0	NA	NA	NA	NA	NA	NA	NA	NA	NA	NA	NA	NA	NA	NA	NA	0	0.00690327	0	0.0199237	0	0	0	NA	NA	NA	NA	NA	NA	NA	NA	NA
BRCA1	Mass_Spec	NA	NA	NA	NA	NA	NA	NA	NA	NA	NA	NA	NA	NA	NA	2.17419	1.20061	1.61	1.14229	0.660845	2.19329	NA	NA	NA	NA	NA	NA	NA	NA	NA	NA	NA	NA	NA	NA	NA	NA	2.70618	3.24344	1.86546	2.71563	2.24118	1.9743	2.563	2.20361	3.75859
BRD1	Mass_Spec	NA	NA	NA	NA	NA	NA	1.32262	1.26256	0.990466	1.19325	0.492686	0.585337	1.36091	0.872973	NA	NA	NA	NA	NA	NA	NA	NA	NA	NA	NA	NA	NA	NA	NA	0.739634	0.665603	1.32061	0.948405	1.05077	1.01184	0.827637	NA	NA	NA	NA	NA	NA	NA	NA	NA
BRD4	Mass_Spec	NA	NA	NA	NA	NA	NA	NA	NA	NA	NA	NA	NA	NA	NA	0.370471	0.370481	0.263408	0.649396	0.3829	0.283106	NA	NA	NA	NA	NA	NA	NA	NA	NA	NA	NA	NA	NA	NA	NA	NA	2.39709	0.879439	0.413819	0.314775	0.482452	0.260942	0.124151	0.204801	0.158808
BRIP1	Mass_Spec	0.453066	0.613778	0.239152	1.86721	0.770886	1.43747	1.03913	1.05569	0.829594	0.932437	1.16152	0.941022	1.0731	1.05382	0.731909	0.773902	0.844082	0.692358	0.853709	0.922386	1.1801	1.14583	0.634431	1.54594	1.96965	0.739344	2.22431	0.332429	0.631045	0.783802	1.09732	1.0787	1.07723	1.06007	0.802715	1.11396	0.821645	0.833624	0.791795	0.861833	0.719369	0.950689	0.840022	0.925226	0.791739
BRPF3	Mass_Spec	0.998371	1.00086	1.6856	1.21842	1.21406	0.945077	NA	NA	NA	NA	NA	NA	NA	NA	0.948925	0.941568	0.76434	0.824511	0.480107	0.863076	2.626	2.02664	1.99556	1.65971	1.91834	1.5509	1.68465	1.44985	1.47662	NA	NA	NA	NA	NA	NA	NA	1.00509	1.13999	1.26172	1.00282	1.14561	0.855804	1.20321	0.947	1.39255
BRWD1	Mass_Spec	NA	NA	NA	NA	NA	NA	0.879955	0.886187	0.808045	1.04333	0.639696	0.883996	1.25429	0.806727	0.840427	0.875118	0.999683	0.429706	0.751987	1.00644	NA	NA	NA	NA	NA	NA	NA	NA	NA	1.21899	1.52668	1.12017	0.793082	0.873852	0.948508	0.697456	0.844451	0.876272	1.05942	0.830464	0.659901	0.638227	0.938269	0.934011	0.850618
BRWD3	Mass_Spec	NA	NA	NA	NA	NA	NA	0.519566	1.18443	0.934094	0.953812	0.932842	0.874171	0.788573	0.957649	NA	NA	NA	NA	NA	NA	NA	NA	NA	NA	NA	NA	NA	NA	NA	0.790244	1.2104	0.990304	0.754148	0.989473	1.01481	0.787074	NA	NA	NA	NA	NA	NA	NA	NA	NA
BSG	Mass_Spec	1.67318	1.51555	0.402534	0.501979	0.606274	0.40859	0.796803	0.695338	0.986158	1.01216	0.331499	0.42911	0.97994	1.21293	NA	NA	NA	NA	NA	NA	1.38638	1.30668	0.843555	1.05101	0.717594	2.18842	1.02879	1.09939	1.92392	1.57934	1.01332	0.674855	0.335535	0.786156	0.705687	0.791407	NA	NA	NA	NA	NA	NA	NA	NA	NA
BSN	Mass_Spec	NA	NA	NA	NA	NA	NA	0	0	0.550168	1.34075	0.000381388	0	0	0	0.753061	0.970032	0.947492	1.2831	0.741584	1.06134	NA	NA	NA	NA	NA	NA	NA	NA	NA	0.858987	0	0	36.3315	0	0.00242592	0	0.840323	1.1521	0.671612	1.0867	0.907791	0.733249	0.951458	0.583477	0.855567
BSPRY	Mass_Spec	NA	NA	NA	NA	NA	NA	0.628391	0.739943	0	0.59373	0.437554	0.6838	0.827025	0.610929	NA	NA	NA	NA	NA	NA	NA	NA	NA	NA	NA	NA	NA	NA	NA	0	1.39719	0.78676	0.440511	0.489377	0.480228	1.11823	NA	NA	NA	NA	NA	NA	NA	NA	NA
BST1	Mass_Spec	1.92559	1.41312	1.25221	0.738978	1.25761	0.720144	0.967309	0.810108	0.971306	0.999304	0.654387	0.611244	0.904833	1.16864	1.02577	1.2679	1.3206	0.830036	0.605596	1.27672	1.39314	1.19889	1.31622	1.37787	1.12939	0.888679	1.07278	1.27553	1.40658	1.30828	1.21236	0.99953	0.463325	0.603222	0.591722	0.833324	1.19755	1.21923	1.12748	1.3455	1.5333	0.810314	1.46487	2.73022	0.858646
BTD	Mass_Spec	1.13097	0.818304	0.878333	0.857216	0.992819	0.778219	0.835319	0.840021	1.18968	0.955065	0.721635	0.764025	0.915305	0.919246	1.06597	0.957192	1.0822	0.896899	0.670518	1.20045	1.18574	1.04221	1.25527	0.975326	0.908201	0.987241	1.27102	1.04308	1.26883	1.38398	1.44635	1.21668	0.775757	0.666732	0.820728	1.15359	1.20268	0.985842	1.18783	0.966491	1.11073	1.13818	1.32187	0.924933	1.16054
BTN3A2	Mass_Spec	NA	NA	NA	NA	NA	NA	0.612191	1.03581	0.968974	1.14826	0.568376	0.572441	0.637939	0.771744	NA	NA	NA	NA	NA	NA	NA	NA	NA	NA	NA	NA	NA	NA	NA	0.737515	0.779056	0.601111	0.581038	0.831288	0.893124	0.510496	NA	NA	NA	NA	NA	NA	NA	NA	NA
BUB1B	Mass_Spec	1.18713	0.885132	0.255749	0.348033	0.609224	0.562991	NA	NA	NA	NA	NA	NA	NA	NA	NA	NA	NA	NA	NA	NA	0.487592	0.576916	0.741062	4.29326	0.495787	9.8452	0.5247	0.628817	0.902685	NA	NA	NA	NA	NA	NA	NA	NA	NA	NA	NA	NA	NA	NA	NA	NA
C10orf71	Mass_Spec	NA	NA	NA	NA	NA	NA	NA	NA	NA	NA	NA	NA	NA	NA	0.970659	0.87768	0.951005	1.26818	1.00837	0.801489	NA	NA	NA	NA	NA	NA	NA	NA	NA	NA	NA	NA	NA	NA	NA	NA	0.600921	0.856468	0.724397	0.905051	1.07614	0.870935	0.800348	0.888331	1.30636
C10orf88	Mass_Spec	1.07911	1.02382	0.252631	0.589131	0.582877	0.67115	1.08523	0.801467	0.823039	0.844352	0.312621	0.423881	1.18768	0.813309	0.95888	0.838318	0.866595	1.00486	0.611154	1.2054	1.13475	1.08556	1.95643	1.14002	0.878813	8.39796	1.06963	1.16625	1.79911	1.3122	0.877859	0.826174	0.562089	0.725889	0.597529	0.497473	1.26999	0.974145	1.18263	1.69406	1.56756	0.915699	1.38395	1.10595	1.06599
C12orf43	Mass_Spec	0.73481	0.846683	0.896212	1.1698	1.05548	0.947829	NA	NA	NA	NA	NA	NA	NA	NA	NA	NA	NA	NA	NA	NA	0.808374	0.709367	0.762681	0.887754	0.868747	0.412384	1.0028	1.47506	0.89341	NA	NA	NA	NA	NA	NA	NA	NA	NA	NA	NA	NA	NA	NA	NA	NA
C12orf49	Mass_Spec	1.32123	1.33927	0.252123	0.861094	0.684099	0.373904	0.91962	0.81075	1.32112	0.945003	0.558089	0.824521	0.713531	1.2147	0.606147	1.00262	0.726141	0.574231	0.349953	0.915193	0.837974	0.871636	1.04692	0.739247	1.12558	1.05384	0.726508	0.764671	0.915681	2.01349	1.09451	0.954627	0.545454	0.704703	0.988576	1.38568	1.40192	0.896632	1.38408	1.26141	1.58541	1.18558	1.51489	1.5634	1.00417
C14orf105	Mass_Spec	NA	NA	NA	NA	NA	NA	NA	NA	NA	NA	NA	NA	NA	NA	0.330495	0.699732	0.388903	0.514523	0.509129	0.939455	NA	NA	NA	NA	NA	NA	NA	NA	NA	NA	NA	NA	NA	NA	NA	NA	0	0.460396	0.463879	0.348395	0.866982	7.84934	0.562189	1.22641	0.598764
C14orf37	Mass_Spec	1.8389	1.33762	0.319499	1.05137	0.813139	0.382648	1.02145	0.855688	1.29195	0.780019	0.684818	0.365255	0.933456	1.34317	0.950268	0.799641	0.745076	0.205429	0.496508	1.05285	1.77106	1.50627	2.45452	0.88336	1.66255	2.2197	1.26619	1.32112	2.81824	1.67728	1.08383	1.15181	0.751613	0.679905	0.687482	1.36722	1.60007	1.14531	1.06095	1.377	2.63598	0.632862	2.04056	1.25377	1.41947
C16orf96	Mass_Spec	0.327667	0.51826	2.32703	0.51864	1.31717	0.643147	NA	NA	NA	NA	NA	NA	NA	NA	NA	NA	NA	NA	NA	NA	0.71741	0.298653	0.352665	0.460632	0.858369	0.906883	5.29182	0.262534	0.272816	NA	NA	NA	NA	NA	NA	NA	NA	NA	NA	NA	NA	NA	NA	NA	NA
C19orf68	Mass_Spec	1.45857	0.689473	0.571587	1.42457	1.38664	1.958	1.75303	1.45474	0.486289	1.07638	1.10255	1.59647	0.878931	1.52998	0.976202	1.63726	2.012	0.841596	0.85822	3.439	0.69843	1.18042	0.849287	2.10336	1.78025	0.629018	1.67751	1.24336	1.38249	0.263997	1.75906	0.731354	1.70879	1.57988	1.73085	0.845285	0.935994	1.91393	0.767069	0.691785	0.673682	0.859454	0.789586	0.809308	0.466067
C1GALT1	Mass_Spec	1.15019	1.39667	0.280447	0.111923	0.647822	0.347171	0.804741	0.683776	0.739419	1.00059	0.326933	0.496292	0.484088	0.849532	1.2329	1.11376	1.37219	0.547347	0.549663	1.53388	1.47626	1.35958	1.4282	0.885625	0.824313	1.3419	0.949494	0.962988	1.66227	1.38032	1.09146	0.93905	0.411166	0.649581	0.464179	0.728045	2.15601	1.2443	1.31085	1.26452	2.14811	0.919775	1.84268	1.34118	1.09761
C1orf101	Mass_Spec	1.17478	1.55516	1.55239	1.56389	1.22124	1.56363	NA	NA	NA	NA	NA	NA	NA	NA	NA	NA	NA	NA	NA	NA	1.48016	1.4972	1.58471	1.46297	0.962894	0.897454	1.6387	1.36495	1.15174	NA	NA	NA	NA	NA	NA	NA	NA	NA	NA	NA	NA	NA	NA	NA	NA
C1orf106	Mass_Spec	1.31093	1.19315	0.798473	0.487218	0.71371	0.647502	NA	NA	NA	NA	NA	NA	NA	NA	NA	NA	NA	NA	NA	NA	0.895248	0.901228	1.00564	0.901479	0.44944	1.38831	0.934356	0.783443	1.07438	NA	NA	NA	NA	NA	NA	NA	NA	NA	NA	NA	NA	NA	NA	NA	NA
C1orf122	Mass_Spec	NA	NA	NA	NA	NA	NA	NA	NA	NA	NA	NA	NA	NA	NA	0.89503	1.22752	0.891766	1.02223	0.762772	0.970674	NA	NA	NA	NA	NA	NA	NA	NA	NA	NA	NA	NA	NA	NA	NA	NA	0.935584	1.07708	0.317153	1.43229	1.25735	1.04554	1.30629	0.703771	1.32735
C1orf56	Mass_Spec	1.08022	1.14085	1.0003	1.34107	1.20441	1.03616	NA	NA	NA	NA	NA	NA	NA	NA	0.521803	1.34644	0.838383	1.02056	0.231606	0.94217	1.15375	1.17627	1.21478	0.96586	0.963277	2.25275	1.24338	1.10919	1.31647	NA	NA	NA	NA	NA	NA	NA	1.08685	0.612052	0.645983	1.28944	1.22694	0.540126	1.30137	1.01749	1.12622
C1QA	Mass_Spec	1.46964	1.21121	1.08428	0.806894	1.02926	0.915922	1.05554	1.02031	1.00376	1.36278	0.97624	0.819995	1.14871	1.41385	1.21775	1.10327	1.12224	0.815012	0.859758	1.52289	1.05032	0.929716	0.977453	0.968668	0.891772	1.04258	1.01744	1.01505	1.40421	1.88133	1.25791	0.750638	0.857015	0.893537	0.876086	0.89404	1.21215	1.50761	1.03433	1.37873	1.84273	0.847679	1.31661	1.03947	1.15383
C1QB	Mass_Spec	1.23951	1.26014	1.23758	0.771946	1.03108	0.799641	0.917138	1.21737	1.15823	1.23198	0.957406	0.476007	0.988622	1.14822	1.17391	1.20096	0.981357	0.646225	0.709308	1.29364	1.14523	1.00791	0.965147	1.00116	0.406714	1.2157	0.987938	0.945901	1.28288	2.24212	1.31258	0.964311	0.610566	0.783068	0.854925	0.967402	1.18022	1.35277	0.913151	1.28619	1.4067	0.755612	1.24511	0.933602	0.85937
C1QC	Mass_Spec	1.46077	1.33057	1.03263	0.718837	1.01556	0.806642	0.798057	1.02628	1.02873	1.04916	0.832223	0.655076	1.11896	1.09072	0.953662	0.874155	0.817474	0.570272	0.56865	1.3976	1.13552	1.03843	0.98302	0.872696	0.685969	1.35531	0.99619	0.903457	1.47535	2.0679	1.29191	0.849053	0.747852	0.712248	0.739313	1.64399	1.10094	1.42652	0.853366	1.21296	1.54019	0.723233	1.16467	1.06408	1.12252
C1QL3	Mass_Spec	1.75759	1.02667	0.697692	0.807538	1.28512	0.829236	1.35195	0.693119	0.926248	0.679394	0.381827	0.239889	0.902396	1.13267	NA	NA	NA	NA	NA	NA	0.402026	0.297707	0.961883	1.04336	0.72645	0.493137	0.776175	0.727	1.47303	1.05735	1.1761	0.721601	0.228285	0.312767	0.74386	1.12192	NA	NA	NA	NA	NA	NA	NA	NA	NA
C1QTNF1	Mass_Spec	1.58349	1.10943	4.45692	0.703915	1.19018	0.709032	0.82755	0.866036	0.948253	1.27336	0.566033	0.703111	1.0197	0.941367	1.09885	1.26975	1.56576	0.894314	0.634029	1.84673	1.11749	1.48615	1.16424	0.93895	1.08229	1.1683	2.55612	1.11338	1.46627	1.82151	1.2762	1.03665	0.626354	1.02684	0.530777	0.885565	1.80308	1.66599	1.43659	1.06874	1.99906	1.11484	1.66283	1.47709	1.34034
C1QTNF3	Mass_Spec	0.940312	1.01686	0.337995	0.297006	0.519937	0.251216	0.742023	0.491943	0.905186	1.25489	0.827031	0.312479	0.633234	1.68465	1.10759	2.04833	0.703214	0.385776	0.223312	1.40844	1.40483	1.40199	1.42814	0.939541	0.808973	1.71069	0.926582	1.30537	2.20615	1.68555	1.32536	0.884224	0.619581	0.575063	0.540783	0.884971	1.6606	1.87858	1.4254	2.10299	1.3684	0.583468	0.732235	1.2327	1.93425
C1QTNF4	Mass_Spec	1.0907	1.01876	0.404436	0.57236	0.388458	0.483933	1.18738	0.698055	0.912871	1.05084	0.376158	0.335235	0.821016	1.53768	0.992555	1.02378	0.798003	1.08452	0.563495	1.1474	0.849494	1.34231	1.08138	0.924012	0.558275	1.94007	0.916193	1.10916	1.45168	1.96568	1.25545	0.924065	0.456381	0.609321	0.77299	1.3237	1.27519	1.33984	0.875571	1.65502	1.19052	0.68307	1.55724	1.17408	1.53748
C1QTNF5	Mass_Spec	1.00241	0.763857	0.88363	0.549773	0.901298	0.630137	0.771563	1.05432	1.24137	1.48999	0.484087	0.955424	1.09513	1.11911	0.957664	1.05869	1.32429	0.981614	0.748256	1.20973	0.694003	0.685151	0.782049	0.933124	0.603189	0.90827	0.991291	0.933191	1.12317	2.06274	1.40687	0.96688	0.442213	0.954213	0.504613	0.992419	0.859916	1.12758	1.04349	1.16155	1.05071	0.975262	1.05696	1.13968	2.59989
C1RL	Mass_Spec	1.09674	0.922658	0.861903	0.961085	0.927233	1.11996	0.938301	0.926219	0.926728	0.745365	0.857869	0.655759	1.02285	0.864085	0.862925	1.21823	1.25686	1.15837	1.25689	1.19606	1.09221	0.86111	0.909471	0.90596	0.911476	0.653067	1.08271	0.82933	1.05975	1.08143	1.09017	0.728676	0.901545	1.04082	0.790516	0.765966	1.0374	1.48565	1.30393	1.03096	0.928612	1.27377	1.32101	1.41116	0.818569
C1S	Mass_Spec	1.43196	1.10201	0.952137	0.854889	1.10746	0.673972	0.655978	0.911662	1.03539	1.15238	0.707263	0.758907	0.849246	1.01721	1.19125	1.09723	1.22245	0.982644	0.595794	1.23046	1.12033	0.988523	1.14088	0.986161	0.864077	1.07288	1.27443	1.12017	1.3933	1.48201	1.29363	0.925569	0.612387	0.750504	0.637844	0.931903	1.38372	1.33675	1.1288	1.14632	1.84106	0.993652	1.57695	1.17904	1.22266
C2	Mass_Spec	1.09651	1.16821	1.25284	1.28082	1.51035	1.64541	NA	NA	NA	NA	NA	NA	NA	NA	NA	NA	NA	NA	NA	NA	1.47998	1.2388	1.38924	0.975829	0.755153	0.605535	1.07952	1.17983	1.44607	NA	NA	NA	NA	NA	NA	NA	NA	NA	NA	NA	NA	NA	NA	NA	NA
C2CD3	Mass_Spec	0.518603	0.311495	0.644453	0	0.858199	0.602874	NA	NA	NA	NA	NA	NA	NA	NA	NA	NA	NA	NA	NA	NA	1.13686	0.603833	0.437948	0.46478	1.49367	1.3169	0.796874	0.527419	0.632734	NA	NA	NA	NA	NA	NA	NA	NA	NA	NA	NA	NA	NA	NA	NA	NA
C2CD4A	Mass_Spec	NA	NA	NA	NA	NA	NA	NA	NA	NA	NA	NA	NA	NA	NA	0.875521	0.815364	0.879221	0.977068	0.775664	0.791066	NA	NA	NA	NA	NA	NA	NA	NA	NA	NA	NA	NA	NA	NA	NA	NA	0.90081	1.18122	1.25385	1.27078	1.04937	1.07929	1.15503	1.04359	1.16104
C2CD5	Mass_Spec	NA	NA	NA	NA	NA	NA	NA	NA	NA	NA	NA	NA	NA	NA	0.211837	0.86255	0.625433	1.4144	3.46383	1.102	NA	NA	NA	NA	NA	NA	NA	NA	NA	NA	NA	NA	NA	NA	NA	NA	1.55698	1.21301	0.674186	0.199969	1.20687	0.80388	1.01331	0.751574	0.924023
C3	Mass_Spec	1.28055	0.953857	1.15386	0.867554	1.1134	1.26087	1.15206	1.0059	1.13361	0.989149	0.728467	0.795192	1.20939	1.19322	1.38062	0.741333	1.07166	0.884953	1.05332	1.1532	0.817967	1.04365	1.03605	0.915488	1.03632	0.868661	1.03762	1.09701	1.09306	1.05606	1.37291	1.05534	1.22502	0.90825	1.06221	0.901002	1.18445	1.06102	1.01093	1.11063	0.98412	1.07358	1.13455	1.0222	0.866862
C3orf33	Mass_Spec	NA	NA	NA	NA	NA	NA	0.929971	0.718991	0.993181	1.2158	0.726874	0.796088	0.871414	1.13209	1.49178	1.45119	2.10129	0.411925	0.867195	1.57675	NA	NA	NA	NA	NA	NA	NA	NA	NA	1.04037	0.961734	0.950587	0.659325	0.949354	1.14875	0.836265	2.64391	0.661348	1.72858	3.98373	2.24904	1.87807	2.40866	2.8823	1.21386
C3orf52	Mass_Spec	NA	NA	NA	NA	NA	NA	1.39073	1.0238	1.88282	0.811296	0.52672	1.40416	1.30665	1.35207	1.47807	0.820416	0.823887	0.765316	1.37152	0.747542	NA	NA	NA	NA	NA	NA	NA	NA	NA	1.54446	1.65	1.18596	1.49298	0.919619	1.81664	1.38327	0.620918	0.439678	0.712413	0.687568	0.628927	0.973269	0.914375	0.786202	0.95215
C4A	Mass_Spec	1.34062	0.924092	1.1694	0.759081	1.42117	1.35866	0.796638	1.26271	1.21493	0.980496	0.984065	0.689158	1.02733	0.873091	1.4003	0.971465	1.06924	0.934844	0.868358	1.07894	1.07983	0.796864	0.680112	0.998027	0.892179	0.770224	0.867958	0.823595	0.883392	0.853864	1.43615	1.01203	0.91672	0.93969	0.949181	0.998293	1.08629	1.05315	0.998104	0.978201	1.28182	1.03993	1.87006	0.85969	1.18135
C4B	Mass_Spec	1.27466	0.60354	1.02709	0.246347	0.983863	1.7391	NA	NA	NA	NA	NA	NA	NA	NA	1.44963	1.03259	0.667846	0.609072	0.991881	1.1625	0.963687	1.09675	0.455638	0.899599	0.914973	1.04617	0.103169	1.04164	0.708119	NA	NA	NA	NA	NA	NA	NA	0.202079	1.19829	0.809776	1.27845	1.15316	1.37648	2.48902	1.20783	1.20751
C4BPA	Mass_Spec	1.13128	0.576313	1.35852	1.08116	1.00851	1.9775	2.21796	0.827012	0.993372	0.554323	0.624629	0.840576	0.930252	0.992528	1.78086	0.620209	1.13543	0.561468	0.829721	0.56096	0.567186	1.0285	0.56619	0.998375	0.755276	0.803156	1.2224	0.816704	0.971689	0.685708	0.534792	1.03708	2.15823	0.846928	3.87275	0.598722	0.619584	0.524505	0.414789	1.15739	0.504542	1.21127	0.693259	1.238	0.812127
C4orf48	Mass_Spec	1.18187	1.02159	0.625285	0.799491	0.379732	0.34118	1.07276	0.872037	1.14424	0.980069	0.445614	0.565216	0.775428	1.11757	0.934011	0.579963	0.715595	0.861269	0.404633	0.842539	1.18333	1.11221	1.65493	1.32122	0.748356	1.95501	0.837514	1.25474	1.66877	1.17539	1.88817	1.02699	0.393342	0.465641	0.710388	1.93729	1.01178	0.862989	1.10554	1.23123	1.02875	0.501705	1.2176	0.889137	0.562597
C5	Mass_Spec	0.991035	0.721846	0.860827	1.00865	1.17567	1.6361	1.29138	0.998846	1.0441	0.683888	0.947274	0.931224	1.10899	0.86307	1.40314	0.774542	0.999703	0.84975	1.32054	0.824109	1.17033	1.00922	0.9655	0.890336	1.32327	1.79477	1.13837	0.976255	0.754116	0.869539	0.900951	1.01192	1.77384	1.40594	1.3783	0.938871	1.00308	0.779062	1.08047	0.921043	0.798875	1.40318	0.956136	0.834398	0.913525
C5orf34	Mass_Spec	0.897758	0.951848	1.02768	0.814846	0.871842	0.933415	0.846282	0.893787	0.880756	0.908495	0.676214	0.764235	0.975525	0.897159	0.882096	0.955427	0.918344	0.899484	0.770473	0.986267	1.05668	0.825509	0.987249	0.967316	1.0322	0.844631	1.04257	0.9657	0.966505	1.1673	1.09785	0.924008	0.973382	0.833976	0.825538	0.858191	0.81216	1.12662	1.30872	1.21238	1.0162	0.932807	0.991233	0.939624	1.1035
C5orf42	Mass_Spec	0.859196	0.948633	0.771452	0.711854	0.914211	1.27417	NA	NA	NA	NA	NA	NA	NA	NA	NA	NA	NA	NA	NA	NA	1.4844	1.12647	1.36215	0.693385	1.36879	2.15995	1.7051	0.684657	1.02709	NA	NA	NA	NA	NA	NA	NA	NA	NA	NA	NA	NA	NA	NA	NA	NA
C6	Mass_Spec	1.26398	1.04792	1.11343	0.799972	1.22067	1.7468	1.44456	1.23161	1.02491	0.815065	0.893773	0.938186	1.19209	1.19002	1.15423	1.00196	1.08729	0.761831	0.866682	0.942377	0.955436	0.926531	0.97286	1.03563	1.27083	0.690527	1.17036	0.934223	1.20719	1.14037	0.639487	0.790989	1.41146	1.05361	1.25462	0.693275	0.814245	1.05714	0.818112	0.857869	0.852311	1.11121	1.33915	1.04181	1.16869
C6orf106	Mass_Spec	NA	NA	NA	NA	NA	NA	NA	NA	NA	NA	NA	NA	NA	NA	0.509952	0.502434	0.600122	0.499369	0.665325	0.572314	NA	NA	NA	NA	NA	NA	NA	NA	NA	NA	NA	NA	NA	NA	NA	NA	0.556021	0.523834	0.516712	0.606927	0.56202	0.9169	0.402634	0.665721	1.04032
C6orf163	Mass_Spec	0.736756	1.19957	1.13013	1.07673	0.726966	0.961454	0.906009	0.795615	0.756995	0.850201	1.13964	1.0613	0.762252	0.952909	0.825331	0.783723	1.02547	0.76166	1.01883	0.786791	0.878439	0.770229	0.968707	0.821545	0.576068	0.334074	0.972612	0.682441	0.798095	0.883401	0.775447	0.814125	0.992486	1.04113	0.767908	0.889473	0.755136	0.722641	0.71704	0.987143	0.850428	1.09909	0.665789	0.722607	0.807656
C7	Mass_Spec	1.34776	1.12348	1.13068	0.88681	1.39163	0.903259	0.909475	1.01412	0.840814	0.975331	0.977079	0.99404	1.00968	1.35749	1.21252	1.08184	0.935649	1.08635	1.05421	1.34114	1.14065	1.09312	0.865999	1.0312	0.68189	0.968587	1.02947	0.83822	1.22702	1.44384	1.16776	0.915633	0.88295	0.799723	0.672605	1.05776	1.23024	1.6084	1.05597	0.780633	1.34609	0.706334	1.34344	1.0868	1.14181
C7orf55	Mass_Spec	NA	NA	NA	NA	NA	NA	0.700977	0.701876	0.916303	1.66683	0.504614	0.617814	1.10752	0.894048	NA	NA	NA	NA	NA	NA	NA	NA	NA	NA	NA	NA	NA	NA	NA	1.82766	1.23139	0.818044	0.578143	0.603405	0.661008	1.7247	NA	NA	NA	NA	NA	NA	NA	NA	NA
C8A	Mass_Spec	1.46775	0.981923	0.846604	1.00572	1.08434	1.63163	1.14532	1.37025	0.926725	0.793564	0.776648	0.974212	1.28897	0.939826	1.01949	0.928956	1.11644	0.817301	1.1593	0.764906	1.08411	0.953351	0.991388	1.07038	3.21429	0.60786	1.41473	1.02954	1.02775	0.929656	1.01365	0.871643	1.45815	1.09747	1.41629	0.721865	0.896354	1.08605	0.891307	0.962317	0.897243	1.11399	1.15114	0.962036	1.17224
C8B	Mass_Spec	1.24233	0.857929	0.837534	0.880585	0.982746	1.43121	1.21037	1.26538	0.950193	0.825459	0.885133	1.02919	1.37112	1.03111	1.12757	0.997891	1.14466	0.860185	1.15342	0.632226	1.0592	1.01547	1.10197	0.764958	1.20179	1.50802	1.26854	1.001	0.912044	0.873412	1.02065	0.95388	1.42063	1.22128	1.39349	0.751711	1.08395	1.10019	0.965968	0.985465	0.969733	1.33893	1.09607	1.02597	1.15819
C8G	Mass_Spec	1.38388	1.0941	0.967497	0.941888	0.80941	1.77794	1.21147	1.51089	1.0368	1.18685	1.2288	1.22524	1.38732	0.910768	1.0372	0.840445	1.02981	1.05908	1.11655	0.83186	1.07826	0.92758	1.13288	1.1593	1.44666	0.668103	1.26231	1.05308	0.945602	1.01754	1.06909	1.13936	1.74946	1.35178	1.68422	0.774994	0.960475	1.15527	1.07167	0.892127	1.01321	1.34742	1.02459	1.02454	1.29759
C8orf33	Mass_Spec	1.44708	1.7656	0.780222	1.66037	1.29478	1.47359	NA	NA	NA	NA	NA	NA	NA	NA	0.822587	0.862359	1.03004	1.22939	0.378315	0.603731	0.801359	1.62197	1.44766	0.857335	1.27545	1.08972	1.13621	1.02257	1.49485	NA	NA	NA	NA	NA	NA	NA	0.800869	0.926987	1.69138	1.23917	1.01985	0.542272	0.596842	0.858049	1.18926
C9	Mass_Spec	1.66891	0.865353	1.10162	0.767077	1.22262	1.73704	1.83095	1.47929	1.15915	0.726559	1.17084	0.943744	1.34385	1.19758	1.20249	0.842608	1.15425	0.855965	1.0058	0.755002	0.90773	0.918255	1.17548	1.21474	1.00897	0.652648	0.988912	0.909698	1.40027	1.39948	0.695331	0.906423	1.30635	1.43344	1.61348	0.782785	1.13187	0.817253	1.01079	0.782965	0.560673	1.09237	0.932506	1.41817	1.41291
C9orf172	Mass_Spec	0.747857	0.685211	0.493057	0.494853	0.512355	0.388083	0.723524	0.554559	0.64411	1.02327	0.684224	0.492149	0.711195	0.759541	NA	NA	NA	NA	NA	NA	0.724084	1.68894	0.778281	0.686296	0.536332	2.61015	0.541548	0.549215	1.06426	1.39787	1.39415	0.882927	1.08925	1.37129	1.81911	1.2768	NA	NA	NA	NA	NA	NA	NA	NA	NA
C9orf3	Mass_Spec	1.39434	1.00403	1.02319	0.730476	0.550919	1.38566	NA	NA	NA	NA	NA	NA	NA	NA	NA	NA	NA	NA	NA	NA	0.767941	0.229468	0.995205	0.825436	0.80209	1.21448	0.983327	0.483443	0.831161	NA	NA	NA	NA	NA	NA	NA	NA	NA	NA	NA	NA	NA	NA	NA	NA
C9orf43	Mass_Spec	0.421325	0.557076	1.52267	0.424861	0.302188	0.856577	0.667034	0.645582	1.56892	0.349714	1.36694	0.951764	0.702274	0.574353	0.490179	0.347079	2.16819	0.526148	0.661282	0.561886	0.75504	1.93054	2.01804	0.919573	0.690773	1.32545	1.21047	1.07315	1.5849	0.415498	0.547507	0.933178	1.18057	1.72974	1.40441	0.690496	1.83781	0.485999	1.50665	0.847921	0.667764	2.99689	0.666508	1.01903	0.894086
C9orf47	Mass_Spec	1.43237	1.39551	0	0.829717	0	1.25228	NA	NA	NA	NA	NA	NA	NA	NA	NA	NA	NA	NA	NA	NA	0.645081	0.781482	0.886785	0.688994	1.18794	0.745033	1.19592	0	0	NA	NA	NA	NA	NA	NA	NA	NA	NA	NA	NA	NA	NA	NA	NA	NA
C9orf50	Mass_Spec	1.72972	1.50067	1.38607	1.36614	1.37788	0.95001	NA	NA	NA	NA	NA	NA	NA	NA	NA	NA	NA	NA	NA	NA	1.29893	1.15156	1.52886	1.12804	1.95821	2.11153	1.87226	1.11405	1.34728	NA	NA	NA	NA	NA	NA	NA	NA	NA	NA	NA	NA	NA	NA	NA	NA
C9orf84	Mass_Spec	1.56731	1.44287	0.727474	0.836506	0.719174	0.455233	NA	NA	NA	NA	NA	NA	NA	NA	NA	NA	NA	NA	NA	NA	1.63829	1.46617	1.77148	1.63279	0.994646	3.18425	1.44481	1.4926	2.03196	NA	NA	NA	NA	NA	NA	NA	NA	NA	NA	NA	NA	NA	NA	NA	NA
CA1	Mass_Spec	0.299758	0.209825	0.0627658	0.102901	2.24459	0.112486	0.278478	0.192057	9.29449	0.279228	0.256499	0.314986	0.355887	0.198246	0.0347047	0.0270636	0.0332967	0.0452889	0.035043	0.0524398	0.152725	0.183613	0.243587	0.486262	0.531064	3.24108	0.433092	0.13586	0.174113	0.301761	0.142959	0.410602	0.384679	2.40664	15.0688	0.3247	0.108064	0.0284838	0.127229	0.0454443	0.0532486	0.0606841	0.306745	0.0407772	0.145132
CA10	Mass_Spec	1.09191	0.969359	0.706467	0.460767	0.532488	0.627827	1.13323	0.875071	0.945886	1.16587	0.492757	0.392511	0.750758	0.93796	1.26749	1.23515	1.68384	0.740048	0.428108	1.38435	1.15301	1.30007	1.45485	1.0676	0.630943	1.49632	1.46668	1.10576	1.26666	2.01135	1.24049	1.19815	0.354916	0.90647	0.683652	1.46288	1.4293	2.49765	1.36332	1.29537	1.29748	1.18694	1.64976	1.02988	1.61418
CA11	Mass_Spec	1.27271	0.868336	0.593539	0.490597	0.515363	0.549761	1.033	0.874143	1.16368	1.47981	0.580482	0.749277	0.98064	1.04823	0.858296	0.870213	1.11659	0.671915	0.445254	0.994326	0.951201	1.26852	1.27945	0.8804	0.732147	1.5919	1.44206	1.32921	1.38656	1.76562	1.58331	1.28908	0.55079	1.11658	0.72668	1.25139	1.43893	0.898625	1.03601	0.863507	1.16882	0.668283	1.4401	10.039	1.14667
CA2	Mass_Spec	0.353374	0.442108	0.122906	0.250263	1.88973	0.24827	0.324075	0.239441	9.02881	0.356094	0.29537	0.292304	0.57033	0.238168	0.21204	0.187259	0.295804	0.07271	0.0910386	0.219537	0.279691	0.306798	0.356195	0.55083	0.525831	4.06126	0.371163	0.205183	0.492285	0.625473	0.220842	0.38904	0.32833	2.77395	15.0451	0.276695	0.247285	0.319057	0.200622	0.138059	0.208552	0.100698	0.436143	0.240804	0.3169
CA3	Mass_Spec	0.178697	0.106061	0.134616	0.189134	5.02348	0.210279	0.382988	0.0889743	6.32043	0.411219	0.107912	0.233862	0.0553079	0.239921	0.351374	0.400151	0.326487	0.226722	0.277556	0.475615	3.21261	1.82367	2.00075	0.277676	1.76715	2.8424	0.402021	0.17349	0.108749	0.231574	0.580981	7.36619	0.346889	3.07349	1.51303	0.145237	0.525611	3.85123	0.468799	0.121787	2.00496	0.639754	0.548854	0.418241	0.388949
CA4	Mass_Spec	1.24735	1.14804	0.601243	0.590247	0.442913	0.578632	0.595674	0.824981	0.951911	1.2475	0.480262	0.738297	0.867232	1.01059	1.18535	1.05528	0.85705	0.769151	0.294023	1.22264	1.19485	1.21355	1.36374	1.01297	0.677655	1.317	1.36909	0.943147	1.29142	1.42448	1.26619	1.00403	0.400258	0.777806	0.680215	0.975598	1.32648	0.911425	1.27821	0.981732	1.61244	0.972571	1.63081	1.11139	1.02506
CA6	Mass_Spec	0.584519	0.817307	0.822938	1.71862	0.804733	1.22041	NA	NA	NA	NA	NA	NA	NA	NA	NA	NA	NA	NA	NA	NA	0.707311	0.902696	0.695494	1.18902	1.04673	0.568573	1.02347	0.641782	1.04426	NA	NA	NA	NA	NA	NA	NA	NA	NA	NA	NA	NA	NA	NA	NA	NA
CA8	Mass_Spec	1.85456	0.993395	1.50765	1.86992	2.31886	2.74191	NA	NA	NA	NA	NA	NA	NA	NA	NA	NA	NA	NA	NA	NA	0.754656	0.810612	0.647668	0.796873	0.563494	0.985002	0.86052	0.797794	1.67644	NA	NA	NA	NA	NA	NA	NA	NA	NA	NA	NA	NA	NA	NA	NA	NA
CABIN1	Mass_Spec	NA	NA	NA	NA	NA	NA	0.848654	0.806816	0.733996	0.910885	0.927744	1.14056	0.766374	0.849297	NA	NA	NA	NA	NA	NA	NA	NA	NA	NA	NA	NA	NA	NA	NA	0.849053	0.946811	0.940835	1.03217	1.04339	0.880783	0.809754	NA	NA	NA	NA	NA	NA	NA	NA	NA
CACNA1A	Mass_Spec	1.33818	0.545942	0	0.817524	0.668854	0	1.14716	0.343815	0.568952	0.400705	0.306695	0.829763	1.10738	0.771349	0.834497	0.811106	1.0086	0.59028	0.557966	0.67516	1.15448	0.846009	0	0.890178	0	1.22734	1.25569	1.67986	1.05977	1.7636	0.589262	0.403942	1.11608	0.31902	1.01029	0.392382	1.27022	0.814034	1.1978	1.04166	1.22614	1.35449	0.934792	0.747127	1.17108
CACNA1B	Mass_Spec	NA	NA	NA	NA	NA	NA	NA	NA	NA	NA	NA	NA	NA	NA	0.99626	0.819259	1.03161	0.783066	0.802134	1.01816	NA	NA	NA	NA	NA	NA	NA	NA	NA	NA	NA	NA	NA	NA	NA	NA	0.862218	1.12046	1.26064	0.912574	1.04289	1.1201	0.92245	1.10671	1.13077
CACNA1G	Mass_Spec	1.61886	0.949685	1.23825	0.818291	1.34047	1.45985	0.839563	1.11054	1.20345	1.19291	0.932885	0.835678	1.17951	0.931069	1.52556	1.06231	1.0842	1.11703	0.771835	1.16126	1.34363	0.946982	1.00125	1.09168	0.96835	1.07754	0.917404	0.86911	1.01168	1.0632	1.41828	0.99995	0.877814	0.867893	0.953046	0.950504	1.16628	1.05934	0.923364	0.998936	1.30387	1.07503	1.85706	0.965046	1.29333
CACNA1H	Mass_Spec	NA	NA	NA	NA	NA	NA	0.7797	0.461553	0.931887	0.903447	0.92788	0.475306	0.728403	0.766642	NA	NA	NA	NA	NA	NA	NA	NA	NA	NA	NA	NA	NA	NA	NA	4.29814	1.39666	0.743917	0.61432	0.878637	0.688349	0.505087	NA	NA	NA	NA	NA	NA	NA	NA	NA
CACNA2D1	Mass_Spec	1.29674	0.905373	0.615345	0.634069	0.486942	0.591588	1.02792	0.8978	1.20784	1.12258	0.334453	0.477141	0.693786	1.19338	1.00222	0.675837	0.942226	0.819212	0.333736	1.26934	1.20457	1.11982	1.2941	0.952633	0.657447	1.96988	1.0174	1.36838	1.52938	1.31237	1.23202	1.17765	0.312561	0.486992	0.431334	1.18209	1.49059	1.226	1.05652	1.51506	1.36287	0.740507	1.69003	1.07203	0.929947
CACNA2D2	Mass_Spec	1.20081	0.673045	0.715738	0.470242	0.3961	0.712208	0.797404	0.662194	1.19515	1.25844	0.326437	0.373626	1.05081	1.10967	1.05258	0.969828	1.15985	0.856183	0.385176	1.29699	1.02732	1.2077	1.4401	0.861341	0.561578	1.7094	1.12519	1.418	1.67385	1.38272	1.34557	1.27248	0.422574	0.725429	0.592665	1.37102	1.47649	1.3572	1.32095	1.04378	1.34387	0.990089	1.7272	1.13018	1.61687
CACNA2D3	Mass_Spec	1.08707	1.01095	0.609631	0.78771	0.591039	0.629132	0.99449	0.801958	1.19837	0.982832	0.780478	0.40165	0.793771	1.3728	0.962492	0.636669	0.97595	0.763081	0.426106	1.29826	1.11643	1.01911	1.23687	0.831905	0.819814	1.4444	0.983085	1.48952	1.43593	1.20314	1.47599	1.08541	0.437742	0.681114	0.927778	1.11971	1.96199	1.13393	1.47941	1.49178	1.79828	0.974427	1.6668	1.13662	0.934197
CADM1	Mass_Spec	1.94048	1.24747	0.784273	0.677897	0.65563	0.835784	0.920289	0.831973	1.23254	1.09164	0.254286	0.322411	0.900499	1.18704	0.985788	0.839685	0.870905	0.646652	0.256429	0.999404	1.22975	1.14711	1.55595	1.23017	0.99659	2.40098	1.32406	1.12098	1.91421	1.88418	1.21809	0.843236	0.353774	0.382476	0.444273	0.912088	0.99691	1.37295	0.739418	1.33753	0.843301	0.600799	1.33465	0.996242	0.921714
CADM2	Mass_Spec	1.52718	1.1687	0.493358	0.749901	0.790651	0.412248	0.815558	0.71995	0.904889	0.756042	0.293243	0.389188	0.540324	0.874493	1.18739	0.961938	1.11401	0.946267	0.663077	1.20507	1.5745	1.25235	1.60719	1.28487	0.987151	2.11299	1.28601	1.23235	1.79979	1.0016	1.27945	0.833074	0.356295	0.374758	0.438086	1.04766	1.58105	1.42056	1.24251	1.46212	1.57419	0.831622	1.66332	1.39791	1.07941
CADM3	Mass_Spec	1.64155	1.12443	0.56459	0.5586	0.452444	0.571086	0.957509	0.681012	0.805831	0.98545	0.275407	0.326811	0.569018	0.960557	1.4206	1.22518	1.11306	0.60153	0.25654	1.28635	1.14891	1.24197	1.24701	0.974339	0.502427	1.65849	1.09247	0.968084	1.65557	1.51503	0.943229	0.814348	0.29098	0.460382	0.41219	0.864961	1.23855	1.56254	1.15252	1.84456	1.30517	0.718446	1.62771	1.32533	0.938727
CADM4	Mass_Spec	1.2526	1.11348	0.788038	0.676829	0.83036	0.732993	0.816571	0.774869	0.896552	1.01322	0.458908	0.45094	0.720829	0.91162	1.11447	1.16657	1.11776	0.699279	0.492904	1.18079	1.09175	0.949084	1.25913	0.982983	0.83467	1.23004	0.967167	0.859605	1.40129	1.28481	0.966334	0.887826	0.458165	0.508918	0.613082	1.15772	1.40352	1.56392	1.11455	1.33263	1.30935	0.933668	1.36392	1.28532	1.15043
CADPS2	Mass_Spec	1.3679	1.0012	1.42601	1.22048	1.03598	1.07601	0.800474	0.658903	0.676594	0.858514	0.592926	0.803877	1.14499	0.943215	1.02453	0.782618	0.75879	1.18885	0.751817	0.826659	1.75878	1.08525	1.55673	1.12846	1.37472	1.23927	1.48356	1.00634	1.46283	1.08267	1.50538	0.840302	1.0898	0.956681	0.876744	1.06918	1.24066	0.88644	1.16982	1.12241	0.956993	0.739016	0.906069	0.994525	1.20432
CALB1	Mass_Spec	1.36767	1.04373	1.08562	0.874583	1.09823	0.955755	0.973975	0.560281	1.59544	1.65306	0.71071	0.637728	1.20043	1.27804	1.77964	1.42576	1.25035	1.25695	0.685363	1.11497	0.511889	0.506387	0.618107	0.702141	0.348471	1.21129	0.556931	0.729512	1.6154	2.60971	0.680135	0.516754	0.312881	0.544698	0.627641	0.85866	0.53072	1.44666	0.861568	1.28909	0.510869	0.389855	1.03303	1.28749	0.709027
CALHM3	Mass_Spec	NA	NA	NA	NA	NA	NA	1.4828	0.760436	1.03363	0.794556	0.950084	0.964726	0.511473	1.10322	NA	NA	NA	NA	NA	NA	NA	NA	NA	NA	NA	NA	NA	NA	NA	0.990563	1.18561	1.62523	3.61836	1.00949	0.778072	0.960221	NA	NA	NA	NA	NA	NA	NA	NA	NA
CALN1	Mass_Spec	0.884071	1.00401	1.11293	0.989421	1.03427	0.950894	0.939842	0.995326	0.821452	0.983196	0.98283	0.977277	0.937394	0.87927	0.637724	0.812049	0.825975	1.16898	0.800043	0.775315	0.937738	0.888428	0.964466	0.950492	0.95045	0.375553	0.974109	1.02049	0.89509	0.873208	0.816514	1.05509	0.924475	0.971839	0.995815	1.0371	0.794315	0.865662	1.05559	0.616834	0.733148	0.873402	0.652867	0.836821	0.687345
CALR	Mass_Spec	1.26768	0.744509	0.968007	0.704099	0.624093	0.689676	0.842639	0.804894	1.00714	0.845168	0.459639	0.61447	0.652855	1.10301	1.30115	0.96177	1.01251	0.946286	0.546882	0.830478	1.63438	1.53347	1.53704	0.751588	0.945878	1.1014	1.15854	1.17593	0.945538	0.937955	1.44787	1.12897	0.454932	0.676689	0.757187	1.20761	1.29152	1.13551	1.20638	1.57655	1.61515	0.865349	1.31258	1.29307	1.15102
CAMK2A	Mass_Spec	0.912756	0.768192	0.712084	0.843551	0.702883	0.60195	0.898988	1.04255	1.19847	1.1731	0.396308	0.413338	0.452987	1.26705	0.726427	0.42028	0.610951	0.899097	0.243756	0.843397	1.05171	0.891996	1.25349	1.03024	0.669695	2.15151	1.18109	1.15009	1.36923	1.76137	1.24215	1.1481	0.423508	0.523751	0.370618	2.07477	1.39013	0.512971	1.35564	1.04194	1.50974	0.810601	1.71197	0.9101	0.644847
CAMK2B	Mass_Spec	1.61003	0.94354	0.959687	0.698479	0.750189	0.955807	0.903802	0.987052	1.41414	1.14119	0.470554	0.632766	0.795385	1.44458	1.03588	0.632517	0.771754	0.752621	0.168266	0.778577	1.10336	1.22965	0.941437	0.939934	0.840324	1.23052	1.22217	0.793568	1.06968	1.33948	0.966892	0.643911	0.368077	0.817868	0.437954	1.262	1.1239	0.992942	0.88355	0.745687	1.01291	0.73942	0.948136	0.791004	0.785807
CAMKK2	Mass_Spec	NA	NA	NA	NA	NA	NA	NA	NA	NA	NA	NA	NA	NA	NA	1.11458	1.14917	0.995603	4.57365	1.07586	1.0299	NA	NA	NA	NA	NA	NA	NA	NA	NA	NA	NA	NA	NA	NA	NA	NA	1.0801	0.987285	0.963399	1.08489	1.07604	1.0054	1.12927	1.00957	1.16512
CAMSAP2	Mass_Spec	0.60754	0.812369	0.885202	0.764341	0.971551	0.831928	NA	NA	NA	NA	NA	NA	NA	NA	NA	NA	NA	NA	NA	NA	0.675324	0.635423	0.748894	0.700046	0.725698	0.452421	3.45499	0.621834	0.590197	NA	NA	NA	NA	NA	NA	NA	NA	NA	NA	NA	NA	NA	NA	NA	NA
CAMTA2	Mass_Spec	NA	NA	NA	NA	NA	NA	0.774336	0.815021	0.850212	0.980395	0.99093	1.42733	0.945369	0.87195	NA	NA	NA	NA	NA	NA	NA	NA	NA	NA	NA	NA	NA	NA	NA	0.823773	1.03117	1.0418	0.994943	1.22258	1.05361	0.939862	NA	NA	NA	NA	NA	NA	NA	NA	NA
CAND1	Mass_Spec	0.947122	0.870588	0.851505	0.971459	0.813375	0.690899	1.13111	0.815305	1.64688	1.17497	1.11995	0.852124	0.910874	0.937188	1.61996	1.36048	0.85315	0.932254	0.974066	1.23694	0.71166	0.772947	1.00461	0.667069	0.848412	1.40387	0.801676	0.74791	0.760188	1.29343	0.940091	1.2694	0.744165	0.885099	3.59302	1.15692	1.27179	0.972906	0.887733	1.3821	0.977709	0.85061	1.14532	1.00781	1.2666
CANT1	Mass_Spec	1.27888	1.0015	0.610095	0.675027	0.698625	0.685055	0.866011	0.7106	0.876562	0.950006	0.563802	0.435149	0.577161	0.722811	1.26676	0.993641	1.16482	0.83145	0.460243	1.22665	1.14712	1.25439	1.30516	1.1433	0.721569	1.48803	1.22049	1.1874	1.36881	1.39391	0.932926	0.719839	0.393075	0.509275	0.503903	0.978269	1.43193	1.22593	1.22791	1.19903	1.61746	0.724205	1.70987	1.23457	0.970351
CANX	Mass_Spec	1.08111	0.654128	0.815202	0.519128	0.54643	0.564027	0.909044	0.81299	1.05788	0.700349	0.796239	1.54867	1.0436	1.15015	0.951736	0.764526	0.932573	1.2649	0.667481	0.910375	1.11593	1.18731	1.51835	0.701256	0.938633	1.53599	1.23958	1.25373	0.823672	0.855651	1.19741	1.08931	0.656758	0.877589	1.10526	0.879704	1.23407	1.00118	1.08844	1.47545	1.15259	0.835869	1.30028	1.09778	1.17119
CAP1	Mass_Spec	0	0.579107	0	0	0	0	NA	NA	NA	NA	NA	NA	NA	NA	NA	NA	NA	NA	NA	NA	0	0.67599	0.784207	1.04279	0.833421	1.43217	0.498139	0.000479268	1.04246	NA	NA	NA	NA	NA	NA	NA	NA	NA	NA	NA	NA	NA	NA	NA	NA
CAPG	Mass_Spec	1.09399	1.0816	0.97987	1.45026	1.48466	1.13968	0.772434	0.826066	1.05517	0.925253	1.09631	0.773049	0.71694	0.900499	0.88785	1.804	0.815508	0.422579	1.57646	0.808432	0.771712	1.77667	1.21248	1.38148	1.10607	1.38328	1.5122	1.12929	1.31499	1.27775	0.887402	0.527643	0.616231	0.545271	0.829407	0.796511	1.11547	1.16955	1.49741	0.656814	1.72741	0.81193	0.739376	1.19619	1.2957
CAPN1	Mass_Spec	1.66902	0.71895	0.792756	0.642982	0.570584	0.372644	0.820928	0.625622	1.89201	1.46971	1.54922	0.742527	1.04678	0.670016	1.57206	1.00096	1.61045	1.77485	1.62636	1.98142	1.25259	0.701029	0.977209	1.14794	0.66749	2.52606	0.456259	1.18215	0.695722	1.73778	0.688471	0.726781	0.931888	1.40051	3.65002	0.969526	0.984991	1.6795	0.930175	1.33193	1.25289	0.637783	1.52594	1.44415	1.21655
CAPN12	Mass_Spec	0.947811	1.07262	0.822793	1.65604	1.0519	1.84921	NA	NA	NA	NA	NA	NA	NA	NA	1.34748	0.996212	0.919638	0.950882	1.60933	0.810184	0.888331	1.07597	0.774442	1.07647	1.32239	0.915017	1.2818	1.07024	1.22339	NA	NA	NA	NA	NA	NA	NA	1.34834	0.513102	1.01561	0.840527	0.704508	1.09159	0.837528	1.19454	1.27358
CAPN2	Mass_Spec	NA	NA	NA	NA	NA	NA	0.452177	0.391744	1.577	0.731387	1.45245	0.597466	0.738076	0.607073	NA	NA	NA	NA	NA	NA	NA	NA	NA	NA	NA	NA	NA	NA	NA	1.52061	0.710908	0.702384	0.420165	0.690283	0.89562	0.63026	NA	NA	NA	NA	NA	NA	NA	NA	NA
CAPZA1	Mass_Spec	1.25375	1.1031	0.611465	0.85606	0.940788	0.756862	0.767599	0.716209	1.58405	0.91016	1.53355	0.339977	0.429769	0.61672	0.623126	0.572351	0.582086	0.872794	0.543308	0.610284	0.817363	0.99073	0.864982	1.12045	0.714292	2.60705	0.826031	0.86195	1.10697	1.48744	0.613146	0.744878	0.561959	0.28744	1.59102	0.973703	0.513182	0.649694	0.699284	0.581309	0.675754	0.624437	0.719926	0.62803	0.532187
CARD8	Mass_Spec	0.846698	0.636684	0.601156	0.432319	0.640115	0.536561	NA	NA	NA	NA	NA	NA	NA	NA	0.790797	0.64341	0.995741	0.450911	1.10144	0.709182	1.3624	1.28769	1.04023	1.064	0.594795	0.742358	0.737051	0.797545	1.52238	NA	NA	NA	NA	NA	NA	NA	0.537718	0.785901	0.348287	0.588124	0.671375	0.918366	0.630078	0.819596	0.563804
CASP14	Mass_Spec	1.44777	0.587334	0.584592	0.495329	0.795011	0.825174	0.000167827	0.970218	0	1.51542	2.61235	0	2.34089	0	0.82749	1.09135	0.763307	0.844731	1.44378	2.1333	0.309379	0.355864	0.432218	0.656288	0.538164	1.2532	0.345396	0.970649	0.738462	2.38672	0	0	0	0	0.00118697	1.10835	0.669281	1.04873	0.470775	1.21693	0.884527	0.631503	2.27347	1.19957	0.948799
CASP4	Mass_Spec	NA	NA	NA	NA	NA	NA	NA	NA	NA	NA	NA	NA	NA	NA	0.908838	1.00069	0.787688	0.98245	0.898332	0.768554	NA	NA	NA	NA	NA	NA	NA	NA	NA	NA	NA	NA	NA	NA	NA	NA	0.815916	0.829223	0.847418	0.773229	0.789365	0.842397	0.753511	0.771832	0.916199
CAST	Mass_Spec	1.03003	0.601568	0.3506	0.341777	0.779405	0.899037	NA	NA	NA	NA	NA	NA	NA	NA	0.938031	0.811999	0.662941	0.551795	0.522037	0.618052	0.933488	0.687937	1.35214	0.605938	0.987823	57.5736	0.501365	0.483058	0.786967	NA	NA	NA	NA	NA	NA	NA	0.860185	1.0237	0.694972	0.640401	0.736488	0.739193	1.07491	1.03722	0.999854
CAT	Mass_Spec	0.510474	0.554174	0.184923	0.317497	1.85582	0.408957	0.436714	0.415888	8.83723	0.794072	0.719757	0.468321	0.623145	0.340545	0.387358	0.300438	0.599262	0.172341	0.626536	0.583342	0.333827	0.46483	0.464553	0.743661	0.573423	3.13736	0.55653	0.616178	0.546795	0.658376	0.372095	0.573605	0.498927	2.02842	9.48653	0.530161	0.236135	0.615785	0.20836	0.585073	0.255354	0.104453	0.727361	0.676948	0.207005
CBLL1	Mass_Spec	NA	NA	NA	NA	NA	NA	2.17771	1.05672	0.895288	0.516293	0.465244	0.835074	0.943398	2.89832	NA	NA	NA	NA	NA	NA	NA	NA	NA	NA	NA	NA	NA	NA	NA	0.477916	0.535556	0.870342	1.32242	0.697624	1.34325	1.45374	NA	NA	NA	NA	NA	NA	NA	NA	NA
CBLN1	Mass_Spec	1.64112	1.35592	0.825226	0.428633	0.601226	0.707482	1.01325	0.57018	0.867898	0.99436	0.588651	0.423774	0.81622	1.19385	1.29747	1.29218	1.19578	0.804704	0.27766	1.36562	1.34089	1.16488	1.76022	0.876835	0.746494	2.25962	1.50816	1.02911	1.19671	2.05649	1.28808	0.947724	0.474358	0.875225	0.786171	1.54244	1.41686	1.33662	1.39962	1.31478	1.14657	0.804077	1.3701	0.868882	1.71502
CBLN2	Mass_Spec	0.986425	0.984584	0.86685	0.696578	0.895289	0.741855	0.968806	0.91763	0.821779	0.619642	0.419694	0.692907	0.822104	0.78195	0.836779	0.861399	0.728605	0.649138	0.552755	2.21341	1.23307	1.38009	1.2887	1.12556	1.16884	1.58028	1.23404	1.1765	1.21978	0.827735	1.24884	0.920902	0.824926	0.763375	0.813499	0.96542	1.12245	1.07437	0.994328	1.11721	1.57871	0.891249	1.10192	0.891042	0.857562
CBLN3	Mass_Spec	1.31685	1.03882	0.529557	0.271086	0.356962	0.701173	1.02965	0.468751	0.766298	1.12856	0.464443	0.358573	0.903158	1.40565	1.17846	1.02074	0.895385	1.09942	0.179522	1.27782	1.23886	1.16412	1.65488	0.697803	0.465368	1.48621	1.28922	0.907908	1.17548	2.24361	1.01667	0.753356	0.390199	0.838617	0.775507	1.65341	1.17862	1.14777	1.06152	1.24723	0.980539	0.674908	1.33659	0.689799	1.58815
CBLN4	Mass_Spec	1.14818	0.546807	0.775336	0.926806	0.623081	0.276417	1.00956	0.8067	1.21802	1.16349	0.469411	0.481438	0.510951	0.974654	1.06018	0.742485	0.970035	0.795839	0.356535	1.36316	1.51421	1.13931	1.68446	1.15627	0.596592	1.77554	1.41802	1.03831	0.723129	1.30007	1.63511	1.14106	0.372845	0.530979	0.698578	1.45337	1.81887	0.661577	1.20905	1.36985	1.79579	0.859342	1.54146	1.2944	0.836062
CBR1	Mass_Spec	1.09231	0.884388	0.926068	0.753689	0.841169	0.764704	0.892133	0.840928	1.30331	0.984929	0.92726	0.709147	1.01822	1.09638	1.22956	0.864763	0.880645	0.806614	0.246474	1.09957	1.25763	0.957464	1.27928	1.19904	0.970839	1.39646	1.15807	0.963458	1.16645	2.08549	1.11304	1.05525	0.906593	1.05391	1.10466	1.21772	1.27045	1.537	0.991962	0.962221	0.804613	0.549033	0.997088	1.11882	0.994243
CCBE1	Mass_Spec	NA	NA	NA	NA	NA	NA	1.44315	0.575503	2.72856	0.897599	0.779962	0.834029	1.3372	1.63265	1.03149	1.03825	0.771736	1.37216	0.793393	0.763111	NA	NA	NA	NA	NA	NA	NA	NA	NA	0.726509	1.2588	0.639152	1.23348	0.840978	2.39264	1.57122	0.902286	0.948176	0.863138	0.744497	1.04115	0.871575	0.925816	0.727286	1.62665
CCDC12	Mass_Spec	1.22051	0.695709	0.683744	0.756857	0.645324	0.52006	NA	NA	NA	NA	NA	NA	NA	NA	0.99904	1.04465	1.14601	0.853762	0.624117	1.06799	1.54691	1.53986	1.67944	0.897543	0.995703	1.26774	1.70987	1.31152	1.52013	NA	NA	NA	NA	NA	NA	NA	1.66411	1.52195	1.21006	1.31709	1.42702	0.994097	1.40167	1.13749	1.47068
CCDC130	Mass_Spec	2.76371	0.649811	4.10735	0.732384	0.56557	0.946729	NA	NA	NA	NA	NA	NA	NA	NA	NA	NA	NA	NA	NA	NA	0.567751	1.04218	0.416204	0.668549	1.18532	0.57824	1.21259	0.342984	0.487539	NA	NA	NA	NA	NA	NA	NA	NA	NA	NA	NA	NA	NA	NA	NA	NA
CCDC14	Mass_Spec	NA	NA	NA	NA	NA	NA	1.1779	1.01472	1.57457	1.83565	0.765541	1.10861	1.84201	1.87703	NA	NA	NA	NA	NA	NA	NA	NA	NA	NA	NA	NA	NA	NA	NA	1.90103	1.06107	1.482	0.922664	0.761242	1.28117	2.1409	NA	NA	NA	NA	NA	NA	NA	NA	NA
CCDC141	Mass_Spec	NA	NA	NA	NA	NA	NA	NA	NA	NA	NA	NA	NA	NA	NA	1.25559	0.815797	0.943106	0.782916	0.633456	1.08692	NA	NA	NA	NA	NA	NA	NA	NA	NA	NA	NA	NA	NA	NA	NA	NA	1.31057	0.770597	1.33393	1.15996	1.49398	0.940145	1.54246	0.998056	1.01921
CCDC144A	Mass_Spec	0.659507	0.548038	0.576132	0.424512	0.711437	0.395666	0.787306	0	1.49297	1.04791	0.968281	1.46666	0.9352	1.08531	1.77768	0.580893	0.929488	0.409846	2.84631	0.408232	0.343365	0.247393	0.452971	0.512501	0.482424	0.358257	0.401818	0.425781	0.814266	1.21333	0	1.06395	0.823578	1.07351	1.05796	0.655277	5.24307	0.0788872	1.79254	0.884424	0.898743	0.696741	0.244076	0.323215	0.52127
CCDC149	Mass_Spec	NA	NA	NA	NA	NA	NA	0.861812	1.09654	1.51705	1.58099	0.813973	1.00033	1.97354	1.81878	1.32039	1.16051	1.48013	1.35641	0.40688	1.38661	NA	NA	NA	NA	NA	NA	NA	NA	NA	1.89444	1.2514	1.17469	0.342545	0.481834	0.548848	1.01392	1.28999	2.45506	0.847116	1.316	1.32086	0.735439	1.87023	1.16368	1.34525
CCDC15	Mass_Spec	NA	NA	NA	NA	NA	NA	NA	NA	NA	NA	NA	NA	NA	NA	1.71814	1.74868	0.300456	0.968598	2.16322	0.414114	NA	NA	NA	NA	NA	NA	NA	NA	NA	NA	NA	NA	NA	NA	NA	NA	0.865731	0.684783	0.918948	0.65781	0.744348	0.752911	0.773686	0.953292	1.79497
CCDC151	Mass_Spec	0.848333	0.734274	0.904169	0.851984	0.613672	0.534773	NA	NA	NA	NA	NA	NA	NA	NA	NA	NA	NA	NA	NA	NA	0.943825	0.951841	0.944042	1.1837	0.777709	3.60608	0.933777	0.814875	1.0251	NA	NA	NA	NA	NA	NA	NA	NA	NA	NA	NA	NA	NA	NA	NA	NA
CCDC155	Mass_Spec	1.58763	0.993778	1.23998	1.41974	1.12373	1.30315	NA	NA	NA	NA	NA	NA	NA	NA	0.727565	0.697165	0.651525	0.727521	1.39661	0.697398	1.06266	1.12879	1.01076	1.15803	0.977573	0.575676	1.04855	0.967023	0.858867	NA	NA	NA	NA	NA	NA	NA	0.825462	0.349162	0.974024	0.885423	0.551802	0.653555	0.545763	0.704587	1.142
CCDC171	Mass_Spec	NA	NA	NA	NA	NA	NA	NA	NA	NA	NA	NA	NA	NA	NA	0.999178	0.906643	1.21688	0.959451	1.5323	0.853497	NA	NA	NA	NA	NA	NA	NA	NA	NA	NA	NA	NA	NA	NA	NA	NA	1.05532	0.955597	1.12098	0.987358	0.884018	1.29862	1.1148	1.11663	1.5494
CCDC177	Mass_Spec	0.968841	1.38353	0.821679	1.30742	1.25621	1.34973	0.850421	1.05179	1.20394	1.79683	1.57163	0.483018	1.81319	1.97279	NA	NA	NA	NA	NA	NA	1.02206	1.28483	1.68534	1.0514	0.986098	0.656389	1.22859	1.4521	1.26181	1.74304	1.68276	1.65168	1.7186	1.83255	1.35462	2.35999	NA	NA	NA	NA	NA	NA	NA	NA	NA
CCDC180	Mass_Spec	NA	NA	NA	NA	NA	NA	1.12362	0.927521	0.743738	0.808055	1.44254	1.13334	1.10173	0.762499	1.24815	1.05946	0.901249	0.637225	1.53714	1.29864	NA	NA	NA	NA	NA	NA	NA	NA	NA	1.33627	0.826429	0.914492	1.12377	0.938419	1.10354	0.619635	0.944622	0.936631	1.42968	0.913834	0.885983	0.887933	0.951181	0.813203	1.0102
CCDC186	Mass_Spec	NA	NA	NA	NA	NA	NA	1.0895	0.405125	0.927593	0.432342	0.64049	0.976452	1.20227	1.29912	NA	NA	NA	NA	NA	NA	NA	NA	NA	NA	NA	NA	NA	NA	NA	1.32801	0.772703	0.444353	1.60385	0.826797	1.20996	0.663829	NA	NA	NA	NA	NA	NA	NA	NA	NA
CCDC33	Mass_Spec	0.658426	1.19251	0.622326	1.49706	0.957986	1.72063	1.43689	1.08059	1.54911	0.786901	0.834082	0.943982	0.936787	0.878091	1.22078	0.750597	0.924741	1.11873	1.25459	0.672535	0.793537	1.2058	0.724211	1.19435	1.27913	1.6971	1.43406	0.746247	1.10253	0.564911	1.15569	0.865054	1.09396	0.694456	1.43654	1.14491	1.03911	0.699822	1.09953	0.619583	0.643902	0.892915	0.873695	1.07717	0.850595
CCDC38	Mass_Spec	NA	NA	NA	NA	NA	NA	NA	NA	NA	NA	NA	NA	NA	NA	1.01028	0.860236	1.10038	0.880846	0.593646	0.901142	NA	NA	NA	NA	NA	NA	NA	NA	NA	NA	NA	NA	NA	NA	NA	NA	1.50918	0.961802	1.26243	1.24236	1.71506	1.07962	1.76331	1.41504	0.874309
CCDC40	Mass_Spec	1.17041	1.02744	0.784535	0.685788	0.336564	0.711565	1.56758	1.13932	0.970955	1.39496	0.513902	0.528856	1.32721	1.36928	NA	NA	NA	NA	NA	NA	1.22508	1.62233	1.39389	0.763723	0.693122	1.42828	0.831957	1.12197	1.07237	1.06527	1.02831	1.38574	0.611201	0.704976	1.05141	1.71169	NA	NA	NA	NA	NA	NA	NA	NA	NA
CCDC47	Mass_Spec	NA	NA	NA	NA	NA	NA	1.41419	0.930094	1.4393	0.939172	1.16686	1.25288	0.956503	1.42455	1.35374	0.695751	1.57875	2.26525	0.90212	1.90321	NA	NA	NA	NA	NA	NA	NA	NA	NA	0.429632	1.04811	0.57114	0.978781	1.22065	2.04313	0.64047	5.46964	2.70114	1.17652	1.95018	2.90535	0.80316	1.78242	0.9416	1.73918
CCDC57	Mass_Spec	1.00478	1.19571	1.15484	1.11727	1.15581	1.05359	0	0	0.813793	2.2281	2.34569	4.6e-05	0.000427683	0	1.38084	1.16555	0.968131	0.206155	1.21627	1.20703	1.08398	1.00494	1.19447	1.11768	1.09737	0.556133	0.888083	1.15118	1.00395	0.77486	0	0	0	0.249105	0.352836	0	1.04639	1.07624	0.9451	1.41006	1.09786	1.09226	1.00587	0.913241	0.591999
CCDC6	Mass_Spec	1.14085	0.998911	0.649022	1.06024	1.23429	1.306	NA	NA	NA	NA	NA	NA	NA	NA	0.85504	0.830673	0.931237	0.847203	0.749349	0.922074	0.905139	0.924641	0.890278	0.676352	1.33076	5.11933	1.14635	1.32609	0.914251	NA	NA	NA	NA	NA	NA	NA	0.802489	1.3819	1.22813	1.25593	0.969735	0.704705	1.0411	1.17659	1.09738
CCDC60	Mass_Spec	1.00379	1.13816	1.08442	1.04724	0.914903	0.836309	NA	NA	NA	NA	NA	NA	NA	NA	NA	NA	NA	NA	NA	NA	1.05701	1.14632	0.990647	0.940671	0.97971	0.365383	0.778806	0.988393	0.77013	NA	NA	NA	NA	NA	NA	NA	NA	NA	NA	NA	NA	NA	NA	NA	NA
CCDC63	Mass_Spec	NA	NA	NA	NA	NA	NA	NA	NA	NA	NA	NA	NA	NA	NA	0.993065	0.677648	1.28923	1.46076	1.47139	1.48462	NA	NA	NA	NA	NA	NA	NA	NA	NA	NA	NA	NA	NA	NA	NA	NA	0.836588	1.22615	0.498904	1.38721	0.858947	0.405136	1.69223	1.15544	0.901648
CCDC64B	Mass_Spec	NA	NA	NA	NA	NA	NA	1.26176	1.80551	1.04877	1.25155	1.34567	2.18057	1.72928	1.3875	NA	NA	NA	NA	NA	NA	NA	NA	NA	NA	NA	NA	NA	NA	NA	1.93646	2.29813	1.38545	1.68782	1.42861	1.43583	1.60216	NA	NA	NA	NA	NA	NA	NA	NA	NA
CCDC67	Mass_Spec	0.811785	0.698077	1.70469	0.421761	0.212597	1.20398	NA	NA	NA	NA	NA	NA	NA	NA	NA	NA	NA	NA	NA	NA	1.95676	0.975321	1.12538	0.736021	1.17851	0.739797	0.747976	0.103205	0.461716	NA	NA	NA	NA	NA	NA	NA	NA	NA	NA	NA	NA	NA	NA	NA	NA
CCDC7	Mass_Spec	1.11875	1.1069	1.27655	1.19374	1.06895	0.828486	0	1.01678	1.09692	1.55738	0.492036	5.18251	0.662567	1.71565	0.79647	0.578466	0.939913	1.06585	1.24902	0.619337	1.34464	0.776279	0.745412	0.950139	0.757436	1.40636	1.12917	0.975208	0.902723	0	0.794247	0.965843	0.420041	0.680119	1.13962	0.368624	0.899551	0.568717	0.735965	0.99257	0.332763	0.641773	0.412902	0.840876	0.418779
CCDC73	Mass_Spec	NA	NA	NA	NA	NA	NA	0.983166	0.992687	1.01047	1.03318	1.00532	1.26083	1.24368	1.07237	0	0.737415	1.17931	1.89569	0	1.01043	NA	NA	NA	NA	NA	NA	NA	NA	NA	1.09494	1.10207	1.03528	1.03783	1.41244	0.851246	0.993526	0.000134164	1.26541	0	0.93806	0.668248	0.423818	0.783237	0.810269	1.03611
CCDC78	Mass_Spec	NA	NA	NA	NA	NA	NA	NA	NA	NA	NA	NA	NA	NA	NA	0.424005	0.978914	1.27624	1.4492	2.18143	1.23032	NA	NA	NA	NA	NA	NA	NA	NA	NA	NA	NA	NA	NA	NA	NA	NA	0.684894	0.857508	0.210447	0.710818	2.37122	2.42908	0.721319	66.2314	0.18734
CCDC85B	Mass_Spec	1.41489	1.12228	0.817747	0.749905	0.588521	0.730415	NA	NA	NA	NA	NA	NA	NA	NA	NA	NA	NA	NA	NA	NA	1.00047	1.04606	1.3857	1.06538	0.88947	1.11586	0.951338	1.17999	1.03691	NA	NA	NA	NA	NA	NA	NA	NA	NA	NA	NA	NA	NA	NA	NA	NA
CCDC88A	Mass_Spec	0.948234	0.912232	0.697821	0.500176	0.769637	0.936596	0.372025	0.325431	0.869091	1.01992	0	0.937525	0.376438	0.363316	1.32373	1.24344	0.91958	1.25963	0.743938	1.0346	1.01606	0.550122	0.776018	0.700364	1.02573	0.664414	0.902423	0.533877	1.13556	1.23494	0.370379	0.28904	0.465065	0.56044	0.350514	0.589426	1.26512	1.42751	1.17655	1.24902	1.36013	0.668148	1.45442	0.551121	1.92921
CCDC96	Mass_Spec	0.778177	1.0616	1.00794	1.01552	1.05959	0.880467	0.921327	1.03365	1.13417	1.02291	1.18479	1.05183	0.94407	1.05545	1.00441	1.03594	0.94792	1.04665	1.20486	1.06623	0.921458	1.09602	0.931093	0.878303	0.904512	0.591541	0.84816	1.01712	0.94341	0.900827	0.892182	0.999107	0.859193	1.01618	0.918008	0.681858	0.916417	0.837409	0.970877	1.03112	0.917898	0.918898	0.931591	0.911222	0.901544
CCHCR1	Mass_Spec	NA	NA	NA	NA	NA	NA	1.23109	1.01252	1.07161	0.974099	0.703578	0.796123	1.06666	1.04505	1.23435	1.35004	1.29694	1.25067	1.27875	1.26936	NA	NA	NA	NA	NA	NA	NA	NA	NA	0.87233	1.20269	1.13974	1.32903	0.758889	1.0301	0.948061	1.35339	1.13697	1.14279	1.28799	1.22779	1.23627	1.08626	1.25924	1.1701
CCL2	Mass_Spec	2.03486	1.17843	0.72848	0.81939	1.229	0.945861	0.770903	1.17485	1.68881	1.10007	0.686005	0.897278	1.77062	1.14203	1.2122	1.22103	1.37845	1.14228	0.732479	1.46206	0.552904	0.799433	0.705443	0.936538	0.73183	1.54212	0.978599	0.754444	0.961568	1.95574	1.33961	0.673613	0.766669	0.997253	0.902732	1.03483	0.896226	1.08982	0.980439	0.999636	1.26462	0.976976	0.987627	1.55047	1.00308
CCNB3	Mass_Spec	1.09046	0.762084	0.500628	1.6639	1.03117	1.34034	NA	NA	NA	NA	NA	NA	NA	NA	1.06758	1.16111	1.08223	0.943924	1.12791	0.942665	0.538018	0.61077	0.823379	1.41263	1.10969	9.5623	0.833091	0.958143	1.36256	NA	NA	NA	NA	NA	NA	NA	1.1411	0.935503	0.938615	0.856594	1.05467	1.06125	0.91537	0.98107	1.08157
CCPG1	Mass_Spec	0.359011	0.469738	1.15475	0.901778	1.30438	0.970567	1.09695	1.0034	1.35711	0.830572	1.61056	1.16874	1.37151	1.57168	1.15018	1.15716	0.820986	0.714987	1.65902	0.639164	1.00898	0.913383	0.523835	1.27877	1.54736	0.702953	1.38099	0.419546	0.416232	0.368457	1.48982	0.885614	1.91189	1.05514	1.43698	0.978163	1.14948	0.43159	0.940199	0.455142	0.5734	1.5743	0.745709	1.13474	1.08016
CCSAP	Mass_Spec	NA	NA	NA	NA	NA	NA	0.865575	1.16334	1.49766	1.12473	1.18951	1.53378	0.913995	0.909203	1.06666	1.03074	1.18975	2.6092	0.817744	1.25269	NA	NA	NA	NA	NA	NA	NA	NA	NA	1.39076	0.705955	0	1.69455	1.08315	0.693869	1.53574	1.05898	0.420064	0.610206	1.09095	0.934829	0.763493	0.865663	0.78285	0.600103
CCSER2	Mass_Spec	1.33666	1.00971	1.50097	1.13667	1.64006	0.741254	1.16004	0.732305	0.612003	0.70553	0.88668	1.13278	1.28307	1.0313	NA	NA	NA	NA	NA	NA	0.572285	0.946071	0.555674	1.38169	0.662476	1.23139	1.03664	1.09843	1.04812	1.16583	0.766719	0.947691	1.40686	1.04475	1.30858	0.705119	NA	NA	NA	NA	NA	NA	NA	NA	NA
CCT2	Mass_Spec	NA	NA	NA	NA	NA	NA	NA	NA	NA	NA	NA	NA	NA	NA	0.98365	0.866641	1.08724	1.22166	1.15288	0.988145	NA	NA	NA	NA	NA	NA	NA	NA	NA	NA	NA	NA	NA	NA	NA	NA	0	0.713792	1.05068	1.13349	0.547745	1.0653	1.29083	0.772226	0.581704
CCT4	Mass_Spec	0.355636	0.545411	0.0720078	1.18353	2.31026	0.481655	NA	NA	NA	NA	NA	NA	NA	NA	NA	NA	NA	NA	NA	NA	0.305559	0.52747	0.255132	0.270663	0.895115	17.7517	0.705428	1.30621	1.67396	NA	NA	NA	NA	NA	NA	NA	NA	NA	NA	NA	NA	NA	NA	NA	NA
CD109	Mass_Spec	1.16218	1.11532	1.04015	0.933471	1.28748	0.764812	0.67334	0.720012	0.880511	1.0844	0.834779	0.859956	0.92462	0.75311	1.14897	1.03837	0.999733	1.20778	1.0567	1.3266	1.07219	1.02545	0.922577	1.37118	0.924123	1.77995	0.958188	0.912855	1.484	1.7026	1.2581	0.883261	0.663902	0.690521	0.784318	1.21593	1.43201	1.18943	1.43145	1.07893	1.0309	0.900772	1.16937	1.00332	1.50396
CD14	Mass_Spec	1.81026	1.12841	0.954563	1.02997	1.27284	0.963374	0.861885	0.825769	1.04006	0.80842	0.657774	0.615147	0.701089	0.705041	0.881381	0.980593	1.12228	1.03343	0.617855	1.1339	1.48711	1.56389	1.43109	1.05857	0.985723	1.35051	1.36876	1.12093	1.33458	0.995508	1.46845	0.878424	0.588687	0.504207	0.576463	0.914212	1.11455	1.3488	1.06806	1.03156	1.71945	0.952632	1.22634	1.15619	0.94648
CD163	Mass_Spec	1.50235	1.02021	0.98704	0.704865	1.16031	0.826198	0.788036	0.886972	1.22397	0.889649	0.779647	0.710775	1.12996	1.12803	0.909482	0.908085	0.843283	1.02906	0.669764	1.36385	1.38242	1.01876	1.24648	0.805862	0.844305	0.968743	1.22138	0.993551	1.30387	1.28169	1.4024	0.901295	0.626089	0.575663	0.708815	0.996853	1.17751	1.33341	1.0631	1.32367	1.19317	0.676194	1.19936	0.947535	1.05523
CD200	Mass_Spec	NA	NA	NA	NA	NA	NA	NA	NA	NA	NA	NA	NA	NA	NA	1.75715	0.62727	1.72122	0.220888	0.692503	1.85157	NA	NA	NA	NA	NA	NA	NA	NA	NA	NA	NA	NA	NA	NA	NA	NA	2.92754	1.27521	0.122961	0.969091	2.96653	0.778298	2.4957	0.23358	1.95276
CD248	Mass_Spec	1.2221	1.01421	0.541572	0.697618	0.444259	0.43764	0.687407	0.851708	1.0267	1.01885	0.369514	0.577939	0.76054	1.21276	1.04484	1.06374	1.0977	0.908673	0.445788	1.3027	1.02805	0.926325	1.00345	0.853644	0.72449	1.55486	0.796011	0.947841	1.03932	1.07776	1.0161	1.0243	0.275866	0.624698	0.546813	0.844442	1.51674	1.36009	0.896099	1.48928	1.29606	0.781191	1.787	1.1456	0.899037
CD300LF	Mass_Spec	0.520172	1.14339	2.38093	0.947365	0.866183	1.21713	1.48013	1.01736	1.55036	0.798233	1.03164	1.2277	1.07117	0.933603	1.35991	0.765064	1.16194	1.16764	1.13542	3.37627	0.781391	0.829145	1.57433	0.924874	1.03627	0.73048	0.855473	1.01326	0.901875	0.633911	0.824096	0.976754	0.956755	0.860541	1.83964	1.01382	1.14778	0.62833	1.24652	0.799847	0.423412	0.776734	0.832681	0.833557	0.90333
CD3EAP	Mass_Spec	NA	NA	NA	NA	NA	NA	NA	NA	NA	NA	NA	NA	NA	NA	1.14463	1.27648	1.52777	0.0159497	1.338	1.41745	NA	NA	NA	NA	NA	NA	NA	NA	NA	NA	NA	NA	NA	NA	NA	NA	0.968133	0.91644	1.10813	0.963006	1.15027	1.3456	1.11978	1.37349	0.392047
CD44	Mass_Spec	1.77447	0.993324	1.52259	0.973226	1.8003	0.885521	0.641252	0.953322	1.67494	1.13151	1.2339	1.01639	1.1213	0.770299	0.74958	0.981286	0.776326	0.935445	0.788854	1.04088	1.24494	1.13172	0.983441	1.06795	1.37219	1.18299	1.53185	1.56737	1.51842	1.19727	1.6734	1.00401	0.759479	0.669935	0.663719	0.796398	0.793822	0.902985	0.941135	0.774403	1.26615	0.885313	0.847399	0.844776	1.23582
CD46	Mass_Spec	1.13265	0.930373	0.643853	0.722756	0.832364	0.610751	0.808637	0.848465	0.921532	0.777569	0.564495	0.591666	0.650443	0.830366	1.04756	0.630183	1.0786	0.807817	0.412354	1.15119	1.09798	1.23387	1.22996	0.962714	0.794328	1.75262	1.08865	1.07467	1.47403	1.41576	1.26682	1.05493	0.840152	0.796739	0.538612	1.09425	1.58021	1.59663	1.17423	1.37218	1.64696	0.818631	1.39597	1.04971	0.942771
CD55	Mass_Spec	1.35511	1.07281	0.817233	0.657523	0.700913	0.608136	0.934745	0.890114	1.27192	1.23955	0.530859	0.649677	0.957744	1.14764	1.15539	1.00516	1.10718	1.00715	0.378711	1.13976	1.31275	1.00278	1.31811	1.00327	0.975885	0.997226	0.872623	0.934549	1.33746	1.27928	1.51075	1.10368	0.611551	0.818636	0.78625	1.18337	1.62387	1.12301	1.22775	1.35782	1.49524	0.885639	1.4577	1.27207	1.35889
CD59	Mass_Spec	1.67259	1.24093	0.794638	0.603989	0.650624	0.598896	0.998078	0.932641	1.53145	1.5006	0.508803	0.406094	1.11809	1.51651	1.05784	1.14401	1.24733	0.37898	0.369259	1.29202	1.23292	1.27052	1.34447	1.1075	0.578894	1.00421	1.07724	0.950712	1.54972	1.59634	1.1071	0.879436	0.575855	0.962365	1.14902	1.34658	1.29599	1.18296	1.05911	1.29126	1.15434	0.689826	1.41125	1.28425	0.832341
CD5L	Mass_Spec	0.782843	1.21208	0.666867	0.933328	0.901192	1.03663	0.988034	0.966064	0.898666	0.419642	1.12021	0.678673	0.551601	0.530772	1.8295	0.945729	1.14866	0.569949	1.79906	0.435552	1.6833	0.780532	0.800646	1.22594	0.72808	1.50261	0.76925	1.04753	0.70548	0.408565	0.700763	0.533522	0.747702	1.16167	5.12793	1.08827	1.11982	0.549002	0.987383	0.755455	0.919175	0.650863	0.514113	1.13935	0.971209
CD81	Mass_Spec	1.4762	2.05059	1.13343	0.945975	1.49984	0.909401	0.841833	1.1855	2.30317	1.68963	0.39211	0.682415	2.40378	1.14594	1.0047	1.18319	1.19973	0.784116	0.195838	1.76344	0.644283	0.701081	0.781485	1.43371	1.22536	0.704675	0.661851	0.823304	1.8668	2.9317	1.04615	0.59928	0.40027	1.31089	0.479675	0.626226	0.548248	2.18088	1.51717	1.773	1.28424	0.393755	1.21173	1.24362	0.714384
CD9	Mass_Spec	1.31877	2.1665	1.10825	0.929169	0.95646	0.799938	1.03511	1.05508	1.97979	1.69358	0.73166	0.844059	1.94523	1.20399	0.793292	0.960584	0.971089	0.728526	0.389253	1.03298	0.67355	0.652931	1.0105	1.22532	1.33871	1.47638	0.698128	1.14552	1.71447	2.12101	0.982359	0.712124	0.67394	2.28146	0.689678	0.595686	0.697212	1.11624	0.911596	1.17014	1.29046	0.730948	1.10828	1.04729	0.577529
CD99	Mass_Spec	0	1.6817	0.996885	1.15364	0	0	NA	NA	NA	NA	NA	NA	NA	NA	NA	NA	NA	NA	NA	NA	0	0	0.868599	0.932354	0	1.92258	0	0	1.0258	NA	NA	NA	NA	NA	NA	NA	NA	NA	NA	NA	NA	NA	NA	NA	NA
CD99L2	Mass_Spec	NA	NA	NA	NA	NA	NA	1.16442	1.79926	1.13507	0.842072	1.23942	0	1.77023	1.0824	1.11144	1.49825	0.920087	0.624916	0.537685	0.817796	NA	NA	NA	NA	NA	NA	NA	NA	NA	1.27278	0	1.91202	1.05912	0	1.57229	1.93588	1.79281	1.20244	1.27962	1.35526	2.37693	0.985837	1.12501	0.58822	0.87159
CDC20B	Mass_Spec	0.686821	0.739776	0.569543	0.974972	0	0	NA	NA	NA	NA	NA	NA	NA	NA	NA	NA	NA	NA	NA	NA	0	0	0.710369	0	1.31475	0.882918	12.5771	0.73136	0	NA	NA	NA	NA	NA	NA	NA	NA	NA	NA	NA	NA	NA	NA	NA	NA
CDC7	Mass_Spec	0.739924	0.731286	0.748126	0.937045	1.06818	0.757978	0.481127	0.447255	0.541554	0	0.443699	1.15367	0.875739	0.270342	0.912774	0.836981	0.644999	1.24682	0.972757	0.834183	0.844157	0.692863	0.852552	0.646722	0.559675	0.407737	1.22631	1.08818	0.712624	0	0.713652	0	0.768655	0	0.896806	0	1.26332	1.27078	0.836418	0.874661	0.997431	0.627881	0.912407	0.611317	1.01195
CDCA7L	Mass_Spec	1.00376	1.07726	0.993619	0.881333	1.61487	0.913941	0.583257	0.719383	0.890422	1.10354	0.665291	0.967657	1.17931	0.767955	1.21565	0.980164	1.07931	1.32876	1.52599	1.04805	1.03051	0.887844	1.07167	0.881319	1.15579	1.83726	0.801607	0.820103	0.930934	1.55716	1.18152	0.70421	0.906413	1.35444	0.538036	0.852385	1.09511	1.05335	0.843532	1.59961	1.15424	0.877656	0.869446	1.22887	1.37727
CDH1	Mass_Spec	1.12202	0.878012	1.0174	0.872012	0.750881	0.818799	NA	NA	NA	NA	NA	NA	NA	NA	NA	NA	NA	NA	NA	NA	0.843762	0.83607	0.792103	0.804352	0.773018	0.949233	0.915094	0.724634	0.755426	NA	NA	NA	NA	NA	NA	NA	NA	NA	NA	NA	NA	NA	NA	NA	NA
CDH10	Mass_Spec	1.45695	1.09794	0.486215	0.553501	0.417937	0.610944	1.10788	0.900821	1.6872	1.10713	0.224048	0.200233	0.721821	1.52822	1.0397	0.953517	1.15674	0.869092	0.398595	1.31185	0.897466	0.925408	1.39097	1.2413	0.692107	2.56889	1.10503	1.16705	1.6689	1.84146	1.42072	1.20892	0.316935	0.650765	0.545751	1.33802	1.42424	1.21085	0.9034	1.17297	1.26051	0.695078	1.46135	1.0302	1.08805
CDH11	Mass_Spec	1.36297	1.11361	0.714598	0.728264	0.819832	0.667264	0.827513	1.03361	1.08604	1.0171	0.461704	0.477392	0.939875	1.46527	1.2299	1.05813	1.30054	0.975109	0.560869	1.69505	0.88244	1.05178	0.981922	0.986565	0.916758	1.5736	0.784504	0.997168	1.2841	1.51592	1.27783	1.02089	0.579107	0.643815	0.595208	1.1367	1.31455	1.82252	1.06247	2.01346	1.2638	0.815821	1.9057	1.29006	0.913652
CDH13	Mass_Spec	1.20525	0.784828	0.559514	0.837175	0.559808	0.637223	0.985228	0.892491	1.27136	0.911213	0.607949	0.590665	0.592083	0.996208	1.02507	0.726848	1.11196	1.12068	0.516476	1.20443	1.15481	1.26981	1.09255	1.24636	0.774433	1.82915	0.983897	1.13616	1.35826	0.942508	1.34969	1.10881	0.41658	0.445893	0.625147	1.4538	1.49121	0.918825	1.04613	1.29892	1.76115	0.781888	1.48292	1.5874	0.760321
CDH15	Mass_Spec	1.70172	1.05712	0.810457	0.690453	0.561142	1.0007	0.761447	0.598034	0.912031	0.803924	0.327719	0.305446	0.939157	0.957506	1.15399	1.2965	1.32115	0.80791	0.27931	1.43961	0.73213	1.05787	1.73322	0.806505	0.948724	2.07073	0.907286	0.914752	1.62718	1.49103	0.950369	0.786172	0.392569	0.647277	0.592402	1.27767	1.15373	1.54189	1.09808	1.25824	0.929172	0.713045	1.35596	0.736859	1.52174
CDH2	Mass_Spec	1.2065	0.90836	0.618782	0.843551	0.639545	0.616503	0.963085	0.800031	1.12338	1.0195	0.411392	0.398301	1.04877	1.2474	0.982087	0.736233	0.96842	0.868504	0.474531	1.05226	0.985724	1.16797	1.06423	0.85271	0.611583	1.37843	1.05912	1.07227	1.29835	1.27956	1.21584	0.948284	0.499487	0.700069	0.738942	1.45404	1.30549	1.13805	1.01928	1.25597	1.26437	0.719487	1.52096	1.16582	1.03054
CDH22	Mass_Spec	NA	NA	NA	NA	NA	NA	NA	NA	NA	NA	NA	NA	NA	NA	1.21315	0.99416	1.11661	1.02836	0.372739	1.11718	NA	NA	NA	NA	NA	NA	NA	NA	NA	NA	NA	NA	NA	NA	NA	NA	1.75657	1.97589	1.44894	1.92949	1.17613	0.821657	1.87826	1.44458	1.94439
CDH5	Mass_Spec	1.09118	0.989741	0.767265	0.907466	0.900383	0.715146	0.582659	1.21545	1.25378	0.801896	0.727561	0.820941	1.00542	1.22236	0.949251	0.72373	0.975806	0.858468	0.562525	1.15439	0.919232	0.837574	1.04598	0.967732	1.02138	1.30724	1.09759	0.8667	0.972979	0.947471	1.10759	0.672028	0.719128	0.532406	0.720058	0.996128	1.06243	1.13159	0.866578	0.976583	1.16531	0.780615	1.26366	0.796751	0.76881
CDH6	Mass_Spec	1.40031	1.03599	0.69281	0.732757	0.753655	0.679211	0.733639	0.850659	0.908311	0.851403	0.443221	0.362408	0.795042	1.27132	1.06159	0.877949	1.30518	0.847189	0.512448	1.5846	0.89011	0.884211	1.10191	1.06007	0.961949	2.03737	0.922405	1.29569	1.72288	1.40238	1.2231	0.821495	0.574119	0.445149	0.433244	0.857951	1.59473	1.65827	1.11122	1.99014	1.20973	0.698529	1.79136	1.21798	1.08382
CDH7	Mass_Spec	NA	NA	NA	NA	NA	NA	NA	NA	NA	NA	NA	NA	NA	NA	0.914375	0.983114	0.977177	0.782964	0.729042	1.21639	NA	NA	NA	NA	NA	NA	NA	NA	NA	NA	NA	NA	NA	NA	NA	NA	1.40433	1.28484	1.12004	1.26315	0.947461	1.13514	1.29049	1.00228	1.30327
CDH8	Mass_Spec	1.80569	1.52813	0.471952	0.762198	0.434296	0.664602	1.19782	1.03136	1.16673	1.20582	0.217922	0.552204	0.829383	1.64227	1.58651	0.742828	1.32925	1.14334	0.491488	1.80303	0.842108	1.03049	1.70062	1.22593	0.87238	4.19089	0.81646	1.17473	1.76602	1.16456	1.22733	0.991611	0.360961	0.465186	0.700045	1.09239	1.6892	1.49786	1.15501	3.00552	1.35843	0.662011	2.53956	1.69278	1.12375
CDH9	Mass_Spec	NA	NA	NA	NA	NA	NA	NA	NA	NA	NA	NA	NA	NA	NA	0.780038	0.69793	0.921589	0.167474	0.305225	1.04876	NA	NA	NA	NA	NA	NA	NA	NA	NA	NA	NA	NA	NA	NA	NA	NA	1.06522	0.753416	1.46361	0.96598	0.921396	0.487368	1.03629	0.976098	0.373096
CDHR4	Mass_Spec	0.922094	1.22057	1.17014	0.987946	1.17829	1.04372	1.16028	1.28809	1.16076	1.07543	1.12231	1.13786	1.19992	1.14788	NA	NA	NA	NA	NA	NA	1.11404	1.04022	0.946617	1.03322	1.00739	0.369793	1.0564	1.07196	1.02472	1.07306	1.17738	1.31983	1.27162	1.23562	1.12562	1.21869	NA	NA	NA	NA	NA	NA	NA	NA	NA
CDK13	Mass_Spec	0.743689	0.650697	1.00482	1.06698	0.927184	1.0486	NA	NA	NA	NA	NA	NA	NA	NA	3.68777	3.78868	2.68096	1.86569	1.37908	3.63606	0.928156	1.01233	0	0.724718	0.863621	0.78851	0.774946	1.05595	0.830042	NA	NA	NA	NA	NA	NA	NA	14.1096	12.7404	12.1467	8.55847	2.56623	9.23909	1.47742	4.75737	0.838745
CDK9	Mass_Spec	NA	NA	NA	NA	NA	NA	0.00536187	0.0081643	0.0117414	0.0102009	0.0195101	0.00761885	0.0106336	0.0121955	NA	NA	NA	NA	NA	NA	NA	NA	NA	NA	NA	NA	NA	NA	NA	0.0128283	0.00722965	0.00810201	0.00935268	0.00881917	0.00779244	0.0150202	NA	NA	NA	NA	NA	NA	NA	NA	NA
CDKN1A	Mass_Spec	2.09591	1.03551	0.880328	0.661553	0.694613	0.993329	0.973695	1.25799	1.04325	1.0585	1.33686	1.28134	1.18128	1.16835	1.00528	0.817573	0.768833	1.09369	1.00313	0.987484	0.900085	0.840364	0.904317	0.795185	0.537464	1.38173	0.670418	0.983515	0.877779	0.986604	1.1359	1.10873	1.40442	1.40616	1.23469	1.28159	1.12046	1.46683	1.12094	1.67491	1.69282	0.946312	1.62928	0.717629	1.51428
CDKN2A	Mass_Spec	NA	NA	NA	NA	NA	NA	NA	NA	NA	NA	NA	NA	NA	NA	1.16618	1.81174	1.64964	1.36643	2.14672	1.57298	NA	NA	NA	NA	NA	NA	NA	NA	NA	NA	NA	NA	NA	NA	NA	NA	1.64913	1.07027	1.61418	1.52414	1.74254	1.76591	1.67082	2.12244	1.59305
CDR2	Mass_Spec	NA	NA	NA	NA	NA	NA	1.92127	2.20762	1.77304	2.17069	1.92897	0.346589	1.9405	1.94592	1.25621	1.36819	1.41569	0.0501082	1.3822	1.11519	NA	NA	NA	NA	NA	NA	NA	NA	NA	2.06356	1.44403	2.11007	2.14887	1.77872	1.17702	1.93165	1.40132	1.37892	1.08226	1.14935	1.54132	1.30797	1.20459	1.11441	0.718752
CDSN	Mass_Spec	1.07987	0.795235	0.996876	0.622928	0.783159	0.841058	0.623415	0.709352	0.670655	1.78753	2.92979	0.805202	1.2989	0.862336	1.43863	1.07571	1.34551	1.26861	4.21407	2.27226	0.524992	0.586039	0.560491	0.751777	0.534361	1.58536	0.445389	1.24617	1.25988	1.56432	0.428866	0.161353	0.782884	0.27269	0.351926	1.70057	0.459195	1.06054	0.529913	3.37167	1.31946	0.332979	2.3231	1.77099	1.39393
CEBPZ	Mass_Spec	NA	NA	NA	NA	NA	NA	0.943246	8.34082	0.978917	1.00897	0.602722	0.720082	0.904325	1.04838	NA	NA	NA	NA	NA	NA	NA	NA	NA	NA	NA	NA	NA	NA	NA	0.681505	0.829978	0.798298	0.541453	0.719567	0.581447	0.657424	NA	NA	NA	NA	NA	NA	NA	NA	NA
CECR1	Mass_Spec	1.66256	1.67801	2.09854	0.905844	1.36008	1.33666	0.810576	0.798919	1.24162	1.20475	0.928824	0.958605	1.15838	1.04141	1.07424	0.943815	0.913228	0.902992	0.820155	1.06611	1.31337	1.2855	1.14259	1.1287	1.07068	1.20086	1.23824	1.22652	1.46968	1.49299	1.1028	1.17036	0.648273	0.796267	0.57024	0.897316	1.58678	1.18737	1.14738	0.91828	2.86575	0.572377	0.992588	0.882124	1.19125
CELSR2	Mass_Spec	1.267	0.953057	0.395172	0.763254	0.351361	0.553807	0.879414	0.703296	0.740068	1.56092	0.489651	0.513205	0.851964	0.831419	0.907117	0.67389	0.854032	0.689579	0.248371	1.23154	1.34565	1.29939	1.52385	1.11565	0.651714	1.61451	0.822327	0.97228	1.4424	1.21892	1.11978	0.945274	2.86304	0.625989	0.9099	1.10141	1.59034	1.03992	0.877001	1.2387	1.58123	0.751136	1.74755	0.994136	1.46658
CELSR3	Mass_Spec	0.964037	0.941676	0.990031	0.958867	0.932865	1.0898	NA	NA	NA	NA	NA	NA	NA	NA	0.856241	0.9387	0.817119	0.886077	0.823421	0.938814	1.08805	1.08694	0.834222	0.9366	0.918398	0.453211	0.932463	0.965121	1.00712	NA	NA	NA	NA	NA	NA	NA	0.86039	0.873659	0.900183	0.821025	0.854285	0.89918	0.866829	0.88979	0.805701
CEMIP	Mass_Spec	1.08592	0.976718	0.799387	0.759324	0.995358	0.671735	0.704631	0.76183	0.74391	0.992978	0.740935	0.810921	0.930371	0.955187	0.899006	1.0167	0.850177	0.987391	0.718875	1.03731	1.01497	1.02725	1.18577	0.980791	0.805689	1.67854	1.05834	1.15527	1.31003	1.48312	1.30691	1.09157	0.686997	0.680945	0.567876	1.28336	1.34043	1.0411	1.35582	1.11099	1.41669	0.835097	1.1825	1.1027	1.36712
CENPF	Mass_Spec	NA	NA	NA	NA	NA	NA	2.20496	1.07247	1.4469	1.22621	1.40631	0.933728	0.840351	1.65278	NA	NA	NA	NA	NA	NA	NA	NA	NA	NA	NA	NA	NA	NA	NA	0.522902	0.899159	0.758352	1.53603	1.66064	2.00161	1.07125	NA	NA	NA	NA	NA	NA	NA	NA	NA
CEP162	Mass_Spec	NA	NA	NA	NA	NA	NA	NA	NA	NA	NA	NA	NA	NA	NA	0.69173	0.903477	1.10742	0.965617	1.24021	0.903139	NA	NA	NA	NA	NA	NA	NA	NA	NA	NA	NA	NA	NA	NA	NA	NA	1.27052	0.593792	1.17202	0.545879	1.69643	1.41896	0.967347	1.06015	0.784965
CEP164	Mass_Spec	1.52843	1.30584	1.3275	1.48774	1.26269	1.19924	0.879572	0.976116	1.15755	0.915504	0.949698	1.07815	0.813193	0.887337	0.902397	0.897332	0.732773	1.0987	1.3296	0.685742	1.32122	1.21717	1.24331	1.24216	1.52206	0.665946	1.41439	1.38693	1.32752	1.17699	0.926542	0.912693	0.651856	1.2463	0.911175	1.01219	1.12367	0.641787	1.19931	1.23018	0.91053	0.997455	0.950584	0.855236	1.29266
CEP170	Mass_Spec	NA	NA	NA	NA	NA	NA	0.86831	0.876887	0.89626	1.02555	0.582899	0.894741	1.04947	0.834736	NA	NA	NA	NA	NA	NA	NA	NA	NA	NA	NA	NA	NA	NA	NA	1.03332	1.06347	1.2401	0.922121	1.13129	0.898472	1.16172	NA	NA	NA	NA	NA	NA	NA	NA	NA
CEP170B	Mass_Spec	1.9426	1.14994	1.10566	0.956094	0.993034	2.0601	NA	NA	NA	NA	NA	NA	NA	NA	0.782512	1.03186	0.929055	0.828516	0.981686	0.912558	1.32788	0.725187	0.706274	1.23284	1.32134	0.70487	0.857975	0.564427	0.799261	NA	NA	NA	NA	NA	NA	NA	0.793185	1.13228	1.2547	1.0055	0.880144	1.06133	1.15572	0.961024	0.966339
CEP250	Mass_Spec	0.665735	1.12851	0.576532	1.23759	0.533206	1.05304	NA	NA	NA	NA	NA	NA	NA	NA	1.87977	1.15118	1.04404	1.00766	1.50437	0.818057	0.806224	0.492202	0.811502	0.420065	0.620828	0.962372	0.711019	0.241849	0.730783	NA	NA	NA	NA	NA	NA	NA	1.41236	0.515502	0.835948	0.729969	1.0133	1.31426	0.892008	1.39309	1.52985
CEP290	Mass_Spec	0.989736	0.994093	1.13845	0.93944	0.919213	1.029	1.1163	1.10411	1.25043	1.09454	0.954002	1.01733	1.05599	1.05506	0.985575	1.15626	1.05937	1.39717	1.33732	1.05134	1.01793	0.856841	0.896647	0.918347	0.943427	0.489324	0.952652	0.818481	0.917212	1.1549	1.23936	1.15202	0.942831	1.00318	0.927659	1.19922	0.928791	1.27456	0.9163	1.24657	0.900233	0.942694	0.95458	1.03169	1.47312
CEP350	Mass_Spec	1.36912	1.13815	1.19348	1.11768	1.20507	1.4095	NA	NA	NA	NA	NA	NA	NA	NA	NA	NA	NA	NA	NA	NA	0.942783	0.852198	1.12502	0.983814	1.27806	0.888779	1.24768	1.12065	1.27974	NA	NA	NA	NA	NA	NA	NA	NA	NA	NA	NA	NA	NA	NA	NA	NA
CEP76	Mass_Spec	NA	NA	NA	NA	NA	NA	NA	NA	NA	NA	NA	NA	NA	NA	0.668396	0.74473	0.577435	0.575116	0.881342	0.642198	NA	NA	NA	NA	NA	NA	NA	NA	NA	NA	NA	NA	NA	NA	NA	NA	0.77338	0.651745	0.61765	0.683042	0.968694	0.840137	0.933016	0.400072	0.723116
CETP	Mass_Spec	1.05072	0.382584	0.443166	0.696477	0.755346	0.623532	NA	NA	NA	NA	NA	NA	NA	NA	1.26194	1.20257	1.10129	1.43026	0.5738	1.01795	0.804782	1.19461	0.573044	1.19562	1.02292	0.614136	1.27412	0.918507	1.14018	NA	NA	NA	NA	NA	NA	NA	0.736171	1.25382	0.66411	0.866281	0.969458	1.38333	0.934378	0.464025	1.22666
CFD	Mass_Spec	1.24907	0.917319	0.950893	0.805467	1.11079	0.864955	0.854389	1.04001	1.4764	0.958241	0.942639	0.952877	1.08827	0.90765	0.735824	0.630586	1.07437	0.809488	0.712538	0.942428	0.9579	1.114	1.27012	1.08594	0.677907	0.612301	1.59533	0.936551	1.28382	0.943195	1.46167	1.17739	0.982945	1.043	1.00049	1.0554	1.43036	0.645192	0.898617	0.927242	1.441	1.30288	0.954497	1.37887	0.930088
CFH	Mass_Spec	1.31712	1.11323	1.04318	0.919219	1.28918	0.907318	0.833942	0.862653	1.02304	1.1499	0.823458	0.927101	1.12864	1.05252	0.980023	0.919025	0.992691	1.02783	0.784734	1.12591	1.02405	1.00459	0.99597	0.902897	0.820524	0.803327	1.09573	1.01904	1.14334	1.24372	1.18052	1.04013	0.975946	0.815223	0.820634	1.0315	1.13508	1.20151	1.03197	1.10174	1.06528	0.991342	1.14154	1.08657	1.07858
CFHR1	Mass_Spec	0.314403	1.81015	1.28821	1.17729	0.578333	1.73871	1.44664	0.575336	0.594627	0.836081	0.715405	0.494518	1.47999	0.539097	0.684118	1.0501	1.5199	0.80744	1.54217	1.47237	1.30854	0.943782	0.924329	1.28939	1.51013	0.567552	1.29476	1.01036	1.24159	1.63585	1.29404	0.642224	1.75552	0.847738	1.01792	0.821233	1.12847	1.23949	0.705924	1.75725	0.694748	1.25094	1.22876	0.843001	0.76183
CFHR2	Mass_Spec	0.656951	1.57285	1.12368	0.975853	1.89173	1.51105	1.361	0.529907	0.862601	0.773153	0.649831	0.463088	1.35621	0.778679	0.705052	1.34755	0.984988	0.806168	1.05873	1.10995	0.852045	1.19796	1.19499	0.704711	1.15392	0.693271	0.533951	0.96416	0.455113	1.80872	1.17912	0.8986	1.53661	1.50465	0.844025	1.05448	1.14494	1.46953	0.905262	1.21842	0.427351	0.861324	0.422961	0.473064	1.02121
CFHR3	Mass_Spec	0.866598	0.675241	1.14047	0.770146	0.266543	0.902536	1.32146	1.37441	0.745623	1.03387	0.954269	0.913581	1.43092	0.653291	0.891043	0.856844	1.16853	1.32986	0.481754	1.06613	0.736556	0.760203	0.85794	1.17037	0.855621	1.32771	0.666227	0.980925	1.76379	1.12767	1.35869	0.309202	0.609845	1.42098	2.69057	0.952103	1.3364	1.1039	1.01313	1.21765	1.22782	0.905989	1.62494	1.4011	1.30239
CFHR5	Mass_Spec	1.08308	0.90633	0.835319	0.971513	0.981982	0.917528	0.964245	1.17734	1.2236	0.945349	1.26942	1.33084	0.839612	0.712354	1.30414	1.00408	0.674849	0.729098	1.19265	0.86377	1.14663	0.981924	1.15325	1.1099	1.63292	0.86692	0.728501	0.831146	1.06307	1.04348	1.59701	2.61989	2.09768	1.60415	1.20061	0.729285	2.25791	1.0225	2.06001	0.653878	1.17226	1.78131	1.06314	1.17972	2.26116
CFI	Mass_Spec	1.26246	0.952748	0.835148	0.717973	0.888292	1.22929	1.30787	1.239	0.988596	0.901657	0.653422	0.706763	0.875823	0.980669	1.29676	1.05787	1.21662	0.725066	0.89567	0.9443	1.0531	1.02994	0.955468	0.958113	0.999458	0.783979	1.02529	0.92995	1.17564	1.37224	0.978319	0.944242	1.22966	1.03247	1.13814	0.798298	1.23962	1.08822	0.989859	0.881072	1.0309	1.27343	1.13344	1.02698	0.957104
CFL1	Mass_Spec	1.00833	1.22268	0.180762	0.564969	0.286929	0.291628	1.27443	1.01907	2.01752	1.20123	1.13738	0.298183	0.816405	1.11744	1.43653	0.844281	0.905581	0.835929	0.298405	0.764633	0.745249	1.42485	0.596289	0.732962	0.323363	2.10277	0.978739	0.300967	1.02454	2.27903	0.852056	1.22058	0.257887	0.788362	1.80484	1.11117	1.32022	1.38776	1.03763	1.17955	1.20336	0.913861	1.19896	0.901085	1.07423
CFP	Mass_Spec	0.991723	0.597193	1.08884	1.12763	1.23917	0.947159	1.06196	1.07223	0.979127	0.972496	1.77266	0.894238	0.61741	1.08534	1.1564	1.00302	1.04562	0.833668	0.49968	0.804685	0.981138	1.64759	1.01433	0.844311	1.30469	0.842971	0.99234	1.27048	0.726809	1.23173	1.01949	0.981364	1.27622	1.06258	1.62671	1.02097	1.00188	0.793586	0.873359	0.961382	0.947644	0.946342	1.17224	0.958625	0.879585
CFTR	Mass_Spec	1.02035	1.2614	0.69208	1.66638	0.720273	2.86087	NA	NA	NA	NA	NA	NA	NA	NA	0.828081	0.913603	1.06422	1.44773	0.910672	0.749418	0.982553	1.28208	1.6926	1.21036	2.77827	0.812607	0.638437	0.667757	1.05703	NA	NA	NA	NA	NA	NA	NA	0.896203	0.691801	0.711796	0.643049	0.834454	0.970804	0.824016	0.888908	0.888546
CGN	Mass_Spec	NA	NA	NA	NA	NA	NA	NA	NA	NA	NA	NA	NA	NA	NA	0.50328	0.590114	0.754354	0.600409	0.659796	0.702948	NA	NA	NA	NA	NA	NA	NA	NA	NA	NA	NA	NA	NA	NA	NA	NA	0.815499	0.693223	0.569368	1.21914	0	0.899033	0.380153	0	1.26688
CGREF1	Mass_Spec	1.36188	1.02616	0.252103	0.422449	0.414937	0.525407	0.699821	0.582343	0.960697	0.517292	0.125672	0.151412	0.309719	0.603147	1.12694	1.36257	1.03617	0.981023	0.245096	1.4941	1.11225	2.01625	1.49025	1.20792	0.677761	2.06286	0.868082	0.889482	1.63549	0.607018	0.5789	0.481955	0.103949	0.225812	0.308615	0.535696	1.83424	1.36234	1.47662	2.31149	2.69758	0.610608	1.08363	1.55539	0.43339
CHAD	Mass_Spec	1.15565	1.1411	0.353381	0.452929	0.545495	0.521022	0.501618	0.484908	0.398181	0.793586	0.26584	0.214037	0.724612	0.907963	1.07624	1.05781	0.762786	0.432712	0.187493	1.10261	0.610787	0.760433	0.644269	4.22546	0.650342	8.1439	0.540514	0.635259	0.785591	1.10819	0.329578	0.451862	0.157404	0.336939	0.387789	0.649549	0.603248	1.79871	0.593195	1.32629	0.508496	0.376492	1.06058	0.818747	0.600284
CHADL	Mass_Spec	NA	NA	NA	NA	NA	NA	0.916053	1.01146	1.13284	0.911349	1.40637	1.03242	0.970152	0.927134	NA	NA	NA	NA	NA	NA	NA	NA	NA	NA	NA	NA	NA	NA	NA	0.934635	0.738535	1.10665	0.962766	1.09907	1.29684	1.05281	NA	NA	NA	NA	NA	NA	NA	NA	NA
CHAF1B	Mass_Spec	NA	NA	NA	NA	NA	NA	NA	NA	NA	NA	NA	NA	NA	NA	0.816287	0.686587	1.00497	0.727252	1.68404	1.01272	NA	NA	NA	NA	NA	NA	NA	NA	NA	NA	NA	NA	NA	NA	NA	NA	1.3562	0.963003	1.20504	1.11812	0.930516	0.955666	1.05687	0.714438	1.61897
CHD1	Mass_Spec	0.800185	0.456797	0.666698	0.552046	0.923443	0.668993	0.651534	0.85815	0.982862	1.39131	0.727881	0.622679	0.845144	0.845434	3.6043	0.811325	0.484905	0.653528	2.94468	0.526131	0.728773	0.614934	0.68707	0.418604	0.426714	0.447635	0.575863	0.582454	0.312132	1.30632	1.20076	1.03534	0.694327	0.71427	0.934338	1.26122	0.69631	0.512493	0.51709	0.334432	0.772806	1.27037	0.601012	0.995486	1.16449
CHD4	Mass_Spec	NA	NA	NA	NA	NA	NA	NA	NA	NA	NA	NA	NA	NA	NA	1.66563	0.894838	1.10207	0.677004	1.04647	0.854848	NA	NA	NA	NA	NA	NA	NA	NA	NA	NA	NA	NA	NA	NA	NA	NA	1.29722	0.649113	1.00167	0.798017	1.0537	1.03673	0.974937	1.01877	0.675012
CHD6	Mass_Spec	0.887257	0.917166	0.864623	0.950391	1.19051	0.950029	1.01835	1.10526	0.916184	0.943961	0.998588	0.975714	0.980565	0.98191	1.08339	1.08378	1.13927	1.09012	1.29795	1.07896	0.911299	0.844033	0.983869	0.881038	0.986162	0.762351	1.06802	0.706116	1.10719	0.945228	1.01124	1.07961	0.961357	1.05973	0.90645	0.953743	1.09171	1.04828	0.940724	1.01942	1.01678	1.1984	1.03331	1.1446	1.00402
CHFR	Mass_Spec	NA	NA	NA	NA	NA	NA	1.39693	8.69394	0.987637	1.74262	1.64713	0.750315	1.19781	1.17906	NA	NA	NA	NA	NA	NA	NA	NA	NA	NA	NA	NA	NA	NA	NA	0.919624	1.29377	1.69317	1.46926	2.07177	0.701364	1.56531	NA	NA	NA	NA	NA	NA	NA	NA	NA
CHGA	Mass_Spec	1.20948	0.584897	0.409551	0.594732	0.36542	0.543965	0.71126	0.732093	0.944336	0.841538	0.250073	0.295013	0.49787	0.920581	0.735519	0.561357	0.578551	0.682746	0.332103	0.793859	1.60325	1.68796	1.92747	1.16115	0.931092	1.58639	1.42733	1.0896	1.28966	0.861555	1.67313	1.32136	0.455293	0.50613	0.607639	1.49281	1.95515	0.665628	1.24226	1.55247	3.03136	0.906379	1.378	1.58411	0.809885
CHGB	Mass_Spec	1.61667	1.1051	0.857555	0.564634	0.522039	0.750721	1.0269	0.563207	0.756774	1.04583	0.269983	0.300577	1.05989	1.08317	1.04126	1.10566	1.09556	0.977341	0.443029	1.13103	1.3352	1.63054	1.86417	0.98117	0.60695	1.3427	1.51158	0.842027	1.5349	1.12522	1.40969	1.1326	0.486107	0.679659	0.721982	1.20395	1.07651	1.57631	1.29931	1.39465	1.0668	0.592369	1.45329	1.282	1.54765
CHI3L1	Mass_Spec	1.5989	0.390566	1.6568	1.05256	2.04911	0.863526	0.931732	0.7622	2.20938	1.05167	2.25836	1.45692	0.813162	0.641444	1.52918	1.19818	1.77265	2.13974	1.15918	1.25427	1.12486	0.610154	0.894706	0.963797	0.773864	0.560831	1.42172	0.709483	0.862424	0.603949	0.786598	0.589168	0.525566	0.60379	0.493069	0.869459	1.23591	0.378118	0.984424	0.419766	1.21126	1.00912	0.786839	0.760328	0.589469
CHI3L2	Mass_Spec	0.920306	1.39124	0.757961	0.742326	2.29925	0.810577	0.609513	0.776813	0.97544	0.914341	0.976767	1.13931	1.52444	0.539524	1.12495	1.32287	1.17183	0.665359	1.69642	2.25739	1.40771	0.900373	1.0796	1.38425	1.24272	1.71969	1.89197	0.916362	1.84425	0.97771	2.14729	0.666167	0.798228	1.05545	0.634742	0.615277	0.785986	1.15111	0.511302	0.878693	1.13709	1.26854	0.93286	0.689266	0.71465
CHID1	Mass_Spec	0.747254	0.843118	0.668961	0.732144	0.617483	0.447782	0.718352	0.818389	1.06946	1.63479	0.919081	0.931281	1.06806	0.996169	NA	NA	NA	NA	NA	NA	0.857212	0.790402	1.24422	0.862374	0.584903	1.07927	0.704219	1.02748	1.16677	1.55473	1.25594	1.08556	0.514724	1.22885	0.846531	0.995969	NA	NA	NA	NA	NA	NA	NA	NA	NA
CHIT1	Mass_Spec	2.8554	0.8303	0.538023	2.53123	1.16606	0.947247	0.577771	0.438492	4.1525	0.987884	1.65504	1.08939	0.47683	1.66201	0.38573	2.48905	6.10669	1.22861	3.43105	1.28411	0.73194	0.39914	0.433136	0.429288	0.483231	0.551097	2.4942	0.313766	0.415346	0.830667	0.288097	0.522418	0.305772	0.243905	0.17967	0.335651	0.420636	0.186504	0.65751	0.557488	0.545151	0.37966	0.411715	0.446951	0.0614105
CHL1	Mass_Spec	1.67838	0.982196	0.553755	0.643886	0.475665	0.452706	1.02652	0.894112	1.08609	0.911089	0.862236	0.433676	0.73815	1.12541	0.896101	0.654537	0.783874	0.70055	0.415458	1.11077	1.15429	1.10318	1.55909	1.09867	0.835938	1.87749	1.03421	1.23377	1.53236	1.36505	1.49464	1.29625	0.399199	0.527923	0.55731	1.50987	1.74303	0.954651	1.21067	1.54685	1.54786	0.649551	1.74416	1.25613	1.14641
CHODL	Mass_Spec	1.01559	0.598128	0.964992	0.692583	1.08553	1.34333	1.36892	1.32917	1.14132	0.881925	0.85265	1.35034	0.93343	0.745933	1.99736	1.19302	1.10478	1.66761	1.15609	1.03482	2.22959	0.965358	1.2847	0.917108	1.76583	0.668105	1.20555	0.55388	0.735824	0.824055	1.43996	0.70022	1.31161	0.997058	0.827198	0.873079	1.7034	1.38791	1.96605	0.713977	1.11328	1.59835	1.32617	1.41719	2.45428
CHPF	Mass_Spec	NA	NA	NA	NA	NA	NA	0.876838	0.902958	0.880944	1.28583	0.407018	0.436431	0.456672	0.866784	NA	NA	NA	NA	NA	NA	NA	NA	NA	NA	NA	NA	NA	NA	NA	1.31423	1.18334	1.05183	0.418427	0.564036	0.472867	1.38208	NA	NA	NA	NA	NA	NA	NA	NA	NA
CHRD	Mass_Spec	1.16068	0.842751	0.836588	0.791233	0.753044	0.831421	0.73544	0.686665	0.957918	0.96455	0.751875	0.600098	0.793222	0.904397	0.970906	1.06163	1.04854	0.88285	0.556037	1.27387	1.0683	0.963822	1.10703	1.05323	0.855787	1.09323	1.01166	1.04491	1.31415	1.03253	1.21552	0.977536	0.499262	0.704364	0.639497	1.07105	1.32609	1.16563	1.1296	1.03568	1.42075	0.752569	1.33082	1.05117	1.49448
CHRDL1	Mass_Spec	1.36431	0.955996	0.789551	0.737623	0.983799	0.706734	0.78197	0.705994	0.945967	1.05258	0.681721	0.776022	0.978421	0.919895	0.751511	0.904913	0.961841	0.917663	0.592724	1.13412	1.7057	1.49234	1.74878	0.999787	0.908378	0.907985	1.35699	0.908667	1.55984	1.17495	1.93394	1.40498	0.73912	0.903205	0.966844	0.886381	1.5713	0.972336	1.19731	1.14726	1.69263	1.10992	1.26973	1.21845	2.04325
CHRM1	Mass_Spec	NA	NA	NA	NA	NA	NA	NA	NA	NA	NA	NA	NA	NA	NA	1.53992	1.58185	2.39766	1.47301	0.999905	2.24937	NA	NA	NA	NA	NA	NA	NA	NA	NA	NA	NA	NA	NA	NA	NA	NA	1.09875	1.96621	1.02897	1.3077	1.23789	0.794868	1.83432	1.80377	2.69721
CHRNA10	Mass_Spec	NA	NA	NA	NA	NA	NA	NA	NA	NA	NA	NA	NA	NA	NA	1.08083	0.599323	0.684431	0.800349	1.15507	0.746825	NA	NA	NA	NA	NA	NA	NA	NA	NA	NA	NA	NA	NA	NA	NA	NA	0.881378	0.614414	1.29207	0.888256	0.586146	0.771844	0.80597	0.913752	1.3787
CHRNA6	Mass_Spec	NA	NA	NA	NA	NA	NA	NA	NA	NA	NA	NA	NA	NA	NA	0.813746	0.941144	0.764438	0.914984	0.89902	0.756149	NA	NA	NA	NA	NA	NA	NA	NA	NA	NA	NA	NA	NA	NA	NA	NA	0.943225	0.840155	0.906813	0.740988	0.564412	1.03778	0.892249	0.766333	0.940235
CHST1	Mass_Spec	1.16847	0.80882	0.482539	0.686911	0.412269	0.432189	0.961458	0.876364	1.11078	0.83683	0.375435	0.711153	0.633353	0.718455	0.849561	0.707208	0.872499	0.729252	0.449678	1.13832	1.63187	1.49086	1.58729	1.14345	0.621198	1.0803	1.16314	1.29729	1.6121	1.63092	1.3097	1.13718	0.660237	0.941362	0.858899	1.27592	1.87585	1.24163	1.03669	0.949605	1.48455	0.980563	1.65072	1.27575	1.05561
CHST10	Mass_Spec	1.22356	0.749525	0.533626	0.583569	0.468132	0.512453	0.459878	0.369514	0.504768	0.552262	0.426506	0.489944	0.341846	0.47898	0.928888	0.868393	0.999781	0.805572	0.275352	1.03317	1.23394	1.39498	1.84291	1.20972	0.726038	1.55441	1.28722	1.04811	1.31572	1.74859	0.408982	0.338725	0.523707	0.251998	0.132474	0.885606	1.98981	1.15391	1.42092	1.4916	1.53446	0.908755	1.89961	1.32458	1.33479
CHST12	Mass_Spec	NA	NA	NA	NA	NA	NA	0.622384	0.739892	0.66011	0.960003	0.816296	0.964107	0.818339	0.818237	NA	NA	NA	NA	NA	NA	NA	NA	NA	NA	NA	NA	NA	NA	NA	0.530798	1.01917	0.864176	0.688593	0.919877	0.590568	0.672405	NA	NA	NA	NA	NA	NA	NA	NA	NA
CHST14	Mass_Spec	NA	NA	NA	NA	NA	NA	0	0.000417222	10.0468	0	0	0	0.00256215	0.0709516	1.50456	1.20985	1.32498	1.05992	1.23597	1.99934	NA	NA	NA	NA	NA	NA	NA	NA	NA	0	0	0.00242528	0	2.08216	15.6301	0	2.63673	1.12278	2.12633	1.82965	2.2505	0.925842	2.39683	0.994866	3.14407
CHST15	Mass_Spec	1.03907	0.723965	0.711434	0.818575	0.820705	0.713376	0.604651	0.720046	0.781885	0.859744	0.668362	0.678853	0.785848	0.683374	0.852752	0.931832	0.929969	1.01175	0.643192	1.03319	1.18472	0.974623	1.29858	0.911768	0.819846	1.43095	1.11778	0.956747	1.27	1.30533	1.42511	1.187	0.745157	0.713698	0.680617	1.10252	1.56887	0.969579	1.28265	0.93885	1.46943	0.918978	1.16249	1.0606	1.25116
CHST3	Mass_Spec	1.16904	1.14358	1.32823	0.961904	1.11201	1.12737	0.576422	0.604517	0.682306	0.626918	0.623563	0.812035	0.88314	0.749866	NA	NA	NA	NA	NA	NA	1.46137	1.13173	1.23681	0.994091	1.31791	0.912486	1.44366	1.06271	1.10017	0.657867	0.629243	0.619108	0.692749	1.15518	0.695544	0.721754	NA	NA	NA	NA	NA	NA	NA	NA	NA
CHST7	Mass_Spec	NA	NA	NA	NA	NA	NA	NA	NA	NA	NA	NA	NA	NA	NA	0.684368	0.833602	0.740832	0.81583	0.808939	1.02894	NA	NA	NA	NA	NA	NA	NA	NA	NA	NA	NA	NA	NA	NA	NA	NA	0.908803	0.672121	1.21681	1.33069	1.07236	0.916642	0.99083	0.941435	1.13772
CHTF8	Mass_Spec	0.410255	0.625905	0.836521	0.903883	0.988442	0.972276	NA	NA	NA	NA	NA	NA	NA	NA	NA	NA	NA	NA	NA	NA	0.615388	0.410274	0.777089	0.828493	0.840531	0.425043	0.828021	0.917908	0.931148	NA	NA	NA	NA	NA	NA	NA	NA	NA	NA	NA	NA	NA	NA	NA	NA
CIC	Mass_Spec	0.891718	0.750142	0.5009	1.1075	0.767377	1.42733	0.717272	0.736763	0.798421	0.814058	0.599689	0.645156	0.982406	0.874697	0.799374	0.823161	0.812112	0.841166	0.900464	2.44131	0.684379	1.18095	0.807069	0.914477	1.44141	0.547543	0.957269	0.734299	0.531538	1.35394	1.27424	1.03564	0.951423	0.754266	0.915338	0.884091	0.865596	0.922197	1.0726	0.967698	0.944181	6.77311	0.932419	0.805168	1.06097
CILP2	Mass_Spec	NA	NA	NA	NA	NA	NA	0.638962	0.599358	0.738662	1.02345	0.605126	0.980731	0.780839	0.761039	0.789095	0.86206	0.779304	0.829085	0.358132	1.09049	NA	NA	NA	NA	NA	NA	NA	NA	NA	0.811044	0.646172	0.819749	0.86845	1.08509	0.657431	0.680146	0.522913	0.654156	0.562037	1.00034	1.27741	0.525036	0.888379	0.696704	1.36136
CIT	Mass_Spec	0.944548	1.03876	1.1456	1.22799	1.1276	0.993265	1.09619	0.923801	1.26815	0.659648	0.857967	1.13576	0.871429	0.935545	1.15304	0.739769	0.67814	1.56786	0.974773	0.676251	0.898542	1.06117	0.84368	0.998586	1.13232	1.32228	0.920576	1.10935	1.18422	1.54836	2.01444	1.4855	0.533549	0.657407	0.896431	1.50268	1.10674	1.20321	0.835724	1.05001	1.22086	1.20337	1.17743	0.934754	1.73592
CKAP2	Mass_Spec	NA	NA	NA	NA	NA	NA	NA	NA	NA	NA	NA	NA	NA	NA	0.789354	0.906697	1.06801	0.925995	0.913035	1.10922	NA	NA	NA	NA	NA	NA	NA	NA	NA	NA	NA	NA	NA	NA	NA	NA	0.830584	0.800561	0.901421	0.878467	0.878033	0.959079	0.742268	0.99523	0.919468
CKAP5	Mass_Spec	NA	NA	NA	NA	NA	NA	0.457403	0.652922	0.982017	0.96739	0.541766	0.632849	0.735507	0.734384	1.4932	1.36533	1.43264	0.170297	1.41491	1.18769	NA	NA	NA	NA	NA	NA	NA	NA	NA	0.6784	0.725435	0.712142	0.669741	0.945044	1.01304	1.10088	1.26937	1.35067	1.1966	1.30428	1.52651	1.39444	1.38107	1.41426	0.750802
CKB	Mass_Spec	1.42377	0.908587	0.703316	1.19282	0.752737	1.06077	0.880546	0.687985	1.09445	0.966541	0.869099	0.673769	0.764822	0.853073	0.561756	0.915457	0.660571	0.902703	0.920012	0.956919	1.348	1.1008	1.59174	1.00214	0.773153	1.48424	1.23044	0.804772	1.24247	3.30184	1.41215	0.947536	0.431721	0.906159	0.646684	0.652093	0.829131	1.0583	1.16272	0.871821	0.969924	0.849102	0.981632	0.763576	0.995589
CKM	Mass_Spec	0.631309	0.137341	0.108214	0.210245	2.27417	0.134214	0.498879	0.219352	2.56884	0.449128	0.256368	0.358794	0.319382	0.293342	0.436187	0.256766	0.320794	0.280591	0.240813	0.64923	3.19345	4.06797	2.1942	0.11062	2.23517	1.44856	0.68248	0.253045	0.130147	0.600679	0.933836	9.30827	0.359999	2.93831	0.235517	0.415731	1.22841	2.17155	0.720575	0.496601	3.08899	1.12969	0.497528	0.505735	0.225086
CKMT1B	Mass_Spec	2.19622	1.29016	0.842757	1.06928	1.25465	1.3617	1.13	0.803594	1.17211	1.09024	1.43435	0.829367	1.12966	1.21366	2.01073	1.50161	1.21087	1.28692	1.63264	1.30114	0.96545	0.849711	0.943384	0.652211	0.542675	2.05877	0.994659	0.693019	0.885715	0.92481	0.745593	0.677659	0.528585	0.520672	0.820992	0.812072	0.469994	0.873629	0.838503	0.910175	1.07277	0.49585	1.10911	0.899644	1.287
CLASP2	Mass_Spec	NA	NA	NA	NA	NA	NA	1.50409	1.09949	1.05942	0.954821	0.7203	1.06295	0.897413	1.05935	NA	NA	NA	NA	NA	NA	NA	NA	NA	NA	NA	NA	NA	NA	NA	0.852252	1.32414	0.465869	1.5041	1.21762	1.47552	0.818997	NA	NA	NA	NA	NA	NA	NA	NA	NA
CLCN2	Mass_Spec	NA	NA	NA	NA	NA	NA	1.1333	0.989427	0.724822	0.73295	0.482608	0.74777	1.09745	0.945589	0.596902	0.769287	0.75777	0.752203	0.759352	0.50737	NA	NA	NA	NA	NA	NA	NA	NA	NA	0.914504	1.11689	0.880916	1.21039	1.0415	0.894378	0.738954	0.79638	0.424997	1.26715	0.318978	1.0097	1.00696	0.468867	0.695486	0.753776
CLDN7	Mass_Spec	NA	NA	NA	NA	NA	NA	NA	NA	NA	NA	NA	NA	NA	NA	0.617209	0.731365	0.437974	1.47459	0.839648	0.622385	NA	NA	NA	NA	NA	NA	NA	NA	NA	NA	NA	NA	NA	NA	NA	NA	0.686138	0.634238	0.646685	0.907978	0.769966	0.682225	0.699687	0.32262	1.18063
CLDN8	Mass_Spec	0.95535	1.38718	1.1142	0.866976	1.24302	0.895558	NA	NA	NA	NA	NA	NA	NA	NA	NA	NA	NA	NA	NA	NA	1.05746	1.30798	1.01319	1.57829	0.3933	0.34132	0.825917	0.721246	0.952499	NA	NA	NA	NA	NA	NA	NA	NA	NA	NA	NA	NA	NA	NA	NA	NA
CLEC11A	Mass_Spec	1.34495	1.1405	0.775865	0.806066	0.776028	0.536791	0.808104	0.764435	1.28736	1.13785	0.477904	0.686414	0.898228	0.86735	0.953834	1.17645	1.23936	0.899457	0.33984	0.948873	1.23201	1.0321	1.43274	0.544476	0.825241	2.52144	1.04818	1.23857	1.73239	1.33426	0.94314	1.08385	0.670367	0.667465	0.539133	1.03266	1.16613	1.32541	1.19348	1.23129	1.27642	0.767242	1.57814	1.31519	0.819914
CLEC1A	Mass_Spec	NA	NA	NA	NA	NA	NA	2.55003	0.788467	0.859129	1.06633	0.909505	1.13873	1.05925	0.988179	NA	NA	NA	NA	NA	NA	NA	NA	NA	NA	NA	NA	NA	NA	NA	0.855415	3.00511	0.848272	0.728058	1.1142	3.88329	0.716613	NA	NA	NA	NA	NA	NA	NA	NA	NA
CLEC3A	Mass_Spec	0.359953	0.120985	0	0.260809	0.0574582	0.189147	NA	NA	NA	NA	NA	NA	NA	NA	0.793999	1.12103	0.876539	0.547837	0.45972	0.955215	0.180409	0.181612	0.204295	3.93664	0.420543	16.9083	0.834828	0.301646	0.124714	NA	NA	NA	NA	NA	NA	NA	0.990355	1.23363	0.979282	1.00451	1.15157	0.647531	1.25225	0.812922	1.30338
CLEC3B	Mass_Spec	1.3437	1.23391	0.799928	0.732406	0.913608	0.644763	0.94233	0.895832	1.16046	1.42122	0.423651	0.665058	1.13549	1.41582	0.833067	1.00117	0.948993	0.812154	0.37469	1.1563	1.02911	1.16786	0.904821	1.08034	0.528672	1.26129	1.06013	0.959368	1.62088	1.36538	1.0882	0.693631	0.404482	0.612038	0.747817	1.28792	0.970251	1.06298	0.916729	0.928722	1.28391	0.586034	1.55147	1.15433	0.693857
CLEC4C	Mass_Spec	NA	NA	NA	NA	NA	NA	NA	NA	NA	NA	NA	NA	NA	NA	0.878957	1.38113	1.09519	1.63011	2.27295	1.60203	NA	NA	NA	NA	NA	NA	NA	NA	NA	NA	NA	NA	NA	NA	NA	NA	1.63521	1.41886	1.65936	1.85302	1.45929	1.69863	1.50419	1.42064	1.17613
CLIC1	Mass_Spec	1.15087	0.960213	0.512433	0.608229	0.883859	0.76431	0.467478	0.270131	1.65866	0.911619	0.93283	0.217695	0.390496	0.66172	0.902927	0.927559	0.785467	0.615249	0.703731	1.02328	0.577219	1.05179	0.991861	1.29835	0.808907	1.7433	1.00677	1.16019	1.40491	1.64484	0.742123	0.518122	0.329932	0.757171	1.21554	0.412698	0.890879	1.37833	0.948483	0.919236	1.24922	0.640352	1.29713	1.12489	1.24344
CLIC4	Mass_Spec	1.29982	0.786168	0.569827	0.432138	0.722224	0.948068	1.1491	0.83576	2.83768	1.59007	2.15682	1.35142	2.00739	1.98471	0.76973	0.882741	1.01603	0.812846	0.219883	0.723802	0.937437	0.908057	1.10965	1.29089	0.7594	2.61056	1.02039	1.0223	1.45087	8.9877	3.60791	2.28656	1.58381	2.22059	1.36872	1.88984	1.27755	1.0036	1.47162	1.10661	2.01206	1.63048	1.11185	0.879764	0.45552
CLIC5	Mass_Spec	1.15028	1.17675	0.971699	0.964501	0.863877	1.11355	NA	NA	NA	NA	NA	NA	NA	NA	NA	NA	NA	NA	NA	NA	1.07178	1.07008	1.09658	1.04183	1.07055	1.24315	0.920176	1.05665	1.09789	NA	NA	NA	NA	NA	NA	NA	NA	NA	NA	NA	NA	NA	NA	NA	NA
CLMN	Mass_Spec	1.01036	1.15302	1.2625	1.09186	1.12643	1.34895	1.07121	1.43606	1.14332	1.27657	1.27398	0.445784	0.788115	1.3181	NA	NA	NA	NA	NA	NA	1.18837	1.25012	1.12296	1.15852	0.762903	0.577646	0.941853	0.981155	0.72707	0.966939	1.08449	1.69976	1.66056	1.19796	0.787507	0.795714	NA	NA	NA	NA	NA	NA	NA	NA	NA
CLMP	Mass_Spec	NA	NA	NA	NA	NA	NA	NA	NA	NA	NA	NA	NA	NA	NA	0.883147	1.21088	1.02568	1.15464	0.38292	0.94156	NA	NA	NA	NA	NA	NA	NA	NA	NA	NA	NA	NA	NA	NA	NA	NA	1.20114	1.01657	1.17271	1.43307	1.20919	1.09458	1.30728	1.28441	1.25617
CLOCK	Mass_Spec	0.856941	1.06035	1.20215	1.45636	1.76648	1.15164	0.945869	1.03044	1.04515	1.10277	1.16334	1.21011	1.04241	1.00744	NA	NA	NA	NA	NA	NA	1.19158	0.975652	1.97347	1.11153	0.900037	3.71978	1.60829	1.74451	1.25253	1.00442	0.859649	1.00045	1.0279	0.958385	1.33796	1.3165	NA	NA	NA	NA	NA	NA	NA	NA	NA
CLSTN1	Mass_Spec	1.19261	1.1635	0.65802	0.542966	0.626385	0.524089	0.989024	0.770003	1.05667	1.00209	0.244201	0.441271	0.789202	1.28221	1.19511	0.981403	1.05654	0.92214	0.415519	1.17226	1.13313	1.12817	1.67574	1.04926	0.774333	1.81575	1.06851	1.0765	1.27738	1.69096	1.38524	0.979118	0.37397	0.684228	0.602754	1.36262	1.55318	1.45788	1.20443	1.48052	1.37459	0.656427	1.83187	1.07653	1.79023
CLSTN2	Mass_Spec	1.18502	0.957532	0.534797	0.507757	0.635461	0.346204	0.785901	0.785866	0.938769	0.817051	0.366887	0.519554	0.929383	1.06259	0.94134	0.915777	0.908934	0.654132	0.359151	1.04385	0.96484	1.16844	1.14492	1.06971	0.683087	2.27956	0.80817	1.13432	1.22059	1.90462	1.41414	1.01457	0.52393	0.77327	0.798751	1.14564	1.38521	1.45147	1.10172	1.46675	1.19293	0.617182	1.57577	1.05129	1.43827
CLSTN3	Mass_Spec	1.24355	1.29929	0.660122	0.488279	0.622042	0.548977	1.03456	0.724819	1.02283	0.891109	0.405394	0.468591	0.785788	1.1703	1.00818	1.08438	0.728691	0.417263	0.284319	1.10047	1.04348	1.05225	1.47499	1.19296	0.699755	2.48548	0.860805	1.04462	1.18526	1.69921	1	0.77419	0.517248	0.67453	0.581119	1.08695	1.10853	1.28893	0.867187	1.42099	1.05865	0.402463	1.49908	1.06667	1.60484
CLUL1	Mass_Spec	1.7267	0.937188	0.591315	0.899527	0.863226	0.651514	0.915127	0.79096	1.71004	1.50922	0.443353	0.635043	1.39035	0.933437	1.00739	0.87083	1.52549	1.24307	0.747536	1.39468	1.81556	1.22782	1.61934	1.07052	0.944689	1.3586	1.36028	1.0936	1.62037	1.76696	1.8721	1.4243	0.956871	0.733758	1.02425	2.20786	1.54405	1.3716	1.36931	1.21012	0.947852	0.703561	1.29142	1.13398	1.62208
CLVS2	Mass_Spec	NA	NA	NA	NA	NA	NA	1.56434	1.17618	0.58582	0.712262	1.77208	1.03802	1.17184	0.971629	0.279686	0.332118	0.588203	0.1875	0.091203	0.265985	NA	NA	NA	NA	NA	NA	NA	NA	NA	0.350951	0.736687	0.48419	1.82034	1.68606	1.8062	2.56543	0.302065	0.301795	1.19083	0.0431805	0.262212	0.461991	0.10279	0.613914	0.224013
CMYA5	Mass_Spec	NA	NA	NA	NA	NA	NA	NA	NA	NA	NA	NA	NA	NA	NA	0.822301	0.75365	0.730217	0.651104	0.324677	0.860254	NA	NA	NA	NA	NA	NA	NA	NA	NA	NA	NA	NA	NA	NA	NA	NA	1.02876	1.03849	0.947676	1.37299	1.27854	0.611571	1.17372	0.963372	0.688512
CNBP	Mass_Spec	1.17567	0.578932	0.585321	0	0.59192	1.3633	NA	NA	NA	NA	NA	NA	NA	NA	0.790604	0.994605	0.960617	0.901579	1.09369	0.96784	0	0.953307	0.587953	0.725541	0.925645	0.439137	0.866782	0.631111	0	NA	NA	NA	NA	NA	NA	NA	0.668907	0.71163	0.867577	0.781483	1.00978	0.953959	0.884753	0.910318	0.838613
CNDP1	Mass_Spec	0.990296	0.709559	0.658376	0.624971	0.804264	0.455599	0.792328	0.663722	0.986928	1.08727	0.445887	0.506595	0.673972	0.799033	0.975315	0.658458	0.620753	0.812753	0.527182	0.778287	1.53124	1.31162	1.6738	1.06868	0.844444	1.49738	1.78559	1.25242	1.57147	1.12493	1.5471	1.33686	0.817471	0.989782	0.802745	1.2515	1.48164	0.969831	1.41597	1.11838	1.84186	1.44583	0.890575	1.26218	1.19911
CNDP2	Mass_Spec	1.16929	0.92595	1.19243	1.03199	1.14029	1.20359	0.65645	0.570305	0.828059	0.818558	0.607406	1.78944	1.11983	0.654649	0.808383	0.899485	0.740597	0.845309	0.896047	0.875246	1.02792	1.12082	0.918893	0.819991	1.40391	0.694891	1.12491	0.796612	1.27381	1.46587	0.968068	0.87699	0.603363	0.882964	1.1665	0.564606	0.926595	0.88414	1.0289	0.889192	0.754257	0.821217	0.792214	0.66408	1.05518
CNGB1	Mass_Spec	NA	NA	NA	NA	NA	NA	0.835438	0.785365	0.619396	0.646607	0.820462	0.941042	0.979533	1.35066	NA	NA	NA	NA	NA	NA	NA	NA	NA	NA	NA	NA	NA	NA	NA	0.847822	1.02696	1.03945	0.720237	0.61616	0.762916	1.0496	NA	NA	NA	NA	NA	NA	NA	NA	NA
CNN1	Mass_Spec	NA	NA	NA	NA	NA	NA	1.24103	1.51125	2.13798	1.03725	1.62192	1.63506	1.03043	1.04396	NA	NA	NA	NA	NA	NA	NA	NA	NA	NA	NA	NA	NA	NA	NA	0.909592	1.30133	0.641685	0.526923	0.729102	1.36089	0.954803	NA	NA	NA	NA	NA	NA	NA	NA	NA
CNTFR	Mass_Spec	1.36728	0.953707	0.958762	0.720625	0.718995	0.684252	0.866359	0.734939	1.29786	1.2175	0.42349	0.586979	0.822407	0.97113	1.06394	1.0505	1.36498	1.09761	0.432786	1.32947	1.14674	1.17181	1.41874	0.949858	0.745105	1.38505	1.17538	0.979683	1.36738	1.38003	1.43581	1.13759	0.38284	0.681722	0.50704	1.17932	1.58406	1.00907	1.15505	0.886427	1.4783	0.811984	1.35169	0.837438	1.49664
CNTN1	Mass_Spec	1.36761	0.943861	0.883566	0.725517	1.01841	0.564114	0.805499	0.756845	1.30951	1.04105	0.491364	0.601399	0.883753	0.993702	1.00929	1.04483	1.06225	0.958144	0.547924	1.17854	1.14817	1.12043	1.29435	0.941075	0.760513	1.17308	1.22172	1.12431	1.41766	1.48438	1.22374	1.1101	0.499742	0.742894	0.881156	1.1833	1.51354	1.24493	1.16554	1.09093	1.38622	0.846567	1.40308	0.879348	1.53191
CNTN2	Mass_Spec	1.44375	1.08768	1.145	0.409609	0.965961	0.448555	0.714567	0.717666	1.21748	1.12524	0.355762	0.638083	0.887312	1.26906	0.926408	0.93011	0.845401	0.735205	0.359384	1.11545	0.943052	1.36784	1.28024	1.21145	0.838249	1.78533	1.10294	0.925245	1.00528	1.63236	1.28012	0.818695	0.585655	0.642939	0.525142	1.65376	1.74221	1.41099	1.08626	0.971477	1.55901	0.66485	1.16635	1.21849	2.06123
CNTN3	Mass_Spec	1.3192	0.813603	0.633768	0.71794	0.547585	0.447417	0.907627	1.09985	1.2129	0.888888	0.340194	0.362836	1.05258	1.38933	1.06359	0.991986	0.89991	0.711369	0.613297	1.30971	1.02457	1.0596	1.143	0.942708	0.533174	1.85145	0.840761	1.1971	1.23294	1.55355	1.49476	1.3287	0.401606	0.359326	0.68253	1.21536	1.26054	1.09727	1.04621	1.58972	1.44189	0.675671	1.77836	1.29826	0.885141
CNTN4	Mass_Spec	1.52441	1.01313	0.823226	0.649734	0.631402	0.609214	0.901231	0.773418	1.00351	0.998933	0.375303	0.463785	0.921757	1.35933	1.0317	1.10044	1.01	0.866388	0.415077	1.31994	0.999118	1.28843	1.29221	0.926903	0.569789	1.36754	0.961191	1.21324	1.27142	1.47551	1.33389	1.16648	0.453845	0.593619	0.613567	1.26761	1.28896	1.22569	1.25541	1.39021	1.26756	0.586428	1.51782	1.07814	1.11388
CNTN5	Mass_Spec	1.1101	0	0	0	0	0	0.914693	1.14778	1.97613	1.0291	0.537954	0	0	0.646349	1.09613	0.850671	0.866123	0.605527	0.341336	1.53059	1.13374	0.760657	1.05908	0.984854	0.591737	1.70856	1.07547	1.12167	0.667427	1.76994	3.10778	1.22398	0	0.757038	0	1.5314	1.99045	1.44345	1.30805	1.76162	1.95378	0.922995	2.07105	1.56705	0.981657
CNTN6	Mass_Spec	1.66145	0.952126	0.805527	0.492633	0.487448	0.634597	0.941256	0.740296	1.07811	1.11736	0.3573	0.435304	0.925538	1.32869	1.05952	1.32842	0.965329	0.960298	0.335517	1.36485	0.85962	1.05219	1.19425	0.72332	0.580613	1.56725	1.10165	1.18628	1.5101	1.61746	1.35133	1.06681	0.33826	0.801619	0.549048	1.18923	1.42316	1.07449	1.24009	1.51929	1.29336	0.494557	1.48851	1.145	1.42197
CNTNAP2	Mass_Spec	1.35087	1.16625	0.689885	0.700497	0.530931	0.379128	1.12571	0.959062	1.32509	1.15866	0.420383	0.584242	0.718726	1.32423	1.07955	0.809299	1.06223	0.751862	0.362217	1.37343	1.04725	1.2104	1.38219	1.09114	0.717946	2.24869	0.958142	1.47371	1.32247	1.69097	1.56309	1.24284	0.400685	0.592206	0.534865	1.48674	1.79405	1.09207	1.02004	1.22673	1.46017	0.567446	1.86056	0.919742	0.950228
CNTNAP4	Mass_Spec	1.14856	0.8243	0.864621	0.573393	0.647425	0.62842	0.810561	0.644991	1.19996	1.14085	0.41054	0.538258	1.23207	1.1502	1.03227	0.666276	1.08066	0.784873	0.481968	1.19863	1.17796	1.39987	1.39644	0.959651	0.671119	2.08706	1.57111	1.07497	1.26323	1.44025	1.89964	1.2715	0.519359	0.963748	0.598528	1.555	1.71665	1.02133	1.58075	0.82705	1.44879	0.955642	1.50096	0.785561	1.43951
CNTNAP5	Mass_Spec	1.15242	0.993745	0.40648	0.561038	0.446813	0.469742	NA	NA	NA	NA	NA	NA	NA	NA	0.886174	0.740973	1.0966	0.515962	0.292408	0.791811	1.01936	0.900574	1.19535	0.915187	0.775352	1.72974	0.781677	1.0721	1.31923	NA	NA	NA	NA	NA	NA	NA	1.41319	1.06884	0.853749	1.96488	1.15656	0.691789	1.80159	1.02437	0.799751
CNTRL	Mass_Spec	NA	NA	NA	NA	NA	NA	0.951398	0.886177	1.08355	0.973064	0.576218	0.75547	1.13676	1.14988	NA	NA	NA	NA	NA	NA	NA	NA	NA	NA	NA	NA	NA	NA	NA	0.900429	1.79722	1.02663	0.94227	1.22426	0.873085	0.947151	NA	NA	NA	NA	NA	NA	NA	NA	NA
COCH	Mass_Spec	1.20396	0.806413	0.666503	0.688067	1.14945	0.982825	0.923203	0.223064	0.852808	1.25883	0.264526	0.717305	1.22458	0.856346	0.713375	0.569083	0.612716	1.23617	0.537197	1.10905	1.19685	1.35473	1.0543	0.79206	0.787094	0.942449	0.839879	0.889919	1.46806	3.26288	3.45206	2.09887	0.821216	0.462717	0.552118	1.66766	1.32164	1.23383	0.586144	0.874318	1.15801	0.778754	1.53664	1.34424	1.84703
COL11A1	Mass_Spec	1.43892	1.38779	1.14645	0.673144	1.00987	0.936765	0.826887	0.848912	0.861283	1.05335	0.514451	0.803601	1.42404	1.05318	0.95432	0.824867	1.40152	0.614033	0.379763	1.4143	0.598961	0.733939	0.739502	1.29159	0.986677	2.92053	1.18284	0.965061	2.05766	1.61591	0.880672	0.83481	0.477962	0.84522	0.624635	0.810004	0.749722	2.34012	0.775082	1.74191	0.997939	0.459077	1.77345	1.09891	0.733033
COL11A2	Mass_Spec	0.465452	0.721042	0.22698	0.494505	0.470313	0.4972	1.46969	1.83028	1.25284	1.73113	9.51049	3.22058	1.35294	1.74261	1.27771	0.908149	1.12915	1.5512	0.767576	0.467832	0.656669	0.425786	0.605977	2.96483	0.567737	11.3152	0.731273	0.642547	0.769854	5.21172	1.38675	1.33922	2.29796	1.39876	1.89745	1.66443	0.746328	1.18214	0.748363	0.700152	1.05543	1.08724	0.626521	0.864998	0.788691
COL12A1	Mass_Spec	1.37954	1.11547	0.696627	0.845767	1.0424	0.807216	0.715993	0.904949	1.12388	1.22863	0.736812	0.89629	0.804064	1.0704	1.06655	1.07162	1.15816	1.00104	0.700944	1.34926	1.18028	0.923863	1.24011	0.982329	0.79594	0.955408	0.945316	1.01201	1.415	2.02067	1.24063	0.946827	0.532719	0.819984	0.588365	0.933356	1.12719	1.7299	1.1525	1.55693	1.0541	0.67714	1.36837	1.1036	1.56563
COL14A1	Mass_Spec	1.36421	0.962682	1.02017	0.919375	1.31335	0.883758	0.801376	0.745889	0.948435	1.16164	0.417485	0.899078	0.887961	1.00341	0.815989	0.945912	1.2464	0.830322	0.458662	1.06852	1.00632	1.07772	1.0086	1.06837	0.944664	2.26338	0.979655	1.11745	1.43915	1.84928	1.29438	0.857048	0.432431	0.666686	0.371848	0.923953	1.37487	1.57084	1.17589	1.41451	1.21786	0.561112	1.47386	1.15775	1.23738
COL15A1	Mass_Spec	1.28017	1.0377	0.780085	0.604904	1.08898	0.549365	0.831478	0.740705	0.989052	0.892979	0.889458	0.979344	1.17088	0.962471	0.688437	0.925976	0.960986	1.08627	0.655138	0.945426	0.679267	0.770348	1.02202	0.772376	0.70618	1.29488	0.791978	1.07471	1.23129	1.61521	0.761452	0.843541	0.902788	0.923321	0.879971	1.15892	0.970264	1.28217	1.00766	1.20432	0.984217	0.801983	0.957117	0.766287	0.786758
COL16A1	Mass_Spec	1.74282	2.12337	1.58461	1.51275	1.79068	1.93241	0.576118	0.661844	0.641404	0.689248	0.819648	0.699819	0.914342	0.712834	1.1322	1.01287	0.911153	1.25981	0.586967	1.13327	1.03009	1.11891	1.51497	1.71391	1.93579	1.09347	1.66531	1.18282	1.40283	0.928827	0.859478	0.855561	0.709694	0.770769	0.735779	0.677982	1.27473	1.49292	0.961256	0.966953	1.20726	1.14011	1.36623	0.95269	1.62657
COL17A1	Mass_Spec	0.553843	0.793353	0.697092	0.596477	0.86394	0.469335	2.25113	0.400285	0.581514	0.549419	0.628394	1.17601	0.87473	0.621751	0.690363	0.473292	0.831369	0.975843	0	0.834056	0.86311	0.670245	0.87904	0.860601	0.776028	0.788966	0.674926	1.0249	0.849088	0.520841	0.685043	0.767933	1.02343	0.979593	1.18069	1.1812	1.03373	0.337623	0.615064	1.63046	1.6956	0.586705	1.14106	0.932793	0.79769
COL18A1	Mass_Spec	1.00547	0.818599	0.687764	0.536034	0.82119	0.753485	0.765333	0.495117	0.946271	1.18124	2.36802	0.598002	0.999457	0.923288	0.69015	0.866058	1.5908	1.19235	1.27261	1.67837	1.24778	1.33653	1.1279	0.603633	0.749397	0.972377	1.23015	0.975259	1.24502	1.41159	1.41347	1.02088	0.589843	1.18042	0.748605	0.891176	0.929638	1.15735	0.950994	1.39502	1.97114	1.30583	1.94842	1.62939	1.8543
COL1A1	Mass_Spec	1.18177	1.71049	0.999233	0.941775	1.06005	0.609202	0.854464	1.03876	1.37151	1.30516	0.560199	0.911419	1.42805	1.37442	1.06596	1.18953	1.63878	1.07194	0.527569	1.46696	0.712067	0.630463	0.74996	0.78918	0.712998	1.83886	0.604609	0.983543	1.32519	1.665	1.0388	0.838077	0.410125	0.504779	0.480707	0.799034	0.966697	2.59558	0.822284	1.3507	1.01456	0.57796	1.41841	1.06561	0.884662
COL1A2	Mass_Spec	1.26005	1.54792	0.956146	0.760577	1.03478	0.572819	0.811873	0.918696	1.26841	1.282	0.580741	0.891909	1.23138	1.24813	1.02629	1.13046	1.32689	1.02266	0.537122	1.30525	0.854055	0.666537	0.819421	0.740803	0.63588	1.16736	0.551888	0.898869	1.34542	1.78653	1.16688	0.814446	0.385104	0.406717	0.385797	0.783367	0.950587	2.26965	0.790994	1.26884	1.09147	0.548242	1.3276	1.1118	1.22956
COL20A1	Mass_Spec	NA	NA	NA	NA	NA	NA	1.14776	0.973161	1.04685	0.888013	0.663298	0.79173	1.27788	1.07432	NA	NA	NA	NA	NA	NA	NA	NA	NA	NA	NA	NA	NA	NA	NA	1.14111	1.2637	1.15381	1.38265	0.930641	0.861255	1.09713	NA	NA	NA	NA	NA	NA	NA	NA	NA
COL21A1	Mass_Spec	1.50377	1.23537	1.20727	0.975615	1.56758	0.997106	0.431013	0.587326	0.653737	0.729765	0.597083	0.691181	0.847392	0.412438	1.01829	1.18714	1.09283	0.561669	0.740928	1.43557	1.39763	1.19498	1.31772	1.09103	0.974647	1.22737	1.10907	1.29366	1.83821	1.00902	0.885072	0.543678	0.687885	0	0.781618	0.564528	1.30436	1.48491	1.52445	1.15328	1.07823	1.25513	1.41451	0.951059	1.48159
COL22A1	Mass_Spec	2.13894	1.17576	0.583024	0.692612	1.2729	0.0913937	NA	NA	NA	NA	NA	NA	NA	NA	NA	NA	NA	NA	NA	NA	1.34735	1.19964	0.966807	1.22362	0.69206	1.00062	0.836891	0.911531	0.920527	NA	NA	NA	NA	NA	NA	NA	NA	NA	NA	NA	NA	NA	NA	NA	NA
COL23A1	Mass_Spec	0.985638	1.74664	1.38649	0.501773	0.764287	1.02499	0.726797	1.00948	1.44113	1.336	0.54605	0.857151	1.58073	1.5299	NA	NA	NA	NA	NA	NA	0.451626	0.524122	0.322099	0.49544	0.234146	0.336636	0.231808	1.2551	0.941683	1.48188	0.922355	0.784466	0.257414	0.242031	0.232282	0.755582	NA	NA	NA	NA	NA	NA	NA	NA	NA
COL27A1	Mass_Spec	1.08266	1.13325	0.960207	0.919341	0.882497	0.857866	NA	NA	NA	NA	NA	NA	NA	NA	NA	NA	NA	NA	NA	NA	1.29302	0.841686	1.08302	0.964392	1.17801	0.994987	1.23008	1.02705	0.876438	NA	NA	NA	NA	NA	NA	NA	NA	NA	NA	NA	NA	NA	NA	NA	NA
COL28A1	Mass_Spec	0.87146	1.07081	1.58764	1.17947	1.42446	1.2716	0.592672	1.06757	0.716408	0.738334	1.19757	0.78665	0.995292	1.16556	0.738215	1.01442	1.09604	1.05759	0.656037	1.16502	0.975823	1.28172	1.35737	0.89455	0.78683	0.828629	1.02304	1.48894	1.07039	0.886278	1.03717	0.916046	0.915978	1.19342	0.560086	0.60866	1.30249	1.49785	0.737997	1.06912	0.908447	0.597088	1.05829	0.892482	0.417815
COL2A1	Mass_Spec	0.261707	0.22993	0.162066	0.236188	0.229546	0.233482	NA	NA	NA	NA	NA	NA	NA	NA	NA	NA	NA	NA	NA	NA	0.276381	0.255449	0.229417	0.765856	0.253935	20.2088	0.279699	0.217926	0.260343	NA	NA	NA	NA	NA	NA	NA	NA	NA	NA	NA	NA	NA	NA	NA	NA
COL3A1	Mass_Spec	1.1577	1.8758	0.848952	0.80762	0.959143	0.591679	0.881694	0.995889	1.28266	1.15279	0.496182	0.6255	1.40002	1.3742	1.16033	1.21425	1.62106	0.840149	0.530785	1.65231	0.584613	0.632876	0.58919	0.7317	0.559563	1.37796	0.53537	0.951404	1.1992	1.70817	0.792789	0.767597	0.375805	0.519361	0.391778	0.588261	0.725774	3.17501	0.692772	1.88926	0.713721	0.624105	1.48728	1.23822	0.780385
COL4A1	Mass_Spec	1.03118	1.56621	0.833033	0.888121	0.85574	0.721965	0.671437	0.899981	0.861337	0.932961	0.492859	0.585211	0.988235	1.10216	1.23161	1.09563	1.10166	0.411011	0.376623	1.2232	1.08376	0.774224	0.841513	0.899838	1.04309	1.0817	1.03258	0.915998	1.28925	1.65614	0.899109	0.631979	0.516287	0.566023	0.332058	0.780093	1.11709	1.49491	1.15268	1.89826	1.42363	0.702869	1.34793	1.35178	1.15956
COL4A2	Mass_Spec	1.2258	1.28535	0.896122	0.494399	0.588267	0.469329	0.730932	0.580226	1.00365	1.2886	0.461767	0.567164	1.04664	1.19667	1.01016	0.872339	1.12628	0.590855	0.46437	1.25109	0.829596	1.02007	1.37068	0.778172	0.562482	1.34941	0.903619	0.955696	1.26965	1.58117	1.10972	0.794047	0.406983	0.606273	0.558301	1.10406	1.29417	1.67831	1.0424	2.11042	1.38788	0.625091	1.51077	1.03414	1.48642
COL4A3	Mass_Spec	NA	NA	NA	NA	NA	NA	NA	NA	NA	NA	NA	NA	NA	NA	1.09573	0.756475	0.973399	0.924251	1.04544	1.14224	NA	NA	NA	NA	NA	NA	NA	NA	NA	NA	NA	NA	NA	NA	NA	NA	0.922811	0.928772	0.973551	0.996018	0.884318	0.997709	1.06031	0.936241	0.804683
COL4A4	Mass_Spec	NA	NA	NA	NA	NA	NA	NA	NA	NA	NA	NA	NA	NA	NA	0.814043	1.00056	0.944683	0.916139	1.0314	0.91917	NA	NA	NA	NA	NA	NA	NA	NA	NA	NA	NA	NA	NA	NA	NA	NA	0.883759	0.916799	0.843855	0.860424	0.870632	1.01068	0.940488	0.956951	0.873205
COL4A5	Mass_Spec	1.01842	1.06978	1.26793	1.09112	1.05454	1.09221	NA	NA	NA	NA	NA	NA	NA	NA	NA	NA	NA	NA	NA	NA	1.33339	1.32193	1.44483	1.08226	0.962297	0.474832	0.827856	1.01678	1.24956	NA	NA	NA	NA	NA	NA	NA	NA	NA	NA	NA	NA	NA	NA	NA	NA
COL4A6	Mass_Spec	1.09765	1.15537	1.0235	1.05514	0.92567	0.836091	NA	NA	NA	NA	NA	NA	NA	NA	NA	NA	NA	NA	NA	NA	0.970951	0.936608	0.925435	0.979493	1.09995	0.788276	1.27603	1.1487	1.67372	NA	NA	NA	NA	NA	NA	NA	NA	NA	NA	NA	NA	NA	NA	NA	NA
COL5A1	Mass_Spec	1.30759	1.29971	0.6312	0.770225	0.91143	0.424421	0.869612	0.879747	0.903089	0.971292	0.537066	0.646991	0.91676	1.03806	0.800844	0.923314	1.22932	0.794877	0.431681	1.17625	0.410859	0.696096	0.751724	0.842619	0.469721	1.55876	0.76308	1.08786	1.39127	1.6021	0.683207	0.59235	0.506334	0.531327	0.460773	0.775349	0.751785	1.95639	0.754223	1.46329	0.77044	0.501794	1.33715	1.23534	0.653286
COL5A2	Mass_Spec	NA	NA	NA	NA	NA	NA	0.568745	0.953794	1.59066	1.00928	0	0.584846	1.06283	1.75664	1.08327	0.895124	1.18961	0.703454	0.333079	1.03644	NA	NA	NA	NA	NA	NA	NA	NA	NA	1.81968	0.942779	1.22925	0	0	0.651932	0.69643	1.05493	1.34362	0.925165	1.6086	1.12494	0.641318	1.55553	1.33339	1.20267
COL6A1	Mass_Spec	1.21766	0.882828	0.903485	0.499153	0.761179	0.622478	0.697617	0.695994	0.982789	1.06777	0.52643	0.605372	0.881269	0.933407	0.930324	1.01603	1.16418	0.845102	0.438454	1.20259	1.31666	1.28474	1.39623	0.880485	0.765851	1.4541	1.26403	0.954896	1.101	1.67513	1.44397	1.09903	0.455129	0.829199	0.732188	1.10853	1.54054	1.23679	1.24575	0.996468	1.33344	0.920977	1.41933	0.853448	1.9309
COL6A2	Mass_Spec	1.14402	1.12495	1.0029	0.966726	1.18284	0.379816	0.675445	0.584519	0.973582	1.24832	0.885813	0.980724	0.722397	0.915368	0.857682	0.881965	1.06819	0.682162	0.33474	0.843073	1.17761	0.878651	1.4051	1.31082	1.25946	2.95117	1.21187	1.12199	1.23372	1.60343	1.41377	1.13509	0.569342	0.951422	0.762223	0.690197	0.985196	1.0164	0.76509	1.00182	1.16677	0.817365	1.07352	0.865374	1.37556
COL6A3	Mass_Spec	1.07409	1.00102	0.751907	0.847917	1.09343	0.746955	0.800284	0.792296	0.990559	1.19124	0.630453	0.824634	0.930963	0.936382	0.9292	1.01805	1.07117	0.990661	0.670134	1.17872	1.10592	1.05011	1.10591	1.02244	0.961916	1.82224	1.08428	1.03655	1.33207	1.44851	1.02112	0.971158	0.681972	0.85337	0.724733	1.00118	1.20343	1.56934	1.10774	1.00601	1.24819	0.922186	1.37065	1.12172	1.20646
COL6A6	Mass_Spec	0.7746	1.11439	1.14894	1.06899	1.19099	1.05598	0.810273	1.05251	0.716974	0.924371	1.03906	1.33396	0.919494	1.11986	NA	NA	NA	NA	NA	NA	1.16013	1.14011	1.15654	1.17597	0.0664758	0.403844	1.0899	0.980999	0.998586	0.759063	0.791824	0.970662	0.957353	1.04453	1.16032	0.953644	NA	NA	NA	NA	NA	NA	NA	NA	NA
COL7A1	Mass_Spec	0.890122	0.908262	0.84896	1.08895	1.15043	1.39515	1.10915	0.752138	1.26255	1.34138	0.664092	1.0816	1.17943	1.24108	0.990557	0.650614	1.14127	1.12442	1.23981	0.920194	1.08211	1.16573	1.15181	0.978642	1.27615	1.24451	1.44493	0.945923	1.04156	1.0833	0.983779	0.847217	0.72946	0.919669	0.980543	0.719641	0.846771	0.603746	1.15981	0.966452	0.933857	1.19286	0.890241	0.727969	0.930274
COL8A2	Mass_Spec	NA	NA	NA	NA	NA	NA	1.35299	0.997083	1.14496	1.05857	1.13827	1.19184	1.28042	1.20735	NA	NA	NA	NA	NA	NA	NA	NA	NA	NA	NA	NA	NA	NA	NA	0.849732	1.12421	1.04464	0.821528	1.27237	0.869116	0.978664	NA	NA	NA	NA	NA	NA	NA	NA	NA
COL9A1	Mass_Spec	NA	NA	NA	NA	NA	NA	1.19868	1.1091	1.24441	1.40243	1.11532	1.24277	1.57934	1.37229	1.11791	0.928642	0.845495	0.914913	1.50205	1.11872	NA	NA	NA	NA	NA	NA	NA	NA	NA	0.812847	1.37287	1.16456	0.775145	1.24281	0.993172	0.491816	0.796828	0.585176	1.28449	1.35219	1.02587	0.731348	0.852453	0.75839	0.675139
COL9A3	Mass_Spec	1.09483	1.12288	0.97744	1.01126	0.983551	0.907038	NA	NA	NA	NA	NA	NA	NA	NA	1.08826	1.48336	1.37486	1.73195	0.771557	1.52856	1.08139	1.29138	1.26996	1.08494	1.15045	0.660301	1.05381	0.79476	0.906198	NA	NA	NA	NA	NA	NA	NA	1.64358	1.96681	1.0609	1.86803	1.63919	0.809278	1.36918	1.07673	0.641264
COLEC12	Mass_Spec	1.33754	1.42525	0.747972	0.764827	0.889451	0.605753	0.747209	0.675167	0.949801	1.0515	0.571662	0.696603	1.32988	0.934931	1.034	0.950121	1.12039	1.08084	0.591043	1.30552	0.965164	1.22381	1.1481	0.812131	0.374206	1.34196	1.05518	0.940147	1.06754	0.917261	0.828674	0.500382	0.397321	0.571024	0.684178	0.877768	0.880424	1.10422	0.887081	1.0715	1.11668	0.576191	1.21575	1.19352	0.700729
COLGALT2	Mass_Spec	0.796768	0.896327	0.479537	1.0186	1.25105	0.487892	NA	NA	NA	NA	NA	NA	NA	NA	NA	NA	NA	NA	NA	NA	0.558653	0.555888	0.520412	0.770989	1.14669	0.601307	0.727672	0.96674	1.42173	NA	NA	NA	NA	NA	NA	NA	NA	NA	NA	NA	NA	NA	NA	NA	NA
COMP	Mass_Spec	0.80983	1.09775	0.560477	0.860815	1.28513	0.688045	0.373082	1.0733	0.828615	0.693961	0.191061	0.109628	0.286871	1.14166	0.539191	0.538615	0.763046	0.365101	0.339632	1.10032	0.678991	0.855664	0.897445	2.83086	1.14919	5.29441	1.50979	0.863699	0.834498	0.389794	0.351014	0.36453	0.817032	0.637539	2.15069	0.321501	1.02988	0.664598	0.622879	0.78754	0.954414	1.0121	0.951489	0.774533	0.71471
COPB2	Mass_Spec	NA	NA	NA	NA	NA	NA	0.975624	0.689663	0.870358	0.66959	0.987016	1.42592	1.19494	0.866699	NA	NA	NA	NA	NA	NA	NA	NA	NA	NA	NA	NA	NA	NA	NA	0.843461	1.09738	0.919259	1.20992	1.32082	1.09044	1.36238	NA	NA	NA	NA	NA	NA	NA	NA	NA
COPE	Mass_Spec	NA	NA	NA	NA	NA	NA	0.612498	0.526739	0.513466	0.474267	0.702963	0.659567	0.681187	0.904786	NA	NA	NA	NA	NA	NA	NA	NA	NA	NA	NA	NA	NA	NA	NA	0.426621	0.606852	0.499429	0.48743	0.588605	0.734556	0.829824	NA	NA	NA	NA	NA	NA	NA	NA	NA
COPG1	Mass_Spec	NA	NA	NA	NA	NA	NA	0.888071	1.1702	1.14858	0.716044	1.27404	0.646885	1.1142	0.655411	0.469795	0.443319	0.508983	0.589752	0	0.443012	NA	NA	NA	NA	NA	NA	NA	NA	NA	0.886895	1.41059	0.890693	1.2836	0.695387	0.998791	0.95032	0.694612	0.660906	0.537096	0.593441	0.370429	0.521571	0.280843	0.609953	0.634732
COPRS	Mass_Spec	0.999625	0.709252	0.521725	0.552	0.825422	0.480873	1.05704	0.964711	1.30313	0.795791	0.900276	0.899159	0.524607	0.797111	NA	NA	NA	NA	NA	NA	0.633998	0.642901	0.529714	0.610269	0.572281	0.965755	1.03116	0.7457	1.0219	0.64643	1.03155	0.717938	1.01204	0.69626	1.00454	0.807931	NA	NA	NA	NA	NA	NA	NA	NA	NA
COQ10A	Mass_Spec	NA	NA	NA	NA	NA	NA	1.04458	1.06776	1.06711	0.875502	1.38923	1.30754	0.731046	1.08695	NA	NA	NA	NA	NA	NA	NA	NA	NA	NA	NA	NA	NA	NA	NA	0.948431	0.938719	1.1164	0.765941	0.957677	0.824496	0.795995	NA	NA	NA	NA	NA	NA	NA	NA	NA
CORO1A	Mass_Spec	1.21887	0.809577	0.735675	0.935517	1.07622	0.691518	0.46075	0.786796	1.03158	0.726658	0.715413	0.828994	0.864367	1.01115	1.18832	1.24158	1.09781	0.951793	0.841999	0.820018	0.886093	1.75649	1.65649	1.17199	0.900204	1.9543	1.36433	0.941058	1.56444	1.50767	1.01709	0.798911	0.653336	1.25711	0.859701	0.911617	1.24235	1.29032	1.03824	1.23846	1.31812	0.914086	1.18705	0.962069	1.18663
CORO1C	Mass_Spec	0.696191	0	0.388368	0.445534	0.406697	0	0.845968	0.785116	0.881649	0.775655	0.318682	0.413477	0.815489	1.1549	NA	NA	NA	NA	NA	NA	0.26823	0.37293	0.138704	0	0.278426	0.176063	0.344331	0.485703	0	1.09745	1.28055	1.03131	0.292306	0.502542	0.66683	1.02924	NA	NA	NA	NA	NA	NA	NA	NA	NA
COTL1	Mass_Spec	0.71861	0.924742	0.829449	0.726404	0.894003	0.718523	1.1282	0.838375	1.30894	1.06766	1.06632	1.01253	1.04969	1.26378	1.02272	0.843056	0.861262	0.866125	0.42699	0.957614	0.928669	1.14216	1.0864	0.854917	0.748301	0.926048	1.03106	1.05098	1.56492	1.6601	1.40541	1.01314	0.589534	1.00235	1.22008	1.29455	0.973062	1.06625	1.03279	1.02375	1.3533	0.594839	1.16791	0.755836	0.912188
COX5B	Mass_Spec	NA	NA	NA	NA	NA	NA	1.3005	0.983975	0.812972	0.732552	0.890589	0.868735	1.02564	0.849698	1.38404	0.664533	0.871993	1.06652	1.47755	0.579321	NA	NA	NA	NA	NA	NA	NA	NA	NA	0.792795	1.09751	0.973012	1.7964	1.63508	1.19833	0.713132	0.787316	0.595965	0.824142	0.754491	0.523812	1.01234	0.757125	0.6543	0.952973
CP	Mass_Spec	1.24607	1.20097	1.04019	0.663514	1.0354	1.54005	1.15633	1.05312	0.90198	0.950171	0.741943	0.828646	1.32452	1.20741	1.15103	0.942644	0.937331	0.52186	1.46373	1.45406	1.25513	0.858512	0.827084	0.700277	1.24404	0.723167	1.72208	0.980283	0.902504	1.62437	1.69553	0.810627	1.24496	1.14956	1.15777	0.74596	0.915067	1.17757	1.58402	1.07957	0.695639	0.764109	1.03368	1.20074	1.95313
CPA4	Mass_Spec	NA	NA	NA	NA	NA	NA	NA	NA	NA	NA	NA	NA	NA	NA	1.04679	1.0178	1.24805	0.708369	1.78071	1.78126	NA	NA	NA	NA	NA	NA	NA	NA	NA	NA	NA	NA	NA	NA	NA	NA	0.524029	1.1734	0.44513	1.50325	0.564217	0.410982	1.68946	1.12028	0.58822
CPA5	Mass_Spec	0.769329	0.77355	0.645017	1.00775	1.03464	0.833333	NA	NA	NA	NA	NA	NA	NA	NA	NA	NA	NA	NA	NA	NA	1.15156	1.26089	1.09262	0.626156	0.819481	0.950432	1.31027	0.942816	1.54441	NA	NA	NA	NA	NA	NA	NA	NA	NA	NA	NA	NA	NA	NA	NA	NA
CPAMD8	Mass_Spec	1.24496	1.20478	0.948203	0.831859	1.18651	0.819484	0.813529	0.737444	0.802018	1.06336	1.36616	0.989996	1.42187	1.11353	1.43029	0.802002	0.664684	6.57402	0.633869	0.983015	1.71387	1.24409	1.19811	1.37754	1.28024	1.02761	1.25937	1.12255	1.49738	1.38566	1.04791	0.877532	0.760789	0.926417	0.771913	1.02435	1.13998	1.24747	1.10579	0.864077	1.11792	0.801434	0.920128	0.859571	1.23062
CPB1	Mass_Spec	1.8403	1.25333	0	0.980569	0.807589	0	0.908879	0.933123	1.17455	0.953551	0.996471	0.968431	1.27619	1.26036	1.02276	1.02676	0.98064	1.10318	0.24348	2.00066	0	0	1.39621	0.702775	0	0.821288	0	0	0	1.12084	1.02602	0.992474	1.02182	1.10128	0.83748	1.18328	1.14401	1.30316	0.968675	1.2812	1.04984	1.02822	1.16596	0.304326	0.934231
CPB2	Mass_Spec	1.2191	1.25843	1.09262	0.909026	1.5565	1.54114	1.00764	1.15111	0.905595	1.06526	0.983181	0.839165	1.18498	1.01042	0.94298	1.20313	1.0877	0.825844	1.04122	1.07701	1.23204	1.22808	1.36153	0.898556	1.18788	2.28272	1.38588	0.837259	1.18418	1.33943	1.10902	1.03865	1.36196	0.909942	1.04016	0.984969	1.00594	1.63443	0.971583	1.0441	1.39365	1.15805	1.00116	1.06679	1.49742
CPD	Mass_Spec	0.702191	0.627095	0.746976	0.800407	0.713249	0.643648	0.477918	0.383019	0.7349	0.649719	0.293273	0.36369	0.390063	0.516997	0.665904	0.890696	0.919975	0.573327	0.376498	0.785459	0.939876	0.917989	1.17764	0.844984	0.762135	0.843211	1.27148	0.964044	1.25816	0.902902	0.951933	0.893765	0.264156	0.477292	0.513808	0.966337	1.71213	0.897189	1.37735	0.922982	1.46661	0.750396	1.79429	1.05598	0.602478
CPE	Mass_Spec	0.811265	0.922384	0.591349	0.539777	0.758319	0.54599	0.708218	0.611795	0.7258	0.890689	0.535495	0.563294	0.843896	0.735101	0.988964	0.916354	0.935538	0.625036	0.545526	0.884608	1.18735	1.43164	1.66218	1.04206	0.883684	1.42705	1.32196	1.0995	1.55409	1.76458	1.4228	1.1695	0.641725	1.15026	0.784977	1.24613	1.47866	1.11494	1.31709	0.930349	1.33919	0.982713	1.37476	1.05045	2.08822
CPM	Mass_Spec	0.92613	0.530628	0.55912	0.409424	0.916467	0.242264	0.767092	0.80359	1.14538	0.944376	0.534842	0.801926	0.751712	1.34068	1.07183	0.586545	0.749639	0.961439	0.869439	1.00321	0.439253	0.546705	1.14367	0.699414	0.759281	0.796238	0.900229	0.887377	1.22819	1.29747	1.2748	1.08547	0.322306	0.717742	0.640286	0.738023	0.950671	0.878963	1.01996	0.926232	1.80149	0.958263	1.18826	0.91647	0.92225
CPN1	Mass_Spec	1.12084	1.19495	1.35424	1.22592	1.28718	1.03765	1.63405	1.31869	1.23132	1.05443	1.07538	1.2137	1.25727	0.881782	1.49306	1.05415	1.23903	0.939855	1.47418	0.928994	0.865966	0.85364	0.326838	1.11846	1.33071	0.966312	1.21666	0.569317	0.764883	1.02536	0.808006	0.83689	2.02935	1.17661	1.1321	0.898361	0.926561	0.746083	0.505951	1.20533	0.908329	0.89094	1.01203	1.2782	1.89011
CPN2	Mass_Spec	1.1495	0.749633	1.53738	1.23951	1.40677	2.01918	0.96125	1.1349	0.918894	0.62841	0.880831	0.793628	0.970583	0.885234	1.09215	0.859476	1.26509	0.937817	1.19188	0.910873	1.05111	0.66827	0.659134	1.15782	1.26984	1.7459	1.30962	0.773994	0.669594	0.757247	0.957396	0.633794	1.57438	0.871229	1.20985	0.761793	0.838144	0.757292	0.701007	1.01488	0.733601	0.606026	0.93046	0.869323	1.05734
CPNE4	Mass_Spec	0.870328	1.03366	1.16587	0.973837	1.19287	1.13536	NA	NA	NA	NA	NA	NA	NA	NA	NA	NA	NA	NA	NA	NA	1.08126	0.871313	2.17916	1.12688	0.998608	0.554707	1.03598	1.0333	1.24064	NA	NA	NA	NA	NA	NA	NA	NA	NA	NA	NA	NA	NA	NA	NA	NA
CPPED1	Mass_Spec	NA	NA	NA	NA	NA	NA	NA	NA	NA	NA	NA	NA	NA	NA	1.72887	0.719165	0.807439	0.629888	0.805627	1.30618	NA	NA	NA	NA	NA	NA	NA	NA	NA	NA	NA	NA	NA	NA	NA	NA	1.05124	0.924253	0.921964	0.824671	1.13847	1.06226	1.30931	1.28029	1.10338
CPQ	Mass_Spec	0.974259	1.11327	0.974511	0.621701	0.908574	0.564591	0.901928	0.840565	1.08372	1.16035	0.797312	0.831276	1.10256	0.997633	1.00587	1.07642	0.882832	0.758561	0.639751	1.12614	0.998917	1.11952	1.38765	1.04222	0.82374	1.17108	1.13665	1.27749	1.2316	1.61034	1.63123	1.26068	0.857063	0.997335	0.894656	1.4172	1.31773	1.27938	1.09147	1.03834	1.34588	1.03497	1.46302	1.04025	1.25806
CPT1C	Mass_Spec	2.08168	1.12281	0.576564	0.592371	1.56866	1.01954	NA	NA	NA	NA	NA	NA	NA	NA	NA	NA	NA	NA	NA	NA	2.212	2.03247	2.93586	1.40073	1.4642	1.65176	2.10094	1.44543	3.64612	NA	NA	NA	NA	NA	NA	NA	NA	NA	NA	NA	NA	NA	NA	NA	NA
CPT2	Mass_Spec	1.09486	0.660586	0.751066	0.67986	0.667374	0.613013	NA	NA	NA	NA	NA	NA	NA	NA	NA	NA	NA	NA	NA	NA	0.64276	0.606715	0.542459	0.534202	4.37757	0.301636	0.830145	0.742629	0.878078	NA	NA	NA	NA	NA	NA	NA	NA	NA	NA	NA	NA	NA	NA	NA	NA
CPXM1	Mass_Spec	1.87826	1.338	1.88686	1.47887	1.99296	1.06833	NA	NA	NA	NA	NA	NA	NA	NA	0.990374	0.925706	0.680295	1.17132	0.581029	0.881057	1.5448	1.58478	1.41714	1.43723	1.58568	3.20991	0.869838	0.795867	2.80737	NA	NA	NA	NA	NA	NA	NA	1.31175	1.0029	1.03591	0.924562	0.72237	0.45962	1.25734	0.981427	2.11543
CPXM2	Mass_Spec	1.04403	2.31623	0.766473	0.846291	1.45886	0.781873	0.506586	0.7141	1.19282	1.0505	0.385289	0.751723	1.45767	0.784481	NA	NA	NA	NA	NA	NA	1.01379	0.872973	2.00727	1.29464	1.07849	0.724403	1.16498	0.706759	1.56707	1.78074	1.26229	0.948487	0.879017	1.47921	0.831181	0.822016	NA	NA	NA	NA	NA	NA	NA	NA	NA
CPZ	Mass_Spec	0.677931	0.632481	0.670448	0.333166	0.570825	0.428097	0.203329	0.377671	0.965958	0.801813	0.313692	0.384081	0.546197	0.433129	0.977424	0.903977	0.945442	1.13399	0.50605	1.21473	1.11238	0.629526	3.89954	0.795183	0.698407	0.559685	1.74962	0.496423	1.00079	1.41656	2.07251	1.74468	0.929981	1.29437	0.994624	0.724648	1.50032	1.19444	1.3738	0.859862	1.48913	1.62003	1.07817	1.01613	2.85784
CR1	Mass_Spec	1.49284	0.982152	1.33097	0.639493	1.24535	0.915648	NA	NA	NA	NA	NA	NA	NA	NA	NA	NA	NA	NA	NA	NA	1.05285	0.970496	0.971529	1.01207	0.796434	0.997944	0.865319	0.870525	1.48589	NA	NA	NA	NA	NA	NA	NA	NA	NA	NA	NA	NA	NA	NA	NA	NA
CRABP1	Mass_Spec	0.947161	0.611809	0.411605	0.623095	0.512772	1.02593	0.856351	0.643193	0.886455	0.720451	0.793919	0.790793	0.859171	0.621135	NA	NA	NA	NA	NA	NA	0.876247	0.557706	0.746036	1.47257	0.709365	5.16726	0.982326	0.717862	0.892355	0.60243	0.653322	0.776265	0.804941	0.999835	0.685025	0.622429	NA	NA	NA	NA	NA	NA	NA	NA	NA
CRB2	Mass_Spec	1.12466	0.609339	1.03935	0.574281	0.70208	0.633467	0.620425	0.57561	0.923423	1.06377	0.765041	0.378667	0.814029	1.09318	0.769408	1.08166	0.889191	0.404455	0	1.09394	1.4167	1.05033	1.88173	1.04059	1.26919	1.46303	1.013	1.17865	1.52999	1.63154	1.49688	1.39654	0.806025	1.06036	0.574863	1.11867	1.77062	2.05727	1.2251	1.69248	1.44795	0.522473	1.23495	1.17376	1.41068
CREB5	Mass_Spec	NA	NA	NA	NA	NA	NA	NA	NA	NA	NA	NA	NA	NA	NA	1.01978	0.86561	0.935578	1.15424	1.28538	0.589087	NA	NA	NA	NA	NA	NA	NA	NA	NA	NA	NA	NA	NA	NA	NA	NA	1.26154	0.611448	0.975512	1.03085	0.740006	0.447193	0.665969	0.56651	0.701628
CRELD1	Mass_Spec	1.17959	1.07041	0.456943	0.510988	0.489517	0.513974	0.676075	0.701606	0.577486	0.671551	0.325632	0.200655	0.577598	0.676688	1.03138	0.797107	0.928668	0.794202	0.384175	1.20511	1.16689	1.34653	1.25293	1.11964	0.653147	1.50179	1.56447	0.952862	1.34073	0.860926	1.15044	0.667199	0.29908	0.376687	0.570535	0.6431	1.25905	1.62257	1.15199	1.34358	1.3867	0.851162	1.23563	1.40324	1.29621
CRHBP	Mass_Spec	0.633327	1.63029	0.744534	0.50922	1.16572	0.74881	0.878034	0.618674	1.17563	0.969636	0.178546	0	0.807648	0.481824	0.872728	1.08076	1.37735	0.692313	0.388482	1.29606	0.9767	0.512484	0.535376	0.858689	0.978341	1.02515	0.539252	0.746816	1.3071	1.24476	0.2309	0.755836	0.39058	0.591604	1.10686	0.806332	1.09393	1.55875	0.550971	0.966473	1.83152	0.550789	1.34514	1.62707	1.06281
CRISP1	Mass_Spec	NA	NA	NA	NA	NA	NA	2.37397	3.35175	3.32456	1.37111	0.758378	2.99175	2.49055	1.77541	NA	NA	NA	NA	NA	NA	NA	NA	NA	NA	NA	NA	NA	NA	NA	2.32302	2.6526	1.55059	1.46782	0.650684	2.53579	1.36621	NA	NA	NA	NA	NA	NA	NA	NA	NA
CRISP3	Mass_Spec	1.092	1.00112	1.07635	0.937875	1.17882	0.666184	0.818702	0.950224	0.724359	1.07134	2.87085	1.05438	0.742216	1.01953	1.62881	1.12453	1.06968	0.711885	1.21	0.856306	1.00197	1.36194	0.715135	1.10769	1.2016	1.08799	1.18532	0.692833	0.838497	1.30771	1.15509	0.782802	0.75607	1.27781	1.14275	1.00702	0.864671	0.91794	0.522739	1.29102	0.672298	0.683526	0.982958	0.978689	0.967227
CRKL	Mass_Spec	1.16555	0.929508	0.768978	0.831392	0.791533	0.716678	0.774239	0.804378	0.979326	1.01398	0.507432	0.701205	0.876863	0.949908	1.14043	0.988546	0.904658	0.788625	0.887293	1.15187	1.36865	1.30775	1.2056	0.793453	0.88011	1.23024	0.806013	0.8711	1.03413	1.24299	1.35158	0.831338	0.672168	0.908693	0.813383	0.409362	0.981913	1.20877	1.57002	1.6367	1.12392	0.811715	1.42389	1.04639	1.41662
CRNN	Mass_Spec	NA	NA	NA	NA	NA	NA	0.746915	0.699423	1.09946	0.619406	1.13987	0.669323	0.648399	0.39617	NA	NA	NA	NA	NA	NA	NA	NA	NA	NA	NA	NA	NA	NA	NA	0.917206	0.502184	0.462091	0.747396	0.713487	0.775655	0.393306	NA	NA	NA	NA	NA	NA	NA	NA	NA
CROCC	Mass_Spec	NA	NA	NA	NA	NA	NA	NA	NA	NA	NA	NA	NA	NA	NA	1.04894	1.07349	0.912924	0.635992	0.642862	1.07015	NA	NA	NA	NA	NA	NA	NA	NA	NA	NA	NA	NA	NA	NA	NA	NA	1.12377	1.13755	1.42701	1.57084	0.943203	0.816823	1.50894	1.12273	1.1769
CROCC2	Mass_Spec	NA	NA	NA	NA	NA	NA	0.623839	0.780073	0.808258	1.13811	0.866759	0.833966	0.615186	0.699219	NA	NA	NA	NA	NA	NA	NA	NA	NA	NA	NA	NA	NA	NA	NA	0.439438	1.13535	0.795724	0.905082	0.939241	0.660807	1.06506	NA	NA	NA	NA	NA	NA	NA	NA	NA
CROT	Mass_Spec	NA	NA	NA	NA	NA	NA	0.814659	1.3414	1.04151	0.965701	0.922664	0.854868	1.63856	0.976339	NA	NA	NA	NA	NA	NA	NA	NA	NA	NA	NA	NA	NA	NA	NA	0.563217	1.85521	0.807055	1.28859	0.80875	0.448344	1.16005	NA	NA	NA	NA	NA	NA	NA	NA	NA
CRP	Mass_Spec	2.63478	0	0.869739	0	0.830639	10.698	3.02434	0.716699	0.43619	0.276623	0.608592	0.366373	1.31088	0.59546	0.674156	0.409749	0.465438	0.323525	1.01917	0.341015	3.79127	0	0	0	3.92566	0.571357	1.03179	0	3.74374	0.525816	1.31006	0.862088	1.07208	0.831857	4.77036	0.608681	0.899664	0.671329	1.16731	0.158639	0.346152	1.02997	0.526568	0.650067	0.468897
CRTAC1	Mass_Spec	1.17287	1.01782	0.705777	0.500599	0.611383	0.426298	0.881554	0.791461	0.970968	1.00884	0.327004	0.457309	0.842082	1.18707	1.19571	0.720558	1.1932	0.761962	0.413122	1.37718	1.40066	1.20904	1.38721	0.940392	0.824277	1.30458	0.73929	1.15301	1.41487	1.27744	1.43785	1.04677	0.376511	0.584771	0.664963	0.982446	1.74908	1.39291	1.3126	1.99561	1.69319	0.762659	2.27563	1.54043	1.12912
CRYM	Mass_Spec	1.6593	1.12886	1.06816	0.968525	0.840021	1.11767	0.965981	0.886308	1.08632	1.16716	0.795282	0.455751	0.531159	1.24144	1.18549	1.20277	1.41055	0.97189	0.580687	1.44716	1.36312	1.44714	1.5002	0.982616	0.849891	1.48467	1.30187	0.94895	1.41164	1.17107	1.09478	1.00044	0.587371	0.814816	0.636854	0.786045	1.50884	0.694056	1.08054	1.01952	1.60027	0.792933	1.50064	1.01055	1.5009
CSF1	Mass_Spec	1.36285	0.940889	0.680969	0.708744	0.876422	0.570584	0.816842	0.741703	1.22692	1.03245	0.764007	0.444694	0.835048	0.928394	0.836719	0.715653	0.915495	0.716284	0.737355	1.00522	1.22871	1.25983	1.43001	0.8826	0.833073	0.949918	1.21269	0.921072	1.43457	1.70115	1.6514	1.12719	1.00767	0.685537	0.61339	1.48531	1.23732	1.11914	0.92613	0.990693	1.38906	0.813015	1.14671	0.943855	1.41836
CSF1R	Mass_Spec	1.40763	1.44032	1.36669	0.709464	1.19155	0.811807	0.935354	0.821791	1.18609	0.679797	0.422472	0.528873	1.1462	1.02568	1.38318	1.55388	1.12592	1.63678	1.04413	1.89196	1.18066	1.20516	0.939859	0.802684	0.947032	1.08535	0.990749	1.03661	1.18411	1.17118	1.08965	1.28042	0.732057	0.519154	1.03123	0.614018	1.83669	1.90835	1.33073	2.06843	1.80957	0.884442	1.91332	1.69986	2.1884
CSF2RA	Mass_Spec	2.1965	1.04377	0.856121	1.30578	1.18398	1.58474	NA	NA	NA	NA	NA	NA	NA	NA	0.808906	0.683818	0.731374	0.875132	0.676904	1.00831	1.70388	1.57634	2.07803	1.3207	1.70046	1.46328	0.94783	1.01796	1.88087	NA	NA	NA	NA	NA	NA	NA	0.862506	0.892904	0.881768	0.758123	1.09413	0.79579	0.914098	0.882603	0.847465
CSK	Mass_Spec	NA	NA	NA	NA	NA	NA	0.651047	0.562941	1.14649	0.811285	0.830916	1.0407	0.857785	1.18232	1.08824	1.09139	1.14632	1.36869	1.12881	0.897651	NA	NA	NA	NA	NA	NA	NA	NA	NA	0.984713	0.600847	1.05946	0.634856	1.23387	1.04325	0.866768	0.874296	0.930554	0.895113	1.2499	1.16476	0.765762	1.03733	0.757499	1.03263
CSMD1	Mass_Spec	0.689695	2.14899	1.37506	0.460604	0	0.793016	NA	NA	NA	NA	NA	NA	NA	NA	NA	NA	NA	NA	NA	NA	0.649808	0.532918	0.84627	1.21328	1.14615	1.47435	0	1.09251	1.34761	NA	NA	NA	NA	NA	NA	NA	NA	NA	NA	NA	NA	NA	NA	NA	NA
CSMD2	Mass_Spec	1.12254	0	0	0.733403	0	0.640419	NA	NA	NA	NA	NA	NA	NA	NA	1.38777	0.646973	0.946355	0	0	1.7125	1.14057	1.13075	1.63655	0.939394	0	0.542567	0.720649	0	1.37568	NA	NA	NA	NA	NA	NA	NA	1.62208	1.28644	1.63525	1.34811	2.60949	1.21728	1.56171	0.627648	1.813
CSMD3	Mass_Spec	0.000590467	0	0.772203	0.738788	0.648856	0.419187	NA	NA	NA	NA	NA	NA	NA	NA	NA	NA	NA	NA	NA	NA	1.13e-07	1.1048	0	0.485853	0	0.39004	0.713467	0	0.420231	NA	NA	NA	NA	NA	NA	NA	NA	NA	NA	NA	NA	NA	NA	NA	NA
CSN1S1	Mass_Spec	1.43932	1.2584	1.21736	1.18788	1.08829	0.986014	0.778627	0.842096	0.77111	1.15657	0.847755	1.0682	1.05953	0.96558	NA	NA	NA	NA	NA	NA	0.886089	1.02608	1.13225	0.813251	0.793389	0.661626	1.14501	0.972826	0.848544	0.868469	0.817668	1.13158	1.04167	1.21256	1.01097	1.25666	NA	NA	NA	NA	NA	NA	NA	NA	NA
CSPG4	Mass_Spec	1.25678	0.769363	0.726788	0.717339	1.11258	0.708677	0.574057	0.731756	1.2572	0.920243	0.624849	0.738787	0.635824	1.10011	0.815379	0.795333	1.02616	1.01423	0.680617	0.890907	1.15847	1.38877	1.62581	0.95981	0.951572	1.89871	1.50133	1.2597	1.2733	1.94935	1.19181	1.37099	0.736683	0.916754	0.709929	1.26845	1.65286	0.899712	1.14907	1.10292	1.36679	1.05387	1.29196	1.16506	1.27664
CSPG5	Mass_Spec	NA	NA	NA	NA	NA	NA	0.753061	0.953911	1.09609	1.13196	0.358806	0.978932	0.784522	0.806928	NA	NA	NA	NA	NA	NA	NA	NA	NA	NA	NA	NA	NA	NA	NA	1.28565	0.948414	1.0342	1.30993	1.16974	1.18576	1.05332	NA	NA	NA	NA	NA	NA	NA	NA	NA
CST3	Mass_Spec	1.39896	0.882078	0.673983	0.641216	0.730755	0.592077	0.916623	0.65863	1.30161	1.06669	0.461596	0.534463	1.0429	1.10433	1.00276	0.798744	0.717734	0.961531	0.425023	1.1013	0.852939	0.991446	1.09576	0.87594	0.724052	1.20002	0.90259	1.19213	1.37046	1.35395	1.171	1.15704	0.501395	0.654571	0.655265	1.22703	1.20427	1.1416	1.2174	1.43936	1.73921	0.827495	1.54433	1.04604	0.996877
CST6	Mass_Spec	1.93377	0.987037	1.24638	0.883321	0.929131	0.788849	0.749296	0.474738	0.854455	1.07298	0.895078	0.619429	0.758835	1.25144	0.959267	0.972848	1.17364	1.35429	1.01047	1.24229	1.37448	1.5282	1.92969	1.61314	0.690789	1.60545	1.60433	0.964277	0.921033	0.675319	0.888397	1.01249	0.796623	1.09945	0.954348	2.16557	1.70853	0.775815	1.33895	1.13453	1.23541	1.09833	1.77811	1.48496	1.45933
CSTA	Mass_Spec	1.20125	0.569434	0.739266	0.540143	1.12343	1.14534	0.581431	0.575588	0.563952	1.97706	2.42015	0.709297	1.01192	0.661948	1.45169	0.788874	1.25542	1.21609	1.63912	1.34697	0.394115	0.534762	0.467776	0.859605	0.599043	1.42516	0.466862	1.02627	0.970408	0.778674	0.527709	0.368549	0.651783	0.1911	0.449267	0.983171	1.02561	1.18392	0.660399	1.50047	0.966575	0.505116	2.26082	1.05076	0.975133
CSTB	Mass_Spec	1.92238	1.20671	0.647746	1.12757	1.3572	1.71895	1.01724	1.13491	2.48574	1.31782	2.23755	0.544348	0.879416	1.2344	NA	NA	NA	NA	NA	NA	1.13418	1.40822	1.30039	1.83509	0.919677	2.51541	1.44759	1.05652	1.91306	1.59092	0.888292	0.582953	0.727762	0.741909	1.39962	1.11872	NA	NA	NA	NA	NA	NA	NA	NA	NA
CTBP2	Mass_Spec	NA	NA	NA	NA	NA	NA	1.22919	1.01925	0.992154	1.01756	0.925527	1.14039	1.01317	1.02405	NA	NA	NA	NA	NA	NA	NA	NA	NA	NA	NA	NA	NA	NA	NA	0.867563	0.813359	1.09933	0.869619	1.1088	0.821673	0.927013	NA	NA	NA	NA	NA	NA	NA	NA	NA
CTCF	Mass_Spec	0.786915	1.1667	1.39166	0.917893	0.7225	0.77846	NA	NA	NA	NA	NA	NA	NA	NA	0.699988	0.959939	1.23534	1.19463	1.30395	0.791947	0.850582	0.739504	0.937058	0.853085	0.47888	0.313986	0.99518	0.787595	0.730695	NA	NA	NA	NA	NA	NA	NA	0.870235	1.02495	1.1474	1.37103	1.18411	0.975667	0.878059	0.915243	1.14201
CTD-3088G3.8	Mass_Spec	NA	NA	NA	NA	NA	NA	NA	NA	NA	NA	NA	NA	NA	NA	0.820986	1.13293	0.944132	1.30928	1.07367	0.970331	NA	NA	NA	NA	NA	NA	NA	NA	NA	NA	NA	NA	NA	NA	NA	NA	1.08924	0.665473	0.927494	0.972438	0.857213	0.965722	0.737993	0.799826	0.960444
CTDP1	Mass_Spec	0.790121	1.29233	1.21804	0.983601	0.845666	0.836842	NA	NA	NA	NA	NA	NA	NA	NA	NA	NA	NA	NA	NA	NA	0.940044	0.76262	0.978206	0.466237	1.04302	0.374754	0.899581	0.847622	0.847586	NA	NA	NA	NA	NA	NA	NA	NA	NA	NA	NA	NA	NA	NA	NA	NA
CTGF	Mass_Spec	2.08049	1.47995	0.308706	1.43517	1.07863	1.247	0.899503	0.511576	0.882006	0.705311	0.419854	0.755803	0.460767	0.952229	1.03822	0.743095	0.974747	0.948746	0.441706	1.26827	0.718989	1.37948	1.84368	1.95095	0.57391	2.05095	1.94617	1.46038	1.49632	1.19571	1.06288	0.711947	1.01181	0.531753	0.741757	0.789225	1.27738	1.30725	0.936621	1.8751	1.02262	0.805138	1.68116	1.37074	0.894272
CTHRC1	Mass_Spec	1.09015	1.13944	0.589463	0.749084	0.612824	0.500418	1.02616	0.831852	1.03966	1.36961	0.501698	0.551418	0.816859	1.36364	0.931188	1.0429	1.1386	0.80154	0.34644	2.00879	0.788747	1.02019	1.03247	0.799064	0.670703	1.15395	1.06128	0.951466	1.29035	1.52238	0.854205	0.84647	0.559737	0.692794	0.650035	1.11441	1.18341	1.67638	0.880038	1.48015	1.30281	0.606363	1.67917	1.40109	0.949966
CTNND1	Mass_Spec	0.998137	1.51978	1.78659	2.16614	1.91901	1.38158	NA	NA	NA	NA	NA	NA	NA	NA	NA	NA	NA	NA	NA	NA	1.7925	1.93837	1.88065	1.27876	1.39525	0.475231	1.13465	2.07431	1.53412	NA	NA	NA	NA	NA	NA	NA	NA	NA	NA	NA	NA	NA	NA	NA	NA
CTR9	Mass_Spec	NA	NA	NA	NA	NA	NA	NA	NA	NA	NA	NA	NA	NA	NA	0.731322	0.808101	0.671453	0.701826	0.858454	0.931129	NA	NA	NA	NA	NA	NA	NA	NA	NA	NA	NA	NA	NA	NA	NA	NA	0.73078	0.79825	0.873074	0.636999	0.747671	0.795912	0.795899	0.571802	0.870294
CTSG	Mass_Spec	1.4776	0.466886	0.554754	0.803593	0.895104	0.621087	NA	NA	NA	NA	NA	NA	NA	NA	NA	NA	NA	NA	NA	NA	0.491642	1.21995	1.19703	0.573683	0.530941	4.4873	0.872434	1.2077	0.584675	NA	NA	NA	NA	NA	NA	NA	NA	NA	NA	NA	NA	NA	NA	NA	NA
CTTN	Mass_Spec	NA	NA	NA	NA	NA	NA	0.668274	0.994326	1.0342	1.06474	0.325	1.93682	0.890138	0.982416	NA	NA	NA	NA	NA	NA	NA	NA	NA	NA	NA	NA	NA	NA	NA	0.913023	0.436159	0.233871	2.88558	0.112696	0.436176	0.773584	NA	NA	NA	NA	NA	NA	NA	NA	NA
CUBN	Mass_Spec	NA	NA	NA	NA	NA	NA	NA	NA	NA	NA	NA	NA	NA	NA	0.814473	0.964074	0.566634	0.482163	0.69791	0.88517	NA	NA	NA	NA	NA	NA	NA	NA	NA	NA	NA	NA	NA	NA	NA	NA	1.29805	0.918617	1.06594	0.922079	1.0409	1.22091	0.872802	0.895441	1.78714
CUL3	Mass_Spec	0.996735	0.828365	1.00057	0.731462	1.61609	0.837277	NA	NA	NA	NA	NA	NA	NA	NA	NA	NA	NA	NA	NA	NA	0.745619	0.932109	0.775225	0.750386	0.871952	0.702286	0.823869	0.99835	1.11442	NA	NA	NA	NA	NA	NA	NA	NA	NA	NA	NA	NA	NA	NA	NA	NA
CUL4B	Mass_Spec	NA	NA	NA	NA	NA	NA	1.79252	1.38577	1.04064	1.06166	1.97968	1.64153	1.05291	1.36412	0.905131	1.58949	2.22794	3.50828	1.32231	2.11065	NA	NA	NA	NA	NA	NA	NA	NA	NA	0.892472	1.17556	0.843357	0.858498	0.891627	1.23817	0.928	1.24686	0.879976	0	1.67712	1.08534	2.68754	1.24594	1.62386	1.51287
CXCL12	Mass_Spec	1.00831	0.829605	0.731307	0.717746	0.951635	0.855054	0.527021	0.772369	1.09695	1.0478	0.889984	0.768248	0.919262	0.848431	0.621055	0.621505	0.677442	0.964576	0.42139	0.854681	1.29206	1.30905	1.67343	0.94402	1.35728	0.651915	1.59808	0.926318	1.47583	1.19126	1.90748	1.46198	0.869298	1.26169	1.25014	1.26411	2.04953	0.932468	1.11638	0.726103	1.86381	0.892328	0.815934	1.08943	1.43754
CXCL16	Mass_Spec	NA	NA	NA	NA	NA	NA	NA	NA	NA	NA	NA	NA	NA	NA	0.695567	0.624448	1.15211	0.65207	0.595033	0	NA	NA	NA	NA	NA	NA	NA	NA	NA	NA	NA	NA	NA	NA	NA	NA	0	0	0	1.21643	1.54747	0	0.492031	1.49	0
CXorf36	Mass_Spec	1.65601	0.865565	0.910839	0.670534	0.788763	0.616876	0.945285	0.826511	0.955003	0.864907	0.511392	0.560184	0.880128	0.989528	1.04446	1.02024	1.30756	0.895805	0.82242	0.998407	1.15045	1.38482	0.913881	1.03412	1.05564	1.03506	1.18594	0.931334	1.49414	1.38689	1.25898	1.08648	0.602758	0.728064	0.758226	1.18263	1.47532	1.13779	1.37839	1.10317	1.40308	1.04322	1.60804	0.974532	1.14714
CXXC5	Mass_Spec	NA	NA	NA	NA	NA	NA	0.830052	0.956914	0.800068	1.05971	1.1023	1.27862	0.993223	0.90915	0.560013	0.621384	0.462367	2.04837	0.578225	0.407614	NA	NA	NA	NA	NA	NA	NA	NA	NA	0.876927	0.741219	0.783956	0.812558	1.02892	0.905195	0.805417	0.729044	0.414553	0.558866	0.619414	0.933664	0.490431	0.730497	0.532268	0.776005
CYB561D1	Mass_Spec	NA	NA	NA	NA	NA	NA	0.870284	0.79084	1.65008	1.21565	0.843701	0.768821	0.792679	1.17506	NA	NA	NA	NA	NA	NA	NA	NA	NA	NA	NA	NA	NA	NA	NA	1.24377	1.27191	0.940508	0.917575	1.19106	1.83824	0.945581	NA	NA	NA	NA	NA	NA	NA	NA	NA
CYB5B	Mass_Spec	0.558058	0.898469	1.10106	0.728213	0.635635	0.586269	1.0592	1.06462	1.33056	1.22268	0.598338	1.07077	0.953163	0.92853	NA	NA	NA	NA	NA	NA	0.626827	0.611711	0.633098	0.83523	0.483239	0.178927	0.917396	0.676942	0.57777	1.23559	0.847362	0.696306	0.900515	0.731979	0.733769	0.725771	NA	NA	NA	NA	NA	NA	NA	NA	NA
CYCS	Mass_Spec	1.58824	1.32908	1.04347	0.733367	0.939353	0.84646	1.15616	0.974418	1.24269	1.73912	0.703727	0.696028	1.33579	1.52015	1.36951	0.922369	1.19318	1.28357	0.468292	1.60254	0.818862	0.712291	0.970022	0.752643	0.440895	1.26322	0.760058	0.800305	1.3187	1.24957	0.950762	0.686818	0.305148	0.463123	0.537508	1.07235	0.750736	1.12923	0.836897	1.06824	0.963371	0.431138	1.47117	0.892946	0.818238
CYLC2	Mass_Spec	1.52846	1.01616	0.112576	0.162619	0.190582	0.221434	0.0580241	0.125774	1.7939	0.203068	0.631221	0.0178718	0.155448	0.0537861	0.0158636	0.177007	0.462103	0.486047	0.000207669	0.00513979	0.272013	0.234789	0.152772	0.186816	0.344808	0.247883	0.617772	0.180758	0.238686	0.901381	0	0.10064	0.542345	0.0123309	0.0325991	0.18956	0.0279367	0.0564107	1.76605	0.827863	0.0112968	0.0427398	0.141612	0.0267811	0.06561
CYP11B2	Mass_Spec	NA	NA	NA	NA	NA	NA	NA	NA	NA	NA	NA	NA	NA	NA	0.919495	0.957755	0.800823	5.32453	0.922789	0.821126	NA	NA	NA	NA	NA	NA	NA	NA	NA	NA	NA	NA	NA	NA	NA	NA	0.814652	0.941842	0.848928	0.724112	0.770811	0.807981	0.927032	0.853081	0.891083
CYP26B1	Mass_Spec	2.55455	0.998794	0.0778257	0.872107	0.483813	0.141743	NA	NA	NA	NA	NA	NA	NA	NA	NA	NA	NA	NA	NA	NA	0	0.105234	0.158997	0.153434	0.119481	0.543488	0	0.10046	0.12951	NA	NA	NA	NA	NA	NA	NA	NA	NA	NA	NA	NA	NA	NA	NA	NA
CYP2A13	Mass_Spec	1.28603	0.970827	0.619634	0.754692	1.06593	0.645163	NA	NA	NA	NA	NA	NA	NA	NA	0.78749	0.871331	0.901883	0.724649	0.559793	1.01811	1.03751	1.10536	1.21537	0.840431	0.988914	0.78388	1.3556	1.00283	1.4512	NA	NA	NA	NA	NA	NA	NA	1.40308	1.35327	1.1375	1.13489	1.12517	0.850044	1.32312	1.09983	1.49289
CYP2C8	Mass_Spec	1.40077	0.575584	1.23273	0.809701	0.760034	0.92587	0.520204	0.839002	1.13302	1.60722	0.932575	1.35069	1.50677	1.32764	NA	NA	NA	NA	NA	NA	2.28728	1.71432	1.60829	1.20857	1.81353	1.48421	1.94735	0.900629	0.995913	1.8664	2.29549	1.67617	0.675639	1.50281	1.65917	1.47029	NA	NA	NA	NA	NA	NA	NA	NA	NA
CYP4F12	Mass_Spec	NA	NA	NA	NA	NA	NA	0.788163	0.987222	0.853264	0.767454	0.658019	0.672106	0.901696	0.813958	NA	NA	NA	NA	NA	NA	NA	NA	NA	NA	NA	NA	NA	NA	NA	1.02366	1.17728	0.712878	0.893054	0.867104	0.920891	0.81043	NA	NA	NA	NA	NA	NA	NA	NA	NA
CYP51A1	Mass_Spec	0.544009	0.477122	0.660084	0.599029	0.774059	0.916406	NA	NA	NA	NA	NA	NA	NA	NA	NA	NA	NA	NA	NA	NA	0.403779	0.591236	0.617353	0.624345	0.810413	2.79414	1.1464	0.581909	0.629359	NA	NA	NA	NA	NA	NA	NA	NA	NA	NA	NA	NA	NA	NA	NA	NA
CYTL1	Mass_Spec	1.53337	0.930723	0.466365	0.982879	1.229	0.652204	1.02244	0.597736	1.26756	1.4698	1.03664	0.455689	1.26197	1.28837	0.859183	0.889034	1.42775	0.96538	0.790624	0.934194	1.0417	1.27506	0.761604	0.942452	0.832645	1.33432	0.59147	1.21406	1.47645	1.23785	0.958036	0.772648	0.570369	0.469462	0.684828	1.22576	1.31275	1.3064	0.791381	1.31809	1.60432	0.781358	1.77283	1.08673	0.396853
DAB2	Mass_Spec	NA	NA	NA	NA	NA	NA	0	1.02e-05	6.25e-05	0	0.332078	2.54017	0.440286	0	NA	NA	NA	NA	NA	NA	NA	NA	NA	NA	NA	NA	NA	NA	NA	0	0.000313496	0	0.350631	0.560322	1.04564	0	NA	NA	NA	NA	NA	NA	NA	NA	NA
DACT3	Mass_Spec	1.21635	0.793599	0.734522	0.835517	0.580702	0.698763	0.700549	0.716396	1.05931	0.626985	0.725696	0.257973	0.647999	0.723739	NA	NA	NA	NA	NA	NA	0.695983	1.09248	1.22748	0.471598	0.400253	1.73224	0.885984	0.536098	0.750696	0.597115	0.540243	0.568061	1.11737	0.992075	0.737944	0.401485	NA	NA	NA	NA	NA	NA	NA	NA	NA
DAG1	Mass_Spec	1.27499	1.02467	0.64466	0.693625	0.826556	0.754804	0.897313	0.749057	0.698025	0.866061	0.588616	0.526553	0.899363	0.916899	0.987547	0.958892	1.08244	0.913866	0.479645	1.00304	1.24049	1.32154	1.21645	1.03009	0.766055	1.23246	1.16702	1.02031	1.39522	1.25919	1.29733	0.908628	0.646897	0.744995	0.729375	0.890816	1.27599	1.3032	1.26781	1.25444	1.31034	0.881278	1.3464	1.17024	1.14826
DAPK3	Mass_Spec	NA	NA	NA	NA	NA	NA	NA	NA	NA	NA	NA	NA	NA	NA	0.787363	0.972518	0.789046	2.42232	0.881173	1.05098	NA	NA	NA	NA	NA	NA	NA	NA	NA	NA	NA	NA	NA	NA	NA	NA	1.04591	0.791876	0.882188	0.7482	0.862792	0.971973	0.74502	0.576403	1.30548
DARS2	Mass_Spec	0.998905	1.07933	1.0325	0.643802	0.970976	1.13976	NA	NA	NA	NA	NA	NA	NA	NA	NA	NA	NA	NA	NA	NA	1.19381	0.500184	0.856965	0.610267	0.092579	0.552745	0.952213	0.90145	0.785582	NA	NA	NA	NA	NA	NA	NA	NA	NA	NA	NA	NA	NA	NA	NA	NA
DBF4B	Mass_Spec	0.892292	1.26251	0.601087	0.815829	0.904624	1.04607	1.21856	1.18688	0.962134	1.18203	0.807767	0.624845	0.975238	0.731651	NA	NA	NA	NA	NA	NA	1.43097	0.913606	1.65562	1.13702	0.618062	0.475763	1.02328	1.0724	1.16299	1.64306	1.33349	1.04827	1.07571	1.00683	0.25661	1.03386	NA	NA	NA	NA	NA	NA	NA	NA	NA
DBH	Mass_Spec	0.566128	0.457736	0.562482	1.38028	1.34919	1.24379	1.79445	1.04702	1.21611	0.94578	1.69188	1.15894	0.749933	0.885058	NA	NA	NA	NA	NA	NA	1.30106	1.89938	0.700408	0.678958	0.708075	0.840413	0.479707	0.612262	0.493056	1.4509	1.43237	1.90385	1.7156	1.38462	1.40881	0.941156	NA	NA	NA	NA	NA	NA	NA	NA	NA
DBNDD2	Mass_Spec	1.75844	1.77762	1.23589	1.31664	1.04627	0.81541	NA	NA	NA	NA	NA	NA	NA	NA	NA	NA	NA	NA	NA	NA	0.587987	0.771545	1.16292	1.19761	0.44561	1.21729	0.789194	0.980197	1.86508	NA	NA	NA	NA	NA	NA	NA	NA	NA	NA	NA	NA	NA	NA	NA	NA
DCAF15	Mass_Spec	1.50911	0.756977	0.562542	1.01898	0.588227	0.40734	1.18792	1.34852	1.56525	1.56051	1.30772	1.07456	1.46287	1.63867	0.741018	0.659756	0.866993	2.3374	1.03254	1.07464	1.46833	1.29757	0.816661	1.29044	1.21954	1.37513	1.38415	1.0013	1.48717	1.44005	0.941124	1.67166	0.96077	1.15092	1.24086	0.952376	0.945829	0.710605	1.29294	0.948998	0.32084	0.850266	0.537206	0.83769	2.13618
DCAF4L2	Mass_Spec	0.966514	1.71582	1.04257	1.24795	1.37905	0.56047	0.692858	0.851515	1.41813	1.48538	0.552297	0.908311	1.34888	1.31875	NA	NA	NA	NA	NA	NA	0.939495	0.788493	1.22819	1.12924	0.778624	0.783632	0.643416	1.15358	1.60898	1.61345	1.35482	0.950042	0.426053	0.436131	0.257983	0.832752	NA	NA	NA	NA	NA	NA	NA	NA	NA
DCAF6	Mass_Spec	0.874494	1.17068	1.34932	0.889863	1.13626	1.56412	NA	NA	NA	NA	NA	NA	NA	NA	NA	NA	NA	NA	NA	NA	0.856585	0.900853	1.1033	1.13179	1.53213	0.461335	1.27729	0.373654	0.846928	NA	NA	NA	NA	NA	NA	NA	NA	NA	NA	NA	NA	NA	NA	NA	NA
DCC	Mass_Spec	1.33105	0.948386	0.694907	0.852853	0.60905	0.56958	1.05982	1.03262	1.11829	0.960553	0.481995	0.570656	0.819966	1.20282	1.06582	0.740721	1.04049	0.870938	0.648224	1.05681	1.25638	1.14557	1.40707	0.940167	0.844942	1.80034	1.12859	1.40482	1.28793	1.181	1.50066	1.18828	0.571141	0.68508	0.732768	1.31327	1.7932	1.12034	1.33761	1.19936	1.28562	0.799966	1.56408	0.977638	1.06723
DCD	Mass_Spec	1.47984	0.867141	0.845011	0.672962	1.31472	1.20796	0.883288	1.93761	2.46477	1.20631	2.08832	1.81465	1.35233	1.0788	0.924987	1.68183	1.79076	1.68032	1.96456	0.958074	0.658206	1.54368	0.61392	0.442849	0.636618	1.05101	0.880839	0.960453	1.07404	2.52413	0.97492	2.81694	1.0018	0.836819	1.13224	2.42367	1.24814	1.83475	0.82616	1.76727	4.32861	0	2.351	0.791834	2.35436
DCDC1	Mass_Spec	NA	NA	NA	NA	NA	NA	NA	NA	NA	NA	NA	NA	NA	NA	1.17772	0.947432	1.14025	1.05177	1.1906	1.30926	NA	NA	NA	NA	NA	NA	NA	NA	NA	NA	NA	NA	NA	NA	NA	NA	1.15455	1.28369	1.35171	1.31032	1.09842	1.12478	1.15894	1.17421	1.02445
DCHS2	Mass_Spec	0.719166	1.05829	1.0639	1.60458	1.62505	0.862869	NA	NA	NA	NA	NA	NA	NA	NA	NA	NA	NA	NA	NA	NA	1.16635	0.873783	0.753728	0.920737	0.823158	0.387622	1	1.7814	1.44798	NA	NA	NA	NA	NA	NA	NA	NA	NA	NA	NA	NA	NA	NA	NA	NA
DCN	Mass_Spec	1.24857	1.15192	0.755447	0.661086	1.15107	0.630783	0.562561	0.909431	1.44589	1.30384	0.420086	0.716291	0.827297	0.816652	0.87551	1.09171	1.03627	0.61135	0.359794	0.964283	0.916748	0.916809	1.38749	1.50291	0.947263	1.34775	1.23902	1.25501	1.44075	2.34121	1.32694	1.09486	0.638604	1.39122	1.13674	0.750327	1.46711	1.60895	1.03852	0.937073	1.57973	0.754573	1.06191	1.09119	1.82222
DCST2	Mass_Spec	NA	NA	NA	NA	NA	NA	NA	NA	NA	NA	NA	NA	NA	NA	1.24587	1.44977	1.56336	1.17305	1.12728	1.30575	NA	NA	NA	NA	NA	NA	NA	NA	NA	NA	NA	NA	NA	NA	NA	NA	1.22913	1.58355	2.46103	2.11302	1.68445	1.74573	1.38302	1.90164	2.22415
DCUN1D3	Mass_Spec	NA	NA	NA	NA	NA	NA	0.898042	0.827063	1.26249	0.934169	1.01046	0.701076	0.98279	1.06936	NA	NA	NA	NA	NA	NA	NA	NA	NA	NA	NA	NA	NA	NA	NA	1.27609	1.05586	1.03585	0.923337	0.975998	0.786914	0.719902	NA	NA	NA	NA	NA	NA	NA	NA	NA
DDAH1	Mass_Spec	1.71719	1.33329	0.729153	0.765425	0.687379	0.595712	1.03287	0.832033	1.26542	1.55204	0.417548	0.421098	0.751819	1.10252	1.61293	1.21886	1.60708	0.833576	0.427065	1.65941	0.931993	1.01759	1.06999	1.05635	0.300309	2.22238	0.837432	1.00668	1.21103	1.56263	0.739681	0.732951	0.17373	0.410972	0.498417	0.712659	1.23277	1.34585	0.979015	1.61545	1.36604	0.592536	1.76198	1.47797	0.663154
DDAH2	Mass_Spec	1.60926	1.78471	0.925219	0.945746	0.86885	0	0.696548	0.735785	1.4748	0.897309	0.707016	0.499897	0.68901	1.08961	0.682409	1.03026	1.03973	0.104916	0.679677	1.11324	1.22984	1.27621	1.17761	1.15169	1.6748	2.24117	0.980893	0.724192	1.18294	1.98757	0.845756	0.566904	0.586086	0.579339	0.808776	0.938941	0.961428	1.31255	0.957004	0.970969	1.0349	0.886182	1.292	1.0589	0.758129
DDB1	Mass_Spec	1.19188	0.974803	0.432436	0.62481	0.677219	0.530937	0.705774	0.708885	1.07931	1.02179	0.372071	0.430451	0.852247	0.99895	1.20435	1.43417	0.922722	0.568951	1.00577	1.47172	1.07294	0.83769	0.971699	0.89316	0.619463	1.20489	1.02157	0.911001	1.14831	1.19421	1.03289	0.771536	0.359655	0.727644	0.715018	0.938951	1.06374	1.75813	1.54517	1.03584	1.4621	1.02976	1.20618	1.41832	0.870896
DDIAS	Mass_Spec	0.924584	0.960842	0.628374	0.8792	0.839456	0.707539	NA	NA	NA	NA	NA	NA	NA	NA	1.07172	1.08065	1.15634	0.918393	1.175	1.0024	0.651274	0.722507	0.871371	0.89129	0.84295	0.469328	0.882545	0.555849	0.790558	NA	NA	NA	NA	NA	NA	NA	1.07009	1.01187	1.05958	0.890405	0.957612	1.02821	1.21888	0.990413	0.922678
DDR1	Mass_Spec	1.0771	0.727941	1.0137	0.72616	1.028	0.737679	0.651158	0.708595	1.25112	1.11979	0.835881	0.749922	0.806923	0.828959	0.933113	0.842339	0.980442	0.897181	0.757404	1.18103	1.09973	1.16202	1.47066	0.989097	0.822106	2.15075	1.75358	0.993787	1.2109	1.3726	1.45679	1.12002	0.638635	0.820095	0.802591	1.1953	1.58834	0.936894	1.35722	0.745705	1.67856	1.21804	1.40981	0.985667	1.88416
DDR2	Mass_Spec	NA	NA	NA	NA	NA	NA	0.696145	1.08274	1.30299	1.16598	1.00463	1.34002	0.777504	1.64142	NA	NA	NA	NA	NA	NA	NA	NA	NA	NA	NA	NA	NA	NA	NA	0.779115	1.05257	1.22123	1.8291	1.35128	1.58587	1.31796	NA	NA	NA	NA	NA	NA	NA	NA	NA
DDX23	Mass_Spec	NA	NA	NA	NA	NA	NA	NA	NA	NA	NA	NA	NA	NA	NA	0.750248	0.873384	0.804647	0.835363	0.705649	1.01994	NA	NA	NA	NA	NA	NA	NA	NA	NA	NA	NA	NA	NA	NA	NA	NA	1.15264	1.42502	1.03864	1.29625	1.32539	0.716391	1.20665	1.24667	1.36373
DDX41	Mass_Spec	1.07927	0.676337	0	1.71093	1.81822	0.845054	NA	NA	NA	NA	NA	NA	NA	NA	NA	NA	NA	NA	NA	NA	0.482216	0	0.594164	1.38406	1.01527	72.244	0	1.93708	2.69089	NA	NA	NA	NA	NA	NA	NA	NA	NA	NA	NA	NA	NA	NA	NA	NA
DDX46	Mass_Spec	1.22558	0.847417	0.956956	0.767646	0.90188	0.797884	NA	NA	NA	NA	NA	NA	NA	NA	NA	NA	NA	NA	NA	NA	0.893972	0.935034	0.952639	0.879635	0.841248	0.875683	0.851121	0.759553	0.907204	NA	NA	NA	NA	NA	NA	NA	NA	NA	NA	NA	NA	NA	NA	NA	NA
DDX54	Mass_Spec	1.48447	1.39082	1.05085	0.569987	0.888407	1.08897	NA	NA	NA	NA	NA	NA	NA	NA	1.22626	1.67651	1.04065	0.886323	0.781041	1.19676	0.910905	1.16998	0.952876	0.671411	0.749272	0.943471	0.883468	0.909577	1.01026	NA	NA	NA	NA	NA	NA	NA	0.908447	1.08503	1.29847	1.03523	1.56541	1.06711	1.63924	1.17543	1.13955
DECR2	Mass_Spec	NA	NA	NA	NA	NA	NA	0.370778	0.580671	0.773324	0.610966	0.565177	0.594109	0.801124	0.772236	NA	NA	NA	NA	NA	NA	NA	NA	NA	NA	NA	NA	NA	NA	NA	1.22439	1.00628	0.736695	0.704714	0.694989	0.668839	1.18994	NA	NA	NA	NA	NA	NA	NA	NA	NA
DEK	Mass_Spec	NA	NA	NA	NA	NA	NA	NA	NA	NA	NA	NA	NA	NA	NA	1.03863	0.699134	0.674003	0.720061	0.395208	1.38341	NA	NA	NA	NA	NA	NA	NA	NA	NA	NA	NA	NA	NA	NA	NA	NA	1.3293	1.19682	1.36651	1.5821	2.30322	0.901542	1.94068	1.15783	1.2867
DENND1C	Mass_Spec	NA	NA	NA	NA	NA	NA	NA	NA	NA	NA	NA	NA	NA	NA	0.764036	1.01175	1.06475	1.02566	0.714457	1.01181	NA	NA	NA	NA	NA	NA	NA	NA	NA	NA	NA	NA	NA	NA	NA	NA	0.66606	0.608094	1.79693	0.716918	0.740475	1.04233	0.880668	0.985574	1.09971
DENND2A	Mass_Spec	1.43923	0.386424	0.489337	0.444328	0.33568	0.393178	0.290065	0.324383	0.313183	0.580149	0.259612	6.11689	0.31457	0.273524	0.421728	0.444502	0.259921	8.02189	0.338413	0.416245	0.348204	0.360332	0.368337	0.317205	6.71716	0.178047	0.284541	0.278109	0.724488	0.329282	0.631787	0.252535	0.31375	0.565815	1.08431	0.181319	0.417435	0.324557	0.622175	0.397895	0.353989	0.459605	0.391635	0.297214	1.67014
DENND4B	Mass_Spec	1.88986	1.20963	1.06946	0.648695	0.860654	1.06824	NA	NA	NA	NA	NA	NA	NA	NA	0.0122366	0.0114548	0.0262192	0.0257357	0.040037	0.865459	1.14274	1.19011	0.89162	1.49449	1.10703	1.9896	0.827399	0.963484	1.51995	NA	NA	NA	NA	NA	NA	NA	0.0173962	0.00556399	0.00709088	0.0111119	0.0214351	0.340322	1.16339	1.24086	1.0776
DEPDC5	Mass_Spec	NA	NA	NA	NA	NA	NA	NA	NA	NA	NA	NA	NA	NA	NA	0.76048	0.35474	0.464135	1.1482	0.561702	0.563341	NA	NA	NA	NA	NA	NA	NA	NA	NA	NA	NA	NA	NA	NA	NA	NA	0	0	0.757201	0	0.685524	0.690269	0	0.432394	0.882734
DFFA	Mass_Spec	NA	NA	NA	NA	NA	NA	1.19181	0.745698	0.904278	1.1623	0.325873	0.418943	1.18244	1.76967	1.47912	1.42532	1.34431	0.685995	0.226903	2.03258	NA	NA	NA	NA	NA	NA	NA	NA	NA	1.88881	1.01932	1.26635	0.301325	0.588841	0.5513	1.38994	1.90454	2.3039	1.23579	1.93075	1.09744	0.840229	1.85162	1.23789	2.15554
DGCR2	Mass_Spec	1.24143	0.857844	0.700736	0.846473	1.0448	0.711208	NA	NA	NA	NA	NA	NA	NA	NA	NA	NA	NA	NA	NA	NA	0.912977	1.07157	0.792076	0.815004	1.22276	1.01553	0.950022	0.91637	1.0488	NA	NA	NA	NA	NA	NA	NA	NA	NA	NA	NA	NA	NA	NA	NA	NA
DGKB	Mass_Spec	1.0104	1.15314	1.08412	0.716258	0.737119	0.991923	NA	NA	NA	NA	NA	NA	NA	NA	NA	NA	NA	NA	NA	NA	0.959646	0.575433	0.770682	0.616038	0.301075	0.475734	0.857593	0.571089	0.657064	NA	NA	NA	NA	NA	NA	NA	NA	NA	NA	NA	NA	NA	NA	NA	NA
DGKD	Mass_Spec	1.23464	1.11366	1.14905	0.991814	0.99974	1.00511	1.1513	1.14791	1.01565	1.12791	1.12062	1.15263	1.32217	0.981905	1.01896	1.11045	1.03479	1.10275	1.0712	0.894671	1.11283	1.05227	1.37793	1.11254	1.13069	1.10959	0.999483	1.02446	0.98922	0.983171	1.05615	1.01745	1.05614	1.23221	1.1697	1.08141	0.945664	0.883968	1.00827	0.955633	1.02021	1.07016	0.910929	0.972441	0.955326
DHCR7	Mass_Spec	NA	NA	NA	NA	NA	NA	NA	NA	NA	NA	NA	NA	NA	NA	1.69087	2.89683	2.13158	2.46867	2.8674	0.582341	NA	NA	NA	NA	NA	NA	NA	NA	NA	NA	NA	NA	NA	NA	NA	NA	0.564474	0.600091	1.01623	0.864547	1.08591	0.82381	0.700077	1.65019	1.13538
DHDDS	Mass_Spec	1.44943	0.795543	0.512009	0.594643	0.414025	0.442961	NA	NA	NA	NA	NA	NA	NA	NA	1.1196	1.13242	1.0974	0.81663	1.15511	1.04303	1.18533	1.23725	0.746181	0.788189	0.729899	1.28958	0.846272	1.34338	1.39306	NA	NA	NA	NA	NA	NA	NA	1.00031	1.32919	1.27724	1.16994	0.937932	1.08142	0.87813	1.02719	1.54742
DHRS13	Mass_Spec	1.75838	1.07981	0.806163	0.77841	0.939873	0.579455	NA	NA	NA	NA	NA	NA	NA	NA	0.194305	0.0781926	0.0417801	0.279316	0.299292	0.0625826	0.973073	1.32975	1.21429	1.07261	0.882119	1.42351	1.12673	1.03192	1.15119	NA	NA	NA	NA	NA	NA	NA	0.0374184	0.0365805	0.0481543	0.0356129	0.227666	0.108304	0.188471	0.497858	0.494375
DHX34	Mass_Spec	NA	NA	NA	NA	NA	NA	NA	NA	NA	NA	NA	NA	NA	NA	0.716481	0.474001	0.422486	1.13854	0.219728	1.00534	NA	NA	NA	NA	NA	NA	NA	NA	NA	NA	NA	NA	NA	NA	NA	NA	0.704356	0.724854	0.797262	0.959276	0.705998	0.370714	0.791696	0.548054	1.03864
DHX8	Mass_Spec	0.851794	0.739566	0.869814	0.676758	0.898018	0.712838	NA	NA	NA	NA	NA	NA	NA	NA	NA	NA	NA	NA	NA	NA	0.696419	0.606783	0.587006	0.817223	1.05691	1.25117	0.521009	0.823886	0.800182	NA	NA	NA	NA	NA	NA	NA	NA	NA	NA	NA	NA	NA	NA	NA	NA
DHX9	Mass_Spec	0.762055	0.902045	1.01052	1.06585	0.943048	0.646598	NA	NA	NA	NA	NA	NA	NA	NA	NA	NA	NA	NA	NA	NA	0.919465	0.915418	1.0524	0.883656	0.772594	0.476015	0.895043	0.970448	0.961534	NA	NA	NA	NA	NA	NA	NA	NA	NA	NA	NA	NA	NA	NA	NA	NA
DIAPH1	Mass_Spec	NA	NA	NA	NA	NA	NA	NA	NA	NA	NA	NA	NA	NA	NA	0.795621	0.873071	1.10877	1.3872	0.896835	1.18831	NA	NA	NA	NA	NA	NA	NA	NA	NA	NA	NA	NA	NA	NA	NA	NA	1.04001	0.982081	1.14018	1.75588	0.915002	0.930785	1.47068	1.39856	1.03436
DIAPH2	Mass_Spec	NA	NA	NA	NA	NA	NA	NA	NA	NA	NA	NA	NA	NA	NA	0.703556	0.574442	0.648381	0.745059	0.947551	1.25956	NA	NA	NA	NA	NA	NA	NA	NA	NA	NA	NA	NA	NA	NA	NA	NA	0.84255	1.28266	1.27161	1.08976	0.905397	0.516761	1.44113	0.749969	0.908207
DIAPH3	Mass_Spec	NA	NA	NA	NA	NA	NA	0.730063	0.582116	0.325313	0.888109	0.861449	0.738341	0.356993	0.999542	NA	NA	NA	NA	NA	NA	NA	NA	NA	NA	NA	NA	NA	NA	NA	1.22554	1.01711	0.634613	0.514815	0.899126	1.69046	0.899998	NA	NA	NA	NA	NA	NA	NA	NA	NA
DICER1	Mass_Spec	1.00647	0.965124	0.714643	1.09908	0.960514	0.78817	1.21888	1.07267	1.64955	0.941022	1.16412	1.76634	1.67293	1.81084	0.738252	0.735205	0.999236	0.91108	0.920078	0.447194	2.46936	0.828433	1.17312	1.31839	2.26808	1.10217	1.32841	1.11859	1.44518	1.64349	1.56864	2.03635	0.51435	0.554563	1.68579	1.1275	0.494375	0.465813	1.18463	0.605826	0.655838	0.610873	0.655188	1.19061	0.829059
DIDO1	Mass_Spec	3.61016	2.49338	2.28713	1.3187	1.00312	1.09595	0.501276	0.401953	0.425217	0.512764	0.557842	1.71669	0.762215	0.420683	NA	NA	NA	NA	NA	NA	3.68706	3.51037	3.34612	2.81601	1.73756	2.93232	3.68511	1.54619	2.13543	0.475936	0.411822	0.451259	0.687769	0.594341	0.792059	0.501221	NA	NA	NA	NA	NA	NA	NA	NA	NA
DIRAS3	Mass_Spec	1.00687	0.965471	1.56008	0.669391	0.867297	0.732341	NA	NA	NA	NA	NA	NA	NA	NA	NA	NA	NA	NA	NA	NA	0.63107	1.13743	1.41153	0.931518	0.482533	1.24904	0.302495	1.0953	1.55452	NA	NA	NA	NA	NA	NA	NA	NA	NA	NA	NA	NA	NA	NA	NA	NA
DISC1	Mass_Spec	1.05314	0.925118	0.934667	0.900041	0.890299	0.843681	0.883569	1.21844	1.23161	1.13916	1.25864	1.36782	1.14674	1.26363	0.643414	0.665012	0.619197	0.117343	0.637956	0.407165	1.11369	0.725379	1.22127	1.00606	1.19977	0.970413	1.15096	1.04781	1.09265	1.02423	0.901328	1.25609	1.03422	1.10575	1.22365	0.50423	0.404063	0.580829	0.587089	0.615931	0.660917	0.718418	0.494348	0.62735	0.283965
DKK3	Mass_Spec	1.63104	0.622602	0.700715	0.774288	0.602573	0.543297	0.700422	0.768887	1.54158	1.16372	0.474261	0.673701	0.663197	0.872263	0.870737	0.763531	0.917867	0.94782	0.509498	0.852547	1.62564	1.58739	1.69465	1.05836	1.09377	1.32171	1.66415	1.19137	1.488	1.20147	2.18579	1.28394	0.690486	0.853366	0.90796	1.24596	1.6284	0.604714	1.24613	0.922882	1.55809	0.949136	1.14595	1.21818	1.16287
DLC1	Mass_Spec	1.37915	1.64353	1.15932	1.14593	1.99092	0.989412	0.755157	0.810941	1.09675	0.970642	1.07291	1.05409	1.06767	0.917177	NA	NA	NA	NA	NA	NA	1.55515	1.848	2.10094	2.33975	0.961106	3.86347	1.30106	1.08223	2.19362	1.66178	1.21298	1.15779	1.0102	1.17665	0.948222	0.902348	NA	NA	NA	NA	NA	NA	NA	NA	NA
DLD	Mass_Spec	1.62222	1.08664	0.931754	0.861516	0.890605	1.14138	0.968788	1.08056	1.07103	1.38722	0.404771	0.482718	1.13087	1.25574	1.71449	1.0609	1.13195	1.14974	0.48833	1.08564	1.03419	0.907616	1.06901	1.01429	0.848065	1.22353	1.04594	0.97897	1.19638	1.45421	1.08523	0.855982	0.548478	0.646205	0.584585	1.17033	1.1858	1.05975	0.987365	1.41798	1.23499	0.67552	1.62068	1.07989	1.17764
DLG5	Mass_Spec	NA	NA	NA	NA	NA	NA	NA	NA	NA	NA	NA	NA	NA	NA	0.338695	0.371662	0.555767	0.375974	0.211668	0.33887	NA	NA	NA	NA	NA	NA	NA	NA	NA	NA	NA	NA	NA	NA	NA	NA	0.609018	0.554492	0.841729	0.339962	0.110406	0.437198	0.299396	0.308084	0.427382
DLGAP1	Mass_Spec	NA	NA	NA	NA	NA	NA	NA	NA	NA	NA	NA	NA	NA	NA	1.11228	1.0199	0.870548	1.1116	1.03811	0.87373	NA	NA	NA	NA	NA	NA	NA	NA	NA	NA	NA	NA	NA	NA	NA	NA	0.890873	1.17616	1.04444	1.1029	1.15143	0.979024	1.28098	0.972502	1.07616
DLGAP4	Mass_Spec	0.178518	1.42336	0.40484	0.938935	1.27439	0.376536	NA	NA	NA	NA	NA	NA	NA	NA	NA	NA	NA	NA	NA	NA	0.819061	0.738484	0.40437	0.45001	0.781848	1.97715	0.519156	0.4743	0.75968	NA	NA	NA	NA	NA	NA	NA	NA	NA	NA	NA	NA	NA	NA	NA	NA
DLX1	Mass_Spec	0.846619	1.07056	1.1442	0.614337	1.01519	0.878907	1.37148	1.29166	1.00524	1.20334	0.695496	0.698005	0.858738	1.17932	NA	NA	NA	NA	NA	NA	1.22258	0.81571	1.30989	0.834628	1.04546	0.924912	1.19078	0.966578	1.29912	1.69969	2.18094	1.31233	1.6301	1.03428	0.590612	0.989973	NA	NA	NA	NA	NA	NA	NA	NA	NA
DMBT1	Mass_Spec	NA	NA	NA	NA	NA	NA	0.0948194	0.270281	0.283364	0.365496	34.3235	0.0693008	0.174759	0.054905	NA	NA	NA	NA	NA	NA	NA	NA	NA	NA	NA	NA	NA	NA	NA	0.200581	0.184155	0.506486	0	0	0.238094	0.272431	NA	NA	NA	NA	NA	NA	NA	NA	NA
DMKN	Mass_Spec	1.15514	0.780357	0.0487452	0.243623	0.353101	0.323059	1.54488	1.04588	1.0343	1.20503	1.64552	1.30609	1.17721	1.20966	0.711187	1.11214	1.38257	2.42371	1.16434	1.55579	1.16521	0.496847	0.473616	0.590256	0.648718	8.14789	1.01107	0.84231	0.898275	1.08309	0.900948	0.771565	1.06606	0.842185	1.29508	0.729238	1.28226	0.995831	2.08793	1.80258	1.35156	1.14596	1.44049	0.913541	3.35401
DMRT2	Mass_Spec	1.03921	0.692766	0.372419	0.425367	0.492474	0.503184	0.890043	1.00361	0.62792	1.38277	0.952799	0.776512	1.19218	0.925649	1.26923	0.848226	0.812863	0.712289	0.706302	0.893467	1.10891	1.14299	1.11054	1.0559	0.659375	0.831451	0.779915	0.784297	1.01499	1.99791	0.844553	0.829416	1.09215	0.803505	0.849122	1.44386	0.875855	0.879046	0.987651	0.812253	0.616423	0.634063	0.620821	0.693561	0.820957
DMXL2	Mass_Spec	0.831531	0.612775	0.876217	0.596334	0.538877	1.75717	0.650304	0.76103	0.536519	0.556806	0.370918	1.3818	0.366041	0.408309	1.49416	0.986154	0.515342	1.66892	0.894335	0.730422	1.07041	0.736772	0.858915	0.743546	2.18464	0.546132	0.851399	0.479914	0.643254	0.503153	0.709361	0.409681	0.953185	0.748236	0.692407	0.462732	1.19209	1.2898	1.34219	0.370353	0.918335	1.13932	0.989324	0.608755	2.63716
DNAAF1	Mass_Spec	0.351708	0.786193	0.593113	0.651515	0.871289	0.594868	NA	NA	NA	NA	NA	NA	NA	NA	1.01832	1.11746	0.937034	0.960668	1.20599	1.00765	0.700821	0.802865	0.942438	0.677196	0.602612	0.311096	0.374572	1.09305	0.712822	NA	NA	NA	NA	NA	NA	NA	0.586787	0.751262	0.968277	0.815628	0.9675	0.610417	1.08234	1.40196	1.1698
DNAAF2	Mass_Spec	NA	NA	NA	NA	NA	NA	0.824948	0.802383	0.775753	0.677342	6.5633	0.804731	0.896425	0.844866	NA	NA	NA	NA	NA	NA	NA	NA	NA	NA	NA	NA	NA	NA	NA	1.99698	0.91477	0.904627	0.84972	0.926204	0.885439	0.772588	NA	NA	NA	NA	NA	NA	NA	NA	NA
DNAH1	Mass_Spec	0.964463	1.07505	1.05872	1.36854	1.10888	0.937106	NA	NA	NA	NA	NA	NA	NA	NA	NA	NA	NA	NA	NA	NA	1.02565	1.00726	0.954378	1.01452	0.84902	0.38166	0.984676	1.10921	0.907621	NA	NA	NA	NA	NA	NA	NA	NA	NA	NA	NA	NA	NA	NA	NA	NA
DNAH10	Mass_Spec	1.28899	1.18339	1.20258	1.53965	1.29994	1.30832	0.982675	0.910108	0.675403	0.891753	0.814604	0.920122	0.620553	0.66426	0.802206	0.814654	0.732897	0.812729	0.874622	0.742959	1.1487	1.13759	1.06023	1.22502	1.52153	1.10924	1.47001	1.12582	1.43758	0.833029	0.913458	0.906429	0.842055	0.863415	0.675821	0.615422	1.17546	0.959897	1.32528	0.96431	0.816116	0.714133	0.631268	0.657109	1.08906
DNAH10OS	Mass_Spec	NA	NA	NA	NA	NA	NA	0.632327	0	0.580792	1.49889	0	1.06734	0	1.31104	NA	NA	NA	NA	NA	NA	NA	NA	NA	NA	NA	NA	NA	NA	NA	1.01224	0	1.16786	0.574984	2.84e-05	0	1.91978	NA	NA	NA	NA	NA	NA	NA	NA	NA
DNAH3	Mass_Spec	1.14789	1.12257	0.756509	0.693815	0.786298	0.448968	NA	NA	NA	NA	NA	NA	NA	NA	NA	NA	NA	NA	NA	NA	1.17335	1.81419	1.23072	0.82233	0.49318	0.904775	1.24485	0.589009	1.00231	NA	NA	NA	NA	NA	NA	NA	NA	NA	NA	NA	NA	NA	NA	NA	NA
DNAH5	Mass_Spec	1.51222	0.820668	0.772895	0.60568	1.41512	1.16943	0.952634	0.683346	0.746871	0.715256	0.602483	0.963234	0.801519	0.840273	0.97332	1.16848	1.0092	2.06851	0.939271	1.4126	1.38187	1.46041	0.940092	0.84897	0.979308	48.4467	0.903693	1.00458	1.66609	0.812317	0.7139	1.03487	1.18993	0.747582	1.43941	1.02557	1.05179	1.08802	1.04672	1.34909	0.71278	1.23827	1.25472	1.05068	0.870016
DNAH6	Mass_Spec	NA	NA	NA	NA	NA	NA	0.918172	0.956011	0.946955	1.16144	1.02795	1.39692	1.16981	0.982988	NA	NA	NA	NA	NA	NA	NA	NA	NA	NA	NA	NA	NA	NA	NA	0.715918	1.0004	1.20755	1.17858	1.43493	1.25816	1.30126	NA	NA	NA	NA	NA	NA	NA	NA	NA
DNAH7	Mass_Spec	1.16265	0.877904	0.812009	0.803044	1.08213	0.733451	0.848547	0.718138	1.24794	1.29831	1.00857	1.15902	1.66844	1.06669	1.03272	0.894758	0.865064	2.67279	0.824365	1.11524	1.11868	1.19609	1.31781	0.955983	0.761441	1.47216	0.883201	0.832363	1.05617	1.09244	1.44288	0.998136	1.53872	1.45651	1.69474	1.57967	1.35443	1.1558	1.21017	1.12599	1.64362	0.964154	1.0892	1.12413	1.89526
DNAH8	Mass_Spec	1.50778	1.03005	0	1.14425	0	3.0452	2.47695	10.484	3.15598	1.13888	1.07728	1.26982	1.19471	2.44037	0.600413	0.825038	0.918933	1.42772	1.13228	0.714165	0	0.884424	1.87177	0	0.518913	0.521495	4.01562	0.699362	0	0.968276	1.41319	3.27232	1.96095	1.19281	2.92651	1.11203	0.619674	0.61738	0.593527	0.590295	0.630545	0.756162	0.605169	0.619423	0.829362
DNAH9	Mass_Spec	0.465356	0.890322	0.799785	0.347384	0.938344	1.14655	NA	NA	NA	NA	NA	NA	NA	NA	NA	NA	NA	NA	NA	NA	1.07924	0.798129	0.533059	1.03002	1.12818	0.910209	1.13822	0.884584	1.07832	NA	NA	NA	NA	NA	NA	NA	NA	NA	NA	NA	NA	NA	NA	NA	NA
DNAJA3	Mass_Spec	NA	NA	NA	NA	NA	NA	1.06975	0.864749	1.14783	0.870079	0.366578	0.673381	0.776171	1.29651	NA	NA	NA	NA	NA	NA	NA	NA	NA	NA	NA	NA	NA	NA	NA	1.46491	1.22849	1.07606	0.426199	0.537423	0.620955	1.21112	NA	NA	NA	NA	NA	NA	NA	NA	NA
DNAJA4	Mass_Spec	NA	NA	NA	NA	NA	NA	NA	NA	NA	NA	NA	NA	NA	NA	1.34857	1.19624	1.21215	1.1366	1.7661	1.58637	NA	NA	NA	NA	NA	NA	NA	NA	NA	NA	NA	NA	NA	NA	NA	NA	0.971081	0.936947	1.2053	1.24631	1.35279	1.2115	1.18362	1.26185	1.10321
DNAJB14	Mass_Spec	1.71054	1.25059	1.1759	0.810994	1.03351	1.26489	NA	NA	NA	NA	NA	NA	NA	NA	NA	NA	NA	NA	NA	NA	1.52195	1.65678	1.07733	1.0001	1.11195	1.64528	1.0009	1.4821	1.89713	NA	NA	NA	NA	NA	NA	NA	NA	NA	NA	NA	NA	NA	NA	NA	NA
DNAJB5	Mass_Spec	NA	NA	NA	NA	NA	NA	NA	NA	NA	NA	NA	NA	NA	NA	0.446951	0.52865	0.0635822	0.296815	10.778	0.126517	NA	NA	NA	NA	NA	NA	NA	NA	NA	NA	NA	NA	NA	NA	NA	NA	0.169338	0.111125	0.134352	0.441637	2.62395	1.80581	0.165669	0.269104	0.759615
DNAJC3	Mass_Spec	1.15713	0.886901	1.00692	0.853354	0.987432	0.812353	0.587035	0.780976	0.932666	0.891669	0.732326	0.767072	0.886162	0.685661	0.97865	1.50005	1.45982	1.26887	0.832995	1.28696	1.382	1.51302	1.49986	1.15891	1.28874	0.948186	1.64851	1.21514	1.2015	1.32591	1.55262	1.72498	0.998326	1.43681	1.04613	0.924789	1.88175	1.58518	1.53378	0.866953	2.04989	1.08939	1.53529	1.40267	1.94851
DNAJC6	Mass_Spec	0.569345	0.445475	0.867115	1.20929	0.09102	1.85925	NA	NA	NA	NA	NA	NA	NA	NA	NA	NA	NA	NA	NA	NA	0.238372	0.347405	0.387852	1.10261	1.68358	0.135538	0.395998	1.07491	2.03215	NA	NA	NA	NA	NA	NA	NA	NA	NA	NA	NA	NA	NA	NA	NA	NA
DNER	Mass_Spec	1.65373	1.09351	0.976963	0.755486	0.975973	0.763664	0.865557	0.81172	1.02718	1.03422	0.714839	0.680603	0.865527	1.03549	1.10189	1.00356	0.859293	1.12591	0.704563	1.3199	1.5284	1.4836	1.52202	1.16448	0.947454	2.2531	1.5042	1.37363	1.91896	1.3704	1.2752	0.952439	0.551241	0.647041	0.667229	1.17517	1.36363	1.10153	0.930825	0.931943	1.53124	0.722416	1.38504	1.25126	1.24161
DNHD1	Mass_Spec	NA	NA	NA	NA	NA	NA	1.15631	0.322827	0.438541	0.251114	0.397325	1.27495	1.41192	0.494892	NA	NA	NA	NA	NA	NA	NA	NA	NA	NA	NA	NA	NA	NA	NA	2.09086	0.74371	0.890209	1.2514	0.664727	1.99153	0.27066	NA	NA	NA	NA	NA	NA	NA	NA	NA
DNM1	Mass_Spec	1.98523	1.7309	1.18356	1.16533	0.803948	0.886073	0.728619	0.53871	0.987995	1.08351	0.315128	0.549129	0.824499	1.0943	0.754948	0.672671	0.710907	1.12047	0.202768	1.05988	1.24978	1.60879	1.94434	1.49811	1.04713	3.07223	1.61989	0.917958	1.52638	0.845669	0.935696	0.682691	0.302694	0.913958	0.536097	1.24601	1.06456	0.599965	0.903429	1.34921	0.935581	0.589779	1.48009	1.25457	0.733103
DNMT3A	Mass_Spec	1.60837	1.2285	1.07119	1.62195	1.55113	1.89806	NA	NA	NA	NA	NA	NA	NA	NA	NA	NA	NA	NA	NA	NA	0.990526	1.35006	2.26338	1.54134	1.1357	1.17916	1.52003	1.62026	0.958635	NA	NA	NA	NA	NA	NA	NA	NA	NA	NA	NA	NA	NA	NA	NA	NA
DNMT3B	Mass_Spec	NA	NA	NA	NA	NA	NA	NA	NA	NA	NA	NA	NA	NA	NA	0.597743	0.877362	0.587538	0.749288	1.1008	0.677306	NA	NA	NA	NA	NA	NA	NA	NA	NA	NA	NA	NA	NA	NA	NA	NA	0.661805	0.862771	0.687756	0.650318	1.10413	0.663608	0.6979	1.0488	1.14956
DNTT	Mass_Spec	0.639448	0.656828	0.285568	0.946343	0.929599	1.12317	NA	NA	NA	NA	NA	NA	NA	NA	NA	NA	NA	NA	NA	NA	0.597892	0.78662	0.564031	0.792973	0.925108	0.680661	0.792969	0.526058	0.666928	NA	NA	NA	NA	NA	NA	NA	NA	NA	NA	NA	NA	NA	NA	NA	NA
DNTTIP2	Mass_Spec	1.77665	0.887936	0	0.00934041	0.0306838	0.0902228	NA	NA	NA	NA	NA	NA	NA	NA	0.8738	1.4121	1.38797	1.04327	0.818004	1.01441	0.0502454	0.087727	0	0.0127819	0.146807	0.432315	0.499984	0.0084916	0.122708	NA	NA	NA	NA	NA	NA	NA	1.31824	1.10346	1.0828	0.98791	1.62787	1.17526	1.50788	1.55655	1.01822
DOCK1	Mass_Spec	1.08008	1.26659	1.26714	1.33946	1.15573	0.949938	0.862925	3.35473	2.03009	0.411333	0.633078	0.967374	0.433629	1.01154	1.2566	0.990562	1.14971	0.84954	0.466299	1.24293	1.02731	1.12678	1.27688	1.23535	1.15397	0.639476	1.08794	1.29712	1.12507	1.25338	1.39503	0.913581	0.800155	0.85201	1.62596	0.357916	0.77147	1.16733	0.706494	1.10993	0.95278	0.57077	1.4289	1.02366	0.604474
DOCK2	Mass_Spec	NA	NA	NA	NA	NA	NA	0.868691	1.85222	0	0.78532	0	1.00096	0.901788	0.624094	NA	NA	NA	NA	NA	NA	NA	NA	NA	NA	NA	NA	NA	NA	NA	0.932228	1.57199	0	1.52189	0	2.28146	1.81184	NA	NA	NA	NA	NA	NA	NA	NA	NA
DOCK9	Mass_Spec	0.900803	1.49826	1.27546	0.808887	0.963631	0.788605	0.819752	0.850102	0.918447	0.655112	0.374859	0.751524	0.84079	0.740257	NA	NA	NA	NA	NA	NA	0.807984	0.511809	0.933361	0.817742	0.575458	0.262217	0.873248	1.05525	1.03223	1.02144	0.838052	1.06283	1.78313	0.769086	0.965597	1.9932	NA	NA	NA	NA	NA	NA	NA	NA	NA
DOPEY2	Mass_Spec	0.957646	1.07309	0.786912	0.775378	0.868816	0.671966	0.584979	0.511922	1.25696	0.72537	0.624569	0.735953	0.739237	0.518413	0.541695	0.947143	0.858144	0.612236	0.696514	0.948308	1.08029	0.986059	1.23943	1.16768	0.941276	1.0089	1.58311	1.1185	1.47766	1.52309	1.59271	1.60886	1.52776	1.75884	1.61739	0.935649	1.34858	0.893752	1.13156	0.561019	0.968977	0.777936	0.800602	0.951986	1.00199
DPH1	Mass_Spec	0.956499	1.23125	0.731991	0.473732	0.61021	0.41436	NA	NA	NA	NA	NA	NA	NA	NA	NA	NA	NA	NA	NA	NA	1.15292	0.939332	1.56652	0.89633	0.795558	0.690557	0.826946	0.914729	1.00581	NA	NA	NA	NA	NA	NA	NA	NA	NA	NA	NA	NA	NA	NA	NA	NA
DPP10	Mass_Spec	1.21582	0.91243	0.649559	0.533416	0.422151	0.554247	0.948876	0.775707	1.57671	0.777016	0.414904	0.995	0.839604	1.12389	1.09489	0.805191	0.910905	0.884327	0.521328	1.14982	0.83809	1.04676	1.10446	0.935808	1.0438	1.22819	1.06951	0.962382	1.16575	1.45989	1.56459	0.940532	0.712718	0.682737	0.759362	1.18937	1.74119	1.17502	1.13577	1.23658	1.34189	0.814682	1.5701	1.15633	0.928904
DPP3	Mass_Spec	1.14906	1.11994	0.855742	0.850282	0.963161	0.675039	1.02258	0.681339	1.77355	1.17657	0.733295	0.720741	0.952792	1.24597	1.1494	0.839655	0.968633	0.923035	0.531324	1.24234	1.03443	0.859875	1.21264	1.13481	0.780329	1.6798	1.03399	0.954683	1.22869	1.65744	0.692243	1.04348	0.564124	0.737105	1.02063	1.00951	1.4418	1.14761	0.979722	1.04266	1.09075	0.678713	1.50032	1.03782	0.943224
DPP4	Mass_Spec	1.80638	1.42591	0.883213	1.3449	1.15318	1.32242	0.811179	1.19975	1.00404	1.03548	0.83986	0.888101	1.0216	1.19071	1.26821	1.2643	1.41144	1.1513	0.979758	1.27897	0.859081	0.947435	1.09378	1.05251	0.803754	1.71325	0.763647	1.12277	1.04893	1.06721	0.717641	0.722457	0.604499	0.700394	0.705651	0.632538	1.39263	1.36912	1.00477	1.09652	1.00198	0.791146	1.5363	1.17083	0.702715
DPP6	Mass_Spec	1.18372	0.980373	0.721682	0.619033	0.552505	0.596121	0.926755	0.947017	1.22611	1.01382	0.504281	0.639337	0.788523	1.16786	1.25544	0.965912	1.04187	0.691408	0.398987	1.35002	1.03818	0.902432	1.23968	1.00965	0.696334	1.93401	1.05011	1.11683	1.31391	1.44059	1.23219	0.977645	0.463904	0.743823	0.595707	1.1543	1.51631	1.31206	1.39248	1.22511	1.37477	0.828616	1.70547	1.05944	1.33138
DPT	Mass_Spec	0.526842	0.943548	0.775734	0.962336	1.21072	0.52616	0.556169	0	1.72503	1.3115	0.916629	1.15343	0	1.55896	0.771082	0.642124	0.778026	0.70549	0	1.22998	1.33026	0.772188	1.2965	1.10624	0.968326	0	1.29525	0.438072	0.596164	1.75365	0	0.937307	0.580082	0	1.11909	1.03314	0.607407	1.77573	1.29136	0	0.593473	0.331741	0.988591	0.454958	1.11562
DPYD	Mass_Spec	1.32743	1.58751	1.84699	2.07144	1.70783	2.52693	1.20255	1.27047	0.87276	1.11709	1.0332	0.563579	1.57215	1.17598	1.26805	1.3882	1.00901	1.21952	1.10426	0.841021	1.61365	1.71627	1.64196	1.51825	0.734245	0.678474	1.54124	1.97981	1.47552	1.23871	1.13011	1.14821	0.994544	1.2449	0.862765	1.0263	0.796218	1.08466	1.28737	1.26885	1.40205	1.09856	1.29666	1.2618	1.7998
DPYSL2	Mass_Spec	0.976038	1.29687	0.934796	0.821318	1.00316	1.073	0.59142	0.51679	1.33358	0.725325	0.810475	0.67205	0.363201	0.690059	0.965658	1.11319	0.95201	0.872347	0.811158	0.997339	1.03376	0.927837	0.823899	1.01379	0.884895	1.87415	0.947758	0.674833	1.15216	1.51983	0.60356	0.999511	0.473289	1.03506	0.587906	0.485112	1.37256	1.36501	0.792692	0.925532	1.04296	0.837374	1.08832	0.866263	1.82879
DPYSL4	Mass_Spec	NA	NA	NA	NA	NA	NA	0.710147	0.918587	2.09026	1.057	1.18132	0.962661	1.06334	0.997528	1.11475	1.24265	1.01649	0.971933	0.650036	1.36402	NA	NA	NA	NA	NA	NA	NA	NA	NA	2.13388	1.16464	1.02422	0.990746	1.17242	1.36817	0.975133	0.9316	1.4728	1.01963	1.14917	1.17104	0.748649	1.26634	1.09794	1.37634
DQX1	Mass_Spec	0.656578	0.897124	0.513261	1.40567	1.1977	1.52222	1.36816	1.35703	2.86456	0.90995	1.0141	1.26432	1.08595	1.13243	1.69292	1.10825	1.22202	1.43336	1.21943	0.703738	0.736373	0.811764	0.509563	0.975966	1.16721	0.70665	1.09732	0.677408	0.815702	0.530329	1.37248	1.09484	1.31617	1.1905	1.98988	1.52959	1.36673	0.481938	0.897769	0.739719	0.731255	0.924115	0.960766	1.21365	1.03161
DROSHA	Mass_Spec	0.914149	0.876809	1.00299	1.18773	2.91893	1.29458	NA	NA	NA	NA	NA	NA	NA	NA	1.23405	0.741069	1.06042	0.84961	1.01516	0.995368	0.916566	0.855379	0.954444	0.816836	0.881424	7.21955	0.985646	0.793952	0.89208	NA	NA	NA	NA	NA	NA	NA	1.0134	0.866912	0.929806	0.955178	0.739144	1.05246	0.958992	1.00617	0.943522
DRP2	Mass_Spec	NA	NA	NA	NA	NA	NA	0.83957	0.600455	0.70054	0.797834	0.56773	1.14981	0.948233	0.774007	NA	NA	NA	NA	NA	NA	NA	NA	NA	NA	NA	NA	NA	NA	NA	1.01298	0.858084	0.868911	0.857335	0.884882	0.917032	0.716212	NA	NA	NA	NA	NA	NA	NA	NA	NA
DSC1	Mass_Spec	0.908485	0.553799	0.737754	0.409602	0.883017	0.758966	0.489136	0.420696	0.303107	1.21382	2.21479	0.756276	0.87282	0.353729	1.30422	0.906599	1.31784	1.01323	2.89738	1.64701	0.193729	0.245787	0.209073	0.581365	0.485084	1.50684	0.141096	0.974072	1.1538	1.0039	0.310121	0.135716	0.528327	0.234384	0.279989	0.917951	0.636541	0.995427	0.481865	2.28779	0.997455	0.577741	1.84424	1.53923	0.851098
DSC2	Mass_Spec	1.64081	1.05839	0.633124	0.948276	1.05688	0.775169	0.857001	1.08036	1.13095	1.21701	0.910501	0.826781	0.799188	1.08779	1.1393	1.02957	1.11301	1.11526	0.625658	1.35628	1.06421	1.25035	0.936595	1.19561	0.721733	21.846	0.97529	0.867894	1.36478	1.10785	1.10234	0.855071	0.535482	0.550773	0.727891	0.895288	1.14164	1.11833	0.998751	1.0865	1.24046	0.780805	1.23274	1.01723	0.877126
DSC3	Mass_Spec	0.983242	0.761243	0.88077	0.859821	0.845474	1.01535	0.965226	1.17249	1.27806	1.32296	0.84412	0.827599	0.837929	1.16199	0.83187	0.682952	0.748353	1.20888	0.67363	1.27419	1.15344	0.976371	1.12233	0.901125	0.723144	0.999926	1.36802	1.03099	1.20454	1.03285	1.49172	1.31915	0.995727	0.86862	0.891832	1.21348	1.56191	1.1032	1.21111	0.900453	1.71955	0.805294	1.21608	0.85214	1.39531
DSCAM	Mass_Spec	NA	NA	NA	NA	NA	NA	0.868017	1.25945	0.932261	1.13529	0.417877	0.763733	0.751088	0.961818	1.64295	1.00661	1.16842	1.22646	1.57309	0.786677	NA	NA	NA	NA	NA	NA	NA	NA	NA	2.10037	1.51551	1.16817	0.219193	0.564843	0.522703	1.47761	1.79546	0.674841	1.08427	0.88752	0.963129	0.866753	0.976236	1.24421	1.15291
DSCAML1	Mass_Spec	0.497336	0.474058	0.644018	0	0.523337	0	0.75127	0.79645	0.989061	1.06245	0.811492	0.842206	1.27597	1.21795	NA	NA	NA	NA	NA	NA	0	0.614733	0.880056	0.431803	0.498667	0.704616	0	0	0.587614	0.965773	1.18125	1.12011	0.937697	0.886758	0.87981	1.04214	NA	NA	NA	NA	NA	NA	NA	NA	NA
DSG1	Mass_Spec	1.03414	0.810826	1.1936	0.588766	1.00601	1.02612	0.791009	0.814113	0.606777	1.60597	2.89223	1.11197	1.14329	0.587444	1.15585	0.794504	1.01035	0.986692	2.90128	1.69169	0.470391	0.426928	0.443891	0.794488	0.634878	1.66776	0.279387	1.17973	1.32661	0.81667	0.432287	0.329602	0.909756	0.31341	0.60041	1.28034	0.820441	1.04988	0.270574	1.98589	0.638885	0.294088	1.3582	1.37794	0.661483
DSG2	Mass_Spec	1.39391	1.364	1.11207	1.06399	1.09354	1.00985	0.873202	0.972516	1.13863	1.25578	0.862717	0.8769	0.969402	1.04474	1.07678	0.998012	1.21111	1.21352	0.869494	1.29428	1.11238	0.864181	0.865845	0.972115	0.948738	1.12555	1.25601	1.04686	1.1547	1.27294	1.07786	0.932589	0.655244	0.704603	0.674423	0.954504	1.15145	1.12616	0.797736	0.828753	1.38268	0.733509	1.28768	1.10046	1.09175
DSG4	Mass_Spec	2.39316	0.706079	1.84717	12.4816	1.43141	0.921631	NA	NA	NA	NA	NA	NA	NA	NA	NA	NA	NA	NA	NA	NA	0	0.631443	0.993038	0	1.41729	15.2615	0.761494	0.696063	1.16298	NA	NA	NA	NA	NA	NA	NA	NA	NA	NA	NA	NA	NA	NA	NA	NA
DSP	Mass_Spec	1.5848	0.973724	1.87935	1.11966	0.876025	0.618612	0.554692	0.703976	0.518559	2.58544	2.9581	1.31352	1.10387	0.832513	1.38349	1.01435	1.3519	1.00896	2.77714	1.43107	0.236574	0.270896	0.514402	0.775759	0.510092	1.30729	0.252061	1.80499	0.875281	1.21065	0.360369	0.293368	0.54906	0.247848	0.303767	0.940319	0.695883	1.19732	0.470195	2.71581	1.01673	0.446727	1.96324	1.28372	0.585048
DST	Mass_Spec	1.35715	0.500194	0.659301	0.777934	0.641167	0.497832	0.993522	1.07521	0.992598	1.04073	2.16688	1.07797	1.12787	1.68779	0.490208	0.584615	0.596919	0.504593	0.495193	0.485778	0.594784	0.779684	0.525775	0.434682	0.719899	0.234606	0.513356	0.781668	0.364349	1.36965	1.09691	1.18521	1.08789	0.99139	0.966474	1.00375	0.524512	0.535272	0.963088	0.350065	0.397342	0.695824	0.422373	0.496612	0.408721
DSTN	Mass_Spec	0.893877	0.549932	0.568014	0.767056	0.990776	0.92152	NA	NA	NA	NA	NA	NA	NA	NA	NA	NA	NA	NA	NA	NA	1.0474	0.947762	1.65128	1.09396	0.900513	1.01099	0.851008	0.787328	1.20923	NA	NA	NA	NA	NA	NA	NA	NA	NA	NA	NA	NA	NA	NA	NA	NA
DSTYK	Mass_Spec	1.66338	1.13224	1.5114	1.32659	1.40883	1.4586	NA	NA	NA	NA	NA	NA	NA	NA	NA	NA	NA	NA	NA	NA	1.1669	1.03002	1.82744	2.32564	2.08635	1.02455	2.22266	1.0598	1.76047	NA	NA	NA	NA	NA	NA	NA	NA	NA	NA	NA	NA	NA	NA	NA	NA
DTD1	Mass_Spec	NA	NA	NA	NA	NA	NA	0.705197	1.0098	1.58633	1.05321	0.674341	0.671656	0.73337	1.17528	NA	NA	NA	NA	NA	NA	NA	NA	NA	NA	NA	NA	NA	NA	NA	1.46607	1.05783	0.729475	0.472505	0.785076	0.790425	0.910961	NA	NA	NA	NA	NA	NA	NA	NA	NA
DTNB	Mass_Spec	NA	NA	NA	NA	NA	NA	1.05252	1.00896	1.53928	0.662203	0.740458	1.04493	0.78262	0.895139	NA	NA	NA	NA	NA	NA	NA	NA	NA	NA	NA	NA	NA	NA	NA	0.56192	0.958895	0.726242	0.967429	0.672159	1.3756	1.16286	NA	NA	NA	NA	NA	NA	NA	NA	NA
DUSP13	Mass_Spec	0.573368	0.757158	0.831592	0.787501	0.824017	0.62614	NA	NA	NA	NA	NA	NA	NA	NA	NA	NA	NA	NA	NA	NA	0.705533	0.74119	0.83136	0.661447	0.678645	0.334573	0.81071	0.958767	0.85677	NA	NA	NA	NA	NA	NA	NA	NA	NA	NA	NA	NA	NA	NA	NA	NA
DUSP27	Mass_Spec	NA	NA	NA	NA	NA	NA	0.729487	1.04438	1.02873	0.713752	0.915836	0.642276	0.859773	0.771097	NA	NA	NA	NA	NA	NA	NA	NA	NA	NA	NA	NA	NA	NA	NA	0.723925	1.16881	0.930222	0.918979	0.758941	0.838388	1.02409	NA	NA	NA	NA	NA	NA	NA	NA	NA
DYNC1H1	Mass_Spec	2.0324	1.9266	1.81568	1.79617	1.10926	1.85589	1.55053	4.97777	1.82323	0.960386	0.873692	1.36581	0.751618	1.6213	1.09411	1.14796	1.21917	0.612652	1.23537	1.09229	1.27453	1.63483	1.88877	1.60668	1.89134	1.225	1.86609	1.28197	1.3104	1.00712	0.793011	2.01723	1.43907	1.10067	2.18775	0.885851	0.884481	1.08192	1.18749	1.09923	1.12861	0.950825	0.803623	1.0533	0.733986
DYNC1I1	Mass_Spec	1.16608	1.57162	1.51427	0.850027	0.994248	0.952425	NA	NA	NA	NA	NA	NA	NA	NA	NA	NA	NA	NA	NA	NA	1.07484	1.21611	1.30914	1.38576	0.761144	0.715537	1.37034	0.875296	1.04644	NA	NA	NA	NA	NA	NA	NA	NA	NA	NA	NA	NA	NA	NA	NA	NA
DYNC1I2	Mass_Spec	0	1.37531	0.982223	0	0.686307	1.06341	NA	NA	NA	NA	NA	NA	NA	NA	NA	NA	NA	NA	NA	NA	0	0.742201	0.834751	1.4006	1.20992	13.826	0	0.987388	1.16558	NA	NA	NA	NA	NA	NA	NA	NA	NA	NA	NA	NA	NA	NA	NA	NA
DYNC2H1	Mass_Spec	NA	NA	NA	NA	NA	NA	NA	NA	NA	NA	NA	NA	NA	NA	0.385644	2.5255	2.35356	0.241558	0.265553	0.57595	NA	NA	NA	NA	NA	NA	NA	NA	NA	NA	NA	NA	NA	NA	NA	NA	0.912137	0.523972	1.00352	1.55467	0.640275	0.200921	0.708499	0.439936	0.0474598
DYNLRB2	Mass_Spec	NA	NA	NA	NA	NA	NA	NA	NA	NA	NA	NA	NA	NA	NA	0.938629	0.811308	0.888503	0.566405	0.387429	0.842433	NA	NA	NA	NA	NA	NA	NA	NA	NA	NA	NA	NA	NA	NA	NA	NA	1.51639	1.13014	1.34432	0.944666	1.40567	0.887963	1.3899	0.92498	2.26604
DYSF	Mass_Spec	NA	NA	NA	NA	NA	NA	0.762739	0.887819	0.8064	0.855196	0.616459	0.619489	0.869043	1.09911	1.17485	0.92916	1.35337	1.12533	1.2407	1.04588	NA	NA	NA	NA	NA	NA	NA	NA	NA	1.10245	0.90609	0.961448	1.57813	1.25827	1.20122	0.728259	1.6079	0.817812	0.801988	0.941779	1.07901	1.13612	0.55155	0.644893	1.17609
DZIP3	Mass_Spec	NA	NA	NA	NA	NA	NA	1.15563	1.18573	0.560844	1.12348	0.495346	0.932446	0.83588	1.07617	1.06542	0.918995	0.765565	2.27463	1.26865	1.13929	NA	NA	NA	NA	NA	NA	NA	NA	NA	1.17587	1.67927	1.13712	0.498555	0.877747	0.749726	1.46218	0.927236	0.701974	1.02673	1.01517	1.04409	0.738219	0.979352	1.30807	0.501058
EAPP	Mass_Spec	0.83103	1.17692	0.506055	3.56167	2.59561	5.15724	0.455074	0.434314	0.674667	0.279114	0.457049	2.67839	1.29522	0.900767	1.23697	0.753648	0.317882	0.767693	0.93158	0.876461	1.16403	0.432086	0.866579	1.66387	0.671851	0.72719	1.18957	0.583219	0.294733	0.343522	0.911233	0.328655	0.448462	0.778433	0.618429	0.625263	1.24428	0.558252	0.93293	0.601434	0.526044	1.4302	0.754857	0.464068	0.592008
EARS2	Mass_Spec	NA	NA	NA	NA	NA	NA	NA	NA	NA	NA	NA	NA	NA	NA	0.855732	0.787499	0.621248	1.06913	0.474079	0.636983	NA	NA	NA	NA	NA	NA	NA	NA	NA	NA	NA	NA	NA	NA	NA	NA	0.534018	1.41822	0.569584	1.20368	0.789791	0.535932	0.740281	0.545251	1.60956
ECHDC3	Mass_Spec	NA	NA	NA	NA	NA	NA	NA	NA	NA	NA	NA	NA	NA	NA	0.147741	0.764215	1.70545	0.286412	3.31851	5.89461	NA	NA	NA	NA	NA	NA	NA	NA	NA	NA	NA	NA	NA	NA	NA	NA	0	0	0	0.16752	0.653131	3.95727	4.09124	4.52719	2.16812
ECM1	Mass_Spec	1.20306	0.854252	1.05818	0.899895	0.783565	0.677839	0.843853	0.802535	1.08374	0.937206	0.635887	0.817027	0.749566	1.01113	0.918796	0.857574	1.10318	0.86138	0.560344	1.08608	1.54834	1.20649	1.35522	1.13226	1.08034	0.903444	1.2272	1.30789	1.5034	1.02524	1.47053	1.21663	0.65137	0.750566	0.762865	0.998814	1.57795	0.98011	1.20687	1.05532	1.07431	1.14133	1.35111	1.20681	1.18774
ECM2	Mass_Spec	1.19629	1.01056	0.614219	0.91459	0.825867	0.819274	0.704363	0.8286	0.949592	0.89474	0.847136	0.993991	0.952535	0.826976	0.898039	0.579629	0.944416	1.02973	0.792462	1.22095	1.38776	1.05124	1.52697	0.627633	1.12048	1.13934	1.37094	0.933403	0.84296	1.6424	1.9056	1.22091	0.619003	1.07919	0.724357	1.02661	1.92579	1.32717	1.53668	1.16001	2.08652	0.986593	1.30154	1.12278	1.72864
ECT2L	Mass_Spec	0.607179	0.877027	1.22463	1.52621	1.089	0.98756	NA	NA	NA	NA	NA	NA	NA	NA	NA	NA	NA	NA	NA	NA	0.510468	0.884367	0.804219	0.701535	1.01219	0.582274	0.92809	0.911196	0.718352	NA	NA	NA	NA	NA	NA	NA	NA	NA	NA	NA	NA	NA	NA	NA	NA
EDIL3	Mass_Spec	1.42713	1.498	0.730689	0.818458	0.83251	0.757794	0.658641	0.866465	1.60724	1.47278	0.536387	1.00712	1.2826	0.801629	0.740967	1.39871	1.00535	1.03168	0.583746	1.36703	1.07645	1.1139	1.48115	0.802721	0.705937	1.06058	0.952043	0.790447	1.42753	2.085	1.32016	1.21082	0.701694	0.73042	0.712516	0.987323	2.1233	2.3149	1.42934	0.999995	2.21406	0.841765	1.14563	1.30621	1.77602
EDN3	Mass_Spec	1.50627	1.17919	0.898841	0.945339	0.692402	0.773609	0.867245	0.979173	1.12443	1.01186	0.381522	0.35387	0.985656	1.54289	0.943716	0.99196	1.10131	0.16317	0.28618	1.29319	1.18793	1.87085	1.64633	1.18205	1.09257	1.87114	1.38928	1.33996	1.93455	1.2973	1.52278	1.22807	0.602792	0.842563	0.82593	1.49996	1.46571	1.0627	1.2815	1.61382	1.24468	0.957994	2.17995	1.34476	0.986896
EED	Mass_Spec	NA	NA	NA	NA	NA	NA	1.06017	1.12052	1.08684	1.0277	1.0474	0.958419	1.05477	0.962214	1.04406	0.899875	0.983873	0.95236	1.66785	0.923202	NA	NA	NA	NA	NA	NA	NA	NA	NA	0.882675	1.21853	1.17402	1.10688	1.12387	1.05256	1.20083	0.698416	0.996816	1.71036	1.23079	0.634068	0.684731	1.09989	1.25989	2.28756
EEF1A1	Mass_Spec	1.32898	0.809456	0.327663	2.20347	1.22071	0.520248	0.786409	0.337061	0.777401	1.42898	5.2362	1.06969	0.432587	0.513961	2.04606	1.10225	1.05177	0.508879	4.12655	0.937231	0.603236	1.08023	0.892516	1.39422	0.543401	4.69996	0.68456	0.794405	1.00571	0.941921	0.138911	0.302915	0.583692	0.433578	0.934359	0.502635	0.723701	1.49342	0.560238	1.72534	0.610726	0.403794	1.77729	0.995182	0.988143
EEF1D	Mass_Spec	NA	NA	NA	NA	NA	NA	0.851952	0.883158	0.852771	0.858848	0.842807	0.909923	0.881236	0.946609	NA	NA	NA	NA	NA	NA	NA	NA	NA	NA	NA	NA	NA	NA	NA	0.810925	0.927299	1.0239	0.840623	0.865491	0.834088	0.882808	NA	NA	NA	NA	NA	NA	NA	NA	NA
EEF2	Mass_Spec	1.78643	1.2376	0.637186	1.41014	1.00578	0.836546	0.798036	0.544685	1.39378	1.16487	3.1389	0.821246	0.748527	1.01185	1.50533	0.955217	0.885243	0.692816	1.45615	1.31509	1.28668	1.25518	1.27854	1.9596	1.31339	2.82947	1.14849	1.22271	1.20508	1.98652	0.782851	0.591509	0.799575	1.2073	0.91772	0.869368	0.517589	2.3346	0.743982	0.50202	0.69572	0.202707	2.1604	0.569125	0.880013
EEF2KMT	Mass_Spec	1.34079	0.896736	0.495649	0.651075	0.600769	0.453064	NA	NA	NA	NA	NA	NA	NA	NA	0.981335	1.00932	0.708593	1.2143	0.512098	1.07553	0.884307	0.963629	0.785569	0.542601	0.64526	0.749238	0.92099	0.735611	1.55936	NA	NA	NA	NA	NA	NA	NA	1.03872	1.10812	1.04506	1.09398	1.5203	0.647295	1.33017	0.478991	1.09187
EFCAB12	Mass_Spec	0.82511	1.08718	1.06797	1.14617	0.88073	1.1269	1.0412	0.818163	1.40705	0.867148	0.752349	1.23435	0.959436	0.780578	0.862963	1.08455	0.972547	0.753191	0.799596	0.865362	1.18457	0.847257	1.00325	0.817155	1.11461	0.345233	1.14635	1.02707	0.790747	0.815875	0.89079	0.862756	0.8692	1.13259	0.879856	1.16662	0.877993	0.897174	0.630193	0.669161	0.705037	1.03201	1.03186	0.821358	0.776793
EFCAB3	Mass_Spec	NA	NA	NA	NA	NA	NA	NA	NA	NA	NA	NA	NA	NA	NA	0.718343	0.649571	0.361384	1.17547	0.920572	0.730029	NA	NA	NA	NA	NA	NA	NA	NA	NA	NA	NA	NA	NA	NA	NA	NA	0.890068	0.510884	1.29482	1.45959	1.12748	0.862964	0.990274	0.915745	0.769472
EFCAB7	Mass_Spec	1.15503	0.867446	0.927323	0.829427	1.04304	1.1335	NA	NA	NA	NA	NA	NA	NA	NA	0.796946	0.778432	1.06513	1.36415	0.723727	0.986944	1.15295	0.898742	1.18793	0.872738	1.31984	1.16738	1.13378	1.01829	0.919832	NA	NA	NA	NA	NA	NA	NA	0.983579	1.08427	1.14739	1.28959	1.05628	0.775629	1.06061	1.18478	1.29322
EFEMP1	Mass_Spec	1.37823	1.30008	1.01499	0.870336	1.18778	0.664222	0.808507	0.872423	0.983721	1.42793	0.584357	0.697486	1.07506	0.916028	1.01848	1.138	1.36656	0.93705	0.732428	1.24061	1.08002	1.00254	1.13191	1.0077	0.865711	0.617859	1.14879	0.897147	1.30431	1.23448	1.66648	1.17516	0.715757	0.924106	0.67315	0.941105	1.21013	1.06507	1.11458	0.95783	1.37944	0.80559	1.08409	1.13248	1.75892
EFEMP2	Mass_Spec	1.64092	1.16348	0.933922	1.00976	1.18662	0.997669	1.01003	1.03388	0.846091	1.13473	0.756368	0.887899	0.736451	1.01608	0.82853	0.869885	0.911433	0.874078	0.575709	1.04275	1.40623	1.45801	1.72414	1.30638	1.30279	1.01283	1.54411	1.15625	1.47524	1.41485	1.42003	1.28109	0.828471	0.920576	0.927858	1.11872	1.4156	1.27777	1.23956	1.20399	1.2461	0.89784	1.32336	1.06865	1.35493
EFHC2	Mass_Spec	NA	NA	NA	NA	NA	NA	NA	NA	NA	NA	NA	NA	NA	NA	1.03976	1.05482	1.14106	0.951844	1.14032	0.950442	NA	NA	NA	NA	NA	NA	NA	NA	NA	NA	NA	NA	NA	NA	NA	NA	0.989219	0.969889	0.9793	0.912288	1.01773	1.03697	1.00431	1.05569	0.997858
EFNA3	Mass_Spec	1.09349	0.67691	0.814393	0.684402	0.572965	0.476094	0.760458	0.702646	1.34484	0.97251	0.497613	0.707325	0.468725	0.795919	0.895254	0.70447	1.09098	0.925523	0.366216	1.03097	1.36457	1.27551	1.36566	0.931658	0.697466	1.25499	1.30384	1.16778	0.956592	1.32601	1.63413	1.33082	0.437083	0.591411	0.511246	1.33168	1.86993	0.741657	1.35874	0.76638	1.88225	0.944114	1.17106	0.940086	1.30321
EFNB1	Mass_Spec	NA	NA	NA	NA	NA	NA	1.93648	1.92842	1.32155	1.83644	0.681946	1.16368	0.947454	1.66313	1.06636	0.925247	1.07355	0.897239	0.598814	1.1078	NA	NA	NA	NA	NA	NA	NA	NA	NA	1.75639	1.92987	1.56052	1.00737	0.839487	0.889722	1.02422	1.057	1.26389	1.02318	1.71037	1.20265	0.748996	1.44871	1.22469	0.639379
EFNB2	Mass_Spec	2.12518	1.27794	0.728506	0.378989	0.505463	0.682177	0.600392	0.670673	0.834561	0.671058	0.369349	0.637521	0.556468	0.844114	1.38185	1.48209	1.15422	0.776239	0.436912	1.26458	1.73158	1.59467	0.799123	1.67687	0.678157	1.98058	1.08775	1.05886	2.02617	1.01956	1.37243	0.614253	0.551767	0.547044	0.619125	0.698145	1.64119	1.95742	0.906588	1.60917	1.53466	0.722827	1.172	1.22905	0.941535
EFNB3	Mass_Spec	1.10608	1.04632	0.511115	0.558473	0.534728	0.568987	1.10221	0.843815	0.924996	0.976162	0.281151	0.42355	0.536917	1.14045	1.01277	0.67424	1.15553	1.07911	0.430958	1.08282	0.834305	0.639403	0.902925	0.819641	0.654028	1.14808	0.894556	0.733362	1.25349	1.08825	1.16185	0.811282	0.368166	0.533382	0.612059	1.1559	1.31606	1.06891	1.33823	1.59421	1.17549	0.696836	1.38712	1.53344	1.13505
EFTUD2	Mass_Spec	0.773715	0.835052	0.451307	0.947233	0.971814	0.564745	0.709953	0.721172	1.50548	1.43729	3.01953	0.633265	0.802476	0.936919	1.48101	1.32023	1.19718	1.40607	2.41263	0.999679	0.62138	1.10607	1.06123	0.982235	0.423687	1.3779	0.688198	0.869298	0.687695	1.74416	0.875258	0.608239	0.353508	1.10626	0.808773	0.719817	1.0032	2.03156	1.38475	0.969961	1.34307	0.89176	2.77956	1.2051	1.03635
EGF	Mass_Spec	1.245	1.0996	0.617117	1.04376	1.03774	1.18052	NA	NA	NA	NA	NA	NA	NA	NA	NA	NA	NA	NA	NA	NA	0.859286	0.911732	0.804733	0.880454	1.33277	1.98114	1.30175	1.34732	1.3462	NA	NA	NA	NA	NA	NA	NA	NA	NA	NA	NA	NA	NA	NA	NA	NA
EGFLAM	Mass_Spec	0.969332	1.21653	0.655402	0.666764	0.918737	0.549423	2.39981	0.710707	1.31841	0.825767	0.660576	0.77884	1.05808	1.95667	1.11561	1.17862	1.57738	1.13257	1.29576	1.10211	0.889295	0.695465	1.1257	1.11076	0.717498	0.919375	1.01639	1.22954	1.89895	1.32515	0.968808	1.24192	0.757582	0.754679	1.42669	0.923804	1.40374	1.3568	1.88852	1.35138	2.3706	1.16693	1.27675	1.52763	1.89023
EGFR	Mass_Spec	1.09497	0.836966	0.897809	0.833861	0.8737	0.913461	0.718924	0.821249	0.910429	1.02705	0.821375	0.937601	1.00278	0.950416	NA	NA	NA	NA	NA	NA	0.995505	0.989157	1.22174	0.947506	0.913215	1.1798	1.11234	1.28742	1.18473	1.00692	1.2584	1.06155	1.36755	1.18911	1.08168	1.01956	NA	NA	NA	NA	NA	NA	NA	NA	NA
EGLN1	Mass_Spec	1.05024	1.93346	1.49193	1.29957	1.17513	1.43132	NA	NA	NA	NA	NA	NA	NA	NA	NA	NA	NA	NA	NA	NA	0.670031	1.32201	1.06745	0.960531	0.673787	1.6426	0.505468	1.02935	1.30519	NA	NA	NA	NA	NA	NA	NA	NA	NA	NA	NA	NA	NA	NA	NA	NA
EHBP1L1	Mass_Spec	NA	NA	NA	NA	NA	NA	NA	NA	NA	NA	NA	NA	NA	NA	1.12035	1.02013	1.01715	0.963574	0.953562	0.96663	NA	NA	NA	NA	NA	NA	NA	NA	NA	NA	NA	NA	NA	NA	NA	NA	1.01047	0.80951	0.872697	0.960675	0.948077	0.992177	0.913351	0.902719	1.04217
EHMT2	Mass_Spec	NA	NA	NA	NA	NA	NA	NA	NA	NA	NA	NA	NA	NA	NA	0.389266	0.541681	0.753539	0.691255	0.248552	0.712319	NA	NA	NA	NA	NA	NA	NA	NA	NA	NA	NA	NA	NA	NA	NA	NA	1.12901	0.876065	1.16123	0.912028	1.21274	1.26921	1.13144	0.841987	0.719024
EIF2A	Mass_Spec	1.38915	1.44211	0.972308	1.25762	1.41286	1.06326	0.30973	0.743626	1.08392	1.17877	0.801779	0.961292	1.68884	0.97251	0.847023	1.04104	1.36032	0.667765	0.860429	0.850102	0.884821	0.271665	1.22465	0.990477	1.09313	3.91033	0.940088	0.429126	1.9695	1.53166	0.705439	0.571751	0.705205	1.07321	0.211359	0.844387	0.530975	0.782076	1.01616	1.03329	0.732937	0.74884	0.956196	1.10671	0.932844
EIF2S3	Mass_Spec	1.38111	0.950298	0.953729	0.971504	0.672934	0.806564	NA	NA	NA	NA	NA	NA	NA	NA	NA	NA	NA	NA	NA	NA	0.570219	0.432933	0.590997	0.793329	0.651577	0.778469	0.626876	0.456014	0.663668	NA	NA	NA	NA	NA	NA	NA	NA	NA	NA	NA	NA	NA	NA	NA	NA
EIF3M	Mass_Spec	0.983137	1.36079	1.00248	0.915398	1.43555	0.793535	1.48783	0.426185	1.08648	1.07761	1.05071	7.72782	0.905555	4.77923	NA	NA	NA	NA	NA	NA	1.96079	1.3827	1.14916	2.26191	0.919269	0.920874	0.839004	1.04365	1.04676	0.961458	1.25683	0.816637	0.62776	2.86724	0.725308	1.39664	NA	NA	NA	NA	NA	NA	NA	NA	NA
EIF4A2	Mass_Spec	NA	NA	NA	NA	NA	NA	0.571946	0.502699	1.92911	1.02229	4.18072	0.8438	0.469375	0.667135	1.32853	0.997485	0.830314	0.678536	2.44452	0.651609	NA	NA	NA	NA	NA	NA	NA	NA	NA	1.45982	0.857025	0.822316	0.52246	1.09208	2.12139	0.78473	0.863381	1.16017	0.752516	1.25147	0.746842	0.645398	1.18426	0.728299	0.934589
EIF4B	Mass_Spec	NA	NA	NA	NA	NA	NA	NA	NA	NA	NA	NA	NA	NA	NA	0.76538	0.315186	1.02288	0.474843	1.24413	0.407243	NA	NA	NA	NA	NA	NA	NA	NA	NA	NA	NA	NA	NA	NA	NA	NA	0.938124	0.267766	1.60872	0.534232	0.306096	1.57383	0.340675	0.554706	0.940092
EIF4G3	Mass_Spec	NA	NA	NA	NA	NA	NA	0.706799	2.09314	1.50114	1.04373	0.696352	1.13289	0	1.10567	NA	NA	NA	NA	NA	NA	NA	NA	NA	NA	NA	NA	NA	NA	NA	0	1.47289	0.932906	0	1.08723	1.74592	0	NA	NA	NA	NA	NA	NA	NA	NA	NA
EIF5B	Mass_Spec	1.67337	0.889201	0.574251	0.579239	0.361623	0.478228	1.14872	0.712656	1.02808	0.712645	0.267352	0.348612	0.72429	1.16384	0.958814	0.822088	0.875993	0.589513	0.242162	0.937887	1.12961	1.37556	1.212	1.01114	0.754751	2.11064	1.19108	1.488	1.8261	1.70707	1.21536	1.15141	0.364413	0.569469	0.50431	1.44714	1.33953	1.4642	0.936904	1.50197	1.08537	0.411884	1.39209	1.02923	1.26107
EIF6	Mass_Spec	1.37587	0.61111	0.434803	0.584433	1.21815	0.519009	0.78562	0.603318	1.31041	1.67849	2.31314	1.15225	0.829218	0.780162	1.17099	0.631772	0.976895	0.913816	1.64539	1.4522	0	0.759351	0.691298	0.923794	0	2.01005	0	1.13879	0.553125	2.26867	1.04879	0.843974	0	0.732217	1.49631	1.58832	1.13115	1.01636	0.255208	1.54821	0.966773	0.268687	1.94985	1.08493	0.855475
ELAVL1	Mass_Spec	0.932098	0.932482	1.10715	1.11556	0.939761	1.00708	0.882398	0.913292	0.913136	1.25549	1.15967	1.13102	1.43398	0.983614	0.697385	0.77712	0.83781	1.63503	0.907373	0.953241	0.969975	0.837575	0.825686	1.03668	0.916014	0.409797	0.953203	1.04305	0.886836	1.15847	1.04163	0.977488	0.947364	1.05032	1.00936	1.17636	0.826025	0.728941	0.721214	0.678271	0.706549	0.828615	0.808613	0.773581	0.914252
ELN	Mass_Spec	NA	NA	NA	NA	NA	NA	NA	NA	NA	NA	NA	NA	NA	NA	0.845065	1.03757	1.22625	0.773265	0.325204	1.02234	NA	NA	NA	NA	NA	NA	NA	NA	NA	NA	NA	NA	NA	NA	NA	NA	0.492065	1.41297	0.352666	0.809247	1.29511	0.736142	1.66715	1.03837	1.08335
ELP3	Mass_Spec	0.8788	0.655043	1.10575	0.896058	0.98361	0.896097	NA	NA	NA	NA	NA	NA	NA	NA	NA	NA	NA	NA	NA	NA	0.67057	1.09231	1.22124	0.97082	1.33984	0.418383	1.49435	0.906481	1.33957	NA	NA	NA	NA	NA	NA	NA	NA	NA	NA	NA	NA	NA	NA	NA	NA
ELP4	Mass_Spec	NA	NA	NA	NA	NA	NA	1.02359	1.02283	0.898595	1.0519	0.998495	0.912443	0.826835	0.891081	NA	NA	NA	NA	NA	NA	NA	NA	NA	NA	NA	NA	NA	NA	NA	0.81699	0.943088	1.05509	1.0434	1.07082	0.806138	0.838015	NA	NA	NA	NA	NA	NA	NA	NA	NA
EMC1	Mass_Spec	1.20332	1.12349	1.11711	1.20411	0.999774	0.639253	NA	NA	NA	NA	NA	NA	NA	NA	NA	NA	NA	NA	NA	NA	1.15468	0.995164	1.4106	0.87121	0.817169	0.940161	1.09851	1.12595	1.23713	NA	NA	NA	NA	NA	NA	NA	NA	NA	NA	NA	NA	NA	NA	NA	NA
EMC10	Mass_Spec	NA	NA	NA	NA	NA	NA	0.940349	0.796888	1.32154	1.0106	0.525412	0.789726	0.813591	1.3086	NA	NA	NA	NA	NA	NA	NA	NA	NA	NA	NA	NA	NA	NA	NA	1.92236	1.3313	0.597563	0.748835	1.04029	0.968217	1.36506	NA	NA	NA	NA	NA	NA	NA	NA	NA
EMID1	Mass_Spec	NA	NA	NA	NA	NA	NA	0.0799502	0	7.97696	0.0760113	0.10568	0.109841	0	0	0.709458	0.812882	0.871966	1.0726	0.629837	0.605622	NA	NA	NA	NA	NA	NA	NA	NA	NA	0.10636	0	0.208729	0.159051	2.03875	15.0484	0.0821289	1.3184	0.632589	0.541818	0.749454	0.620792	0.601232	0.742576	0.829391	2.14603
EMILIN2	Mass_Spec	NA	NA	NA	NA	NA	NA	0.874534	0.721862	0.951248	0.787099	0.477749	0.980614	0.908056	0.95884	0.96648	0.930439	1.17229	1.13735	0.992417	1.14129	NA	NA	NA	NA	NA	NA	NA	NA	NA	1.24789	0.915457	0.951782	0.574472	1.0004	0.956279	0.792053	0.922764	0.998342	1.00572	1.09595	1.56493	0.912069	1.15699	1.02328	1.28431
EML3	Mass_Spec	NA	NA	NA	NA	NA	NA	0.516785	0.765641	1.18043	1.10708	0.810614	0.760684	0.882804	0.794652	NA	NA	NA	NA	NA	NA	NA	NA	NA	NA	NA	NA	NA	NA	NA	1.15863	1.34504	0.897958	0.673673	0.649942	1.0715	0.730421	NA	NA	NA	NA	NA	NA	NA	NA	NA
ENAM	Mass_Spec	NA	NA	NA	NA	NA	NA	0.668931	0.94056	1.01199	0.964569	0.451921	0.644737	0.854323	0.7123	1.04667	0.701879	0.873283	0.626193	0.276822	1.399	NA	NA	NA	NA	NA	NA	NA	NA	NA	1.50535	0.713654	1.13	0.848166	0.647492	0.745163	0.850003	2.07242	1.00698	1.35549	2.601	1.66755	0.518365	1.91209	1.16319	1.3393
ENDOD1	Mass_Spec	1.40841	1.03836	0.710535	0.769085	0.871228	0.682888	0.816479	0.617263	1.02578	0.976049	0.393975	0.422159	0.537403	0.72161	1.36991	0.964295	1.21072	0.861586	0.615628	1.16223	1.40314	1.54625	1.20046	1.32757	0.949774	1.4657	1.61428	1.12552	1.70205	1.25496	1.20431	0.861757	0.394557	0.709729	0.818952	0.818156	1.48751	1.04238	1.38631	1.18566	1.71456	1.1117	1.67592	1.6414	0.86966
ENG	Mass_Spec	1.10781	0.956789	0.657721	0.928115	0.834937	0.851094	NA	NA	NA	NA	NA	NA	NA	NA	0.90858	1.21039	1.25087	0.820576	1.06521	1.09328	1.21865	1.417	1.03484	0.994699	1.14863	0.759633	1.1141	0.919976	1.05081	NA	NA	NA	NA	NA	NA	NA	1.25947	1.24102	1.09724	1.04939	1.18916	1.30983	1.39266	1.04659	1.38806
ENO1	Mass_Spec	0.983348	0.832241	1.04304	0.673029	0.893071	0.784185	1.08436	0.909832	1.48325	0.996173	0.919031	0.781141	0.76087	0.980964	1.50877	0.984548	1.02075	0.954408	0.762916	1.39333	0.963461	0.984562	1.20012	1.06076	0.631807	2.08632	1.0125	1.02637	1.17188	1.16863	1.03729	0.976512	0.463195	0.750857	0.751305	0.852586	1.31697	1.4086	0.979373	0.753013	1.22588	0.757219	1.73001	0.804082	0.984817
ENO2	Mass_Spec	1.44245	1.2469	1.04964	0.67747	0.674659	0.954832	1.13008	0.973299	1.14914	1.45528	0.585065	0.506267	0.781339	1.12538	1.44811	1.24432	1.24641	0.918878	0.488877	1.33129	0.894024	1.02542	1.10706	0.898009	0.552169	1.35465	1.06416	0.871672	1.10824	1.303	0.868035	0.786063	0.356458	0.552345	0.459333	1.01938	1.32905	1.11806	1.08673	1.07238	1.25705	0.805387	1.36534	0.987584	1.27336
ENO3	Mass_Spec	NA	NA	NA	NA	NA	NA	0.563064	0.360582	3.54894	0.562298	0.0798886	0.203394	0.163082	0.118298	0.941132	0.529907	0.0713366	0.0396491	0.0568892	0.608071	NA	NA	NA	NA	NA	NA	NA	NA	NA	0.392125	0.693546	9.34521	0.230343	3.57499	0.0265698	0.160398	0.954439	3.08928	0.620548	0.195212	1.45034	0.295856	0.148393	0.13835	0.132896
ENOPH1	Mass_Spec	0.923287	0.938053	0.491116	0.934343	0.600732	0.388544	NA	NA	NA	NA	NA	NA	NA	NA	1.08079	1.06401	1.08877	1.14266	0.789574	1.22879	0	0.331636	0.584427	0.490709	0.33373	1.03557	1.06473	0.711992	0.982934	NA	NA	NA	NA	NA	NA	NA	0.500505	1.44301	0.921583	1.04522	1.04803	0.765839	1.15449	1.03499	0.472534
ENPP2	Mass_Spec	1.09386	1.70417	1.01532	0.72479	1.31749	0.603185	0.796778	0.915008	1.27312	1.3316	0.407765	0.892528	1.54353	1.14844	0.975435	1.23833	1.17636	0.844657	0.522407	1.37499	0.69753	0.637053	0.954331	1.05078	0.944107	0.878243	0.735341	1.25384	1.40548	2.32485	1.27552	0.704853	0.488341	0.987603	0.666564	0.709641	1.043	1.77078	0.981862	1.1526	1.09164	0.456576	1.19503	1.22103	1.64476
ENPP5	Mass_Spec	1.11454	0.867003	0.430991	0.689865	0.633611	0.520407	NA	NA	NA	NA	NA	NA	NA	NA	1.32505	1.02408	0.840847	0.469777	0.498693	1.64484	1.21179	0.883963	1.29323	1.08845	0.634479	0.801165	1.11294	1.11497	1.24463	NA	NA	NA	NA	NA	NA	NA	1.80015	1.20147	0.855999	1.27346	1.72368	1.10709	1.76036	1.62182	0.666792
ENPP6	Mass_Spec	1.12208	0.93023	0.966762	0.637881	1.48359	0.712845	0.657528	0.737651	1.11244	0.949315	0.658643	0.924933	0.978635	0.891422	0.978724	1.07917	1.25648	0.978346	0.634783	1.21396	1.20169	1.01463	1.45705	1.379	0.916724	1.5403	1.1565	1.11227	1.25814	1.37672	1.59951	0.977691	0.664872	0.776435	0.607186	1.3023	1.59128	1.3577	1.16739	0.800312	1.53755	0.883299	1.58114	1.09889	1.02388
ENSP00000194871 (protein)	Mass_Spec	1.02878	1.07932	0.891488	0.808369	1.08277	0.892608	NA	NA	NA	NA	NA	NA	NA	NA	1.09706	1.47784	2.09585	1.12317	0.543926	2.06133	0.970534	1.0392	1.13536	1.01179	1.26598	0.624478	1.56707	1.11334	0.736641	NA	NA	NA	NA	NA	NA	NA	1.34931	1.47098	1.65993	1.09662	0.851921	0.747461	1.3484	1.97246	2.50317
ENSP00000196548 (protein)	Mass_Spec	NA	NA	NA	NA	NA	NA	0.774231	0.932542	1.01807	1.17713	0.655958	0.493208	1.07229	1.0193	NA	NA	NA	NA	NA	NA	NA	NA	NA	NA	NA	NA	NA	NA	NA	0.918939	0.994452	0.698379	0.6059	0.597205	0.816875	0.723074	NA	NA	NA	NA	NA	NA	NA	NA	NA
ENSP00000217299 (protein)	Mass_Spec	1.03089	0.975596	0.90346	1.31512	1.71029	1.07761	NA	NA	NA	NA	NA	NA	NA	NA	NA	NA	NA	NA	NA	NA	1.7943	1.30915	1.31639	0.598105	1.07794	0.955674	1.16163	2.3862	0.7436	NA	NA	NA	NA	NA	NA	NA	NA	NA	NA	NA	NA	NA	NA	NA	NA
ENSP00000221266 (protein)	Mass_Spec	0.288967	0.321834	0.63015	1.48131	1.41688	0.358997	NA	NA	NA	NA	NA	NA	NA	NA	NA	NA	NA	NA	NA	NA	0.469869	1.12841	3.36423	2.18471	0.277139	0.0732815	0.720713	0.42883	1.78997	NA	NA	NA	NA	NA	NA	NA	NA	NA	NA	NA	NA	NA	NA	NA	NA
ENSP00000221347 (protein)	Mass_Spec	1.04573	0.791823	0.956535	0.637278	0.863675	0.821308	1.05051	1.13638	0.6938	0.480061	1.25421	1.18208	0.586155	0.645315	1.07749	0.695325	0.673446	1.63701	0.793696	1.0486	0.901174	1.01467	0.931441	1.66239	1.09753	0.686558	1.55971	0.791063	1.5685	2.6904	2.6433	0.810285	0.915883	0.890429	0.936762	0.918676	1.94621	1.48075	0.688655	0.640015	1.65256	0.827123	0.683678	0.570413	1.1533
ENSP00000222270 (protein)	Mass_Spec	0.505701	0.571467	0.989568	0.966318	0.830063	0.643861	NA	NA	NA	NA	NA	NA	NA	NA	NA	NA	NA	NA	NA	NA	0.672374	0.613383	0.72763	0.777972	0.74745	0.36352	0.651526	0.805686	0.805178	NA	NA	NA	NA	NA	NA	NA	NA	NA	NA	NA	NA	NA	NA	NA	NA
ENSP00000224600 (protein)	Mass_Spec	2.15454	0.337313	1.05627	0.300134	0.184809	0.133921	0.674845	0.79286	1.22777	0.919718	0.488764	0.729825	0.835151	1.45898	0.423413	1.16551	1.45701	0.610999	0.418173	0.694427	1.17491	1.07512	0.366352	0.33941	0.401825	1.4347	0.840506	1.48247	2.70339	5.4025	1.25998	0.809803	0.747448	0.923264	0.969021	1.00551	0.946265	0.752493	0.627106	0.642311	1.16404	0.483132	2.40313	0.626239	1.05729
ENSP00000238662 (protein)	Mass_Spec	NA	NA	NA	NA	NA	NA	0.795869	0.505689	0.821094	0.735639	0.725181	0	0.517473	0	0.94103	0.877045	1.21663	0.569605	0.453315	1.3523	NA	NA	NA	NA	NA	NA	NA	NA	NA	0	0	0	1.36182	0	0.728379	1.1633	1.15006	1.22824	1.10827	1.43148	0.927208	0.586647	1.40436	1.07561	1.5804
ENSP00000251772 (protein)	Mass_Spec	2.52747	1.30039	1.1135	0.98496	0.851096	0.713139	0.682906	0.733121	0.809929	1.13547	0.402029	0.511332	0.523475	0.646847	NA	NA	NA	NA	NA	NA	1.7531	1.69532	2.22152	1.46703	1.49705	2.33545	2.07917	2.04785	2.16613	1.72197	0.702131	0.492009	0.522974	0.538259	0.456064	0.865252	NA	NA	NA	NA	NA	NA	NA	NA	NA
ENSP00000256861 (protein)	Mass_Spec	1.14956	1.1396	0.661651	0.809398	0.953089	0.746939	0.721175	0.751416	1.08245	1.17756	0.727723	0.696587	1.11868	0.984021	0.939329	1.04563	1.15108	0.717992	0.416002	1.22019	0.941135	0.945399	1.41243	1.1251	0.827753	4.58162	1.94911	1.06337	1.41907	1.61868	1.21138	1.0429	0.669744	1.11285	0.695007	1.10703	1.19059	1.02151	1.14427	0.990803	1.60784	0.820786	1.26427	0.821755	1.47547
ENSP00000260630 (protein)	Mass_Spec	1.59027	1.202	0.476742	0.456461	1.0376	0.732621	NA	NA	NA	NA	NA	NA	NA	NA	NA	NA	NA	NA	NA	NA	1.95723	1.10961	2.16774	1.20846	0.417564	1.71242	1.63645	0.696975	1.43843	NA	NA	NA	NA	NA	NA	NA	NA	NA	NA	NA	NA	NA	NA	NA	NA
ENSP00000261961 (protein)	Mass_Spec	1.17259	1.0229	0.785147	0.80483	0.945276	0.570343	NA	NA	NA	NA	NA	NA	NA	NA	NA	NA	NA	NA	NA	NA	0.971579	0.982871	0.878678	0.781897	0.494247	1.21595	0.830408	1.01126	1.39845	NA	NA	NA	NA	NA	NA	NA	NA	NA	NA	NA	NA	NA	NA	NA	NA
ENSP00000262325 (protein)	Mass_Spec	1.2019	1.14954	0.667993	0.667763	0.657327	0.605264	0.963882	0.876628	0.981204	1.21198	0.48189	0.42956	0.843015	1.16734	1.31945	0.970636	1.10834	0.834888	0.438301	1.51796	1.03112	0.952527	1.20434	0.953691	0.493558	1.8826	0.845709	0.903264	1.18451	1.04333	0.847048	0.755199	0.343495	0.581586	0.56743	1.08755	1.26257	1.18211	1.0681	1.43736	1.36965	0.664893	1.77299	1.24778	0.873781
ENSP00000278360 (protein)	Mass_Spec	NA	NA	NA	NA	NA	NA	NA	NA	NA	NA	NA	NA	NA	NA	0.760961	0.990741	1.67558	0.961481	0.569014	1.5615	NA	NA	NA	NA	NA	NA	NA	NA	NA	NA	NA	NA	NA	NA	NA	NA	2.25293	1.34898	1.15313	1.30378	2.0225	1.03277	1.42833	1.32733	2.71382
ENSP00000278816 (protein)	Mass_Spec	1.38866	0.820497	0.966446	0.880178	0.724682	1.08073	0.736352	0.826051	0.739763	0.872546	0.714685	0.744172	0.843993	0.765865	0.65305	0.905281	0.684815	1.05285	0.958647	0.944233	1.33222	0.905479	1.16942	1.10491	1.56763	0.790916	1.13655	0.955079	1.30164	1.05317	1.32755	0.974927	0.971279	0.774392	0.919547	0.898055	0.789626	1.03734	1.37857	0.801284	1.2909	0.775117	0.837971	0.839701	1.33247
ENSP00000280193 (protein)	Mass_Spec	NA	NA	NA	NA	NA	NA	NA	NA	NA	NA	NA	NA	NA	NA	0.794034	1.28377	0.996323	1.08421	1.13924	1.18798	NA	NA	NA	NA	NA	NA	NA	NA	NA	NA	NA	NA	NA	NA	NA	NA	1.25279	0.893551	1.75472	1.92774	1.41297	1.41917	1.37237	1.25178	1.47325
ENSP00000290575 (protein)	Mass_Spec	1.54889	1.27876	0.984843	0.924889	1.20884	0.76952	0.67789	1.01554	1.14405	1.1303	0.721868	0.846288	0.890674	1.07462	1.0391	1.10515	1.09266	0.995007	0.5387	1.22559	1.09764	1.03401	1.19818	1.01623	0.794744	1.02805	1.31706	0.994672	1.40302	1.77055	1.25905	0.902848	0.701128	0.807393	0.758362	1.09446	1.33508	1.4965	0.945238	1.12806	1.79506	0.858101	1.27454	1.13367	1.31439
ENSP00000293774 (protein)	Mass_Spec	NA	NA	NA	NA	NA	NA	0.899107	4.72468	0.766061	0.584361	8.66367	0.550936	0.727264	0.807555	0.765211	1.79041	0.392111	0.425545	2.83929	1.34417	NA	NA	NA	NA	NA	NA	NA	NA	NA	0.299588	0.451406	0.414427	0.768973	0.312204	0.65829	0.557297	0.244623	1.66977	0.220851	1.87293	0.851135	0.271756	0.856937	4.78517	0.331626
ENSP00000293882 (protein)	Mass_Spec	NA	NA	NA	NA	NA	NA	NA	NA	NA	NA	NA	NA	NA	NA	0.625257	1.15915	1.13029	0.760168	0.902558	0.7525	NA	NA	NA	NA	NA	NA	NA	NA	NA	NA	NA	NA	NA	NA	NA	NA	0.869113	0.782521	0.545526	0.812816	0.954762	0.99865	0.874423	1.35993	0.859538
ENSP00000295373 (protein)	Mass_Spec	1.52665	0.452212	0.502775	0.484366	0.500782	0.414337	0.686785	0.58231	1.31476	0.726917	0.745003	0.570277	0.523428	0.612591	NA	NA	NA	NA	NA	NA	0.785567	1.27122	0.882964	0.465499	0.590739	0.532537	0.71361	0.672293	0.658951	0.976509	0.94937	0.714788	0.588827	0.749672	0.66575	0.800875	NA	NA	NA	NA	NA	NA	NA	NA	NA
ENSP00000298047 (protein)	Mass_Spec	1.65947	1.24246	0.970444	0.801234	0.786421	0.771399	1.01283	0.889073	0.667653	1.16781	0.48801	0.773177	0.795195	1.07437	1.03175	0.828289	1.08729	0.99913	0.451194	1.12727	1.10574	1.29294	1.06524	0.908772	0.520284	0.951078	0.896256	0.958199	1.16328	1.12766	1.10679	1.10325	0.556526	0.774512	0.727746	1.06032	0.860507	1.06987	0.905997	1.00805	1.16432	0.646287	1.23095	1.00448	0.779315
ENSP00000307304 (protein)	Mass_Spec	1.18352	1.16598	0.961167	1.11046	0.94702	0.792775	NA	NA	NA	NA	NA	NA	NA	NA	1.40678	1.29129	1.16385	1.28729	0.918904	1.3674	0.959401	1.01761	0.938006	0.871483	1.00385	0.819111	1.09596	1.02147	0.783383	NA	NA	NA	NA	NA	NA	NA	1.29397	1.23519	1.49242	1.40833	0.94434	1.26651	1.21669	1.00415	1.69927
ENSP00000308080 (protein)	Mass_Spec	1.06176	0.90214	0.992372	0.787477	1.14476	0.649483	NA	NA	NA	NA	NA	NA	NA	NA	NA	NA	NA	NA	NA	NA	0.889662	0.681163	0.690259	0.845213	0.219977	0.879367	0.750894	0.983254	0.933741	NA	NA	NA	NA	NA	NA	NA	NA	NA	NA	NA	NA	NA	NA	NA	NA
ENSP00000314949 (protein)	Mass_Spec	1.00644	1.09144	1.23391	1.24052	1.1861	1.01966	NA	NA	NA	NA	NA	NA	NA	NA	NA	NA	NA	NA	NA	NA	1.06544	1.02539	1.19737	1.00535	0.900845	0.423663	0.963958	1.09697	1.04141	NA	NA	NA	NA	NA	NA	NA	NA	NA	NA	NA	NA	NA	NA	NA	NA
ENSP00000325298 (protein)	Mass_Spec	1.08992	1.03644	0.454814	3.42716	1.09454	0.449252	NA	NA	NA	NA	NA	NA	NA	NA	NA	NA	NA	NA	NA	NA	1.2884	2.94302	1.40376	1.06156	0.981773	1.11376	1.45377	0.971318	1.22886	NA	NA	NA	NA	NA	NA	NA	NA	NA	NA	NA	NA	NA	NA	NA	NA
ENSP00000333537 (protein)	Mass_Spec	NA	NA	NA	NA	NA	NA	0.71233	0.788868	0.878313	0.589091	1.06505	0.89941	0.368897	1.0484	NA	NA	NA	NA	NA	NA	NA	NA	NA	NA	NA	NA	NA	NA	NA	0.86552	1.01236	1.1722	0.958973	0.789242	0.790167	0.786798	NA	NA	NA	NA	NA	NA	NA	NA	NA
ENSP00000334101 (protein)	Mass_Spec	NA	NA	NA	NA	NA	NA	1.31478	1.10751	1.00418	1.35991	1.45163	1.182	1.09901	1.27922	0.63885	1.03042	1.10891	0.0934433	0.262018	0.516406	NA	NA	NA	NA	NA	NA	NA	NA	NA	1.19024	1.06209	1.34682	1.12928	1.38865	1.28437	1.32074	0.856558	2.23959	1.17328	0.446513	0.943842	1.13669	1.14662	1.31979	1.31221
ENSP00000339211 (protein)	Mass_Spec	1.61258	0.915096	1.19153	1.03499	1.06766	0.594151	0.661346	1.03119	1.0084	2.21642	0.839611	1.1853	0.999024	0.4213	1.12682	1.72087	0.880816	1.04962	0.704898	1.2575	1.28698	0.377026	0.739176	1.10914	0.818912	0.491997	0.994529	0.917169	1.34322	2.25988	1.40528	1.19273	0.789818	1.39034	0.791912	1.29277	1.2028	0.712566	1.0027	1.18785	0.995839	1.03252	0.879243	1.33634	1.60878
ENSP00000343610 (protein)	Mass_Spec	0.575219	0.547968	1.01905	0.946555	0.214538	2.16672	NA	NA	NA	NA	NA	NA	NA	NA	0.854198	1.04151	0.870145	0.609062	0.638408	0.910654	0	0.603124	0.639355	1.25607	1.64443	0.248981	0.23581	0.911395	2.01123	NA	NA	NA	NA	NA	NA	NA	0.96125	1.54589	1.67666	1.28876	1.10143	0.983779	1.19594	1.20876	1.00358
ENSP00000344698 (protein)	Mass_Spec	NA	NA	NA	NA	NA	NA	NA	NA	NA	NA	NA	NA	NA	NA	0.900211	0.741856	0.811419	1.06152	1.05598	1.11056	NA	NA	NA	NA	NA	NA	NA	NA	NA	NA	NA	NA	NA	NA	NA	NA	1.08598	1.0785	0.731094	0.96473	0.989455	1.0013	1.0804	1.13256	1.01982
ENSP00000345162 (protein)	Mass_Spec	0.86943	1.09353	1.00371	1.14562	1.1895	0.760923	1.12657	1.18383	1.03421	1.32918	1.03836	1.19888	1.25635	1.13922	1.18186	1.17018	1.12351	1.18347	0.754304	1.37392	0.995308	0.997967	1.63819	0.929602	0.871126	0.611997	0.826564	0.828605	0.989611	0.852089	1.23448	1.12993	0.91442	1.23041	1.03807	0.837081	1.16797	0.862205	0.862409	0.823095	1.09994	0.914707	1.38994	1.33095	0.819441
ENSP00000348706 (protein)	Mass_Spec	1.71473	0.554808	0.223954	4.59915	1.91926	0.740515	0.399605	0.538183	0.680071	0.859572	6.59705	0.780764	0.476324	1.26668	0.668388	0.445732	0.441857	0.307489	1.06128	0.604874	0.405209	2.56478	1.09393	1.1976	0.581904	25.5909	1.32839	0.676198	0.62027	5.5693	0.371958	0.296734	0.917658	1.73789	2.01336	0.789592	0.44152	1.03382	0.447427	1.50902	0.412605	0.1828	1.03578	0.463183	0.487084
ENSP00000348889 (protein)	Mass_Spec	0.825444	1.636	1.1392	0.516796	1.83651	1.32203	0.862411	0.705026	2.53171	0.553386	1.01738	0.832294	0.99557	0.344256	NA	NA	NA	NA	NA	NA	1.24422	1.44909	1.07628	1.52753	2.21571	6.81325	2.27562	1.22434	2.19359	2.57518	1.4952	0.974805	1.23301	2.20165	1.4144	0.627529	NA	NA	NA	NA	NA	NA	NA	NA	NA
ENSP00000350275 (protein)	Mass_Spec	1.1767	0.357214	0.129118	2.55526	2.26811	0.312062	0.296823	0.379265	0.299476	0.248554	7.92661	0.172396	0.26068	1.56654	0.528917	0.639629	0.414191	0.218171	0.959934	0.261279	0.247241	2.93252	0.776774	0.591916	0.285193	15.8291	1.03312	0.373868	0.367679	7.23145	0.258329	0.284578	0.784434	0.548408	1.00035	0.240829	0.262922	0.623952	0.209208	2.75594	0.0800936	0.10733	0.675637	0.282066	0.327229
ENSP00000350854 (protein)	Mass_Spec	1.01878	0.724186	0.702381	0.554479	0.583405	0.62838	NA	NA	NA	NA	NA	NA	NA	NA	NA	NA	NA	NA	NA	NA	1.22969	1.25677	1.28758	0.553459	0.921116	0.84318	0.979987	1.40198	0.74168	NA	NA	NA	NA	NA	NA	NA	NA	NA	NA	NA	NA	NA	NA	NA	NA
ENSP00000351650 (protein)	Mass_Spec	NA	NA	NA	NA	NA	NA	NA	NA	NA	NA	NA	NA	NA	NA	0.401466	1.3613	1.2045	1.28572	0.546986	1.60819	NA	NA	NA	NA	NA	NA	NA	NA	NA	NA	NA	NA	NA	NA	NA	NA	1.54073	1.0369	1.12256	1.60141	1.15251	0.936835	1.29578	1.12306	0.911857
ENSP00000352442 (protein)	Mass_Spec	NA	NA	NA	NA	NA	NA	0.741213	0.566275	0.583264	0.609404	0.46583	0.626584	0.54463	0.641503	NA	NA	NA	NA	NA	NA	NA	NA	NA	NA	NA	NA	NA	NA	NA	1.2169	0.917303	0.661522	0.829404	0.840485	0.533191	0.709793	NA	NA	NA	NA	NA	NA	NA	NA	NA
ENSP00000352980 (protein)	Mass_Spec	0.788035	0.400486	0.14378	1.60575	1.57306	0.23584	0.228526	0.397416	0.356933	0.462606	13.9667	0.259102	0.318415	0.935598	0.60331	0.59939	0.514317	0.323741	0.885065	0.311638	0.119203	1.54753	0.606857	0.606973	0.139938	10.1953	0.58309	0.517761	0.320862	5.5719	0.385554	0.188039	0.771839	0.416643	0.933786	0.316475	0.248727	0.776115	0.29079	2.09226	0.169377	0.126441	0.819672	0.31402	0.38336
ENSP00000353187 (protein)	Mass_Spec	1.21489	0.877086	0.676692	0.601702	0.676896	0.560426	0.869133	0.737738	0.920601	1.08548	0.590094	0.524128	0.753914	1.06014	1.10524	1.05773	1.07046	0.799897	0.491897	1.3225	1.08943	1.0968	1.1707	0.915371	0.765998	1.45401	1.08694	1.20068	1.46245	1.27665	1.30318	0.96129	0.503152	0.705883	0.631282	1.15794	1.58878	1.30898	1.40445	1.68427	1.46179	0.927433	1.66903	1.41625	1.44769
ENSP00000353656 (protein)	Mass_Spec	1.23853	0.870039	0.587527	0.662442	0.677825	0.662735	1.35507	0.889837	1.0845	0.886675	0.451824	0.554171	1.08153	1.04993	1.33821	0.979075	1.05787	1.16538	0.446125	1.44882	0.938821	1.19735	0.948257	0.824549	0.516106	2.26852	0.858281	0.807284	1.17399	1.11164	1.0459	0.94894	0.349125	0.601368	0.808346	1.24225	0.810635	1.86779	1.37381	1.65824	1.51637	0.925271	1.66256	1.48367	1.14813
ENSP00000357130 (protein)	Mass_Spec	NA	NA	NA	NA	NA	NA	0.228008	0.256497	6.42083	0.337976	0.167593	0.349531	0.288495	0.250537	NA	NA	NA	NA	NA	NA	NA	NA	NA	NA	NA	NA	NA	NA	NA	0.47783	0.310434	0.245757	0.369854	2.92944	9.36993	0.359683	NA	NA	NA	NA	NA	NA	NA	NA	NA
ENSP00000357624 (protein)	Mass_Spec	1.12188	1.31952	1.95754	1.54655	0.646254	0.902432	0.828174	0.77226	1.54457	0.889808	0.798747	0.723739	1.14095	0.945275	0.975529	0.869341	0.756614	0.794374	0.358844	0.939165	0.972269	1.18971	1.35274	1.33596	1.52445	0.547721	1.32522	1.49597	0.591526	1.13177	1.23302	0.887634	0.948413	0.457131	0.966698	1.03263	1.13804	1.10348	0.778995	0.881657	1.29419	0.673432	0.916521	0.740442	0.74102
ENSP00000357762 (protein)	Mass_Spec	1.85415	1.41744	0.914943	0.704638	1.16267	0.919309	0.942729	1.1878	1.14806	1.37229	1.99725	2.90647	1.57262	1.35807	1.37273	0.844085	0.719296	0.980814	1.38693	1.06025	0.465889	0.568247	0.595987	0.845622	0.783215	1.05192	0.660658	0.761335	0.838974	3.56903	0.83578	0.499606	1.35664	0.817179	0.864412	2.44642	0.782665	1.10461	0.907124	2.03548	0.67345	0.755511	1.24492	0.929475	1.03185
ENSP00000357874 (protein)	Mass_Spec	NA	NA	NA	NA	NA	NA	NA	NA	NA	NA	NA	NA	NA	NA	0.757377	0.809768	0.763436	0.764429	1.00392	0.935768	NA	NA	NA	NA	NA	NA	NA	NA	NA	NA	NA	NA	NA	NA	NA	NA	0.754078	0.798744	0.609236	0.656021	0.796675	0.807577	0.833457	0.862982	0.810071
ENSP00000357990 (protein)	Mass_Spec	0.485044	0.540132	0.442809	0.510654	0.503201	0.432645	0.842734	0.844986	0.914011	1.07175	0.462131	0.500504	0.861621	0.867704	NA	NA	NA	NA	NA	NA	0.512338	0.389105	0.484017	0.569859	0.512807	0.278454	0.542086	0.445286	0.467032	1.23976	1.03894	0.87713	0.620713	0.670953	0.783356	0.997733	NA	NA	NA	NA	NA	NA	NA	NA	NA
ENSP00000358241 (protein)	Mass_Spec	0.631193	1.2139	0.30437	1.42142	1.30237	1.08804	NA	NA	NA	NA	NA	NA	NA	NA	0.994349	0.806054	0.905905	0.36463	0	1.43869	1.75635	0.327279	1.47082	1.50909	0.362654	1.09115	1.82599	0.865688	1.11508	NA	NA	NA	NA	NA	NA	NA	0.680811	0.788187	1.36175	1.3001	2.20674	0.317449	1.90629	0	0.686578
ENSP00000358456 (protein)	Mass_Spec	0.483533	1.32289	0.181716	1.19882	0.28523	1.87662	0.527773	0.649734	0.890774	0.703782	0.581024	0.626536	0.764056	0.727947	NA	NA	NA	NA	NA	NA	1.53265	0.855005	0.325973	0.479684	1.47104	0.614557	3.95314	1.24804	0.307337	1.33396	1.09135	0.631121	0.759565	0.789565	0.947071	0.677056	NA	NA	NA	NA	NA	NA	NA	NA	NA
ENSP00000360113 (protein)	Mass_Spec	1.03934	1.00546	1.14201	0.646229	0.945321	0.794224	0.754843	0.858124	0.999191	1.04718	0.526377	0.707088	0.809968	0.941313	1.08905	1.00891	0.970785	0.905919	0.570381	1.26707	1.09172	1.2324	1.23851	0.913064	0.783981	1.85993	1.38465	1.23862	0.969469	1.32986	1.31392	1.07825	0.491972	0.827309	0.765308	1.18117	1.84811	0.881031	1.12071	0.912672	1.35496	0.908933	1.50579	0.871723	1.44699
ENSP00000360220 (protein)	Mass_Spec	NA	NA	NA	NA	NA	NA	NA	NA	NA	NA	NA	NA	NA	NA	0.727496	0.888609	2.24607	0.891207	0.316922	0.610603	NA	NA	NA	NA	NA	NA	NA	NA	NA	NA	NA	NA	NA	NA	NA	NA	1.19814	0.505486	0.902708	0.86677	1.3348	0.783313	0.97439	1.06182	0.813438
ENSP00000360454 (protein)	Mass_Spec	0.704578	0.892911	0.576652	0.651963	0.935001	0.61667	0.999221	1.21371	1.19944	1.19453	0.833917	0.866104	1.03879	0.880594	0.755016	0.785052	0.799222	0.716187	0.520335	1.22606	0.854401	1.09389	1.23967	1.32394	0.872992	1.18647	1.39824	1.13596	1.14779	1.57069	1.22661	1.11455	0.841755	0.852155	0.808651	1.08222	1.33466	0.968878	1.09296	0.648218	1.22931	0.788159	1.32904	0.956836	0.97212
ENSP00000360512 (protein)	Mass_Spec	0.762616	0.904231	0.362665	0.950875	0.78416	1.05727	0.83672	1.16044	1.17757	1.01767	1.52737	0.944868	0.9209	0.985356	NA	NA	NA	NA	NA	NA	0.843172	1.2411	1.09617	0.558602	0.945927	14.6824	1.08054	1.33707	1.14242	1.21465	1.30611	1.43462	1.42219	1.48105	0.979607	1.62944	NA	NA	NA	NA	NA	NA	NA	NA	NA
ENSP00000361242 (protein)	Mass_Spec	NA	NA	NA	NA	NA	NA	0.747011	0.968537	0.7668	1.10265	0.970269	1.24812	1.17774	1.56006	0.746589	0.837761	0.651718	0.708753	0.777246	0.913889	NA	NA	NA	NA	NA	NA	NA	NA	NA	0.800286	0.994309	1.37669	1.01477	0.958529	0.917141	0.93104	0.92084	1.19495	1.08298	1.27553	0.975187	0.982438	1.03339	0.8614	1.06667
ENSP00000362567 (protein)	Mass_Spec	NA	NA	NA	NA	NA	NA	NA	NA	NA	NA	NA	NA	NA	NA	0.877296	1.17719	1.40422	0.840359	0.724675	1.49607	NA	NA	NA	NA	NA	NA	NA	NA	NA	NA	NA	NA	NA	NA	NA	NA	0.849391	1.00692	1.02865	1.01762	0.995498	0.498142	0.987836	1.12932	1.66787
ENSP00000363709 (protein)	Mass_Spec	1.12825	1.10017	1.02438	0.758668	0.504993	0.754126	1.42736	1.01029	1.46129	9.78625	4.83033	0.469125	1.19671	1.48608	1.11137	0.72494	0.950002	0.703268	0.389501	1.18026	1.07809	0.84225	1.21925	0.910922	5.84871	4.53009	0.854039	1.10691	1.12088	1.70295	2.1011	1.4039	0.693862	1.94534	1.05812	1.59868	1.12192	1.08769	0.822371	1.39719	1.25442	0.901972	1.52498	1.38017	0.645418
ENSP00000364253 (protein)	Mass_Spec	NA	NA	NA	NA	NA	NA	NA	NA	NA	NA	NA	NA	NA	NA	0.935299	1.35799	0	2.16935	0.694606	1.6598	NA	NA	NA	NA	NA	NA	NA	NA	NA	NA	NA	NA	NA	NA	NA	NA	1.10251	1.52271	1.99128	0.780536	1.79545	0.866456	1.51815	1.2217	1.0456
ENSP00000365238 (protein)	Mass_Spec	NA	NA	NA	NA	NA	NA	NA	NA	NA	NA	NA	NA	NA	NA	0.857796	1.15219	1.06397	2.40306	1.07089	0.948632	NA	NA	NA	NA	NA	NA	NA	NA	NA	NA	NA	NA	NA	NA	NA	NA	0.789196	0.751122	0.890537	0.641472	0.973263	1.14234	0.52882	0.881824	0.836995
ENSP00000365277 (protein)	Mass_Spec	NA	NA	NA	NA	NA	NA	1.03825	0.958561	0.541597	1.48437	0.763176	0.908509	1.43441	1.14184	NA	NA	NA	NA	NA	NA	NA	NA	NA	NA	NA	NA	NA	NA	NA	3.00546	1.70268	1.32363	0.615687	1.20273	1.97016	1.22706	NA	NA	NA	NA	NA	NA	NA	NA	NA
ENSP00000365396 (protein)	Mass_Spec	0.80515	1.085	1.07586	1.16993	1.70677	0.851882	NA	NA	NA	NA	NA	NA	NA	NA	NA	NA	NA	NA	NA	NA	1.10087	0.802479	1.02577	0.779256	1.19491	0.95331	0.822086	1.32469	0.925481	NA	NA	NA	NA	NA	NA	NA	NA	NA	NA	NA	NA	NA	NA	NA	NA
ENSP00000365447 (protein)	Mass_Spec	1.86746	0	1.0058	0.832425	0.625157	0.489627	NA	NA	NA	NA	NA	NA	NA	NA	0.943715	1.05885	0.923224	0.889451	0.934457	0.698317	0.701513	0	0.417658	0.713493	1.10913	0.428939	0.430526	0.800304	0	NA	NA	NA	NA	NA	NA	NA	0.88852	0.828802	0.923203	1.17254	0.970932	0.904606	0.955307	0.878798	0.87714
ENSP00000367310 (protein)	Mass_Spec	0.982168	1.10685	0.689497	0	0.723162	0	NA	NA	NA	NA	NA	NA	NA	NA	0.791138	0.881427	0.839011	1.16728	0	0	1.0042	1.06715	1.17429	0.806436	0.449855	1.0977	0.831019	0.884115	1.15637	NA	NA	NA	NA	NA	NA	NA	0	0	0.682278	1.09213	0	0	0.8713	0.989281	0
ENSP00000369475 (protein)	Mass_Spec	1.22131	1.19355	0.563668	0.821766	1.22412	0.848399	0.519275	0.714873	1.65223	0.745284	0.630758	0.375469	0.310898	0.750305	1.14512	0.755927	0.927613	0.844495	0.968173	0.981737	0.809684	1.23205	1.38396	1.30644	0.837259	1.73882	0.961036	1.4181	1.51291	1.03735	0.392118	0.55287	0.33129	0.702924	1.69347	0.803459	1.19709	1.2245	1.1326	1.05026	1.07245	0.746641	1.39729	1.01358	0.843166
ENSP00000370505 (protein)	Mass_Spec	1.11625	0.892928	0.637283	0.955244	0.831751	0.466444	0.695776	0.907758	0.722654	0.78027	0.366655	0.671898	0.64199	1.38285	0.941913	0.911985	1.12275	0.863358	1.04662	1.00882	1.11465	1.12641	0.779234	1.13065	0.98771	1.56555	0.620736	0.940887	2.10464	1.84692	1.04836	0.422257	0.548004	0.508519	0.694	0.772043	1.03198	0.960532	1.13935	1.16346	0.945975	0.761602	1.1824	0.860439	1.27013
ENSP00000372336 (protein)	Mass_Spec	0.442524	1.15062	0.867471	1.15843	0.849679	1.04117	NA	NA	NA	NA	NA	NA	NA	NA	NA	NA	NA	NA	NA	NA	0.803611	0.978394	1.13303	2.6308	0.740192	1.01044	1.11328	0.594967	0.783787	NA	NA	NA	NA	NA	NA	NA	NA	NA	NA	NA	NA	NA	NA	NA	NA
ENSP00000373429 (protein)	Mass_Spec	1.31893	1.60818	1.16212	0.885923	0.562142	1.50013	NA	NA	NA	NA	NA	NA	NA	NA	NA	NA	NA	NA	NA	NA	1.05836	1.26037	1.08634	1.33289	1.76361	0.586383	1.38071	0.634766	0.767803	NA	NA	NA	NA	NA	NA	NA	NA	NA	NA	NA	NA	NA	NA	NA	NA
ENSP00000374511 (protein)	Mass_Spec	0.599658	0.563166	0.551845	0.58947	0.839401	2.91534	NA	NA	NA	NA	NA	NA	NA	NA	NA	NA	NA	NA	NA	NA	1.08408	0.864152	0.86636	1.22164	1.43672	0.366551	3.01218	0.343068	1.32945	NA	NA	NA	NA	NA	NA	NA	NA	NA	NA	NA	NA	NA	NA	NA	NA
ENSP00000374622 (protein)	Mass_Spec	0.92148	0.768672	0.816889	0.935425	0.771169	1.10806	NA	NA	NA	NA	NA	NA	NA	NA	NA	NA	NA	NA	NA	NA	1.34394	1.01161	1.21523	0.79141	1.54635	0.432885	0.969875	0.701389	0.820524	NA	NA	NA	NA	NA	NA	NA	NA	NA	NA	NA	NA	NA	NA	NA	NA
ENSP00000374810 (protein)	Mass_Spec	0.0219811	7.81199	0.0279774	0.0626716	0.0496661	0.0630483	0.408836	0	5.1155	0.0679318	0.0610416	0	0.404013	0	0.0320318	4.56671	0.329101	0.0579463	0.0272454	0.480343	3.47571	0.0773148	0	0.293622	0.054703	0.0189865	0.132024	0.180145	0.0666904	3.2649	0.0934307	0.0175049	0.1775	0	0.112077	5.12723	3.23512	3.88463	0.160016	0.0866635	0.0549702	3.93556	0.141881	0.0633304	0.0407588
ENSP00000375005 (protein)	Mass_Spec	0.872412	0.706285	0.633472	1.67565	1.30197	1.09437	0.735186	1.33215	1.57952	0.738209	0.896938	1.4664	0.748507	1.92146	1.12731	1.19127	0.909934	0.791718	1.56294	1.06937	0.62089	0.458033	0.60302	0.922044	1.03863	0.450745	1.69933	0.782453	1.90552	0.432624	0.801997	0.896706	1.02366	1.08932	1.65141	1.47146	0.803647	0.610412	1.2187	1.1663	0.538037	1.21876	0.863397	1.14879	1.75658
ENSP00000375008 (protein)	Mass_Spec	0.691397	1.50619	0.798565	1.30867	1.54799	1.38797	1.59216	0.189574	1.00725	0.591305	0.155251	1.94868	0.305827	2.22533	2.14459	0.965187	1.26132	1.04019	1.32434	0.735712	0.338709	1.00386	0.880691	1.12663	0.921373	0.532724	0.534115	0.754171	0.549882	0.968085	0.0502492	0.645399	0.600855	0.224675	1.31513	1.4907	1.33015	1.51646	1.30823	1.36282	0.550984	0.920945	0.864622	1.10917	1.23204
ENSP00000375009 (protein)	Mass_Spec	0.897932	1.39938	0.897937	1.76572	0.895139	1.53908	1.2807	0.508879	1.03193	0.573972	0.731869	1.31304	0.843216	1.47307	1.16623	1.31706	1.51187	1.02692	1.57905	0.84612	0.789618	0.829033	0.821593	1.06041	1.25471	0.554382	0.816373	0.746105	0.516839	0.776108	0.606117	0.512124	0.870443	0.641274	1.52723	0.904287	1.0429	1.2161	1.19496	1.8055	0.633511	0.820928	1.37247	1.06015	1.38713
ENSP00000375022 (protein)	Mass_Spec	0.569587	0.964227	1.0313	1.64811	1.00427	1.51115	1.4551	0.942805	1.09375	0.497803	1.15726	1.2481	1.03786	1.03358	1.56675	1.11391	1.10804	0.914664	1.34188	1.00752	1.04418	0.835811	0.868448	0.723887	1.45711	0.789348	0.645905	0.706307	0.892163	0.848732	0.838351	0.637625	0.977747	0.925548	0.854114	1.15149	1.07085	1.16047	1.27425	1.17176	0.646062	1.42474	1.26225	0.826581	0.778417
ENSP00000375387 (protein)	Mass_Spec	NA	NA	NA	NA	NA	NA	0.683743	0.632708	1.03097	0.94986	0.824419	0.830054	0.843605	1.00001	NA	NA	NA	NA	NA	NA	NA	NA	NA	NA	NA	NA	NA	NA	NA	1.83	1.12548	0.74314	0.887152	0.747273	0.62574	0.867249	NA	NA	NA	NA	NA	NA	NA	NA	NA
ENSP00000377180 (protein)	Mass_Spec	0.902767	0.986791	1.95218	2.21507	0	0.910261	NA	NA	NA	NA	NA	NA	NA	NA	NA	NA	NA	NA	NA	NA	0.690688	1.32336	1.1394	0.933434	1.3809	3.19698	1.44251	1.38003	0.733257	NA	NA	NA	NA	NA	NA	NA	NA	NA	NA	NA	NA	NA	NA	NA	NA
ENSP00000377252 (protein)	Mass_Spec	1.94105	1.43938	0.333759	0.673597	1.23687	1.10396	0.646581	0.749174	1.29776	1.37087	0.650246	0.523865	0.73588	1.15388	0.661364	0.83251	1.29691	0.980942	0.373861	0.880638	1.43322	1.63556	1.78126	1.76004	0.922687	17.4035	1.41523	0.928503	1.48224	1.20124	1.58133	0.71323	1.25025	1.42365	1.14707	1.10587	1.04642	0.772695	0.9044	0.565464	1.22243	0.64702	1.30541	0.907207	1.00038
ENSP00000377912 (protein)	Mass_Spec	NA	NA	NA	NA	NA	NA	0.375064	0.151243	0.108217	0.689745	22.8421	0.433136	0.578987	0.388473	NA	NA	NA	NA	NA	NA	NA	NA	NA	NA	NA	NA	NA	NA	NA	8.21977	0.417356	0	0.627184	0	0.312817	0.296964	NA	NA	NA	NA	NA	NA	NA	NA	NA
ENSP00000378618 (protein)	Mass_Spec	1.38369	0.953287	0.601584	0.717501	0.695844	0.600755	1.0497	0.857146	1.51898	1.43608	0.417954	0.569601	1.09921	1.04965	1.56877	0.829553	1.24964	1.35248	0.762076	1.35943	1.46947	1.41662	1.33705	1.02994	1.00148	0.955363	1.23169	1.20484	1.49848	1.7142	1.68433	1.24876	0.592098	0.725336	0.963991	1.63629	2.14222	1.30208	1.42638	1.45205	1.85922	1.44362	2.11357	2.09395	1.43911
ENSP00000379338 (protein)	Mass_Spec	NA	NA	NA	NA	NA	NA	1.13634	1.14272	1.11852	1.20309	1.48182	1.18986	0.555592	0.560426	1.56405	1.07544	1.68149	1.75837	1.41077	1.52985	NA	NA	NA	NA	NA	NA	NA	NA	NA	0.742715	1.20359	1.19896	1.39942	1.57518	1.14608	0.606821	1.83644	1.52938	1.03105	1.89969	1.00108	1.39369	0.494649	0.587984	0
ENSP00000382978 (protein)	Mass_Spec	1.09812	1.06479	1.47471	1.16384	1.18651	0.71535	0.998076	0.668468	0.520549	0.9015	0.527025	0.419445	0.671934	0.805323	NA	NA	NA	NA	NA	NA	1.11051	1.35673	1.16643	1.06115	1.05609	1.67716	0.965042	0.970653	1.0177	0.945451	0.76627	0.852629	0.488667	0.57787	0.397972	1.21418	NA	NA	NA	NA	NA	NA	NA	NA	NA
ENSP00000383299 (protein)	Mass_Spec	NA	NA	NA	NA	NA	NA	0.491662	0.469488	0.393668	0.508586	0.476264	0.982357	0.475843	0.423499	NA	NA	NA	NA	NA	NA	NA	NA	NA	NA	NA	NA	NA	NA	NA	0.385248	0.467032	0.394711	0.456451	0.926966	0.523298	0.244929	NA	NA	NA	NA	NA	NA	NA	NA	NA
ENSP00000383417 (protein)	Mass_Spec	NA	NA	NA	NA	NA	NA	NA	NA	NA	NA	NA	NA	NA	NA	1.35383	0.700262	0.756185	0.937847	0.962482	1.05665	NA	NA	NA	NA	NA	NA	NA	NA	NA	NA	NA	NA	NA	NA	NA	NA	0	0.590822	0.706151	0.937942	0.985274	0.764961	0.983608	1.12691	0.719015
ENSP00000383862 (protein)	Mass_Spec	1.22528	0.757588	0.602879	0.643239	0.706952	0.715719	0.784027	0.804811	1.76128	1.20905	1.2973	0.710578	0.819913	0.926064	0.956357	0.649281	0.972166	2.87065	0.666329	1.02532	0.811702	1.04873	1.1227	1.05248	0.981921	2.93333	0.798091	1.09224	1.19394	1.72262	0.709885	0.751779	0.572519	0.941919	1.43982	0.928973	0.991627	1.0963	1.08988	0.778358	0.784137	0.660762	1.28202	0.78698	1.08206
ENSP00000384038 (protein)	Mass_Spec	0.873818	0.923173	0	0	1.26528	0	NA	NA	NA	NA	NA	NA	NA	NA	1.1409	0.80995	0.976438	0.990433	1.07378	1.14728	0.755267	0.893149	1.02513	1.33696	0	6.10226	1.34428	0	1.3201	NA	NA	NA	NA	NA	NA	NA	1.14275	0.805219	1.00404	0.934439	0.939559	1.76638	0.745914	1.09596	2.10807
ENSP00000386341 (protein)	Mass_Spec	1.771	1.31886	0.897818	0.963704	0.832128	0.989572	NA	NA	NA	NA	NA	NA	NA	NA	NA	NA	NA	NA	NA	NA	1.1192	1.37555	1.24948	1.21742	0.901597	1.27507	1.52903	1.10556	1.48497	NA	NA	NA	NA	NA	NA	NA	NA	NA	NA	NA	NA	NA	NA	NA	NA
ENSP00000386627 (protein)	Mass_Spec	1.10547	0.191105	1.07592	1.96124	4.18998	2.94837	NA	NA	NA	NA	NA	NA	NA	NA	NA	NA	NA	NA	NA	NA	1.22913	30.9607	10.6045	1.022	1.84849	0.840252	2.50659	10.913	2.67974	NA	NA	NA	NA	NA	NA	NA	NA	NA	NA	NA	NA	NA	NA	NA	NA
ENSP00000389835 (protein)	Mass_Spec	NA	NA	NA	NA	NA	NA	0.93287	0.968603	0.879901	1.30691	0.621035	0.567266	1.46068	1.36337	NA	NA	NA	NA	NA	NA	NA	NA	NA	NA	NA	NA	NA	NA	NA	0.89426	1.32141	0.951771	1.23101	1.40913	1.19518	0.890728	NA	NA	NA	NA	NA	NA	NA	NA	NA
ENSP00000390212 (protein)	Mass_Spec	0.598263	0.890473	0.293144	0.523707	0.53267	0.439893	NA	NA	NA	NA	NA	NA	NA	NA	NA	NA	NA	NA	NA	NA	4.83e-05	0.398259	0.46511	0.841928	1.38465	73.5314	0.531963	1.16889	0.565955	NA	NA	NA	NA	NA	NA	NA	NA	NA	NA	NA	NA	NA	NA	NA	NA
ENSP00000390260 (protein)	Mass_Spec	NA	NA	NA	NA	NA	NA	NA	NA	NA	NA	NA	NA	NA	NA	0	0.750059	0.79366	0	1.23075	0	NA	NA	NA	NA	NA	NA	NA	NA	NA	NA	NA	NA	NA	NA	NA	NA	0.000200348	0	0	1.46343	1.59779	0.898344	1.17395	0.675107	0
ENSP00000390402 (protein)	Mass_Spec	1.49907	0.987784	0.691069	0.869816	0.906051	0.636072	1.07928	0.999279	1.25765	1.29681	0.547518	0.75676	1.01127	1.08713	1.06859	1.02241	0.81925	1.02767	0.699958	1.22233	1.23852	1.22605	1.13118	1.01872	0.707369	0.738122	0.995168	1.26239	1.34878	1.46314	1.23626	1.06404	0.539292	0.742291	0.434592	1.15756	1.48798	1.29412	1.22309	1.09217	1.55596	0.92801	1.37758	1.48389	0.937736
ENSP00000390427 (protein)	Mass_Spec	NA	NA	NA	NA	NA	NA	NA	NA	NA	NA	NA	NA	NA	NA	0.280337	0.326468	0.439367	0.184027	0.296114	0.29343	NA	NA	NA	NA	NA	NA	NA	NA	NA	NA	NA	NA	NA	NA	NA	NA	0.190276	0.32177	0.976269	0.127808	0.195655	0.496789	0.0797897	0.467337	0.225402
ENSP00000393034 (protein)	Mass_Spec	0.683204	0.897696	1.54396	1.20223	1.08725	1.13115	0.925076	0.583489	0.495875	0.782946	0.416834	0.868198	0.536477	0.528591	NA	NA	NA	NA	NA	NA	2.08008	0.927893	1.13945	1.22681	0.826099	0.824517	0.888887	1.13529	0.616414	0.795926	0.563139	0.659377	0.721289	0.649213	0.598847	0.657633	NA	NA	NA	NA	NA	NA	NA	NA	NA
ENSP00000393377 (protein)	Mass_Spec	1.21252	0.705615	1.05146	1.22017	1.27876	1.32154	0.772132	0.765925	1.01974	1.22103	0.650753	0.726231	1.03836	1.0161	1.14122	1.09623	0.970321	0.648293	0.801478	1.72048	1.1966	1.05297	1.42834	1.71089	1.42054	0.56884	1.3951	0.973795	0.860812	1.10656	1.23264	0.899481	0.490899	0.843818	0.849013	1.17156	1.66494	1.23879	0.948888	1.09513	1.37425	0.849039	1.586	1.09719	1.91029
ENSP00000393539 (protein)	Mass_Spec	NA	NA	NA	NA	NA	NA	NA	NA	NA	NA	NA	NA	NA	NA	0.626399	0.773604	0.810207	1.1112	0.465358	0.909905	NA	NA	NA	NA	NA	NA	NA	NA	NA	NA	NA	NA	NA	NA	NA	NA	0.566865	0.842456	0.533804	0.723606	0	0.823444	0.83411	0.212583	0.631437
ENSP00000394291 (protein)	Mass_Spec	NA	NA	NA	NA	NA	NA	1.51128	1.23492	2.82325	1.86175	2.30947	1.53251	1.07023	1.24848	NA	NA	NA	NA	NA	NA	NA	NA	NA	NA	NA	NA	NA	NA	NA	1.97614	1.26683	1.55818	1.0708	0.603488	1.2047	0.829761	NA	NA	NA	NA	NA	NA	NA	NA	NA
ENSP00000396458 (protein)	Mass_Spec	NA	NA	NA	NA	NA	NA	1.16201	1.092	0.836539	0.938265	1.13728	1.55162	1.00496	1.12509	0.852082	0.706658	0.905263	1.28244	0.550572	0.944748	NA	NA	NA	NA	NA	NA	NA	NA	NA	1.03009	0.948475	1.17888	1.14293	1.34968	1.43254	1.12858	0.765796	1.26058	1.02088	0.843123	1.322	0.88955	1.0525	0.832871	1.17028
ENSP00000396505 (protein)	Mass_Spec	0.846505	0.92689	0.379767	0.894008	1.07362	1.57282	0.828832	0.743337	1.13858	0.662333	0.775547	1.47518	0.720848	2.48161	0.853814	0.865935	4.43875	0.466999	1.30415	0.62411	1.25433	0.698388	0.471069	1.28343	1.38366	0.602304	1.22703	0.997394	0.89855	0.282541	0.6781	0.39337	1.41505	1.89674	1.00206	1.17798	0.964154	0.348236	1.38899	0.591326	0.715291	1.19065	0.679996	0.690767	1.07107
ENSP00000398114 (protein)	Mass_Spec	NA	NA	NA	NA	NA	NA	1.07224	1.03182	1.10761	1.02286	0.517176	0.850879	0.917641	0.92358	0.98659	1.20503	0.92809	0.608463	0.565695	0.884288	NA	NA	NA	NA	NA	NA	NA	NA	NA	1.68541	1.33582	1.06579	1.12221	1.03456	1.0048	0.792052	1.06891	1.49574	1.23761	1.21933	0.858294	0.781362	1.09745	1.16478	0.766603
ENSP00000400151 (protein)	Mass_Spec	NA	NA	NA	NA	NA	NA	NA	NA	NA	NA	NA	NA	NA	NA	1.27045	0.932825	1.07132	0.782432	0.957098	0.891628	NA	NA	NA	NA	NA	NA	NA	NA	NA	NA	NA	NA	NA	NA	NA	NA	1.03287	0.642326	0.801287	0.978452	0.859237	1.07259	0.846103	1.07324	1.15043
ENSP00000404243 (protein)	Mass_Spec	1.1644	1.54284	1.35184	1.00907	1.03893	1.65344	NA	NA	NA	NA	NA	NA	NA	NA	NA	NA	NA	NA	NA	NA	1.36718	1.21816	1.89648	1.11708	0.951562	1.71988	1.29887	0.974365	1.61226	NA	NA	NA	NA	NA	NA	NA	NA	NA	NA	NA	NA	NA	NA	NA	NA
ENSP00000404474 (protein)	Mass_Spec	0.735218	0.484887	0.182486	0.576155	0.497517	0.339304	NA	NA	NA	NA	NA	NA	NA	NA	NA	NA	NA	NA	NA	NA	1.082	1.48677	1.16375	0.58118	0.459166	1.04661	1.01724	0.930583	1.4481	NA	NA	NA	NA	NA	NA	NA	NA	NA	NA	NA	NA	NA	NA	NA	NA
ENSP00000405463 (protein)	Mass_Spec	NA	NA	NA	NA	NA	NA	NA	NA	NA	NA	NA	NA	NA	NA	1.16828	0.801564	1.31968	1.33328	1.17905	0.709128	NA	NA	NA	NA	NA	NA	NA	NA	NA	NA	NA	NA	NA	NA	NA	NA	1.29657	1.01566	1.0181	1.05024	1.05519	0.985853	0.940557	1.02839	0.893154
ENSP00000407952 (protein)	Mass_Spec	1.35826	1.81239	1.28679	1.72298	1.45344	1.43298	NA	NA	NA	NA	NA	NA	NA	NA	NA	NA	NA	NA	NA	NA	1.54745	1.42543	1.59172	1.67789	1.98044	1.77249	1.81573	1.40158	1.52464	NA	NA	NA	NA	NA	NA	NA	NA	NA	NA	NA	NA	NA	NA	NA	NA
ENSP00000408476 (protein)	Mass_Spec	1.30604	1.61206	1.3671	1.33923	1.14266	1.62539	1.14068	1.08454	1.1174	1.23689	1.36437	0.486845	1.98455	1.20098	NA	NA	NA	NA	NA	NA	1.16488	1.32976	1.63389	1.46159	1.64237	0.811895	1.28661	1.04042	0.812258	1.0927	1.06624	1.16209	1.22113	1.63867	0.87179	1.18118	NA	NA	NA	NA	NA	NA	NA	NA	NA
ENSP00000409637 (protein)	Mass_Spec	NA	NA	NA	NA	NA	NA	NA	NA	NA	NA	NA	NA	NA	NA	0.542321	0.656805	0.229484	1.16372	4.64468	0.194816	NA	NA	NA	NA	NA	NA	NA	NA	NA	NA	NA	NA	NA	NA	NA	NA	0.481088	0	0.403105	0.712902	0.469185	2.06167	0.5348	0.55707	0.745296
ENSP00000415452 (protein)	Mass_Spec	0.466434	1.1593	1.91344	1.228	0.735522	0.509732	NA	NA	NA	NA	NA	NA	NA	NA	NA	NA	NA	NA	NA	NA	1.05298	0.96331	0.68586	0.77229	2.91459	0.792884	0.471965	0.207348	1.00701	NA	NA	NA	NA	NA	NA	NA	NA	NA	NA	NA	NA	NA	NA	NA	NA
ENSP00000416773 (protein)	Mass_Spec	NA	NA	NA	NA	NA	NA	NA	NA	NA	NA	NA	NA	NA	NA	0.745131	1.19665	1.33192	0.76995	0.881061	0.86516	NA	NA	NA	NA	NA	NA	NA	NA	NA	NA	NA	NA	NA	NA	NA	NA	0	1.02832	0.557068	0.415683	1.18922	0.932881	0.961872	0.918737	0.939772
ENSP00000419057 (protein)	Mass_Spec	1.90449	0.921803	1.07656	0	1.4686	0	NA	NA	NA	NA	NA	NA	NA	NA	1.69042	1.87007	1.59369	6.85039	1.40534	0.81275	0	1.2861	0.709452	0.728021	0	0.971888	1.60954	0	2.41699	NA	NA	NA	NA	NA	NA	NA	1.77464	0.88886	1.4697	1.39452	1.64486	1.19981	2.45619	0.805991	2.09714
ENSP00000425352 (protein)	Mass_Spec	1.09428	1.26167	0.669729	1.47932	1.52907	1.1506	NA	NA	NA	NA	NA	NA	NA	NA	0.994047	1.1094	1.14076	0.259213	1.17545	1.57476	0.841476	0.727291	1.38435	1.11263	1.04722	0.462483	0.591976	1.27742	1.02895	NA	NA	NA	NA	NA	NA	NA	1.21825	1.00832	1.36424	1.68643	1.6901	1.05941	0.893237	1.21381	0.795358
ENSP00000431883 (protein)	Mass_Spec	1.09078	1.04035	0.760452	0.802152	0.881392	0.519436	0.72718	0.623329	0.753278	1.11951	0.540167	0.56222	0.548234	0.618765	0.822837	0.757947	0.763707	0.679686	0.624349	0.856656	1.34593	1.45349	1.2558	1.1805	0.88956	1.23438	1.404	0.98546	1.48478	1.6191	1.1748	0.872939	0.782263	0.782461	0.927508	1.07963	1.1193	0.829628	1.26369	0.914848	1.49679	0.862623	1.1373	0.889685	1.0661
ENSP00000432715 (protein)	Mass_Spec	NA	NA	NA	NA	NA	NA	NA	NA	NA	NA	NA	NA	NA	NA	1.64761	1.19108	1.24941	1.39989	1.39933	1.44568	NA	NA	NA	NA	NA	NA	NA	NA	NA	NA	NA	NA	NA	NA	NA	NA	0.837289	1.09974	1.20739	1.09558	1.37527	1.21092	1.25668	1.3145	1.25951
ENSP00000433798 (protein)	Mass_Spec	0	0.931204	0.786806	0	1.15014	0	1.03211	1.07977	1.16946	0.92062	1.16126	1.24058	0.800618	1.06643	NA	NA	NA	NA	NA	NA	8.22e-05	0	0	0.58473	0	9.51371	0.932857	0.830873	0	1.13767	0.898776	1.03271	0.90509	1.0152	1.04908	1.04773	NA	NA	NA	NA	NA	NA	NA	NA	NA
ENSP00000437870 (protein)	Mass_Spec	NA	NA	NA	NA	NA	NA	1.00476	1.01258	0.934749	0.972944	1.00573	1.10176	0.563583	0.880131	NA	NA	NA	NA	NA	NA	NA	NA	NA	NA	NA	NA	NA	NA	NA	0.906411	0.67014	1.03275	0.766959	0.648375	0.941587	0.701333	NA	NA	NA	NA	NA	NA	NA	NA	NA
ENSP00000438140 (protein)	Mass_Spec	NA	NA	NA	NA	NA	NA	2.2269	0.334252	0.742109	0.384871	0.885753	0.690859	1.29759	1.37451	NA	NA	NA	NA	NA	NA	NA	NA	NA	NA	NA	NA	NA	NA	NA	1.21799	0.621502	1.0047	0.605802	0.371249	1.12941	0.970074	NA	NA	NA	NA	NA	NA	NA	NA	NA
ENSP00000438142 (protein)	Mass_Spec	NA	NA	NA	NA	NA	NA	0.471509	0.344733	0.525961	0.61893	1.88273	0.633878	0.825409	0.390203	1.37518	0.760626	0.980882	0.839487	1.16568	0.748897	NA	NA	NA	NA	NA	NA	NA	NA	NA	0.749442	0.187207	0.0887586	0.442668	0.355136	0.178592	0.707684	1.17396	0.433178	0.842162	0.597712	0.677466	0.85156	0.713831	1.08585	0.792128
ENSP00000438691 (protein)	Mass_Spec	NA	NA	NA	NA	NA	NA	0	1.82384	2.5321	1.3146	0	24.1624	1.35709	2.32859	3.18462	4.81205	2.89206	1.78859	2.20716	1.27678	NA	NA	NA	NA	NA	NA	NA	NA	NA	2.07782	1.23495	0.877777	0.0408253	0.00426444	0	0	5.92099	4.18078	9.10752	4.99694	2.32203	6.25205	0.991572	5.17755	0.592212
ENSP00000438855 (protein)	Mass_Spec	0.640929	0.649885	0.995355	0.810159	0.841985	0.765198	0.631672	0.689106	1.43047	0.823452	1.00907	0.636846	0.873321	0.756049	1.13624	1.31968	0.756148	0.660422	1.15299	1.10347	0.402281	0.422717	0.515585	0.691797	0.684085	0.369212	0.553927	1.44612	0.748426	1.00924	0.732802	0.923506	0.846992	0.685003	0.66114	0.941247	1.0558	1.14291	1.11415	1.01566	1.2378	1.15666	0.995878	0.904374	1.20593
ENSP00000439273 (protein)	Mass_Spec	NA	NA	NA	NA	NA	NA	NA	NA	NA	NA	NA	NA	NA	NA	1.10273	1.07747	0.97838	2.04801	1.08934	0.976163	NA	NA	NA	NA	NA	NA	NA	NA	NA	NA	NA	NA	NA	NA	NA	NA	1.14298	0.987168	0.990336	0.991483	1.18101	0.934661	0.927254	0.799319	1.13263
ENSP00000439331 (protein)	Mass_Spec	0.970526	1.04379	0.792027	0.793095	1.00844	1.07563	1.12498	1.37106	1.05951	1.31574	1.23855	0.743427	1.04705	1.24174	1.08832	1.0823	1.09894	1.10272	1.07073	1.30871	0.860529	1.07962	0.949754	1.02957	1.06735	0.19709	1.01664	0.883454	0.807407	1.11728	0.969878	1.43167	1.31584	1.30683	0.90172	1.07892	0.879053	1.12503	1.52529	0.947189	0.99422	1.10984	0.983483	1.00176	1.70481
ENSP00000439662 (protein)	Mass_Spec	NA	NA	NA	NA	NA	NA	0	0.650769	0	0.360858	0	0.583663	0	0.505391	NA	NA	NA	NA	NA	NA	NA	NA	NA	NA	NA	NA	NA	NA	NA	0.780124	0.831037	1.05441	2.65357	0.872635	0	0.553953	NA	NA	NA	NA	NA	NA	NA	NA	NA
ENSP00000440053 (protein)	Mass_Spec	0.865645	0.954088	0.788237	0.973657	0.86735	1.05432	NA	NA	NA	NA	NA	NA	NA	NA	2.46549	15.3782	30.8701	1.90519	3.47933	1.72098	0.814436	0.934497	0.464848	0.904668	0.754181	4.50581	0.917464	0.912599	0.857475	NA	NA	NA	NA	NA	NA	NA	1.11355	1.33269	5.30266	13.3105	2.93232	4.16553	0.947152	2.97664	1.85434
ENSP00000440910 (protein)	Mass_Spec	1.27858	0.939368	0.831968	0.689219	0.737589	0.66701	0.883986	0.781902	0.928065	0.984681	0.402021	0.415656	1.09081	1.0914	1.07768	0.881124	1.01319	1.07057	0.517689	1.32521	0.976451	1.01572	1.23044	0.902575	0.640065	1.04418	1.14594	1.1672	1.28039	1.51008	1.45476	1.16455	0.340614	0.643401	0.670379	1.06283	1.28342	1.2053	0.958901	1.2085	1.27933	0.766817	1.33811	0.925043	1.10345
ENSP00000441371 (protein)	Mass_Spec	0.964393	1.16546	1.1634	1.13817	1.12043	1.09557	0.952409	1.0615	1.00737	1.22915	1.03277	1.33179	1.16922	1.17366	0.841491	1.03811	0.934238	0.71037	1.18911	1.06353	1.13022	1.1992	1.23522	1.25547	0.781954	0.548185	1.14847	1.19333	0.930179	0.940043	0.940926	1.17161	1.10005	1.121	1.00596	1.00907	0.874343	0.853502	0.89528	0.999485	1.0349	1.19419	0.895467	1.01509	0.964713
ENSP00000441400 (protein)	Mass_Spec	0.939345	1.53581	1.95768	0.886996	1.50964	0.937473	0.451036	0.861259	2.07423	1.63939	1.63883	0.644914	1.18263	0.633772	1.27916	1.10221	1.22671	0.675132	0.859365	1.159	0.599592	0.739099	1.07552	1.08557	1.44532	2.11584	0.919156	1.21086	1.16349	1.55654	0.762173	0.651126	0.974508	1.17987	0.797115	0.805019	0.842452	1.56927	1.1096	1.11876	1.14429	0.67531	1.67412	1.96643	2.3843
ENSP00000441416 (protein)	Mass_Spec	NA	NA	NA	NA	NA	NA	NA	NA	NA	NA	NA	NA	NA	NA	1.13	0.889786	1.03598	1.33708	1.06345	0.763394	NA	NA	NA	NA	NA	NA	NA	NA	NA	NA	NA	NA	NA	NA	NA	NA	0.716213	0.814917	0.742696	0.729713	0.728607	0.657666	0.67545	0.501252	0.707352
ENSP00000441566 (protein)	Mass_Spec	0.875633	0.89841	0.85151	0.703839	0.687566	0.744169	0.79897	0.620527	0.435225	2.46011	0.678076	0.716701	0.987347	1.41455	1.69797	1.03664	1.24278	0.826759	0.907859	1.02923	1.68819	1.1531	1.84481	0.831128	0.929204	0.912433	1.2525	1.68618	1.34334	0.915413	0.991687	0.900746	0.60824	0.864931	0.885502	1.12421	1.11952	1.05145	0.850803	1.06667	1.25058	0.908783	1.36557	1.07988	1.33707
ENSP00000441671 (protein)	Mass_Spec	NA	NA	NA	NA	NA	NA	1.617	1.223	1.00807	0.735388	1.13691	1.30879	0.889854	0.707436	1.47314	1.23404	1.17421	1.06705	1.86518	0.536237	NA	NA	NA	NA	NA	NA	NA	NA	NA	0.308157	1.42775	1.19452	1.82696	0.992661	1.78821	1.58543	1.06027	0.510487	1.00008	1.02367	0.716235	1.39024	0.768576	1.08846	0.98204
ENSP00000441769 (protein)	Mass_Spec	1.0068	0.957512	0.989077	0.697323	1.32071	0.653971	NA	NA	NA	NA	NA	NA	NA	NA	NA	NA	NA	NA	NA	NA	1.09225	1.37698	1.54159	0.846369	0.779802	0.773661	1.4259	0.830934	0.885528	NA	NA	NA	NA	NA	NA	NA	NA	NA	NA	NA	NA	NA	NA	NA	NA
ENSP00000442458 (protein)	Mass_Spec	NA	NA	NA	NA	NA	NA	NA	NA	NA	NA	NA	NA	NA	NA	2.95929	0.934941	0.368062	0.336758	0.812423	0.82119	NA	NA	NA	NA	NA	NA	NA	NA	NA	NA	NA	NA	NA	NA	NA	NA	0.914754	0.591741	1.13673	0.443277	0.52498	2.15775	0.905794	0.750292	4.1534
ENSP00000442518 (protein)	Mass_Spec	NA	NA	NA	NA	NA	NA	0.739519	0.655942	0.657038	0.712508	0.329155	0.503889	0.318575	0.711726	NA	NA	NA	NA	NA	NA	NA	NA	NA	NA	NA	NA	NA	NA	NA	1.28566	0.632738	0.982611	1.0203	0.452383	0.328669	4.07012	NA	NA	NA	NA	NA	NA	NA	NA	NA
ENSP00000442960 (protein)	Mass_Spec	1.04434	0.537906	0.650583	0.694977	0.747168	1.58601	NA	NA	NA	NA	NA	NA	NA	NA	NA	NA	NA	NA	NA	NA	0.871042	0.378396	0.78037	0.58629	1.99748	0.5387	0.900782	0.388239	0.531632	NA	NA	NA	NA	NA	NA	NA	NA	NA	NA	NA	NA	NA	NA	NA	NA
ENSP00000443169 (protein)	Mass_Spec	1.25875	0.913057	0.0400372	0.76522	2.81482	0.0780542	0.105859	0.100501	0.1006	0.177257	15.9772	0.0974274	0.259102	0.38063	0.40366	0.973505	0.300665	0.179982	0.194857	0.131662	0.0510048	0.0294132	0.0579238	0.0874762	0.0549875	0.563471	0.105231	0.0761865	0.179296	5.38452	0.11788	0.0543199	0.060977	0.0230713	0.0810801	0.0713338	0.167197	0.182962	0.176006	17.5658	0.179143	0.117764	0.141836	0.147837	0.158937
ENSP00000443399 (protein)	Mass_Spec	NA	NA	NA	NA	NA	NA	NA	NA	NA	NA	NA	NA	NA	NA	0.905432	1.02852	0.958787	0.907858	0.94431	0.777025	NA	NA	NA	NA	NA	NA	NA	NA	NA	NA	NA	NA	NA	NA	NA	NA	0.977787	0.893839	1.03951	0.974708	1.13457	1.03196	0.92291	1.02052	0.869823
ENSP00000443515 (protein)	Mass_Spec	NA	NA	NA	NA	NA	NA	0.961252	0.840379	0.93275	1.25435	0.93125	0.857035	1.49563	1.05064	NA	NA	NA	NA	NA	NA	NA	NA	NA	NA	NA	NA	NA	NA	NA	0.847822	0.838217	1.00029	1.04781	1.21149	1.36107	1.46841	NA	NA	NA	NA	NA	NA	NA	NA	NA
ENSP00000443821 (protein)	Mass_Spec	NA	NA	NA	NA	NA	NA	1.16343	1.21616	1.0668	1.208	1.03734	1.19795	1.31389	1.08138	NA	NA	NA	NA	NA	NA	NA	NA	NA	NA	NA	NA	NA	NA	NA	0.910856	1.09698	1.41378	1.15962	1.22045	1.11985	1.05269	NA	NA	NA	NA	NA	NA	NA	NA	NA
ENSP00000443946 (protein)	Mass_Spec	NA	NA	NA	NA	NA	NA	0.558637	0.603914	0.7448	0.573869	0.559199	0.594645	0.90289	0.66138	0.735776	0.652785	0.697658	0.643698	0.806618	0.625194	NA	NA	NA	NA	NA	NA	NA	NA	NA	1.04982	0.890093	0.809904	0.740304	1.07158	0.842077	0.914649	0.483722	0.63296	0.705498	0.863719	0.654282	0.796898	0.65236	0.694728	0.806464
ENSP00000444015 (protein)	Mass_Spec	NA	NA	NA	NA	NA	NA	0.952563	0.998384	0.91559	0.780412	0.583379	0.85633	0.693189	0.925522	0.839119	0.871331	1.39848	1.05456	1.32074	0.725331	NA	NA	NA	NA	NA	NA	NA	NA	NA	0.692368	0.86907	0.981032	0.941408	0.782623	0.953174	0.642566	0.683234	0.637762	2.04415	1.22358	0.673009	0.961968	0.946403	1.01548	1.35324
ENSP00000444617 (protein)	Mass_Spec	NA	NA	NA	NA	NA	NA	1.41627	0.902785	1.51205	0.899867	1.22356	0.758033	1.00101	1.50019	1.20038	0.647794	0.81659	1.00143	1.28453	0.896421	NA	NA	NA	NA	NA	NA	NA	NA	NA	1.29683	1.29102	1.32523	0.724509	0.995273	1.28395	1.41291	0.949331	0.539749	0.867338	0.81904	0.895656	1.48715	0.868664	0.84111	0.885097
ENSP00000444647 (protein)	Mass_Spec	0	0.905739	2.41816	1.45265	0	0.799546	0.511752	0.678635	0.809309	1.00087	0.485133	0.799132	0.875307	0.869756	NA	NA	NA	NA	NA	NA	0.631458	0	0	0.231641	0.423916	19.5972	0	0	0.635844	0.939341	1.15205	1.24726	1.34014	1.26569	0.552398	0.984373	NA	NA	NA	NA	NA	NA	NA	NA	NA
ENSP00000444701 (protein)	Mass_Spec	NA	NA	NA	NA	NA	NA	0	0.466033	7.40813	0.12362	0.1071	0.136645	0.40064	0.600597	NA	NA	NA	NA	NA	NA	NA	NA	NA	NA	NA	NA	NA	NA	NA	0.484155	0.841554	0.439164	0.303977	1.96317	6.54147	0.229248	NA	NA	NA	NA	NA	NA	NA	NA	NA
ENSP00000445326 (protein)	Mass_Spec	1.63888	0.154518	0.182141	0.495579	0.527941	0.381066	0.682308	0.76586	1.09998	0.594067	0.723657	0.518642	0.555475	0.665667	NA	NA	NA	NA	NA	NA	0.396127	0.469531	0.602234	0.28378	0.35014	0.0966568	0.300826	0.764352	0.222004	0.367113	0.831514	0.550954	0.787435	0.515684	0.667564	0.654954	NA	NA	NA	NA	NA	NA	NA	NA	NA
ENSP00000445644 (protein)	Mass_Spec	NA	NA	NA	NA	NA	NA	NA	NA	NA	NA	NA	NA	NA	NA	0.622652	0.971383	0.815319	0.970534	0.840957	0.740077	NA	NA	NA	NA	NA	NA	NA	NA	NA	NA	NA	NA	NA	NA	NA	NA	1.03202	1.2831	0.890077	0.889855	1.08097	0.665502	0.819947	0.891609	1.40609
ENSP00000446764 (protein)	Mass_Spec	1.31718	1.229	1.36267	1.24867	1.46046	1.10754	1.06515	1.06595	1.134	1.4474	1.04069	1.23324	1.45004	1.09896	0.780422	0.874315	0.930569	0.903016	1.02021	0.785121	1.29089	0.968149	1.70678	1.18772	1.13391	0.627064	1.08032	1.18645	1.13691	1.50175	1.51662	1.13567	1.41283	1.51539	1.35444	0.994395	0.589017	0.779556	0.662096	0.700088	0.695153	0.838415	0.683424	0.786709	0.819116
ENSP00000447504 (protein)	Mass_Spec	1.39282	1.04207	0.955544	0.827024	1.13585	1.55155	1.17825	1.03388	1.00064	0.839077	0.773598	0.898804	1.24261	1.22297	1.20365	1.00001	0.811235	0.757163	0.950047	0.990096	1.10529	0.791609	1.21211	0.891485	1.15781	0.850661	1.03336	0.869298	1.0661	1.11301	1.11108	0.941868	1.20454	1.15388	1.0653	0.798898	1.19473	1.06216	1.12141	0.998168	0.970283	1.22069	1.11674	1.08329	1.11847
ENSP00000447743 (protein)	Mass_Spec	0.767054	0.559687	0.648847	0.985182	0.507594	0.674741	NA	NA	NA	NA	NA	NA	NA	NA	0.999531	1.41189	1.35324	0.58663	1.63941	1.57895	0.635129	0.862234	0.620843	0.581071	0.674676	2.54183	0.686446	0.818071	1.19724	NA	NA	NA	NA	NA	NA	NA	1.40817	0.875862	1.80795	1.51611	0.991451	3.02586	1.05622	0.884587	0.909327
ENSP00000447768 (protein)	Mass_Spec	1.26456	0.994241	2.84822	0.884236	0.837593	0.869994	NA	NA	NA	NA	NA	NA	NA	NA	NA	NA	NA	NA	NA	NA	2.12405	0.861911	1.07871	1.03408	0.950453	1.10868	0.908563	1.34376	1.37634	NA	NA	NA	NA	NA	NA	NA	NA	NA	NA	NA	NA	NA	NA	NA	NA
ENSP00000448530 (protein)	Mass_Spec	NA	NA	NA	NA	NA	NA	1.20486	1.05532	0	1.00757	1.68561	0	2.44586	1.15729	NA	NA	NA	NA	NA	NA	NA	NA	NA	NA	NA	NA	NA	NA	NA	1.09405	2.17311	1.02562	1.58372	0	1.50583	1.08784	NA	NA	NA	NA	NA	NA	NA	NA	NA
ENSP00000448795 (protein)	Mass_Spec	NA	NA	NA	NA	NA	NA	1.12802	1.07543	0.963697	1.12539	1.20056	1.1244	0.915859	0.983243	NA	NA	NA	NA	NA	NA	NA	NA	NA	NA	NA	NA	NA	NA	NA	1.05116	0.889952	1.08647	1.03704	1.109	0.93168	1.48878	NA	NA	NA	NA	NA	NA	NA	NA	NA
ENSP00000450719 (protein)	Mass_Spec	NA	NA	NA	NA	NA	NA	NA	NA	NA	NA	NA	NA	NA	NA	0	0.42929	0.448609	0.402533	2.54401	1.89979	NA	NA	NA	NA	NA	NA	NA	NA	NA	NA	NA	NA	NA	NA	NA	NA	0.000133736	1.56619	0	1.09549	0.432305	0	0.527923	1.62224	0
ENSP00000451451 (protein)	Mass_Spec	1.06698	0	0	1.60474	0	0	0	0	0	1.11299	1.1884	0	1.3512	0.683498	1.16971	0.782133	1.37195	0	0	0.914397	0	0	1.23335	0.95884	0	0.869451	0	1.48878	1.18323	1.51995	1.7863	1.22468	0	0	1.1797	0.75914	1.27981	1.35867	0	1.0026	2.38742	0.596746	0.581321	1.03003	1.40303
ENSP00000453939 (protein)	Mass_Spec	1.50339	0.874975	0.683298	0.857067	0.760541	0.748636	0.81193	0.706429	0.906715	0.980119	0.659868	0.622146	0.750201	0.663501	0.898121	1.30568	1.31901	0.953592	0.810211	1.01438	1.45784	1.79828	1.3284	1.12627	0.761319	1.01695	1.26741	0.993651	1.5137	1.39385	0.9438	0.881565	0.71894	0.715624	0.663515	0.888759	1.23813	1.04741	1.03476	0.957067	1.46681	1.00863	1.30449	1.29112	1.00703
ENSP00000453973 (protein)	Mass_Spec	0.691626	1.10045	0.619745	0.519393	0.756099	0.913095	0.621131	0.693627	0.847037	1.11341	0.621327	0.527674	0.532384	0.772454	0.761653	0.784961	0.685684	0.664292	0.255985	0.919828	1.19022	1.56923	1.88151	1.04907	0.881714	1.61897	1.98262	1.11573	1.43054	1.73926	1.40756	1.28115	0.735369	1.12561	0.773612	1.627	1.59218	0.735691	1.26659	0.712269	1.4132	1.03455	1.3591	0.682887	1.64361
ENSP00000454452 (protein)	Mass_Spec	NA	NA	NA	NA	NA	NA	NA	NA	NA	NA	NA	NA	NA	NA	0.00246586	0	0	1.91596	1.08052	0	NA	NA	NA	NA	NA	NA	NA	NA	NA	NA	NA	NA	NA	NA	NA	NA	0.000152093	0	0	1.54247	0	1.57391	0	1.96466	0
ENSP00000454556 (protein)	Mass_Spec	NA	NA	NA	NA	NA	NA	NA	NA	NA	NA	NA	NA	NA	NA	1.46004	1.72577	1.44558	0.0135538	1.29448	1.79406	NA	NA	NA	NA	NA	NA	NA	NA	NA	NA	NA	NA	NA	NA	NA	NA	1.17812	0.89394	0.944026	1.34435	1.3835	1.16615	1.28424	1.38378	0.737729
ENSP00000454630 (protein)	Mass_Spec	1.18551	0.935342	1.3646	1.79605	0.997056	0.787833	0.713447	0.753987	0.562206	2.12745	3.07565	1.20032	1.23928	0.864617	0.964837	1.20248	1.48046	0.804972	3.10256	1.3823	0.409087	0.386672	0.483934	0.652399	0.391075	1.35943	0.409986	1.54802	0.981931	1.08909	0.520257	0.536054	0.817055	0.239346	0.444413	0.969802	0.388068	1.00036	0.28154	2.08301	0.878966	0.277845	1.52261	1.322	0.466761
ENSP00000455175 (protein)	Mass_Spec	NA	NA	NA	NA	NA	NA	0.224909	0	2.49228	0.647685	1.78611	1.57292	0.782492	0.25806	NA	NA	NA	NA	NA	NA	NA	NA	NA	NA	NA	NA	NA	NA	NA	0.265999	0.0759747	0.195952	1.36534	0	0.289484	0.995542	NA	NA	NA	NA	NA	NA	NA	NA	NA
ENSP00000455224 (protein)	Mass_Spec	1.44658	0.959163	0.752939	0.639191	0.581102	0.602054	0.855625	0.65359	0.717922	1.14117	0.474884	0.489327	0.756504	1.17359	0.977256	1.22388	1.45169	1.23401	0.506799	1.14824	1.18367	0.971816	1.52217	0.72143	0.691246	1.06961	1.17241	1.0727	1.30547	1.00363	1.24349	1.13261	0.399582	0.74968	0.508993	1.04804	1.6671	1.64856	1.33558	1.37156	1.23672	0.981524	1.41138	1.31006	1.73854
ENSP00000455275 (protein)	Mass_Spec	0.905031	0.874581	0.468441	0	1.9293	0.385879	0.570832	0.444653	4.41763	0.675182	0.350147	0.722719	0.593003	0.858145	NA	NA	NA	NA	NA	NA	0	0.655075	0.619549	0.95607	0.642951	6.26802	0.890821	0.541645	0.640985	1.47217	0.756303	0.715157	0.417083	1.92893	4.29613	1.0624	NA	NA	NA	NA	NA	NA	NA	NA	NA
ENSP00000455335 (protein)	Mass_Spec	NA	NA	NA	NA	NA	NA	1.63299	1.65178	1.26665	1.13375	1.36976	0.0160211	1.18349	1.45136	1.70342	1.56324	1.75125	0	1.46162	1.36921	NA	NA	NA	NA	NA	NA	NA	NA	NA	1.65689	1.04857	1.53051	2.00518	1.19937	0.895616	3.8259	1.4656	2.51101	1.51593	0.971823	1.51765	1.88989	2.14027	2.45667	0.26447
ENSP00000455464 (protein)	Mass_Spec	0.00136557	0	0.146305	16.2282	0	0	NA	NA	NA	NA	NA	NA	NA	NA	NA	NA	NA	NA	NA	NA	0	0.000466864	0.00114801	0.0388647	0	11.4773	0.619943	0	0.0313285	NA	NA	NA	NA	NA	NA	NA	NA	NA	NA	NA	NA	NA	NA	NA	NA
ENSP00000455563 (protein)	Mass_Spec	1.31772	1.22789	1.28187	0.849924	1.36886	1.78313	NA	NA	NA	NA	NA	NA	NA	NA	NA	NA	NA	NA	NA	NA	1.18387	0.943166	0.797587	1.00397	0.879528	0.949578	1.18603	0.809622	0.898887	NA	NA	NA	NA	NA	NA	NA	NA	NA	NA	NA	NA	NA	NA	NA	NA
ENSP00000455669 (protein)	Mass_Spec	0.988638	0.797639	0.552224	0.736917	0.911579	0.560396	0.879859	0.900107	0.953698	0.70951	0.687068	0.56868	0.853706	0.88817	NA	NA	NA	NA	NA	NA	1.06714	1.3546	1.62673	1.40264	1.06266	0.939977	1.6568	0.935459	1.72204	0.819607	1.12422	1.157	0.65827	0.766767	0.635164	1.31394	NA	NA	NA	NA	NA	NA	NA	NA	NA
ENSP00000455717 (protein)	Mass_Spec	NA	NA	NA	NA	NA	NA	NA	NA	NA	NA	NA	NA	NA	NA	0.981791	1.09927	1.28248	1.09406	0.916909	0.798887	NA	NA	NA	NA	NA	NA	NA	NA	NA	NA	NA	NA	NA	NA	NA	NA	1.06512	1.07971	0.972434	0.938966	1.01227	1.11961	0.751118	1.01117	0.876834
ENSP00000455827 (protein)	Mass_Spec	1.28039	3.21749	1.45497	0.958683	0.489525	0.468623	0.874145	0.858681	1.03216	0.959171	0.502015	1.04219	2.40974	0.566661	NA	NA	NA	NA	NA	NA	0.802894	0.35512	0.854206	1.19551	1.65726	1.55539	0.433497	0.705733	0.990183	4.90393	0.540089	1.85262	0.349962	2.86647	0.801746	0.310109	NA	NA	NA	NA	NA	NA	NA	NA	NA
ENSP00000456105 (protein)	Mass_Spec	NA	NA	NA	NA	NA	NA	1.19956	0.952344	0.38916	0.835939	0.821418	0.689433	0.770692	0.517146	1.41312	0.867532	0.791033	1.45337	2.49144	0.887143	NA	NA	NA	NA	NA	NA	NA	NA	NA	0.861569	0.470609	0.714882	1.74773	0.542896	0.992215	0.823398	0.443045	0.457194	0.608052	1.26929	0.526542	0.514242	1.52371	0.970233	0.749399
ENSP00000456455 (protein)	Mass_Spec	0.844723	1.43413	0.896395	1.00611	2.19291	1.0026	0.682928	0.970949	1.72396	0.840667	0.844713	0.830913	0.803244	0.935208	NA	NA	NA	NA	NA	NA	0.782906	1.5902	0.959105	0.746134	0.91847	0.703066	0.912544	0.890955	0.732311	0.840463	0.890666	0.724148	0.899795	1.02472	1.83314	0.713938	NA	NA	NA	NA	NA	NA	NA	NA	NA
ENSP00000456579 (protein)	Mass_Spec	1.02747	1.17456	1.21145	1.15998	1.12873	1.13912	1.30966	2.31238	1.67095	1.68298	1.36235	0.369253	1.16926	1.45194	NA	NA	NA	NA	NA	NA	1.02254	1.16495	1.13262	1.1751	1.36924	0.420067	0.934175	1.47579	1.27155	1.37078	1.64397	2.00955	1.07422	1.30286	0.799746	1.08143	NA	NA	NA	NA	NA	NA	NA	NA	NA
ENSP00000456580 (protein)	Mass_Spec	1.33245	1.47265	0.722247	1.0047	1.05589	0.924212	NA	NA	NA	NA	NA	NA	NA	NA	1.21722	1.21869	0.823407	1.08508	1.22668	1.03106	1.33154	1.20274	1.35954	1.11995	1.26957	15.5239	1.3883	1.19383	1.12769	NA	NA	NA	NA	NA	NA	NA	0.971275	0.800308	0.954271	1.45981	1.4594	0.912011	1.07116	1.02598	1.3017
ENSP00000457379 (protein)	Mass_Spec	NA	NA	NA	NA	NA	NA	0.933682	0.936504	0.966121	1.55279	0.559986	0.611199	0.856794	1.09062	NA	NA	NA	NA	NA	NA	NA	NA	NA	NA	NA	NA	NA	NA	NA	1.5854	0.960504	0.878988	0.382028	0.563189	0.624185	1.33981	NA	NA	NA	NA	NA	NA	NA	NA	NA
ENSP00000457774 (protein)	Mass_Spec	0.254271	0.169589	0.206374	0.511714	0.355841	0	NA	NA	NA	NA	NA	NA	NA	NA	NA	NA	NA	NA	NA	NA	0.367173	0.272465	0.513321	0	0.2191	0.59469	0.10408	0.00165503	36.0055	NA	NA	NA	NA	NA	NA	NA	NA	NA	NA	NA	NA	NA	NA	NA	NA
ENSP00000457802 (protein)	Mass_Spec	1.3745	0.755915	0.369248	0.596826	0.489869	0.376675	0.729977	0.649231	0.713244	0.595557	0.238564	0.39323	0.64507	0.924547	0.979077	0.942971	0.926547	0.593563	0.646265	1.19884	1.52815	1.20357	1.48187	1.14202	0.887518	3.33161	1.17568	1.15095	1.52939	1.11937	1.36674	1.23075	0.386225	0.56462	0.470391	1.00543	1.64257	1.37795	1.3669	1.65552	2.01359	0.906395	2.24857	1.24681	1.14374
ENSP00000457831 (protein)	Mass_Spec	0	1.91308	0.989929	1.20363	0.840767	0	NA	NA	NA	NA	NA	NA	NA	NA	NA	NA	NA	NA	NA	NA	1.56079	2.44224	1.27864	1.25419	1.37205	0	1.42891	1.02189	1.00923	NA	NA	NA	NA	NA	NA	NA	NA	NA	NA	NA	NA	NA	NA	NA	NA
ENSP00000458114 (protein)	Mass_Spec	0.826474	0.456742	0.617198	0.356564	0.404336	0.48713	0.638434	0.653733	0.798489	0.676208	0.479996	1.03372	0.795502	0.593117	0.36812	0.388501	0.565368	1.53361	1.00781	0.642884	0.882929	0.329434	0.33674	0.434161	1.97713	0.164418	0.45443	0.366223	0.86123	1.24725	0.913007	0.606958	0.663926	0.690584	0.86515	0.808455	0.508588	0.450706	0.779073	0.496862	0.534617	0.626181	0.381526	0.540287	2.37239
ENSP00000458308 (protein)	Mass_Spec	1.10374	1.42264	1.04132	1.07811	1.09226	0.946751	0.555805	0.813456	1.20705	0.959225	0.725918	1.00736	1.19357	0.952279	1.05448	1.18585	1.47091	1.22083	0.834336	1.67254	0.730338	0.606593	1.12155	0.813318	1.10631	0.497171	0.734749	0.836092	1.41245	1.38941	0.936384	0.719201	0.769924	1.11164	0.728882	0.862244	0.990485	1.32892	0.948425	1.09053	1.1247	0.750775	1.19807	1.18533	1.97881
ENSP00000458792 (protein)	Mass_Spec	NA	NA	NA	NA	NA	NA	0.873076	0.964895	0.920115	1.01459	0.790499	1.05542	1.03756	0.941984	NA	NA	NA	NA	NA	NA	NA	NA	NA	NA	NA	NA	NA	NA	NA	0.797087	1.02829	0.859841	1.03698	0.870454	1.05111	0.900991	NA	NA	NA	NA	NA	NA	NA	NA	NA
ENSP00000458864 (protein)	Mass_Spec	1.22415	0.835352	0.86736	0.859244	1.16306	1.06619	1.14684	0.974456	1.10885	1.14025	0.82652	0.988954	1.02649	1.16913	1.54751	0.740088	0.865084	1.45025	1.23855	0.867535	0.813343	0.935291	1.05887	0.94634	0.951612	0.857596	0.967514	0.975281	1.17618	0.786766	0.993134	1.03782	1.10456	1.12111	1.01845	0.919496	1.29209	1.09952	0.662915	1.14856	0.989659	1.03433	0.95564	0.966053	1.23424
ENSP00000458965 (protein)	Mass_Spec	1.11149	0.865177	0.496087	0.809143	0.746367	0.922114	0.736768	1.20075	1.04995	1.00073	0.783218	0.784944	0.917425	1.05399	1.01274	1.01073	1.04363	1.00935	0.744406	1.11376	1.14812	1.08072	1.26499	1.04064	1.02023	3.85073	1.3252	0.932765	1.23275	1.27306	1.17869	0.973281	0.654889	0.94958	1.04102	1.07603	1.29072	1.25048	1.06318	0.918447	1.27739	0.899377	1.18614	1.03839	1.48549
ENSP00000458984 (protein)	Mass_Spec	NA	NA	NA	NA	NA	NA	0.690742	0.358528	0.656079	0.467581	0.890351	0.962133	0.888035	0.850223	NA	NA	NA	NA	NA	NA	NA	NA	NA	NA	NA	NA	NA	NA	NA	0.488378	1.18705	0.367393	1.00914	0.476908	0.503518	0.745091	NA	NA	NA	NA	NA	NA	NA	NA	NA
ENSP00000459081 (protein)	Mass_Spec	NA	NA	NA	NA	NA	NA	NA	NA	NA	NA	NA	NA	NA	NA	1.03297	1.2481	0.86423	0.983716	0.992602	0.636032	NA	NA	NA	NA	NA	NA	NA	NA	NA	NA	NA	NA	NA	NA	NA	NA	1.39565	0.652411	0.782235	1.39724	1.34135	1.47166	0.986737	0.598871	0.53884
ENSP00000459250 (protein)	Mass_Spec	NA	NA	NA	NA	NA	NA	NA	NA	NA	NA	NA	NA	NA	NA	1.04433	1.26923	1.68065	0.977391	0.755174	1.38107	NA	NA	NA	NA	NA	NA	NA	NA	NA	NA	NA	NA	NA	NA	NA	NA	1.62752	1.06107	1.22977	0.761494	1.22347	1.38645	1.63129	0.909225	1.06032
ENSP00000459292 (protein)	Mass_Spec	0.653437	0.839551	0.639106	1.32679	1.10625	0.882605	NA	NA	NA	NA	NA	NA	NA	NA	1.04745	1.0344	1.01074	1.0676	1.16412	0.981053	0.758179	0.814674	0.788166	0.905627	0.760428	0.642919	0.92259	1.20905	0.967788	NA	NA	NA	NA	NA	NA	NA	1.106	0.879395	0.961601	0.997981	0.85837	1.11201	0.788332	0.989512	0.697586
ENSP00000459404 (protein)	Mass_Spec	0.83251	0.973825	0.465017	1.0684	0.968291	1.20784	0.898698	0.968879	1.00366	0.761342	0.66439	0.687378	0.886075	0.880852	1.06157	1.04455	1.03589	0.735476	1.26407	0.849299	1.43811	1.11272	1.27399	0.984398	1.20254	0.590936	1.1903	1.07954	1.09495	1.1048	1.80615	1.2077	1.70867	1.41276	1.18793	1.0016	0.938748	0.98225	1.14487	0.986002	0.980035	1.52758	1.0653	1.00927	1.4247
ENSP00000459720 (protein)	Mass_Spec	NA	NA	NA	NA	NA	NA	1.35373	0	1.89992	2.29216	0.706547	1.19453	0	1.29363	NA	NA	NA	NA	NA	NA	NA	NA	NA	NA	NA	NA	NA	NA	NA	2.14074	2.51511	2.0395	0.539087	1.49793	0.685769	2.24586	NA	NA	NA	NA	NA	NA	NA	NA	NA
ENSP00000459838 (protein)	Mass_Spec	2.07681	1.00723	1.0305	1.23217	1.37695	1.2646	NA	NA	NA	NA	NA	NA	NA	NA	0.992602	0.321423	0.649479	0.275208	0.993743	0	0.812893	0.719566	0.817204	0.898434	3.207	4.50906	1.08324	0.438386	0.925799	NA	NA	NA	NA	NA	NA	NA	0.584418	0.285768	0.654898	0.834269	0.426824	0.330303	0.491858	0.46091	0.654984
ENSP00000459903 (protein)	Mass_Spec	1.68873	2.19755	1.58844	1.99	0.626351	1.78184	0.96942	0.95291	1.18442	0.61672	0.908577	1.20582	0.778072	1.03316	1.21793	1.14642	1.11068	0.181994	0.863946	1.33584	1.10738	2.31233	1.86027	1.12442	1.37635	0.626749	1.6167	1.4391	1.97968	1.13203	0.922636	0.849852	0.955013	1.12908	1.95042	1.05586	1.14885	2.04887	1.71049	1.31783	1.51557	1.04259	1.88579	1.32787	1.41214
ENSP00000459932 (protein)	Mass_Spec	1.29943	0.756977	0.784022	0.727996	0.656981	0.649662	0.798968	0.78276	1.15628	0.983593	0.46346	0.517837	0.763374	1.00361	1.03341	0.951612	0.937598	0.863496	0.465362	1.0788	1.32248	1.14995	1.4627	1.0416	1.0279	1.96107	1.16773	1.17404	1.49025	1.26293	1.44746	1.19205	0.614882	0.668866	0.815587	1.41514	1.71022	1.15903	1.28247	1.3016	1.61054	0.973959	1.59313	1.20215	1.36567
ENSP00000460290 (protein)	Mass_Spec	1.24365	0.894014	0.727853	0.56247	0.751136	0.689423	0.793004	0.829261	0.989873	1.03232	0.511232	0.556391	0.63578	0.935526	0.863816	0.756365	0.985508	1.7362	0.582407	1.11707	1.41706	1.28627	1.41043	1.06122	0.850413	1.58518	1.43078	1.28918	1.37519	1.60564	1.49132	1.13911	0.553817	0.800384	0.575516	1.14988	1.4526	0.903842	1.06913	0.847296	1.32095	0.788317	1.23284	0.97148	1.54455
ENSP00000461099 (protein)	Mass_Spec	1.01602	0.819358	0.981926	1.43186	1.24125	1.29108	NA	NA	NA	NA	NA	NA	NA	NA	NA	NA	NA	NA	NA	NA	0.969259	0.703915	0.640162	0.821244	0.975878	0.376459	0.714131	0.82985	1.39767	NA	NA	NA	NA	NA	NA	NA	NA	NA	NA	NA	NA	NA	NA	NA	NA
ENSP00000461319 (protein)	Mass_Spec	1.81508	0.896775	1.1183	0.908628	1.16433	0.890458	NA	NA	NA	NA	NA	NA	NA	NA	NA	NA	NA	NA	NA	NA	1.31999	1.51749	1.10225	0.852854	1.10465	0.677571	1.41681	0.800815	0.994194	NA	NA	NA	NA	NA	NA	NA	NA	NA	NA	NA	NA	NA	NA	NA	NA
ENSP00000461497 (protein)	Mass_Spec	1.10701	0.947063	0.809856	0.730992	0.969928	0.728286	0.684461	0.822117	0.847664	1.11835	0.813635	0.808273	1.07333	0.804414	0.736422	1.02617	0.92238	0.814246	0.498111	1.10948	0.964813	1.13796	1.00489	1.00019	0.839056	0.726616	1.3956	1.10879	1.05737	1.543	1.37031	1.15898	0.767698	1.04332	0.686025	1.01184	1.16176	1.06641	0.939335	0.571884	1.19108	0.833863	1.37849	0.940343	0.842314
ENSP00000461786 (protein)	Mass_Spec	0.801222	0.763048	0.808403	0.871846	0.53534	1.24108	NA	NA	NA	NA	NA	NA	NA	NA	NA	NA	NA	NA	NA	NA	0.616653	0.875898	0.953296	0.835883	1.70103	0.483338	0.771984	0.554174	0.84194	NA	NA	NA	NA	NA	NA	NA	NA	NA	NA	NA	NA	NA	NA	NA	NA
ENSP00000462456 (protein)	Mass_Spec	1.37606	0.638777	0.700443	0.301351	0.759385	0.804056	NA	NA	NA	NA	NA	NA	NA	NA	NA	NA	NA	NA	NA	NA	0.315167	0.0992232	0.248725	0.884504	0.506779	1.2206	0.239016	1.14828	1.17367	NA	NA	NA	NA	NA	NA	NA	NA	NA	NA	NA	NA	NA	NA	NA	NA
ENSP00000463198 (protein)	Mass_Spec	NA	NA	NA	NA	NA	NA	NA	NA	NA	NA	NA	NA	NA	NA	0.191344	1.3686	0.237728	0.0397218	0.0440342	0.0494027	NA	NA	NA	NA	NA	NA	NA	NA	NA	NA	NA	NA	NA	NA	NA	NA	0.0784931	0.111908	0.0806899	6.9968	0	0.0755877	0.0531115	0.0793142	0.133194
ENSP00000465642 (protein)	Mass_Spec	1.06994	1.25792	0.987399	1.01426	1.11854	0.805293	1.03461	1.07501	0.951924	1.08807	1.23072	1.10173	1.19916	1.04931	0.958966	1.40793	1.29769	1.60941	1.36018	1.01676	0.875615	0.772415	0.777295	0.956453	0.976834	0.959916	0.785208	1.10495	1.17873	0.876289	0.985587	1.13686	1.04237	1.04309	1.12787	0.948523	0.94178	0.832575	0.891748	0.715037	1.11086	1.26242	1.2068	1.30017	1.0454
ENSP00000465875 (protein)	Mass_Spec	1.11613	0.729637	0.678842	0.535798	0.352681	0.714079	0.723926	0.71195	1.18614	1.30687	0.549067	0.371975	0.972141	1.21183	NA	NA	NA	NA	NA	NA	0.837759	1.15067	1.04577	0.402664	0.63967	1.04208	0.659149	1.27222	1.35907	1.51099	1.8702	0.651583	0.412079	0.408318	0.820175	0.880659	NA	NA	NA	NA	NA	NA	NA	NA	NA
ENSP00000468524 (protein)	Mass_Spec	1.47361	1.46081	0.943214	0.819229	1.46501	1.00276	NA	NA	NA	NA	NA	NA	NA	NA	NA	NA	NA	NA	NA	NA	0.740708	1.06312	1.40445	0.907127	1.12567	1.00665	0.811934	0.95439	1.30867	NA	NA	NA	NA	NA	NA	NA	NA	NA	NA	NA	NA	NA	NA	NA	NA
ENSP00000469538 (protein)	Mass_Spec	1.00329	0.561883	0.793877	0.714945	0.747358	0.811394	NA	NA	NA	NA	NA	NA	NA	NA	NA	NA	NA	NA	NA	NA	1.59476	1.11414	0	0.797792	2.3243	1.21108	1.62004	1.17532	1.01522	NA	NA	NA	NA	NA	NA	NA	NA	NA	NA	NA	NA	NA	NA	NA	NA
ENSP00000469828 (protein)	Mass_Spec	NA	NA	NA	NA	NA	NA	NA	NA	NA	NA	NA	NA	NA	NA	1.6804	0.753394	2.12135	0.796163	1.62336	1.61962	NA	NA	NA	NA	NA	NA	NA	NA	NA	NA	NA	NA	NA	NA	NA	NA	1.26098	0	1.02168	1.70236	0.866548	3.0502	0.487617	2.03078	1.66414
ENSP00000470175 (protein)	Mass_Spec	NA	NA	NA	NA	NA	NA	0.366412	0.220728	1.50045	0.533261	1.06742	1.77251	0.72279	0.302944	0.652225	0.636386	0.799487	1.29906	0.69789	1.04614	NA	NA	NA	NA	NA	NA	NA	NA	NA	0.514632	0.736824	0.269686	0.983223	0.585445	0.493635	1.03985	0.839518	0.461019	0.640174	0.782839	0.770823	0.852301	0.737682	0.700264	0.801296
ENSP00000470257 (protein)	Mass_Spec	0.894495	1.04849	1.06474	1.01945	1.02691	1.08048	0.996551	0.977523	1.01205	1.06814	1.10541	1.20049	1.11166	1.01838	0.803238	0.914724	0.867176	0.970267	1.03147	0.8987	0.929497	0.939132	0.962048	1.05192	0.596894	0.404962	0.954814	0.932076	0.853203	0.960093	1.11211	1.12217	1.07186	1.3225	1.07222	1.09362	0.885746	0.984245	0.871928	0.830926	0.813801	0.944493	0.872662	0.88991	0.850225
ENSP00000470520 (protein)	Mass_Spec	1.10807	1.11056	1.00705	0.857409	0.780111	0.872651	0.865613	0.936107	0.866722	0.912885	0.518347	0.629762	0.919899	0.956516	0.993489	1.08333	1.12356	0.382407	0.920657	1.26039	1.38839	1.03234	1.3144	0.988292	1.1694	0.215623	1.16029	0.967363	1.03863	1.33511	1.27513	0.966172	1.04777	0.892136	0.857408	0.909943	1.09183	1.74909	1.70666	1.44366	1.22273	1.191	1.47213	1.28701	1.28158
ENSP00000470831 (protein)	Mass_Spec	NA	NA	NA	NA	NA	NA	NA	NA	NA	NA	NA	NA	NA	NA	1.5338	1.53732	1.07492	1.3204	1.89959	0.981197	NA	NA	NA	NA	NA	NA	NA	NA	NA	NA	NA	NA	NA	NA	NA	NA	0.747359	1.04428	0.918092	1.40202	1.12352	1.13626	1.27353	0.748405	1.35409
ENSP00000471839 (protein)	Mass_Spec	0.793505	1.07465	1.37792	0	1.13338	7.01125	0.664322	0.649712	1.04985	0.928754	0.789487	1.38057	0.866452	0.976528	NA	NA	NA	NA	NA	NA	1.24318	2.41954	0.999073	2.00527	1.17519	1.16938	2.11646	1.02845	1.4982	0.954766	1.25826	1.15265	1.05386	0.441916	1.20238	3.81079	NA	NA	NA	NA	NA	NA	NA	NA	NA
ENTPD6	Mass_Spec	1.02897	0.884742	0.708111	0.557126	0.70939	0.511476	0.86262	0.679358	0.780828	0.85758	0.377804	0.254725	0.541273	0.870794	NA	NA	NA	NA	NA	NA	1.16146	1.20106	1.56116	0.958882	0.766686	1.14284	1.27408	1.13713	1.1939	0.991399	1.10723	1.0338	0.49234	0.636117	0.699614	1.42305	NA	NA	NA	NA	NA	NA	NA	NA	NA
EPB41	Mass_Spec	NA	NA	NA	NA	NA	NA	0.613271	0.314037	3.57333	0.348114	0.269543	0.654704	0.80828	0.460845	NA	NA	NA	NA	NA	NA	NA	NA	NA	NA	NA	NA	NA	NA	NA	0.887838	0.22642	0.388499	0.373955	1.87434	7.49789	0.366917	NA	NA	NA	NA	NA	NA	NA	NA	NA
EPB41L2	Mass_Spec	1.65042	1.01679	0.0655453	0.088284	0.143349	0.199831	NA	NA	NA	NA	NA	NA	NA	NA	NA	NA	NA	NA	NA	NA	0.0973885	0.144691	0.00698991	0.0758508	0.180933	0.213295	0.509481	0.0884173	0.197083	NA	NA	NA	NA	NA	NA	NA	NA	NA	NA	NA	NA	NA	NA	NA	NA
EPHA10	Mass_Spec	1.01387	1.01152	0.646534	0.735251	0.660059	0.463069	0.835476	0.855294	1.11306	0.803692	0.646894	0.431757	0.690716	0.916246	0.735806	0.673965	1.04802	0.656137	0.391975	0.916292	1.37803	1.17029	1.64539	0.981404	0.8521	1.48985	1.04946	1.19417	1.27274	1.41288	1.42612	0.873978	0.469837	0.654228	0.548724	1.0231	1.36419	0.978056	1.16083	1.598	1.28849	0.857713	1.33895	1.20899	0.782959
EPHA3	Mass_Spec	NA	NA	NA	NA	NA	NA	1.08005	0.901522	0.809703	1.0701	0.889938	1.09958	1.01986	1.01504	NA	NA	NA	NA	NA	NA	NA	NA	NA	NA	NA	NA	NA	NA	NA	0.857033	0.764542	1.0983	1.0049	1.05032	0.930423	1.08093	NA	NA	NA	NA	NA	NA	NA	NA	NA
EPHA4	Mass_Spec	1.37909	0.955803	0.510218	0.536694	0.374493	0.380036	1.15668	0.929749	1.06093	0.987595	0.256592	0.406284	0.606987	1.31612	1.2609	0.838244	1.08985	0.906799	0.31094	1.23468	1.15943	1.02242	1.36713	1.01407	0.770125	1.82889	0.89964	1.16757	1.39784	1.27977	1.46295	1.19963	0.319117	0.517332	0.512407	1.2176	1.65077	1.28695	1.30544	2.0609	1.63537	0.705357	2.03548	1.48268	1.1387
EPHA5	Mass_Spec	1.57322	1.03237	0.463684	0.579012	0.333702	0.367496	NA	NA	NA	NA	NA	NA	NA	NA	1.02303	0.790329	1.09593	0.587058	0.343637	1.21084	1.0616	1.04739	1.09531	0.873756	0.63654	1.94346	0.815511	1.01325	1.52066	NA	NA	NA	NA	NA	NA	NA	1.15608	1.16796	1.08719	1.5636	1.46616	0.408282	1.68713	1.19154	0.513143
EPHA6	Mass_Spec	1.50618	0.923815	0.757139	0.949798	0.301148	0.613312	0.556527	0.524	1.3063	1.27302	0.467224	0.31253	0.679015	0.696467	0.494645	0.812376	0.671188	1.59017	0.311212	1.60926	1.44399	1.06916	1.13772	0.822273	0.976651	0.86835	1.06211	0.600599	1.22603	0.964998	1.7803	1.15389	0.349923	0.422339	0.588312	0.769177	1.4082	0.890951	0.912172	0.405232	1.77696	0.938416	1.31786	0.556322	0.66049
EPHA7	Mass_Spec	1.53461	1.20778	0.858945	0.722311	0.722266	0.572841	0.801003	0.793488	1.07248	1.16951	0.467983	0.676201	0.864403	1.12473	1.21444	0.936151	1.06699	0.867459	0.475565	1.50751	1.08433	1.01697	1.02991	0.936992	0.737266	1.54233	1.02914	1.15441	1.45637	1.31162	1.42017	0.789528	0.444803	0.636404	0.536478	1.0038	1.62558	1.64837	1.33732	1.73645	1.53555	0.805413	2.05354	1.36091	1.12406
EPHB1	Mass_Spec	NA	NA	NA	NA	NA	NA	NA	NA	NA	NA	NA	NA	NA	NA	0.654605	0.745451	0.988655	0.923255	0.694886	1.15001	NA	NA	NA	NA	NA	NA	NA	NA	NA	NA	NA	NA	NA	NA	NA	NA	0.849562	1.29055	1.05674	1.04663	0.968353	0.764913	1.35879	0.717955	1.77624
EPHB2	Mass_Spec	1.39668	0.906583	0.912177	0.518386	0.624158	0.520897	1.05685	0.917701	1.01089	1.03032	0.550259	0.561318	0.892085	1.11442	1.20738	0.811106	1.21894	0.819478	0.344268	1.19298	1.16089	1.02345	1.2255	1.16736	1.05961	3.38305	0.731568	1.12422	1.53803	1.3807	1.36027	1.12313	0.60841	0.614202	0.745316	1.11083	1.45944	1.08394	1.29467	1.54542	1.30927	1.03431	1.46602	1.49675	0.849513
EPHB3	Mass_Spec	1.34507	0.845866	0.825576	0.458024	0.779219	0.530238	NA	NA	NA	NA	NA	NA	NA	NA	1.17607	0.866822	0.967458	0.745659	0.262731	1.09091	1.06686	0.964947	0.951922	0.705998	0.538202	4.50979	0.809679	1.01676	1.20121	NA	NA	NA	NA	NA	NA	NA	1.33573	1.61008	0.991812	1.46379	1.29964	0.558122	1.74716	1.10166	0.996298
EPM2AIP1	Mass_Spec	NA	NA	NA	NA	NA	NA	NA	NA	NA	NA	NA	NA	NA	NA	0.774317	0.665971	0.796492	1.27839	0.785312	0.886606	NA	NA	NA	NA	NA	NA	NA	NA	NA	NA	NA	NA	NA	NA	NA	NA	1.17406	1.02709	1.02469	0.987154	0.824872	1.02726	1.29124	0.723015	0.962522
EPPK1	Mass_Spec	1.26234	0.860015	0.609494	0.80964	0.579265	0.788429	0.46383	0	0.388988	1.75788	1.42649	0.665238	0.397146	0	1.27905	1.21571	1.27092	1.04593	0.690082	1.43423	0.768411	0.825965	0.660249	0.724574	0.620775	1.15858	0.699847	0.86926	0.922232	0.590338	0	0	0	0	0.494594	0.956128	1.1073	1.55409	0.896302	1.27633	1.39055	0.682717	1.36611	1.21757	1.339
EPRS	Mass_Spec	0.929203	1.0748	1.03616	1.0219	1.23277	1.02789	1.82039	2.00567	1.52756	1.7669	1.84056	0	1.69926	1.66481	1.56476	1.50668	1.16279	0.0131844	1.3602	1.23304	1.39057	1.07464	1.08252	1.2717	1.18263	0.506936	1.40115	0.925207	0.959088	1.44301	1.63313	1.7127	1.8126	1.23013	0.965969	1.8809	1.42712	1.25504	1.22583	1.07683	1.27746	1.44196	1.38017	1.21588	0.612899
EPS8L3	Mass_Spec	1.78402	1.28087	0.924119	0.773679	1.3375	0.891712	NA	NA	NA	NA	NA	NA	NA	NA	NA	NA	NA	NA	NA	NA	1.2661	1.16181	1.54481	1.21406	1.00208	1.28638	1.555	0.901482	1.75574	NA	NA	NA	NA	NA	NA	NA	NA	NA	NA	NA	NA	NA	NA	NA	NA
ERAP1	Mass_Spec	1.16569	0.747734	0.871518	0.750927	1.07649	0.550946	0.946562	1.37005	1.03371	1.1328	0.626908	0.632596	1.19648	0.907669	1.03106	1.08998	1.2858	1.04506	0.848009	1.34382	0.989883	1.40847	1.49193	0.84354	0.465228	0.976062	1.20793	1.03442	1.55408	0.790659	0.716663	1.37604	0.720019	0.565751	0.645626	0.685729	0.813815	1.29257	1.3049	1.27709	0.946232	1.14711	1.06818	1.33552	0.686045
ERAP2	Mass_Spec	0.245948	1.39687	0.108507	0.780599	1.00827	1.38499	1.20197	0.873959	1.18932	1.93968	1.24172	0.727148	0.817441	0.460266	1.11189	0.41855	1.92523	0.512021	0.315351	2.30292	0.954422	0.408264	1.20006	0.225858	0.647155	1.3011	1.01143	0.366141	0.338015	1.55647	0.397315	0.834812	0.375646	1.02345	0.567104	1.87676	0.553458	1.42419	0.248306	1.55337	0.918575	0.595691	2.32964	0.416217	1.02682
ERBB3	Mass_Spec	1.04409	1.07591	0.876144	0.754142	1.12569	1.03486	0.976314	0.750567	0.712522	1.00162	0.777689	0.895873	0.89753	1.06644	0.703829	0.791836	0.800794	0.924451	0.819188	0.793916	1.14871	1.14481	1.20274	1.02737	0.854807	0.753839	1.64403	1.02938	1.13493	1.97058	1.19946	0.989538	0.829082	1.20121	1.20134	0.821115	1.01388	1.04177	0.915851	0.854996	1.29347	1.06234	0.906952	1.09484	1.1263
ERBB4	Mass_Spec	0.933974	1.07725	0.953364	0.167675	0.688725	0.599839	NA	NA	NA	NA	NA	NA	NA	NA	NA	NA	NA	NA	NA	NA	0.93965	0.620751	0.812241	0.668511	0.702405	0.601009	0.897783	1.00007	1.05437	NA	NA	NA	NA	NA	NA	NA	NA	NA	NA	NA	NA	NA	NA	NA	NA
ERC1	Mass_Spec	NA	NA	NA	NA	NA	NA	1.49704	1.64363	1.14051	1.68345	0.774682	0.796565	1.34822	0.526573	NA	NA	NA	NA	NA	NA	NA	NA	NA	NA	NA	NA	NA	NA	NA	1.38488	1.57416	1.68319	0.825931	0	1.57969	0.81732	NA	NA	NA	NA	NA	NA	NA	NA	NA
ERCC5	Mass_Spec	1.04088	1.86704	0.978048	0.519958	0.957574	0	NA	NA	NA	NA	NA	NA	NA	NA	1.07419	1.07489	0.905679	0.890325	1.1876	0.813334	1.12995	1.02658	0.986506	1.25178	1.33654	1.44852	1.08268	0.833303	0.787405	NA	NA	NA	NA	NA	NA	NA	0.775922	1.10022	0.98953	0.707894	0.991022	0.956303	0.870701	0.977451	0.630029
ERCC6	Mass_Spec	NA	NA	NA	NA	NA	NA	NA	NA	NA	NA	NA	NA	NA	NA	0.85777	0.944636	0.805496	0.813636	1.05533	1.00195	NA	NA	NA	NA	NA	NA	NA	NA	NA	NA	NA	NA	NA	NA	NA	NA	0.948656	0.944038	0.92119	1.01004	0.866115	1.1255	0.87032	0.92898	0.840149
ERICH1	Mass_Spec	0.951918	0.86293	1.12984	0.95362	0.984701	1.07252	NA	NA	NA	NA	NA	NA	NA	NA	NA	NA	NA	NA	NA	NA	1.00855	0.944459	1.06616	0.97112	0.96337	0.40598	0.866211	1.15724	0.989404	NA	NA	NA	NA	NA	NA	NA	NA	NA	NA	NA	NA	NA	NA	NA	NA
ERICH3	Mass_Spec	0.95257	1.0113	0.751295	0.649586	1.0144	0.399031	0.879555	0.682938	0.785638	1.22781	0.70472	0.910259	0.645555	0.818953	NA	NA	NA	NA	NA	NA	0.953108	1.10577	1.0757	0.745618	0.893761	0.766424	0.814815	0.781205	1.24378	1.72836	1.41499	0.931049	0.6356	1.18882	0.835595	0.882322	NA	NA	NA	NA	NA	NA	NA	NA	NA
ERLIN2	Mass_Spec	NA	NA	NA	NA	NA	NA	1.1508	0.930075	1.37676	1.28041	0.283649	0.395218	0.657629	1.15114	1.34592	0.702782	1.1493	1.04999	0.286101	1.15366	NA	NA	NA	NA	NA	NA	NA	NA	NA	1.22745	1.25375	1.29212	0.24147	0.426266	0.3408	1.35261	2.03215	1.61134	1.38	1.63701	1.4829	0.818365	2.11635	1.12843	1.17382
ERN2	Mass_Spec	0.551121	0.583076	0.490411	0.439475	0.841298	0.64564	0.877264	1.28657	1.23737	0.916702	0.995095	0.385148	1.10657	0.747033	1.62913	1.09837	1.3119	0.179251	0.988941	1.10908	0.349609	0.40628	0.522969	0.332424	0.416491	0.50852	0.376608	0.792056	0.536369	0.849491	1.22636	0.875946	0.821957	0.875451	0.957484	0.912529	1.25109	1.07553	1.19363	1.31909	1.35772	1.22713	2.166	1.01252	1.22536
ERP44	Mass_Spec	1.22586	0.955794	0.757851	0.562923	0.745462	0.472535	1.05759	0.946182	1.03137	1.26118	0.438023	0.268511	1.06815	0.729717	1.11812	1.00033	1.07543	0.681974	0.68524	1.08728	1.23577	1.59333	1.24844	1.14827	0.491084	1.6057	2.06802	1.26018	1.4131	1.69017	1.28504	1.33282	0.376857	1.03649	0.710662	1.04746	1.19196	1.34528	0.997649	1.2684	1.4475	1.48257	1.50323	1.05575	1.06682
ESAM	Mass_Spec	1.22321	1.00338	0.816156	0.570902	0.61869	0.579408	NA	NA	NA	NA	NA	NA	NA	NA	1.38812	1.16508	1.52799	1.00936	0.716501	1.10294	1.28025	1.41684	1.1015	1.04112	0.710096	0.660676	0.890362	1.20209	1.57227	NA	NA	NA	NA	NA	NA	NA	1.05999	1.39954	1.25155	1.64422	1.46169	0.964161	1.9613	1.33165	0.874048
ESD	Mass_Spec	1.90835	1.40768	0.516305	0.699654	0.816831	0.641453	1.07602	0.817137	1.02356	1.03407	0.474686	0.449966	1.04252	1.04247	1.48552	1.02745	1.04589	0.527094	0.270661	1.22115	0.962649	0.776866	1.31395	1.09678	0.591078	1.79835	0.849258	0.540668	1.08296	1.98128	1.11224	0.300273	0.331886	0.453727	1.50161	0.987026	1.05052	1.33695	0.752425	0.610342	0.873324	0.482175	1.26439	1.03233	0.864743
ESRP2	Mass_Spec	1.06704	1.01601	1.1417	1.21565	1.13106	1.29642	NA	NA	NA	NA	NA	NA	NA	NA	0.903902	0.980712	0.942158	0.953568	0.99786	0.975045	1.09488	1.07762	1.05267	1.10657	1.14889	0.617373	1.04848	0.870144	1.06028	NA	NA	NA	NA	NA	NA	NA	0.916893	0.821806	0.826018	0.872936	0.802688	1.03379	0.874086	0.898406	0.815853
ETAA1	Mass_Spec	NA	NA	NA	NA	NA	NA	0.778215	1.1237	0.922176	1.00102	0.764801	0.687445	0.732074	1.00488	0.872564	0.92238	0.82205	1.07347	0.762276	0.737024	NA	NA	NA	NA	NA	NA	NA	NA	NA	1.22657	1.34615	1.16121	0.842982	1.06088	0.757155	0.782125	1.45935	1.31862	1.04728	0.741371	1.43024	0.732123	1.06733	0.727446	0.867126
ETF1	Mass_Spec	NA	NA	NA	NA	NA	NA	NA	NA	NA	NA	NA	NA	NA	NA	1.03124	0.80356	1.03861	1.13726	1.22682	0.857819	NA	NA	NA	NA	NA	NA	NA	NA	NA	NA	NA	NA	NA	NA	NA	NA	1.12057	0.698719	0.835214	0.805706	0.691987	0.939254	0.78387	0.942162	0.843526
EVC	Mass_Spec	0.87851	1.40776	1.02371	0	1.01837	0.879349	NA	NA	NA	NA	NA	NA	NA	NA	NA	NA	NA	NA	NA	NA	0.478957	0.806369	1.40602	0.852206	0.636658	0.516186	0.45912	0.720912	0.949415	NA	NA	NA	NA	NA	NA	NA	NA	NA	NA	NA	NA	NA	NA	NA	NA
EVC2	Mass_Spec	NA	NA	NA	NA	NA	NA	0.722866	0.898141	1.06672	1.52529	0.560464	0.677808	0.901043	0.9507	NA	NA	NA	NA	NA	NA	NA	NA	NA	NA	NA	NA	NA	NA	NA	1.63351	1.58062	0.812137	0.964224	1.19646	1.05473	0.586177	NA	NA	NA	NA	NA	NA	NA	NA	NA
EVI5L	Mass_Spec	0.78108	0.837915	1.15503	0.687092	1.07177	1.96945	1.07725	1.05451	1.07006	1.18153	0.856917	0.685042	0.902986	1.06762	NA	NA	NA	NA	NA	NA	0.876769	0.525185	0.796791	0.779754	1.1648	0.777195	1.58474	0.645391	1.84923	0.752913	1.0499	1.17849	0.70856	0.832951	0.724188	1.00335	NA	NA	NA	NA	NA	NA	NA	NA	NA
EVX1	Mass_Spec	1.47474	0.977612	0.940912	1.40686	0.891707	0.913656	0.658763	0.992421	0.793745	0.951507	1.12647	1.0783	0.852418	0.865451	0.804177	0.889972	1.08198	1.45936	0.812623	1.11229	1.84832	1.83938	1.85422	0.731157	2.80051	0.668723	1.01438	0.77121	1.10166	0.643557	0.743867	0.920384	0.813358	0.899527	0.887655	0.9138	0.967696	0.806549	0.864656	0.813338	0.88548	0.992187	0.898026	0.974452	0.831566
EXOC3	Mass_Spec	NA	NA	NA	NA	NA	NA	1.03005	0.922068	1.44215	1.20438	0.997855	1.80542	1.54573	1.79496	NA	NA	NA	NA	NA	NA	NA	NA	NA	NA	NA	NA	NA	NA	NA	0.892571	1.33688	0.761258	1.24993	1.33305	1.68271	1.21568	NA	NA	NA	NA	NA	NA	NA	NA	NA
EXOC3L4	Mass_Spec	0.994704	0.610985	0.96535	0	0.531476	1.00056	NA	NA	NA	NA	NA	NA	NA	NA	0.963976	0.550845	2.07046	1.58628	0.933382	1.47077	0.821191	1.22493	1.24805	0.50173	1.18095	0	1.67633	1.09856	0.808527	NA	NA	NA	NA	NA	NA	NA	7.1694	1.64454	0.637645	1.2644	1.0638	0.330404	0.842778	0.87295	1.18524
EXOC4	Mass_Spec	NA	NA	NA	NA	NA	NA	0.623792	0.790569	0	0.514626	0.446652	0.93771	0.607193	0.448859	1.09131	1.18087	1.12121	1.34649	1.18257	1.16239	NA	NA	NA	NA	NA	NA	NA	NA	NA	0.824369	1.3689	0.49835	6.46637	0.710034	0.960975	0.702195	1.00732	1.05431	1.21543	1.28044	1.25168	1.14935	1.2168	1.04926	1.12794
EXOC7	Mass_Spec	1.45202	0.203502	0.362748	0.680485	0.701517	0.484798	NA	NA	NA	NA	NA	NA	NA	NA	NA	NA	NA	NA	NA	NA	0.316859	0.443504	0.465547	0.219188	0.732024	0.248271	0.245712	0.395213	0.21294	NA	NA	NA	NA	NA	NA	NA	NA	NA	NA	NA	NA	NA	NA	NA	NA
EXOC8	Mass_Spec	1.43533	1.46358	1.4114	1.22818	0.994909	1.69296	NA	NA	NA	NA	NA	NA	NA	NA	NA	NA	NA	NA	NA	NA	1.57936	0.830612	1.40246	1.40721	1.49456	0.733404	1.1693	1.2083	1.33975	NA	NA	NA	NA	NA	NA	NA	NA	NA	NA	NA	NA	NA	NA	NA	NA
EXT1	Mass_Spec	1.36043	1.11791	0.844235	0.828313	0.748724	0.708014	NA	NA	NA	NA	NA	NA	NA	NA	1.06237	0.94005	1.19988	0.488814	0.576981	1.20946	0.865134	0.728651	1.03743	0.829106	0.713793	1.38844	1.15131	1.27358	1.22908	NA	NA	NA	NA	NA	NA	NA	1.35036	1.55603	0.870555	1.66379	1.08245	0.566333	1.68359	0.889675	0.912127
EXT2	Mass_Spec	1.21711	1.02018	0.564389	0.678282	0.768174	0.74923	1.23296	1.11683	1.01978	1.06316	0.674098	0.845826	1.19772	1.06034	1.00755	0.948402	1.08962	0.848663	0.39664	1.4112	0.900517	0.755826	1.04466	1.04844	0.806131	1.31881	1.00765	1.11265	1.06866	1.34945	1.29612	0.770865	0.565034	0.848451	0.601107	1.11682	1.42573	1.52215	0.851153	1.8097	1.18492	0.472281	1.56838	1.0989	1.06785
EXTL2	Mass_Spec	1.23848	1.14775	0.776262	0.690073	0.658135	0.637841	0.894869	0.832092	1.04906	1.21662	0.427247	0.541209	1.20203	1.055	1.18493	1.10918	1.12588	0.801888	0.611082	1.23572	1.14483	1.24792	1.2876	0.963869	0.65449	1.33315	1.02604	1.02857	1.19061	1.31092	1.25429	1.00368	0.413072	0.73687	0.75813	0.988388	1.36631	1.28777	1.37872	1.32153	1.44626	0.915471	1.40202	1.28252	1.07959
EXTL3	Mass_Spec	1.24321	1.27146	0.865413	1.00327	0.517337	0.843529	0.298188	0.271993	0.385725	0.408767	0.204101	0.184909	0.326558	0.477013	NA	NA	NA	NA	NA	NA	1.15957	1.24479	0.959072	0.785536	1.14678	1.31658	0.871591	1.02081	1.39952	0.507126	0.476348	0.51616	0.161939	0.283433	0.211973	0.491953	NA	NA	NA	NA	NA	NA	NA	NA	NA
EYS	Mass_Spec	NA	NA	NA	NA	NA	NA	0.0474759	0.0862971	1.944	0.199447	0.280978	0.019112	0.131418	0.0263315	1.45834	0.742988	0.828982	0.483773	0.389111	0.551546	NA	NA	NA	NA	NA	NA	NA	NA	NA	1.53682	0	0	0.206282	0	0.0250054	0.113729	0.104447	0.0950789	0.861326	0.355888	1.08315	0.709855	1.21069	1.48332	1.51287
EZH2	Mass_Spec	NA	NA	NA	NA	NA	NA	0.716581	1.05204	1.02803	2.16244	1.24377	0	1.44359	1.69443	NA	NA	NA	NA	NA	NA	NA	NA	NA	NA	NA	NA	NA	NA	NA	1.82328	0.990382	2.03824	1.96158	1.21893	0.881753	0.872233	NA	NA	NA	NA	NA	NA	NA	NA	NA
EZR	Mass_Spec	0.791449	0.938794	0.706135	0.858231	0.795435	0.768796	0.55484	0.764457	1.30787	0.827235	1.78254	0.689754	0.778572	0.688914	1.40259	0.916583	1.23277	0.885347	1.02139	1.02995	0.825511	0.885465	0.948626	1.07367	0.930127	1.06063	0.966697	0.915111	1.16455	1.51322	0.757044	0.746945	0.718323	0.826208	1.27956	0.739728	1.22959	1.34326	0.973248	0.96405	1.03903	0.863204	1.34699	1.10098	1.2257
F10	Mass_Spec	1.13057	1.00696	0.873123	1.07367	0.793228	1.11468	0.817113	0.734084	1.18848	0.716181	0.709543	0.8039	0.933014	0.923154	1.14742	1.01201	1.14327	1.06896	1.3178	0.927993	1.53906	1.60126	1.31499	0.99334	1.28489	0.803314	1.23078	0.833329	1.04726	1.10926	1.4685	1.23175	1.17132	0.865671	0.560126	0.938647	1.43881	0.944923	1.57947	0.907817	1.43644	1.53097	1.08109	1.03384	1.7689
F11	Mass_Spec	1.08574	0.741704	0.937624	1.14044	0.978732	1.34488	1.30098	1.06032	0.825715	0.819014	0.73057	1.13505	1.07473	1.04936	1.17911	0.900407	0.917751	1.97763	1.10521	0.955616	1.08559	1.10369	1.05303	0.577969	1.23912	0.816797	1.10627	0.794067	0.923979	1.43129	0.657643	0.931801	1.34525	0.892857	1.45262	0.706518	1.06161	0.952174	0.919816	1.40387	0.97171	0.955014	1.17203	0.911199	0.947631
F12	Mass_Spec	0.67512	1.18706	0.877784	1.16313	0.799924	1.66792	0.92121	0.678372	1.35558	1.06123	0.791625	0.678706	1.153	1.14472	0.819672	1.06364	0.602663	0.437868	1.7102	1.07925	1.28798	0.714738	1.2411	0.918143	1.6577	0.454206	0.634463	0.725029	1.21742	1.79355	1.19729	1.26898	1.6659	1.44348	1.04804	1.01669	1.24833	1.45744	1.61546	0.479302	0.938318	1.52849	0.566645	1.07055	1.73426
F13A1	Mass_Spec	1.26901	0.879084	0.594526	0.731916	0.581466	0.773294	0.782568	0.533249	1.1395	0.695712	0.663948	0.83974	0.891023	0.782481	0.902823	1.00602	1.20275	0.628854	0.525708	1.38038	1.00227	1.0278	1.05962	0.913336	0.974315	0.88929	1.08613	0.833162	0.885989	1.73914	1.25711	1.47679	1.17996	1.25811	1.48311	0.66662	1.47513	1.90228	1.60733	1.3251	1.03596	0.750933	1.35433	1.18282	1.3353
F13B	Mass_Spec	1.11982	1.17564	1.14566	1.1434	1.47271	1.20466	0.844297	0.877834	1.51299	0.705559	0.434276	0.658936	0.951212	0.878361	0.578426	1.13153	1.10054	0.677521	0.809255	1.0206	1.01822	0.927135	1.11585	1.16564	1.11585	0.786119	0.990849	0.879843	1.07435	1.18242	0.962335	0.811568	1.7543	1.0212	1.36812	0.570633	0.850877	1.45368	1.0064	0.98026	0.879159	0.908006	0.879822	0.973743	1.47458
F2	Mass_Spec	0.954394	0.908554	0.952659	0.988131	0.80553	1.25991	0.921323	0.818427	0.639353	0.68141	0.919978	1.00821	0.638392	0.879287	0.903422	1.0065	0.838033	0.973788	1.3079	0.941441	1.42537	1.10025	1.20561	0.744875	1.25227	1.19549	1.42327	0.87457	0.558538	0.877292	1.194	1.2922	1.48146	0.98794	1.39984	0.843885	1.25136	0.817621	1.03315	1.0834	0.908237	1.52239	0.842029	0.867145	1.41821
F5	Mass_Spec	1.67976	1.27429	0.867886	0.665977	1.61166	0.634263	0.660729	0.9907	1.13387	1.08677	0.546745	0.823984	1.59487	0.911592	0.965003	1.10709	1.15811	0.907824	0.453749	1.36052	0.811418	0.919409	1.11594	0.977175	0.92444	0.94993	1.03532	0.827389	1.68548	2.32082	0.939716	0.738527	0.453407	1.29349	0.608329	0.631496	1.12049	2.13257	0.968935	1.00942	1.38942	0.409809	1.25594	1.25365	1.62462
F8	Mass_Spec	1.48772	1.31122	1.73507	0.893622	1.25891	1.60353	NA	NA	NA	NA	NA	NA	NA	NA	0.56368	0.590239	0.443747	0.617063	0.700488	0.558016	1.29938	1.23532	1.23324	1.50205	1.38122	0.494253	1.61601	1.11188	1.06105	NA	NA	NA	NA	NA	NA	NA	0.548916	0.629984	0.604813	0.535221	0.56645	0.593329	0.590264	0.435296	0.772758
F9	Mass_Spec	0.869196	0.809198	0.802917	0.851236	0.839884	1.01791	1.3488	0.970495	1.48074	0.781301	0.752646	0.914538	1.10176	1.15571	0.820267	1.02183	1.13136	0.83077	1.17434	0.721237	1.35568	1.18971	1.1231	0.714087	1.13553	0.324833	1.0027	0.727654	0.778037	1.07191	1.48832	1.1154	1.67109	1.61379	1.22093	0.889961	1.43085	1.00215	1.27629	0.904847	1.16527	1.28753	0.906791	0.959661	2.03555
FABP3	Mass_Spec	1.35248	0.843334	0.674165	0.927549	0.850963	0.792159	1.05099	0.82168	1.47601	0.892158	0.722645	1.62954	1.04386	1.30091	1.47015	0.837893	0.981199	1.296	2.04815	1.20723	1.10782	0.683986	0.803489	0.825713	0.663002	0.97251	0.855223	0.685272	1.23556	1.08052	0.902353	0.890544	0.494956	0.717886	1.39771	1.71802	1.08114	1.42483	1.17897	1.56165	1.20361	0.837657	1.42051	0.963741	0.748499
FABP5	Mass_Spec	1.94961	1.67091	0.368843	1.93173	1.63912	0.39815	0.694454	0.685232	1.0126	2.90809	2.19721	0.775265	0.842407	0.892687	1.21242	0.962203	1.58132	1.34316	2.04021	0.967949	1.01015	1.41103	1.72798	1.5692	1.59103	37.7715	0.290617	2.15946	1.5509	0.815404	0.531048	0.610609	0.546938	0.548064	0.498012	0.615703	0.454357	1.1277	0.819603	1.31059	1.7711	0.477261	1.83416	1.18394	0.87789
FAH	Mass_Spec	NA	NA	NA	NA	NA	NA	0.66029	0.83358	2.82704	0.943962	0.807735	0.94668	1.19397	1.57154	1.31688	1.32645	1.89467	1.3564	0.866645	1.35529	NA	NA	NA	NA	NA	NA	NA	NA	NA	1.04367	1.08673	0.286736	0.398457	0.900226	1.02037	0.82131	0.566818	1.34884	1.19129	1.53921	0.812639	0.985672	1.48292	1.43451	1.08562
FAM102A	Mass_Spec	NA	NA	NA	NA	NA	NA	1.02401	1.00133	0.923472	1.10353	1.0529	1.18975	1.19224	1.17164	0.862236	1.14784	1.08761	0.831508	0.902952	0.875045	NA	NA	NA	NA	NA	NA	NA	NA	NA	0.941526	1.10741	1.10518	1.13794	1.3432	1.08167	1.26883	0.892803	0.910197	0.951173	0.973621	0.941745	1.02934	0.870856	1.09166	1.09175
FAM129A	Mass_Spec	0.625917	1.43506	0.984767	0.935231	1.07611	1.70776	NA	NA	NA	NA	NA	NA	NA	NA	NA	NA	NA	NA	NA	NA	0.780747	0.673025	0.880747	0.724752	1.34409	0.911988	0.720897	0.896707	1.44882	NA	NA	NA	NA	NA	NA	NA	NA	NA	NA	NA	NA	NA	NA	NA	NA
FAM134A	Mass_Spec	0.179993	0.17294	0.141979	0.120113	0.0667687	0.244018	NA	NA	NA	NA	NA	NA	NA	NA	NA	NA	NA	NA	NA	NA	0.187355	0.148804	0.12675	0.171043	0.258698	0.0786296	0.177436	0.0641633	0.110845	NA	NA	NA	NA	NA	NA	NA	NA	NA	NA	NA	NA	NA	NA	NA	NA
FAM135A	Mass_Spec	1.04096	1.19532	0.578948	0.968001	1.06046	0.74988	NA	NA	NA	NA	NA	NA	NA	NA	NA	NA	NA	NA	NA	NA	1.01817	0.815367	0.754088	0.873972	1.05539	0.928882	0.669531	0.675859	0.827802	NA	NA	NA	NA	NA	NA	NA	NA	NA	NA	NA	NA	NA	NA	NA	NA
FAM13A	Mass_Spec	0.6845	0.674931	0.764466	0.723484	0.497806	0.400131	NA	NA	NA	NA	NA	NA	NA	NA	NA	NA	NA	NA	NA	NA	0.368164	0.498768	0.738708	0.215187	0.490114	24.0055	1.10494	0.774571	0.666972	NA	NA	NA	NA	NA	NA	NA	NA	NA	NA	NA	NA	NA	NA	NA	NA
FAM179B	Mass_Spec	0.922654	0.960102	0.847082	1.56381	1.6384	1.26655	NA	NA	NA	NA	NA	NA	NA	NA	NA	NA	NA	NA	NA	NA	1.34041	2.20452	1.14467	1.28218	1.42993	2.17763	0.70494	0.825202	1.35789	NA	NA	NA	NA	NA	NA	NA	NA	NA	NA	NA	NA	NA	NA	NA	NA
FAM184A	Mass_Spec	NA	NA	NA	NA	NA	NA	NA	NA	NA	NA	NA	NA	NA	NA	1.10208	0.943466	0.772156	0.813372	1.21795	0.974459	NA	NA	NA	NA	NA	NA	NA	NA	NA	NA	NA	NA	NA	NA	NA	NA	0.752638	0.632805	0.791897	0.788271	0.874149	1.00681	0.889316	0.912309	1.25277
FAM198A	Mass_Spec	NA	NA	NA	NA	NA	NA	0.704227	0.827414	0.695753	0.763843	1.49646	0.722122	0.820905	0.898419	NA	NA	NA	NA	NA	NA	NA	NA	NA	NA	NA	NA	NA	NA	NA	1.06704	0.859855	0.75433	0.666396	0.567977	0.551032	1.02999	NA	NA	NA	NA	NA	NA	NA	NA	NA
FAM198B	Mass_Spec	1.13758	0.936188	0.664489	0.609948	0.868641	0.696536	0.683366	0.807541	1.04399	0.934465	0.710203	0.645598	0.993786	0.99903	0.809708	1.2324	1.25738	0.778528	0.603988	1.20686	1.04431	0.992999	1.2094	0.933642	0.940964	1.16579	1.13845	0.911652	1.06372	1.25822	1.85472	1.25922	0.748659	0.943595	0.729161	1.05341	1.78416	1.09182	1.11845	0.89614	1.35712	0.915493	1.5472	0.941204	1.98808
FAM19A1	Mass_Spec	NA	NA	NA	NA	NA	NA	1.24026	1.08309	0.967404	0.939199	0.534431	0.512013	1.19097	1.34627	0.904901	0.605889	0.706673	0.705048	0.298915	1.25199	NA	NA	NA	NA	NA	NA	NA	NA	NA	1.16303	1.14292	0.687226	0.557498	0.456875	0.948692	1.26535	1.32668	1.06611	0.866711	1.98588	1.18328	0.515442	1.75206	1.37133	0.873128
FAM19A2	Mass_Spec	1.24333	0.872835	0.424571	0.867192	0.521595	1.29075	1.06892	0.838151	1.32848	0.836198	0.474051	0.759825	0.827736	1.38847	0.931519	0.589175	0.763805	0.815497	0.473275	0.744387	0.895526	1.26649	1.27552	1.52533	0.80689	1.6093	1.52785	0.98751	1.78052	1.13874	1.27331	0.96744	0.792549	0.890915	0.914383	1.30329	1.53735	0.838864	1.09396	1.62717	1.35728	0.732397	1.70686	1.36841	0.74501
FAM19A5	Mass_Spec	0.651656	0.519131	0.430568	0.594384	0.412622	0.318495	0.62972	0.720663	0.760124	0.830839	0.438083	0.535285	0.677237	0.868071	NA	NA	NA	NA	NA	NA	0.529201	0.727635	0.648486	0.614656	0.344643	1.04162	0.46639	0.438451	0.778686	1.15489	1.13177	0.880718	0.832965	0.758713	0.683646	0.875605	NA	NA	NA	NA	NA	NA	NA	NA	NA
FAM208A	Mass_Spec	NA	NA	NA	NA	NA	NA	NA	NA	NA	NA	NA	NA	NA	NA	0.834312	0.519222	0.412471	0	0.623374	0.503721	NA	NA	NA	NA	NA	NA	NA	NA	NA	NA	NA	NA	NA	NA	NA	NA	0	0.645117	0.438696	0.833622	0.47198	0.656028	0.884595	0.499441	0.731568
FAM20B	Mass_Spec	0.999543	1.07051	0.808853	0.730145	0.676084	0.739932	0.967135	1.01896	1.10929	1.1436	0.648209	0.473705	1.06904	1.21988	1.14581	1.00916	1.32815	0.953179	0.408979	0.989134	1.13376	1.06329	1.24623	1.02164	0.768368	1.35622	1.08632	1.0505	1.14919	1.09739	1.2885	1.4332	0.637286	0.691212	0.804974	1.3408	1.82948	1.58612	1.31283	1.2965	1.21889	0.950498	1.61535	1.08957	1.78389
FAM20C	Mass_Spec	1.10484	1.03415	0.711231	0.684276	0.629548	0.575353	0.899944	0.694528	1.04223	1.13505	0.56042	0.670637	0.851002	1.14207	0.962576	0.915713	0.897571	0.902108	0.501699	1.14174	1.12486	1.16588	1.59107	1.01403	0.663687	1.17565	1.42567	1.05487	1.37533	1.25964	1.71191	1.24177	0.750971	1.09124	0.80104	1.27199	1.61451	1.2569	1.12954	1.24818	1.27797	0.873004	1.52807	1.043	1.35361
FAM214B	Mass_Spec	1.46468	1.4245	0.580701	1.03677	0.70696	0.755661	NA	NA	NA	NA	NA	NA	NA	NA	NA	NA	NA	NA	NA	NA	1.35799	1.26826	1.55569	0.898586	1.01305	1.95259	1.32947	1.20721	0.95847	NA	NA	NA	NA	NA	NA	NA	NA	NA	NA	NA	NA	NA	NA	NA	NA
FAM217B	Mass_Spec	3.73498	0.656037	0.0141167	0.413846	0.00943294	0.0167067	0.177272	0.127797	0.121647	0.201983	23.7899	0.0786372	0.0451659	0.146875	NA	NA	NA	NA	NA	NA	0.02263	0	0	0.00944628	0.00814067	0.0334642	0.0237213	0.0118131	0.0111556	5.33884	0.185856	0	0	0.134398	0.0269242	0.140259	NA	NA	NA	NA	NA	NA	NA	NA	NA
FAM21A	Mass_Spec	1.12333	1.25389	1.01475	0.863869	0.897493	0.875528	NA	NA	NA	NA	NA	NA	NA	NA	NA	NA	NA	NA	NA	NA	1.24778	0.751813	1.07512	1.06291	1.04194	1.02023	1.17389	1.14601	1.26875	NA	NA	NA	NA	NA	NA	NA	NA	NA	NA	NA	NA	NA	NA	NA	NA
FAM222B	Mass_Spec	1.42835	0.439498	0.490083	0.357149	0.348971	0.473232	0.33904	0.30517	0.279127	0.34201	0.299368	5.72917	0.349952	0.260456	0.443287	0.369051	0.377353	10.4695	0.714308	0.482244	0.609068	0.39881	0.555467	0.330266	16.3247	0.301327	0.0975288	0.330781	0.62814	0.386242	0.800161	0.317967	0.28255	0.482198	1.036	0.258278	0.419592	0.441277	0.785724	0.38776	0.383356	0.318949	0.329111	0.376745	4.13653
FAM234B	Mass_Spec	1.46148	0.99334	0.872312	0.783888	0.556621	0.653906	0.758946	0.804468	1.27814	0.872877	0.60777	0.547974	0.512103	0.893893	1.03777	0.784412	1.2152	0.887913	0.318671	1.2379	1.14911	1.20814	1.26564	1.34612	0.735821	3.99981	1.6302	1.58624	1.62343	1.18276	1.22947	1.03228	0.495877	0.804299	0.787987	1.25074	2.35438	0.755754	1.31239	0.947412	1.60161	1.25392	1.45178	0.873305	1.2713
FAM3A	Mass_Spec	NA	NA	NA	NA	NA	NA	1.90829	1.27023	0.995085	1.17406	2.75539	1.54468	0.64788	2.08395	0.508487	0.634182	0.873706	0.886453	0.96384	0.81065	NA	NA	NA	NA	NA	NA	NA	NA	NA	0.392782	0.363806	0.80071	0.400181	0.935304	2.51231	0.581102	0.353897	0.631069	0.581919	0.712637	1.23473	0.638637	0.496981	0.561897	1.02996
FAM3B	Mass_Spec	NA	NA	NA	NA	NA	NA	0.961991	1.0821	2.06895	0.890408	0.670843	0.836682	0.787993	0.712722	NA	NA	NA	NA	NA	NA	NA	NA	NA	NA	NA	NA	NA	NA	NA	0.699204	0.988264	0.944344	0.606598	0.94446	0.57475	0.731427	NA	NA	NA	NA	NA	NA	NA	NA	NA
FAM3C	Mass_Spec	1.38295	0.899253	0.546833	0.681618	0.465365	0.445351	0.949059	0.791819	0.889675	1.08082	0.295894	0.395281	0.801268	1.11589	0.994011	0.78609	0.99133	1.03522	0.370459	1.10606	1.42085	1.50372	1.3498	1.12026	0.721528	1.60205	1.23701	0.99512	1.47816	1.45564	1.37385	1.01976	0.451943	0.618319	0.676608	1.39741	1.55878	1.27075	1.28571	1.68659	1.62709	0.969564	1.85243	1.50434	1.12695
FAM47B	Mass_Spec	NA	NA	NA	NA	NA	NA	NA	NA	NA	NA	NA	NA	NA	NA	1.02642	1.08926	1.15242	1.6066	0.422264	1.43366	NA	NA	NA	NA	NA	NA	NA	NA	NA	NA	NA	NA	NA	NA	NA	NA	1.95173	1.28732	1.22941	1.00894	1.60161	1.10104	1.73909	1.23267	1.65052
FAM49B	Mass_Spec	1.20328	0.875492	0.76092	0.901791	0.986583	0.81569	0.949736	0.883318	1.40258	1.01414	0.879184	0.692859	0.88037	1.13787	0.901859	0.765591	0.7353	0.743484	0.588832	0.934565	0.946091	1.40771	1.18451	1.0149	0.828032	3.22777	1.05966	1.07306	1.40822	1.66789	1.09065	1.01101	0.48638	1.07849	1.56019	0.902434	0.914871	0.990704	0.850423	1.03691	1.04434	0.607799	1.16991	0.779751	0.672338
FAM53A	Mass_Spec	NA	NA	NA	NA	NA	NA	NA	NA	NA	NA	NA	NA	NA	NA	1.3133	0.736664	0.907839	0.8352	0.184064	0.680407	NA	NA	NA	NA	NA	NA	NA	NA	NA	NA	NA	NA	NA	NA	NA	NA	1.95022	1.28105	1.35514	1.58741	2.01425	0.790052	1.43373	1.5085	0.732139
FAM53C	Mass_Spec	0.99157	1.04918	0.989337	1.05499	1.06034	1.45431	NA	NA	NA	NA	NA	NA	NA	NA	0.868916	0.75886	0.698918	1.05929	1.01388	0.868504	0.714977	1.05968	0.87842	0.962311	1.41637	0.381965	1.11145	0.77089	0.863596	NA	NA	NA	NA	NA	NA	NA	1.01816	0.71116	1.00193	0.8566	0.739045	0.821909	0.718868	0.825692	1.21247
FAM57A	Mass_Spec	0.236592	0.156529	0.527645	0.289199	0.557229	0.670529	NA	NA	NA	NA	NA	NA	NA	NA	NA	NA	NA	NA	NA	NA	0	0	0.316686	0.168275	0.521966	0.370241	0.632206	0.101477	0.261368	NA	NA	NA	NA	NA	NA	NA	NA	NA	NA	NA	NA	NA	NA	NA	NA
FAM60A	Mass_Spec	NA	NA	NA	NA	NA	NA	0.487235	0.461245	0.492969	0.525414	0.355193	0.322184	0.395439	0.793159	NA	NA	NA	NA	NA	NA	NA	NA	NA	NA	NA	NA	NA	NA	NA	2.75378	0.517166	0.67087	0.432842	1.06356	0.532563	0.652291	NA	NA	NA	NA	NA	NA	NA	NA	NA
FAM65B	Mass_Spec	1.79942	1.41366	0.936025	0.641541	0.663257	0.650641	NA	NA	NA	NA	NA	NA	NA	NA	NA	NA	NA	NA	NA	NA	1.28276	1.33088	1.32485	1.12416	0.736194	1.16898	1.06225	1.18149	1.78467	NA	NA	NA	NA	NA	NA	NA	NA	NA	NA	NA	NA	NA	NA	NA	NA
FAM69B	Mass_Spec	0.873282	0.339033	0.401916	0.922882	0.688151	0	NA	NA	NA	NA	NA	NA	NA	NA	0.828871	0.686612	0.613076	0.999406	0.900742	1.12107	1.24183	1.24364	0	0.43644	0	72.1689	0	0.707192	0	NA	NA	NA	NA	NA	NA	NA	1.28427	1.18733	1.0088	1.01498	1.59309	0.877474	0.887434	1.00436	1.61375
FAM69C	Mass_Spec	1.2685	0.845166	0.737102	0.696122	0.860831	0.710416	0.886039	0.70797	0.902816	1.14335	0.428092	0.608421	0.702144	0.986951	1.03872	1.06219	1.23037	0.873294	0.591997	1.1881	1.02213	1.47422	1.30531	0.907751	0.571507	1.29914	0.72719	1.25936	1.10879	1.23102	1.24407	1.15484	0.488659	0.558087	0.546525	1.36727	1.7723	1.13478	1.27834	1.12301	1.67864	0.893443	1.83952	1.20487	1.0576
FAM71E2	Mass_Spec	1.1476	1.57298	1.5324	1.28673	1.43089	1.48169	NA	NA	NA	NA	NA	NA	NA	NA	NA	NA	NA	NA	NA	NA	1.3783	1.35644	0.852319	1.48728	1.8267	0.947668	1.07566	1.38297	0.964527	NA	NA	NA	NA	NA	NA	NA	NA	NA	NA	NA	NA	NA	NA	NA	NA
FAM73B	Mass_Spec	0.932061	0.41223	0.661963	0.35869	1.69764	0.915183	NA	NA	NA	NA	NA	NA	NA	NA	1.43872	1.05255	1.04892	1.36311	0.944573	1.15838	2.07362	0.311311	0.437838	1.11156	1.70122	0.821417	1.60553	0.232143	0.319406	NA	NA	NA	NA	NA	NA	NA	0.947299	1.17281	1.34108	0.430857	1.08837	1.10352	0.896716	1.36654	1.64121
FAM83C	Mass_Spec	1.78189	2.07873	2.37423	1.42678	0.810429	1.93664	NA	NA	NA	NA	NA	NA	NA	NA	NA	NA	NA	NA	NA	NA	2.18486	1.91915	2.14208	2.20075	2.27811	0.869093	1.925	0.811982	0.869814	NA	NA	NA	NA	NA	NA	NA	NA	NA	NA	NA	NA	NA	NA	NA	NA
FAM83D	Mass_Spec	NA	NA	NA	NA	NA	NA	0.600694	0.837284	0.831997	0.767833	0.605897	0.273347	0.552011	0.547823	NA	NA	NA	NA	NA	NA	NA	NA	NA	NA	NA	NA	NA	NA	NA	1.21909	1.10284	0.764249	0.516142	0.584631	0.416123	0.835131	NA	NA	NA	NA	NA	NA	NA	NA	NA
FAM83G	Mass_Spec	NA	NA	NA	NA	NA	NA	0.685308	0.822057	0.940502	0.885312	0.626285	0.55014	0.626004	0.882614	NA	NA	NA	NA	NA	NA	NA	NA	NA	NA	NA	NA	NA	NA	NA	1.14762	1.02939	0.829965	0.513199	0.696541	0.897661	0.909934	NA	NA	NA	NA	NA	NA	NA	NA	NA
FAM8A1	Mass_Spec	0.833504	1.09643	0.900997	1.28964	0.999944	1.29059	NA	NA	NA	NA	NA	NA	NA	NA	NA	NA	NA	NA	NA	NA	1.35429	0.88888	1.27043	1.02878	1.15565	0.676801	1.17265	0.671393	0.72992	NA	NA	NA	NA	NA	NA	NA	NA	NA	NA	NA	NA	NA	NA	NA	NA
FAM92A1	Mass_Spec	NA	NA	NA	NA	NA	NA	0.428565	1.15909	0.285994	0.67044	16.3932	0.640096	1.09405	0.10848	NA	NA	NA	NA	NA	NA	NA	NA	NA	NA	NA	NA	NA	NA	NA	0.158259	2.12865	0.0431142	0.554147	0	0.920537	0.0580611	NA	NA	NA	NA	NA	NA	NA	NA	NA
FAM96B	Mass_Spec	NA	NA	NA	NA	NA	NA	0.682167	0.677336	0.870847	0.948609	0.74946	0.759824	0.915456	0.809848	NA	NA	NA	NA	NA	NA	NA	NA	NA	NA	NA	NA	NA	NA	NA	0.717243	0.618422	0.838061	0.895137	1.05737	0.964759	0.857347	NA	NA	NA	NA	NA	NA	NA	NA	NA
FAM98B	Mass_Spec	NA	NA	NA	NA	NA	NA	1.73264	1.38991	1.5859	0.64758	0.834434	0.463116	0.681362	0.851474	2.10256	1.04456	1.08235	0.932097	0.774593	0.766521	NA	NA	NA	NA	NA	NA	NA	NA	NA	0.229603	0.488103	0.908076	1.09427	0.780087	1.00119	1.54842	0.68679	1.01152	0.952806	0.697492	1.43221	1.02624	1.54148	1.19473	0.799793
FANCA	Mass_Spec	1.36166	0.658327	1.11616	0.21606	1.01584	0.620398	NA	NA	NA	NA	NA	NA	NA	NA	0.96603	1.04746	1.53016	3.80336	1.01439	2.02275	1.08274	1.096	1.21776	1.1163	0.289258	1.61617	1.50109	1.17912	1.33125	NA	NA	NA	NA	NA	NA	NA	0.89746	1.32789	0.791069	1.05569	1.14545	1.07899	0.957933	1.00822	0.740506
FANCD2	Mass_Spec	0.963569	1.03362	0.779826	0.946407	1.03126	1.30939	NA	NA	NA	NA	NA	NA	NA	NA	NA	NA	NA	NA	NA	NA	0.939556	0.883754	0.963991	0.799396	0.982626	0.590302	0.985709	0.790517	0.745711	NA	NA	NA	NA	NA	NA	NA	NA	NA	NA	NA	NA	NA	NA	NA	NA
FANCE	Mass_Spec	1.74535	1.09092	1.57942	1.40953	0.985253	1.27292	NA	NA	NA	NA	NA	NA	NA	NA	NA	NA	NA	NA	NA	NA	1.3644	1.31873	1.21499	1.14676	0.914745	0.669631	1.09037	1.04948	1.17707	NA	NA	NA	NA	NA	NA	NA	NA	NA	NA	NA	NA	NA	NA	NA	NA
FASTK	Mass_Spec	0.436011	0.642528	0.702345	0.69955	0.245792	0.766705	NA	NA	NA	NA	NA	NA	NA	NA	NA	NA	NA	NA	NA	NA	0.323041	0.305854	0.717803	0.674752	1.03323	0.683284	0.481009	0.396953	0.812249	NA	NA	NA	NA	NA	NA	NA	NA	NA	NA	NA	NA	NA	NA	NA	NA
FAT1	Mass_Spec	0.930493	0.949436	0.303245	0.53123	0.778228	0.595059	0.61643	0.662743	0.782492	0.870705	0.385267	0.663772	0.645981	0.721335	0.916426	0.708764	0.9087	0.477199	0.334355	1.09755	0.908452	0.792559	1.02905	0.845137	0.754285	3.55853	0.808864	0.591129	0.832508	1.98968	0.835739	0.771767	0.600502	0.691567	0.265625	1.09919	1.57382	1.30247	1.19789	1.29976	0.778632	0.508424	0.85606	0.710288	1.00819
FAT2	Mass_Spec	1.33168	0.999788	0.931043	0.451521	0.620656	0.499565	1.10946	0.641646	0.624992	1.07451	0.253726	0.509841	0.588724	1.49531	1.11418	1.3027	1.31611	0.939162	0.321566	1.36052	1.02094	1.17552	1.66579	0.649832	0.538821	1.50474	1.25568	1.0724	1.47523	1.54853	1.32264	1.00693	0.534042	0.778213	0.193257	1.49591	1.36732	1.16055	1.41559	1.3619	0.898992	0.665559	1.34268	0.898093	2.30307
FAT4	Mass_Spec	1.02185	1.07506	0.696455	0.841202	1.15115	1.2017	1.39356	1.00689	1.43499	0.54495	2.69254	1.3441	0.508333	0.649625	1.11103	0.710516	1.47841	1.01419	1.93422	0.898818	1.48469	0.939569	1.05406	0.610313	1.47685	1.47185	1.1984	0.624489	0.638476	0.504037	0.779362	0.57592	1.44389	1.54628	2.08288	1.77836	0.834482	0.880397	0.819285	0.925469	0.624691	0.910321	1.15291	1.18074	1.21122
FBF1	Mass_Spec	NA	NA	NA	NA	NA	NA	0.600133	0.698002	0.559519	0.625603	0.83483	0.49167	0.794495	0.696051	NA	NA	NA	NA	NA	NA	NA	NA	NA	NA	NA	NA	NA	NA	NA	0.797504	0.704577	0.844127	1.03296	1.08422	0.658117	0.812873	NA	NA	NA	NA	NA	NA	NA	NA	NA
FBLN1	Mass_Spec	1.26097	1.19286	0.828683	0.782991	1.07922	0.705306	0.681173	0.903824	0.888355	1.04784	0.57251	0.697181	1.10937	0.962767	1.07162	1.11098	1.24933	0.856859	0.597067	1.23291	0.928063	0.775732	1.14885	1.06942	0.788166	1.10835	1.07402	0.964237	1.4483	1.89842	1.30808	0.86178	0.596675	0.885821	0.70141	0.997992	1.30908	1.63474	1.02098	1.11237	1.36708	0.84172	1.39813	1.222	1.58032
FBLN2	Mass_Spec	1.2721	1.03091	0.615272	0.61826	0.755993	0.585025	0.697457	0.745733	0.822814	1.03013	0.573504	0.741678	0.848896	0.934243	0.886861	0.859933	1.04577	0.821396	0.537449	0.904606	0.840385	0.946304	1.31628	0.767581	0.908854	1.39942	1.03462	1.40036	1.3562	2.04182	1.04179	1.00957	0.497697	0.67128	0.439489	1.0202	1.20884	0.977316	1.08784	1.42622	1.20637	0.704821	1.44332	0.892868	1.11742
FBLN5	Mass_Spec	1.44875	1.01644	0.825899	1.00843	1.1294	0.638557	0.766774	0.899661	1.03781	1.25132	0.569196	0.875257	0.806708	0.931348	0.869864	0.9966	0.956406	1.06673	0.69571	1.10091	1.10062	0.984441	1.58789	1.08662	0.879745	0.68035	1.194	1.20631	1.53776	1.63018	1.40514	1.15758	0.595001	0.682701	0.622948	0.947699	1.17285	1.18698	1.13776	1.21248	1.42514	0.879635	1.28362	1.27912	1.24401
FBLN7	Mass_Spec	1.25406	0.669899	0.607426	0.6647	0.61004	0.31987	0.846783	0.704089	0.872121	0.879548	0.553379	0.619264	0.745979	0.726598	1.09246	0.929614	1.12761	0.789732	0.431411	0.965603	2.12837	2.1773	1.49617	0.661622	0.931342	1.50809	1.59778	1.92767	1.47901	1.27665	1.29834	1.04528	0.686752	0.804074	0.76412	1.26178	2.04243	1.18907	1.38107	1.38314	2.01589	1.05767	1.85803	1.40369	1.24403
FBN1	Mass_Spec	1.2437	1.38003	0.884244	0.762884	1.07474	0.635173	0.821782	0.87698	1.12551	1.21662	0.72659	0.720984	1.15432	1.18149	0.743486	0.891311	1.00669	0.888538	0.516443	1.17985	0.84608	0.871065	1.17732	0.811209	0.923488	1.19311	0.954482	0.833311	1.19017	1.66246	1.34936	0.957258	0.588461	0.869436	0.563246	0.862396	0.906306	1.76185	0.83757	1.24807	1.00308	0.639231	1.07608	1.01358	1.20909
FBN2	Mass_Spec	NA	NA	NA	NA	NA	NA	0.89391	0.829664	1.06298	0.803597	1.07422	1.08061	1.11286	0.94146	NA	NA	NA	NA	NA	NA	NA	NA	NA	NA	NA	NA	NA	NA	NA	0.808344	0.954992	1.14369	1.19541	1.31363	9.86023	0.935188	NA	NA	NA	NA	NA	NA	NA	NA	NA
FBN3	Mass_Spec	0.953859	1.11343	0.283979	0.649683	0.516805	1.52782	NA	NA	NA	NA	NA	NA	NA	NA	NA	NA	NA	NA	NA	NA	0.815308	0.61367	0.725378	0.701234	1.92463	3.7097	0.845701	1.06213	0.828212	NA	NA	NA	NA	NA	NA	NA	NA	NA	NA	NA	NA	NA	NA	NA	NA
FBRS	Mass_Spec	NA	NA	NA	NA	NA	NA	NA	NA	NA	NA	NA	NA	NA	NA	1.02693	0.628084	1.37275	1.00912	1.46512	1.53629	NA	NA	NA	NA	NA	NA	NA	NA	NA	NA	NA	NA	NA	NA	NA	NA	0.685741	1.17316	0.418786	1.81969	0.86771	0.419514	2.00495	1.07216	0.543374
FBXL13	Mass_Spec	1.44098	0.808553	1.01662	0.648784	1.37074	0.997195	NA	NA	NA	NA	NA	NA	NA	NA	0.638599	0.615891	0.864786	1.55429	0.672488	1.60234	0.991619	0.604751	0.775094	0.894332	0.929426	1.98129	1.15835	0.787082	0.921254	NA	NA	NA	NA	NA	NA	NA	0.627888	1.06363	1.15615	0.948853	0.945764	0.821828	1.04801	0.786419	1.06292
FBXL15	Mass_Spec	1.20668	1.19842	0.366728	0.843887	1.3676	0.885008	NA	NA	NA	NA	NA	NA	NA	NA	NA	NA	NA	NA	NA	NA	0.935986	0.745446	0.912066	0.888185	0.711837	0.943093	1.20111	1.34308	1.77472	NA	NA	NA	NA	NA	NA	NA	NA	NA	NA	NA	NA	NA	NA	NA	NA
FBXO28	Mass_Spec	NA	NA	NA	NA	NA	NA	1.24011	1.7612	1.6453	1.83337	1.99229	1.19386	1.50688	2.12014	NA	NA	NA	NA	NA	NA	NA	NA	NA	NA	NA	NA	NA	NA	NA	1.06144	1.24842	2.04609	1.38207	1.08738	1.1073	1.36244	NA	NA	NA	NA	NA	NA	NA	NA	NA
FBXO45	Mass_Spec	NA	NA	NA	NA	NA	NA	1.05521	0.953859	1.0931	1.4615	1.26592	0.394332	1.17152	1.19397	1.52548	1.30381	1.0321	0.278228	1.32059	1.55287	NA	NA	NA	NA	NA	NA	NA	NA	NA	1.31983	1.54584	1.18401	1.07561	1.12339	0.952907	1.36172	1.17143	1.29711	1.16584	1.39921	1.31745	0.672546	1.1109	1.08703	0.878329
FCGR3A	Mass_Spec	1.08393	0.728528	0.941498	1.37031	1.42771	0.995491	1.22168	1.09608	1.81434	1.36036	1.04858	1.10603	1.20546	0.859686	NA	NA	NA	NA	NA	NA	1.13249	0.885443	1.0319	1.32592	0.686042	0.131612	1.16932	0.423888	0.920946	1.45397	1.57389	1.15055	0.765124	0.929101	1.02465	0.861359	NA	NA	NA	NA	NA	NA	NA	NA	NA
FCN2	Mass_Spec	NA	NA	NA	NA	NA	NA	NA	NA	NA	NA	NA	NA	NA	NA	1.54959	0.807448	1.07197	0.788276	0.528255	1.59438	NA	NA	NA	NA	NA	NA	NA	NA	NA	NA	NA	NA	NA	NA	NA	NA	1.33492	1.37322	1.21953	1.87299	0.867846	0.443618	1.78252	0.63126	1.5348
FCN3	Mass_Spec	0.950085	0.734055	0.942178	1.22165	1.08701	1.40097	1.42865	0.943243	1.04752	0.564762	0.722921	0.584189	0.830581	0.824773	NA	NA	NA	NA	NA	NA	0.69046	0.843715	0.599715	1.42556	0.887754	0.648747	0.916185	0.638723	0.799144	0.932961	0.94577	1.2725	1.54693	1.17095	1.48623	0.813805	NA	NA	NA	NA	NA	NA	NA	NA	NA
FDFT1	Mass_Spec	NA	NA	NA	NA	NA	NA	0.300598	0.0535486	0.464558	0.0499828	0.267869	0.242208	0.32716	0.75595	0.680829	0.829877	0.914509	0.844988	0.709272	0.800032	NA	NA	NA	NA	NA	NA	NA	NA	NA	0.484854	0.0960886	0.521548	0.380982	0.304435	0.275963	0.270105	0.72237	0.641833	0.787963	0.884991	1.03164	1.6747	0.876843	0.832111	1.22936
FDPS	Mass_Spec	0.812703	0.410792	0	0.788538	0	0.42455	0.991502	0.889691	2.40597	1.51579	1.70407	1.06544	1.3415	0.997343	NA	NA	NA	NA	NA	NA	0	0.578944	0	0.861739	0.562369	2.63349	0.562347	0.584045	1.20356	2.46144	1.03775	1.53599	0.452743	1.01893	1.25693	1.59946	NA	NA	NA	NA	NA	NA	NA	NA	NA
FEM1A	Mass_Spec	NA	NA	NA	NA	NA	NA	NA	NA	NA	NA	NA	NA	NA	NA	1.45912	1.36059	1.70144	1.85334	1.92612	1.99941	NA	NA	NA	NA	NA	NA	NA	NA	NA	NA	NA	NA	NA	NA	NA	NA	1.38706	1.81958	1.58508	1.88665	1.34584	1.88508	1.23149	1.48877	1.26475
FETUB	Mass_Spec	0.914987	0.761898	1.24047	0.550653	0.988966	1.12757	1.11991	1.05152	0.814644	0.765794	0.457834	1.00268	1.00481	0.582458	0.858159	1.05207	1.1948	0.505514	1.83352	0.881101	2.03175	0.722342	0.801789	0.882814	3.22489	0.541249	0.987855	0.734963	1.15153	0.840285	2.34205	0.745747	1.1334	0.612565	0.917141	0.486936	0.956518	0.883729	1.99272	1.22841	0.654417	1.18715	1.18179	1.00392	3.01219
FEZF2	Mass_Spec	1.38385	1.03454	1.55421	0.715943	0.87255	1.15182	NA	NA	NA	NA	NA	NA	NA	NA	0.765605	0.765287	0.694861	0.675375	0.850857	0.574647	0.798512	0.579338	0.776402	1.03163	1.09788	1.21532	1.30219	0.969553	1.0838	NA	NA	NA	NA	NA	NA	NA	0.791815	0.627406	0.734205	0.557288	0.656726	0.751142	0.65797	0.596835	0.858427
FGA	Mass_Spec	1.44901	0.921258	1.14303	0.581701	0.916971	0.808619	1.27939	0.630766	1.01526	0.662806	0.925306	0.751637	0.601225	0.94526	1.43434	0.763971	0.406347	0.7443	0.83917	1.06946	1.65385	1.37917	0.663216	0.905719	1.47825	0.71908	1.70399	1.09275	1.08224	0.781607	1.06133	1.44342	3.10178	0.920602	1.01389	0.824808	1.19574	0.522457	1.07535	0.522057	0.880132	2.35941	0.910886	0.898437	1.7065
FGB	Mass_Spec	1.2583	0.920607	0.991129	0.672785	0.862767	1.87815	1.22418	0.643389	0.846114	0.627345	0.935224	0.950814	0.921475	0.89801	1.20325	0.58951	1.14915	0.890363	1.12455	0.890377	1.6761	1.4009	0.564898	0.826595	1.57341	0.655432	1.49141	1.05262	0.988121	0.711178	1.21589	1.46998	2.71394	0.818525	0.607081	0.689026	0.940054	0.393607	0.931517	0.849976	0.741122	1.86038	0.707125	1.00782	1.63759
FGD5	Mass_Spec	NA	NA	NA	NA	NA	NA	0.798299	0.785502	0.677355	0.752215	0.930084	1.1547	0.913658	0.726245	0.943562	0.718681	0.837526	0.777236	0.498192	0.807186	NA	NA	NA	NA	NA	NA	NA	NA	NA	0.850259	0.699223	0.972777	0.846864	1.06345	0.870623	0.846933	1.88887	0.732455	1.01301	0.924331	1.37996	0.82676	1.17633	1.31533	1.00505
FGD6	Mass_Spec	2.26575	1.26839	1.01346	1.04505	1.34994	1.62202	0.949641	0.966427	0.750004	1.01446	0.784515	0.736289	0.807201	0.952674	1.27051	2.34513	0.440938	0.531286	0.641333	0.898235	1.55737	1.00555	1.02836	0.773707	1.80012	0.829396	1.67419	1.10507	0.67665	0.878836	1.0264	0.911907	0.80613	0.828763	0.593023	0.584084	1.97048	0.448323	0.613674	0.548553	0.637805	0.640964	0.688903	1.41822	10.967
FGFR1	Mass_Spec	1.67866	1.01488	0.859397	0.694815	0.547046	0.82461	NA	NA	NA	NA	NA	NA	NA	NA	0.744139	0.743994	0.962816	0.762393	0.211514	0.949561	1.43153	1.08374	1.67472	1.00446	0.897925	1.49146	1.49858	1.06531	1.81721	NA	NA	NA	NA	NA	NA	NA	1.08667	1.00406	0.926183	0.785497	1.02092	0.802723	1.06564	0.911327	1.51209
FGFR2	Mass_Spec	0.998082	0.54285	0.289864	0.319851	0.635373	0.557531	0.610494	0.756021	1.04707	1.0738	0.820139	0.642602	0.999545	1.05325	NA	NA	NA	NA	NA	NA	1.00223	1.20999	1.22905	1.33859	0.794289	1.44624	1.32101	0.980617	1.72208	1.07929	0.655789	0.742099	0.682509	0.894861	0.661786	0.60257	NA	NA	NA	NA	NA	NA	NA	NA	NA
FGFR3	Mass_Spec	1.86989	1.02599	1.10713	1.02184	1.36285	0.897442	0.550361	0.777411	1.23345	0.701328	0.666592	0.382988	0.707623	0.681287	0.827696	0.6326	0.758878	0.9491	0.570674	0.852211	2.04934	2.32487	2.13098	1.68718	1.15621	1.46221	2.23724	1.60471	1.36554	1.05362	1.68944	1.13595	0.869026	0.455634	0.556683	1.06563	1.51275	0.956151	1.24381	0.929086	1.70667	1.07562	1.14516	1.32255	1.24359
FGG	Mass_Spec	1.23527	0.859165	0.91251	0.728874	0.775319	2.19084	1.2222	0.60408	0.749925	0.688686	0.987331	0.868433	1.03292	0.926808	1.18394	0.658618	1.26791	0.612055	1.1844	0.860652	1.43152	1.14705	0.495027	0.694993	1.40054	1.14583	1.50179	0.966622	0.99556	0.660225	1.02431	1.37918	2.55678	0.785198	0.661294	0.857646	1.00318	0.410152	1.06476	0.979629	0.713611	1.98909	0.762883	1.14619	1.68824
FGL2	Mass_Spec	1.1797	1.50103	0.335564	0.431705	1.444	0.829574	0.598353	0.843733	0.888759	1.29264	0.784766	0.758133	0.965746	1.00802	0.884923	0.73981	0.823155	0.619022	0.615465	0.868216	1.05853	1.04752	1.35306	1.41516	1.45737	1.46447	1.42171	1.43124	1.41915	1.5532	1.30578	0.935875	0.629393	0.827032	0.665479	0.832332	1.21995	0.813739	1.25617	0.828781	1.3293	0.950673	1.06477	1.07387	1.09402
FHL1	Mass_Spec	0.47803	0.35446	0.254233	0.449875	1.07731	0.67601	0.275545	0	2.03889	0.863727	0.14537	0.29723	0.386535	0.54108	NA	NA	NA	NA	NA	NA	1.6997	4.19183	1.50096	0.647033	1.38237	1.17248	0.42911	0.526834	0.475891	1.62313	0.670095	10.4894	0.433552	1.51274	0.602716	0.333501	NA	NA	NA	NA	NA	NA	NA	NA	NA
FIBIN	Mass_Spec	1.44786	0.896034	0.881937	0.550998	1.1079	0.665418	NA	NA	NA	NA	NA	NA	NA	NA	NA	NA	NA	NA	NA	NA	1.41052	1.22125	1.47884	1.47209	0.926802	1.34736	1.58535	0.891212	1.42886	NA	NA	NA	NA	NA	NA	NA	NA	NA	NA	NA	NA	NA	NA	NA	NA
FICD	Mass_Spec	0.655478	0.916075	1.19755	1.10335	1.06427	1.03522	NA	NA	NA	NA	NA	NA	NA	NA	0.252755	0.313025	0.597054	0.188942	0.279139	1.08239	0.902374	0.854797	1.28732	1.00767	0.967097	0.509984	1.06294	1.03873	1.11096	NA	NA	NA	NA	NA	NA	NA	0	0.491507	1.11336	0.334022	0.166142	0.589872	0.19334	0.444725	0
FKRP	Mass_Spec	0.937331	0.58662	0.457125	0.773434	0.620187	0.411237	0.374469	0.569928	1.30887	1.01657	0.514575	0.709888	0.304469	1.11764	1.0001	0.982	0.977711	0.641689	0.581999	1.02419	0.703015	1.38672	1.05116	0.962345	0.560459	0.752796	0.824024	0.914963	1.0577	1.20601	2.19354	1.59223	0.444375	0.573638	0.565569	1.36306	1.57377	0.891949	1.08964	1.02478	1.38301	0.883015	0.754998	0.984669	1.10587
FLG	Mass_Spec	1.45079	0.872752	0.770848	0.813108	2.10266	0.717869	0.41175	0.430016	0.396843	0.620098	1.25879	1.04454	0.595221	1.86148	1.62281	0.879554	0.644697	0.934422	2.64535	1.13011	0.406149	0.574955	0.644208	1.1505	1.17197	2.13107	0.589957	0.539742	1.0126	1.02827	0.257449	0.262556	0.315524	0.767922	1.25124	0.516139	0.556437	0.561225	0.494624	0.742328	0.440013	0.316245	2.67334	0.734395	0.419656
FLG2	Mass_Spec	1.10848	0.760871	0.81182	0.61603	0.708424	0.760714	0.826158	0.653616	0.454704	1.67199	2.72306	1.06783	1.31662	0.656059	1.06302	1.0403	1.09356	0.945929	1.34168	0.978743	0.397054	0.211183	0.307833	0.769396	0.301717	1.45616	0.255066	0.977251	0.972949	1.55776	0.468394	0.257921	1.03708	0.291769	0.274787	1.15567	0.736481	0.829132	0.895264	3.42309	0.746196	0.511003	1.21992	1.09257	1.09161
FLI1	Mass_Spec	NA	NA	NA	NA	NA	NA	NA	NA	NA	NA	NA	NA	NA	NA	0.799335	0.620397	0.689707	0.723923	0.857702	0.516151	NA	NA	NA	NA	NA	NA	NA	NA	NA	NA	NA	NA	NA	NA	NA	NA	0.912391	0.658095	1.10645	0.442504	0.492103	0.94199	0.496822	0.587939	0.425178
FLNA	Mass_Spec	0.796211	0.620765	0.577223	0.767237	0.761094	0.980481	0.502833	0.562202	1.20171	0.80313	0.805185	0.591285	0.644139	0.701123	0.426128	1.01349	0.834287	0.968501	1.47842	0.869244	1.00022	0.901475	1.56516	1.02404	0.686366	2.00198	1.37019	1.06812	1.38499	3.63972	1.28236	0.72658	0.755916	1.11331	1.5402	0.664266	1.4956	0.767109	1.13244	0.989953	1.25994	1.79597	1.24174	1.06755	1.25953
FLNB	Mass_Spec	0.67526	0.560356	1.03845	0.84982	0.822623	0.601874	NA	NA	NA	NA	NA	NA	NA	NA	0.814945	0.855149	0.562247	0.713627	0.875595	0.841357	1.04286	0.574401	0.710833	1.26715	1.21498	0.51956	1.19468	0.759955	1.17176	NA	NA	NA	NA	NA	NA	NA	0.69432	1.15135	0.898595	1.15174	0.831723	0.816191	1.02498	0.605998	1.35703
FLNC	Mass_Spec	NA	NA	NA	NA	NA	NA	0.814781	0.894175	1.2003	1.04731	0.909139	1.25517	1.08641	0.900682	NA	NA	NA	NA	NA	NA	NA	NA	NA	NA	NA	NA	NA	NA	NA	1.18357	0.823597	0.880834	0.990108	0.985692	1.33349	0.890186	NA	NA	NA	NA	NA	NA	NA	NA	NA
FLOT1	Mass_Spec	1.51895	1.16185	0	0.796976	1.25702	0	NA	NA	NA	NA	NA	NA	NA	NA	NA	NA	NA	NA	NA	NA	0	0	0	0.586122	1.21777	1.01772	0.794852	0.962827	0	NA	NA	NA	NA	NA	NA	NA	NA	NA	NA	NA	NA	NA	NA	NA	NA
FLRT1	Mass_Spec	1.14786	0.829568	1.38286	0.804028	1.1586	1.16774	0.983021	0.831171	0.871713	0.848215	0.636374	0.599569	0.879396	0.921634	1.24702	0.918604	1.12705	0.161587	0.454424	1.14482	0.788969	0.917151	0.782903	0.953623	1.08609	1.28688	1.08524	0.961345	1.29845	1.03545	1.50049	1.16972	0.736618	0.945428	0.933155	1.30247	1.44383	1.3771	1.16993	1.40049	1.65703	0.726802	1.66417	1.34863	1.02371
FLRT2	Mass_Spec	NA	NA	NA	NA	NA	NA	1.67487	1.26713	0.925851	1.37431	1.50143	0.407426	1.46791	1.80736	NA	NA	NA	NA	NA	NA	NA	NA	NA	NA	NA	NA	NA	NA	NA	1.69228	1.99661	1.87144	1.66276	1.31063	0.651409	1.47659	NA	NA	NA	NA	NA	NA	NA	NA	NA
FLT1	Mass_Spec	1.6989	0.922646	0.70146	0.508851	0.477529	0.440317	NA	NA	NA	NA	NA	NA	NA	NA	1.05135	1.07953	0.976059	0.976203	0.765615	0.857956	0.906295	1.13926	1.21012	0.942305	0.604495	1.79894	0.920424	1.15312	1.36656	NA	NA	NA	NA	NA	NA	NA	0.72932	0.934764	1.0407	0.78725	0.783385	0.955491	0.812252	0.724169	1.20853
FMN2	Mass_Spec	1.14487	0.517777	0.511441	0.490683	0.678318	0.680921	0.447055	0.57714	0.793049	0.573924	0.318713	0.418164	0.39569	0.419378	1.01491	1.3428	1.21851	1.09901	0.782182	1.41151	1.01016	0.864684	0.734323	0.793227	0.918772	1.93019	0.559777	0.693078	0.985977	1.113	0.853552	0.452215	0.712502	0.555287	0.568504	0.447798	1.09387	1.94384	1.53883	1.43301	1.23557	1.01439	1.59498	1.38257	1.43002
FMNL1	Mass_Spec	1.56624	0.538373	0.750174	0.902428	0.252269	0.539738	NA	NA	NA	NA	NA	NA	NA	NA	NA	NA	NA	NA	NA	NA	0.610902	1.16976	0.313825	0.712171	0.754729	0.591993	0.66404	0.916535	0.231797	NA	NA	NA	NA	NA	NA	NA	NA	NA	NA	NA	NA	NA	NA	NA	NA
FMOD	Mass_Spec	0.80299	1.23577	0.701101	1.21584	1.38623	0.460789	0.802036	1.03665	1.14314	1.31775	0.705022	0.850524	1.06381	0.657627	0.716483	1.28505	1.04957	0.865262	0.746006	0.985709	0.9125	1.07606	1.57532	1.32159	1.01823	0.655755	1.09011	1.30201	1.12451	1.663	1.28132	0.883304	0.523862	0.94298	0.740651	0.894428	1.13804	1.16276	1.13058	0.940188	1.3254	0.966493	1.2358	1.11387	1.465
FN1	Mass_Spec	1.23963	1.1818	0.658496	0.798185	0.739818	0.690698	0.879335	0.847714	1.1182	1.05338	0.464983	0.560418	0.892915	1.21536	1.03888	0.929906	1.17216	0.745691	0.512417	1.33848	1.15231	1.08358	1.10191	0.853946	0.723332	1.67464	1.16633	1.2138	1.29159	1.45148	1.21346	1.10566	0.659303	0.615968	0.587764	1.44725	1.49123	1.39474	0.996502	1.49154	1.14662	0.872521	1.81884	1.05833	0.977144
FNBP1L	Mass_Spec	NA	NA	NA	NA	NA	NA	1.28815	1.0158	1.05655	0.805668	1.50639	1.9279	0.690401	0.873857	1.19018	0.950503	1.03258	0.877699	0.981061	1.08108	NA	NA	NA	NA	NA	NA	NA	NA	NA	0.427556	0.832243	0.644588	1.21109	1.01308	2.57318	0.900308	1.12472	1.45877	1.31389	0.992636	1.44424	0.480578	1.38	1.08088	1.13801
FNDC1	Mass_Spec	1.60854	0.967047	1.51068	0.593815	0.856121	1.09055	NA	NA	NA	NA	NA	NA	NA	NA	0	1.61503	1.03372	1.0393	0.56046	2.59749	1.35316	1.08614	0.993434	1.06249	0.977699	1.66681	0.986832	1.13507	1.52745	NA	NA	NA	NA	NA	NA	NA	1.51474	1.47173	0.993886	1.18889	1.6535	2.05436	2.16524	2.17862	1.79165
FNDC3B	Mass_Spec	NA	NA	NA	NA	NA	NA	0.609726	0.818086	0.802015	0.866425	0.758409	0.930322	0.799398	0.885185	NA	NA	NA	NA	NA	NA	NA	NA	NA	NA	NA	NA	NA	NA	NA	0.749714	0.959867	0.837002	0.694747	0.746727	0.855777	0.604033	NA	NA	NA	NA	NA	NA	NA	NA	NA
FOLR1	Mass_Spec	1.69863	2.08496	0.75375	0.771176	0.969791	0.652498	0.772688	0.962305	1.13326	1.17468	0.4238	0.599464	1.13972	0.629023	0.953835	1.28994	1.50289	0.696845	0.329239	1.19148	0.933881	1.04415	1.13273	1.46198	0.936973	1.0989	0.765308	0.902496	1.62771	1.52891	0.745186	0.571246	0.592324	0.902434	0.486009	0.553252	0.964126	1.85189	1.03545	1.16358	1.51493	0.53451	0.880699	1.34676	0.710992
FOLR2	Mass_Spec	1.95548	1.27087	1.14526	0.973864	1.11835	0.996597	0.965671	0.964796	0.9921	1.18217	0.508014	0.617495	0.822305	0.915617	1.11186	0.687263	0.920742	0.666999	0.824746	1.08081	1.29045	1.20492	1.11314	1.06481	0.918205	1.72236	1.0849	1.01912	1.23498	1.38274	1.19533	0.680516	0.380369	0.449624	0.535891	0.528579	0.848174	0.895577	0.9086	1.00313	1.08969	0.726231	0.984683	0.950783	0.744704
FOXD4L1	Mass_Spec	0.59526	0.284551	0.364839	0.792646	0.810243	0.537242	0.587569	0.943098	1.19842	0.825388	0.879564	0.959734	1.0333	0.384892	1.50496	1.41176	1.51721	1.27907	1.17035	0.608184	0.412489	0.453111	0.217896	0.535323	0.904366	1.18817	0.695713	1.0683	0.394522	0.833543	1.31796	1.42075	1.05272	1.64825	1.06935	0.986384	1.03721	1.29643	1.33546	1.35409	0.834102	0.916364	0.594161	0.777175	1.00577
FOXF1	Mass_Spec	NA	NA	NA	NA	NA	NA	0.858985	1.37261	1.63539	1.10073	0.392538	0.795637	1.20736	1.26344	NA	NA	NA	NA	NA	NA	NA	NA	NA	NA	NA	NA	NA	NA	NA	2.05772	0.505246	1.08453	0.300054	0.286176	0.299725	0.696939	NA	NA	NA	NA	NA	NA	NA	NA	NA
FOXK2	Mass_Spec	0.942392	1.369	1.18269	1.07565	1.03601	1.46051	NA	NA	NA	NA	NA	NA	NA	NA	NA	NA	NA	NA	NA	NA	1.07444	0.630905	0.791218	1.11244	0.988954	0.432133	1.11561	0.97704	0.787616	NA	NA	NA	NA	NA	NA	NA	NA	NA	NA	NA	NA	NA	NA	NA	NA
FOXN2	Mass_Spec	NA	NA	NA	NA	NA	NA	NA	NA	NA	NA	NA	NA	NA	NA	1.0549	1.31123	1.38387	0.761048	1.45715	1.10932	NA	NA	NA	NA	NA	NA	NA	NA	NA	NA	NA	NA	NA	NA	NA	NA	1.18887	1.1629	1.14479	0.950984	1.47234	1.01891	0.526166	1.52827	1.27528
FREM1	Mass_Spec	1.76945	0.957712	1.65064	1.38646	1.59485	1.20289	0.735677	0.824747	1.25126	1.75713	0	0.455144	1.34452	0	0	0.99257	0.897278	0	0	1.53322	1.08931	1.57942	1.24296	1.53117	1.49214	1.14913	0.860955	0.946695	1.86878	1.65854	1.56881	1.28393	0.502751	0.737844	0.630647	0.617515	1.28931	0.870799	0	1.67953	1.39101	0	1.24042	1.74596	0
FREM2	Mass_Spec	1.22868	1.12502	0.377384	0.377154	0.312736	0.304541	0.974785	0.837051	0.634313	1.03939	0.596519	0.485878	1.06672	1.37467	1.04057	1.04375	1.0811	0.568936	0.41733	1.19596	0.751263	1.42481	0.924383	1.16847	0.551903	1.70634	1.0063	1.30622	1.36773	1.16687	1.56256	1.37648	0.454058	0.714238	0.722115	1.34175	1.62689	1.17465	1.19979	1.62735	1.03789	0.856946	2.18621	1.05144	1.30144
FREM3	Mass_Spec	0.872897	0.936938	1.42855	1.66916	1.60414	1.70083	NA	NA	NA	NA	NA	NA	NA	NA	NA	NA	NA	NA	NA	NA	0.863457	0.996077	1.32921	0.983568	1.40081	0.791681	1.54529	1.4843	2.08319	NA	NA	NA	NA	NA	NA	NA	NA	NA	NA	NA	NA	NA	NA	NA	NA
FRMPD3	Mass_Spec	0.581331	1.11071	1.22699	1.86598	1.26274	0.916712	0.766542	0.781927	0.937841	0.965629	0.536097	0.68609	1.28186	1.09499	0.637759	1.57378	1.12698	0.98679	0.392181	1.28469	1.25982	1.10526	0.954907	0.865273	1.30038	0.900658	1.45341	1.24093	1.11512	1.51553	1.17138	0.776136	1.14964	1.14282	0.746149	1.04338	0.905431	2.02409	0.746023	0.997767	2.10266	0.424123	1.06934	1.5997	1.48299
FRZB	Mass_Spec	1.14862	0.699247	0.638274	0.837227	1.22054	0.901216	0.772431	0.740308	0.871308	1.09339	0.678049	0.621921	0.757378	0.81079	0.717959	0.985226	0.792351	0.835224	0.584964	0.912448	2.26104	1.34797	1.57464	1.30929	1.21865	1.47387	1.15694	0.867567	1.41245	1.56179	1.87413	1.67277	0.723447	1.0497	0.69661	1.01407	1.35837	0.969055	1.23964	0.782123	1.62568	1.07156	0.77956	0.918918	1.2137
FSCN1	Mass_Spec	2.65333	2.06435	0.580126	0.599496	0.730884	0.582573	0.810749	0.987324	1.14899	0.824884	0.666236	0.594444	1.00531	0.985139	1.28464	0.985139	1.06596	0.662978	0.683772	1.23219	0.718376	1.14513	0.963214	0.987189	0.707904	1.65312	0.747002	1.1881	1.25336	1.91711	1.14616	0.81604	0.509004	0.889041	0.747747	0.823581	1.17742	1.6272	1.40479	1.48046	1.08418	0.699373	1.71533	1.06196	0.881154
FSIP1	Mass_Spec	1.28905	0.806855	0.797413	0.646815	0.716574	0.623271	NA	NA	NA	NA	NA	NA	NA	NA	NA	NA	NA	NA	NA	NA	1.28528	0.795615	0.818077	1.09846	0.545236	0.911708	1.05061	0.776525	1.17616	NA	NA	NA	NA	NA	NA	NA	NA	NA	NA	NA	NA	NA	NA	NA	NA
FSIP2	Mass_Spec	0.638339	0.670969	0.623494	1.1336	1.31926	0.636101	0.876025	0.806529	0.982251	0.962917	0.958212	0.954109	0.823009	0.737517	0.950456	1.10199	0.908186	1.02387	1.16373	0.847774	0.720188	0.637993	0.563733	0.665496	0.744304	0.443862	0.642951	1.21769	0.884657	0.817794	1.07342	0.877937	0.800578	1.07553	0.744049	0.896623	1.27717	0.735242	0.906556	0.879193	1.02135	0.782624	0.840089	0.833945	1.1349
FSTL1	Mass_Spec	1.95875	1.49494	0.951656	0.935045	1.25671	0.837645	0.725601	0.734395	1.37857	0.901509	0.48624	0.892015	0.865022	0.666493	0.889466	1.15486	1.15258	0.668409	0.704746	1.01349	1.24389	1.0456	1.27296	1.51617	1.06668	1.01212	1.20166	1.187	1.73159	1.45477	0.955321	0.586615	0.659058	0.678399	0.865768	0.828757	0.985478	1.86292	1.00602	1.21299	1.00872	0.785373	1.07432	1.51588	1.62171
FSTL4	Mass_Spec	0.986717	0.77619	0.64576	0.512434	0.364752	0.591783	0.756715	0.762105	1.15118	0.93462	0.508711	0.542821	0.777082	1.03399	0.928507	1.04919	0.976973	0.861704	0.342046	1.20972	1.32306	1.6512	2.14317	0.908721	0.829513	1.8531	1.78327	1.29373	1.21823	1.47426	1.79109	1.57589	0.591465	0.97382	0.831568	1.56981	2.40486	0.894395	1.45797	0.966525	1.62162	1.1721	1.60381	0.920648	2.24555
FSTL5	Mass_Spec	1.19113	1.0724	0.741877	0.340624	0.418398	0.431625	0.820739	0.595605	0.699119	0.67197	0.567302	0.466099	0.939271	1.26936	1.31277	1.15058	0.957669	0.522607	0.319061	1.27078	1.00135	1.16539	1.81502	0.799487	0.559624	2.13359	1.22869	0.965554	1.07079	1.98577	1.23527	0.871465	0.582584	0.941068	0.608231	1.06905	1.7059	1.6845	1.27486	1.68919	0.970411	0.620233	1.41553	0.854844	2.01751
FTH1	Mass_Spec	1.01361	0.950763	0.478402	0.815615	0.912497	0.486438	0.810045	1.03037	1.69771	1.22453	0.91906	1.09331	0.744276	1.03599	NA	NA	NA	NA	NA	NA	0.930378	1.30343	0.98249	0.941948	0.823738	2.13966	1.25313	0.814598	1.03607	1.18569	0.962459	1.45357	0.772875	1.47784	1.17508	1.79886	NA	NA	NA	NA	NA	NA	NA	NA	NA
FTL	Mass_Spec	0.750775	0.847958	0.880501	0.833723	0.997194	0.693342	NA	NA	NA	NA	NA	NA	NA	NA	NA	NA	NA	NA	NA	NA	0.905522	1.96778	1.53515	1.2244	0.594041	1.33914	1.23902	0.842487	1.1077	NA	NA	NA	NA	NA	NA	NA	NA	NA	NA	NA	NA	NA	NA	NA	NA
FUBP1	Mass_Spec	NA	NA	NA	NA	NA	NA	NA	NA	NA	NA	NA	NA	NA	NA	1.09292	0.962829	1.01341	0.689413	0.483738	1.09032	NA	NA	NA	NA	NA	NA	NA	NA	NA	NA	NA	NA	NA	NA	NA	NA	0.922443	0.647033	0.721622	0.915914	1.11174	0.466654	1.11271	0.907663	0.468849
FUT11	Mass_Spec	2.35512	1.41594	0.963034	1.56217	2.23001	1.32065	0.51789	0.536085	0.999839	0.793883	0.718774	0.372481	0.511136	0.58323	0.780464	0.840615	1.04059	1.02434	0.477841	0.940645	2.32367	1.51699	2.9945	1.94627	1.99477	1.01905	1.61134	1.91217	1.82799	1.24546	1.07916	0.511201	0.528547	0.531666	0.395372	0.878343	1.18441	1.21189	1.1258	0.742312	1.13901	0.754258	1.07165	0.856942	1.41227
FUT8	Mass_Spec	0.985691	0.734878	1.00491	0.194768	0.541613	0.260207	NA	NA	NA	NA	NA	NA	NA	NA	NA	NA	NA	NA	NA	NA	1.00736	0.703076	0.828945	0.836228	1.27299	1.36185	1.12153	0.864316	1.16762	NA	NA	NA	NA	NA	NA	NA	NA	NA	NA	NA	NA	NA	NA	NA	NA
FZD10	Mass_Spec	0.846342	0.890071	0.883731	0.962733	0.936978	1.28363	NA	NA	NA	NA	NA	NA	NA	NA	NA	NA	NA	NA	NA	NA	0.717225	0.768077	0.917265	1.34185	0.806485	0.721732	0.828821	1.14635	0.852826	NA	NA	NA	NA	NA	NA	NA	NA	NA	NA	NA	NA	NA	NA	NA	NA
FZD4	Mass_Spec	1.1495	1.10331	1.09868	0.765068	1.02007	0.938439	0.875039	0.890109	0.820486	0.938082	0.851347	1.30377	1.24191	0.842132	NA	NA	NA	NA	NA	NA	0.9288	1.11426	1.18529	1.05765	0.939936	0.849166	1.18833	0.971791	0.865672	0.905871	1.01517	0.893009	0.952238	1.05624	1.01148	1.00091	NA	NA	NA	NA	NA	NA	NA	NA	NA
GAB2	Mass_Spec	NA	NA	NA	NA	NA	NA	NA	NA	NA	NA	NA	NA	NA	NA	0.85449	0.875368	0.857516	1.37092	1.08184	0.771267	NA	NA	NA	NA	NA	NA	NA	NA	NA	NA	NA	NA	NA	NA	NA	NA	0.786748	0.623953	0.863451	1.17689	0.682792	1.05227	0.72827	0.843324	0.806976
GABARAPL2	Mass_Spec	1.36533	0.997995	0.779707	0.933869	0.888744	0.826189	1.03211	0.735077	1.16773	1.34152	0.988103	0.592156	1.12012	1.34757	1.48349	1.1302	1.21156	1.10276	0.455071	1.32376	0.694378	0.807997	0.835429	0.96704	0.602083	1.09757	0.97756	0.696556	1.25116	1.50984	1.03234	0.690755	0.458698	0.711753	0.883714	1.07879	1.35539	1.09631	0.954484	1.07058	1.21712	0.641084	1.34557	1.02939	1.08568
GADL1	Mass_Spec	NA	NA	NA	NA	NA	NA	0.966029	0.987996	0.886523	0.913219	0.797628	1.06871	0.976426	1.0329	NA	NA	NA	NA	NA	NA	NA	NA	NA	NA	NA	NA	NA	NA	NA	0.983702	1.22648	1.14866	1.0627	0.983049	1.06034	0.987587	NA	NA	NA	NA	NA	NA	NA	NA	NA
GAL3ST4	Mass_Spec	1.352	1.02724	0	0.648491	0.499999	0.402068	0.553892	0.717586	1.64854	0.480734	0.695274	0.611129	0.864739	0.861725	2.59401	1.98261	2.19123	1.39901	1.35203	1.27928	1.59267	0.824093	1.38254	0.583679	0.675969	64.4851	0	1.10666	1.1789	1.72237	1.37121	0.659318	0.361254	0.744554	2.05614	1.00569	2.83874	2.44621	2.42097	2.98611	2.06351	0.987078	1.1836	0.810891	1.3439
GALM	Mass_Spec	1.92261	3.13269	2.24452	1.49911	1.54414	1.64515	NA	NA	NA	NA	NA	NA	NA	NA	NA	NA	NA	NA	NA	NA	1.13791	2.55956	0	1.84708	1.01551	2.65914	2.0077	1.8001	1.46256	NA	NA	NA	NA	NA	NA	NA	NA	NA	NA	NA	NA	NA	NA	NA	NA
GALNT10	Mass_Spec	1.26626	1.0581	0.977023	0.793349	1.11106	0.79278	0.817783	0.887884	1.22125	1.239	0.674835	0.732296	1.04974	1.08742	0.939247	1.01918	1.20932	1.03312	0.66686	1.22482	1.08554	1.06564	1.21126	0.980627	0.803727	1.46833	1.12195	0.724883	1.32886	1.48603	1.44642	0.999972	0.564301	0.826415	0.747403	1.00795	1.36905	1.18384	1.03314	1.26925	1.13707	0.773067	1.35258	1.05732	1.13097
GALNT11	Mass_Spec	NA	NA	NA	NA	NA	NA	0.614744	0.635007	0.799429	0.977532	0.5489	0.644794	0.79184	0.741294	0.804154	0.957795	0.994695	0.969949	0.63594	0.924251	NA	NA	NA	NA	NA	NA	NA	NA	NA	0.940987	1.16412	0.905226	0.746857	1.5617	0.644506	0.77871	1.09065	1.24679	0.898802	0.986698	1.25286	0.654729	1.09179	0.908697	1.7367
GALNT13	Mass_Spec	1.14076	1.11699	0.67888	0.570117	0.653259	0.772442	0.670925	0.615252	0.482002	1.02376	0.427109	0.538804	0.981731	0.934405	0.995156	1.0743	1.2009	1.0021	0.402624	1.27767	1.08072	1.16612	1.49626	0.961126	0.572887	1.41505	1.66494	0.91949	1.3967	1.36257	1.47263	1.31163	0.389567	0.751934	0.894437	1.22258	1.72196	0.992675	1.36078	0.891662	1.29296	1.03064	1.61047	0.977783	1.42241
GALNT15	Mass_Spec	0.919758	0.533028	0.65844	0.794702	0.804708	0.729666	0.590726	0.725409	1.20842	0.868315	0.605775	0.768843	0.486921	0.667452	0.742438	0.92991	0.977677	0.790143	0.883742	0.565646	1.36838	1.27724	0.957938	0.971517	1.20386	0.712959	1.11233	1.11877	1.24301	0.978397	1.81668	0.933401	1.181	0.982915	0.958177	1.18288	1.77923	1.2912	1.26175	1.77168	2.17379	0.688235	0.689187	1.14484	1.62037
GALNT16	Mass_Spec	0.779211	1.30188	0.696584	0.579138	0.799045	0.677338	0.702716	0.734977	1.12242	0.914439	0.492801	0.522787	1.11062	1.08071	0.974032	1.13138	0.946606	0.666503	0.524392	1.27061	1.04666	1.03624	1.27245	1.03326	0.734576	1.38386	1.0633	1.12445	1.15067	1.29088	1.23396	0.950088	0.554018	0.920106	0.689691	0.887795	1.2664	1.41131	1.03378	1.23481	1.29154	0.67261	1.3465	1.2494	1.38177
GALNT18	Mass_Spec	1.14385	1.00609	0.684292	0.622333	0.610848	0.600988	NA	NA	NA	NA	NA	NA	NA	NA	1.65127	1.19129	1.36777	0	0	1.65552	1.44802	1.16018	1.6519	1.07701	0.79581	1.69636	1.36896	1.29132	1.2543	NA	NA	NA	NA	NA	NA	NA	2.07828	1.42832	2.59007	1.25397	2.20135	1.26281	3.01455	1.52814	1.81976
GALNT2	Mass_Spec	1.14122	1.04053	0.702763	0.558167	0.840643	0.577587	0.853638	0.904145	1.05017	1.19839	0.734723	0.748432	1.03147	1.06139	0.971739	0.959807	1.06014	0.876673	0.522607	1.24091	1.0135	0.923686	1.23076	0.89248	0.767864	1.32573	1.02904	0.912029	1.21316	1.42724	1.26093	0.978728	0.595281	0.818485	0.690916	0.997502	1.39567	1.46531	1.2671	1.45947	1.45451	0.761609	1.55608	1.22406	1.33258
GALNT5	Mass_Spec	2.00452	1.33463	1.16346	1.46089	1.73877	1.17356	0.651893	0.686745	0.813772	0.826062	0.494349	0.419984	0.96786	0.794674	0.901168	0.904579	0.987112	0.963584	0.588441	1.16236	1.11734	1.63858	1.4329	1.40778	1.28613	1.59063	2.28075	1.12244	1.42261	1.64108	1.21656	1.0494	0.639518	1.20502	0.784888	0.925749	1.55094	1.36013	1.46983	1.10709	1.13391	0.743936	1.28467	1.58893	2.23
GALNT6	Mass_Spec	0.903074	0.589609	0.61789	0.740982	0.768192	0.399483	0.53216	0.555498	0.912751	0.651625	0.538348	0.620395	0.587647	0.608514	0.673446	0.703092	1.06406	0.927649	0.517244	0.97887	1.30497	1.42252	1.3558	1.10076	0.715951	0.807733	1.37117	1.3194	1.01788	1.18479	1.24005	1.31835	0.599992	0.92738	0.924342	1.52056	2.0726	1.008	1.10003	1.09708	1.4151	1.19752	1.33135	1.16448	1.46357
GALNT7	Mass_Spec	1.0954	0.867926	0.743002	0.567678	0.708952	0.461204	0.989587	0.908782	0.86647	1.29597	0.463475	0.674662	1.07202	1.1307	0.975922	0.997885	1.0289	0.891266	0.519828	1.31682	1.05362	1.00156	1.24944	0.926365	0.709537	1.13249	1.10277	1.01518	1.33156	1.52704	1.79699	1.30894	0.693193	0.837461	0.967607	1.16606	1.60219	1.51508	1.18105	1.409	1.57502	0.846505	1.72137	1.30475	1.31939
GANAB	Mass_Spec	0.970122	0.877802	0.670844	0.594265	0.649536	0.670567	0.803315	0.704525	1.08569	1.01823	0.547997	0.646151	0.896329	1.21867	0.925299	1.05443	1.15272	0.917342	0.494504	1.17765	1.14185	1.01792	1.57998	0.784831	1.66193	1.5161	1.28459	1.10188	1.23533	1.24767	1.30215	1.06744	0.535089	0.806904	0.747216	1.1536	1.77579	0.934667	1.25975	1.27553	1.70617	0.949804	1.40563	1.27354	1.36842
GAP43	Mass_Spec	2.50394	1.71466	0.333112	0.211168	0.29837	1.43475	1.32358	1.33309	2.64531	1.21868	0	0.39434	1.4174	1.86927	1.74597	0.600439	1.07552	1.12286	0.551317	2.08398	1.15466	0.91094	1.69201	1.46388	0.750964	3.10308	1.20637	1.10299	1.85352	0.732732	1.45227	1.06782	0	0.305869	0.268144	1.01871	0.981686	0.858818	0	1.74761	1.35316	0.576849	1.62841	1.42567	0.815678
GAPDH	Mass_Spec	0.950406	0.657032	0.599791	0.615797	0.735528	1.02755	0.913974	0.68077	1.18872	1.26913	1.14704	0.517233	1.09084	0.896503	1.0751	1.0686	1.21643	0.799978	0.827307	1.16334	1.04812	1.9794	1.18541	0.641646	0.581889	1.98729	1.60744	0.816232	0.588723	1.3995	1.1252	1.24341	0.777387	1.11791	1.37252	0.908122	2.40334	0.698435	1.10164	0.906895	1.5005	0.961245	1.43022	0.998373	1.30245
GAPDHS	Mass_Spec	NA	NA	NA	NA	NA	NA	NA	NA	NA	NA	NA	NA	NA	NA	0.28079	0.118569	0.157843	0.247808	0	0.909765	NA	NA	NA	NA	NA	NA	NA	NA	NA	NA	NA	NA	NA	NA	NA	NA	0.196401	0.128079	0.103728	0.17964	0.128454	29.5891	0.0435721	0.224158	0.167351
GARNL3	Mass_Spec	NA	NA	NA	NA	NA	NA	NA	NA	NA	NA	NA	NA	NA	NA	1.49787	0.891776	0.554894	0.55478	0.288564	1.10848	NA	NA	NA	NA	NA	NA	NA	NA	NA	NA	NA	NA	NA	NA	NA	NA	2.17081	0.958479	1.06629	2.09057	2.09997	0.640504	2.23713	1.72191	0.858585
GAS1	Mass_Spec	1.07679	0.858889	0.87472	0.91874	0.98183	1.00974	NA	NA	NA	NA	NA	NA	NA	NA	NA	NA	NA	NA	NA	NA	0.992933	1.02641	0.883435	0.925892	0.930146	8.46781	1.07891	0.890708	0.899574	NA	NA	NA	NA	NA	NA	NA	NA	NA	NA	NA	NA	NA	NA	NA	NA
GAS2L3	Mass_Spec	0.782592	1.46315	1.28738	1.18209	0.648947	0.987571	NA	NA	NA	NA	NA	NA	NA	NA	1.44279	1.04453	1.11504	0.698052	1.58775	0.774272	0.92863	1.33234	0.522856	0.845936	1.03482	0.375434	1.47177	1.14308	0.40781	NA	NA	NA	NA	NA	NA	NA	1.1405	0.48506	1.09387	0.562085	0.683095	0.955304	1.27318	1.30012	1.0696
GAS6	Mass_Spec	1.37965	0.973765	1.28125	0.792153	0.777928	0.78414	0.95882	1.28246	1.02483	1.05824	0.87076	0.857912	0.81641	1.13242	1.17969	1.14665	1.0149	0.834611	0.70571	1.29857	1.32742	1.13291	1.34087	0.649353	0.927285	2.94662	1.4403	0.957832	0.938756	1.20767	1.84632	1.44319	0.795074	1.08997	0.627792	1.37548	1.68496	1.42065	1.39529	1.34683	1.63246	0.986383	1.21206	1.01639	1.58004
GBA2	Mass_Spec	NA	NA	NA	NA	NA	NA	NA	NA	NA	NA	NA	NA	NA	NA	0.903476	0.932856	1.36922	1.34637	0.891719	0.878607	NA	NA	NA	NA	NA	NA	NA	NA	NA	NA	NA	NA	NA	NA	NA	NA	1.04883	0.73503	0.961473	0.965171	1.15556	1.19887	1.0968	0.910175	0.829023
GBF1	Mass_Spec	0.958179	0.966263	1.73334	0.72178	1.1001	0.666937	NA	NA	NA	NA	NA	NA	NA	NA	NA	NA	NA	NA	NA	NA	0.375867	0.486623	0.606093	0.983707	0.536413	0.689734	0.489734	1.60438	0.872178	NA	NA	NA	NA	NA	NA	NA	NA	NA	NA	NA	NA	NA	NA	NA	NA
GBP1	Mass_Spec	1.57507	0.835297	0.993552	0.711637	1.0239	1.57563	1.82397	1.51642	1.14464	1.13009	0.753095	0.655696	1.03767	0.803455	NA	NA	NA	NA	NA	NA	0.759879	0.641604	1.00862	0.962741	0.954725	0.818694	0.99559	0.771273	1.02778	0.881641	0.942554	1.0981	1.53906	0.762866	0.840496	0.966295	NA	NA	NA	NA	NA	NA	NA	NA	NA
GC	Mass_Spec	1.00838	1.04746	1.03827	0.779507	0.994434	0.993661	0.984575	0.806437	1.00746	0.895184	0.732702	1.12456	0.828895	1.04708	0.964413	1.00741	0.96123	0.75405	1.89042	0.876818	1.45594	0.926596	1.05271	0.986849	1.83402	0.505889	1.16907	0.818467	0.933709	1.05062	1.93728	0.771606	0.982068	0.953222	0.97033	0.657645	0.833775	1.03418	1.20434	1.02091	0.947123	1.08121	0.751303	0.983643	1.66042
GCC1	Mass_Spec	1.64177	0.708536	0.0152166	0.0543302	0.0369918	0.111631	NA	NA	NA	NA	NA	NA	NA	NA	NA	NA	NA	NA	NA	NA	0.0575909	0.100784	0	0.0523457	0.154506	0.43381	0.483591	0.0433291	0.119004	NA	NA	NA	NA	NA	NA	NA	NA	NA	NA	NA	NA	NA	NA	NA	NA
GCHFR	Mass_Spec	NA	NA	NA	NA	NA	NA	NA	NA	NA	NA	NA	NA	NA	NA	1.61842	0.654329	1.01692	1.3554	0.75915	1.15749	NA	NA	NA	NA	NA	NA	NA	NA	NA	NA	NA	NA	NA	NA	NA	NA	0.835557	0.957064	0.886998	1.0754	0.910388	0.694673	0.848707	1.03375	1.07883
GCLC	Mass_Spec	NA	NA	NA	NA	NA	NA	0	0	3.87555	0	0.375795	0	0.384683	0.0873992	NA	NA	NA	NA	NA	NA	NA	NA	NA	NA	NA	NA	NA	NA	NA	0.641122	0.15951	0.428135	0	0.613318	7.78379	0	NA	NA	NA	NA	NA	NA	NA	NA	NA
GCN1	Mass_Spec	0.797984	0.791158	0.969914	0.985233	0.831458	0.800993	NA	NA	NA	NA	NA	NA	NA	NA	1.04476	1.27196	1.42771	0.10573	0.972298	1.31706	0.749942	0.706748	0.722362	0.785705	0.861705	0.396689	0.882516	1.10269	0.931444	NA	NA	NA	NA	NA	NA	NA	0.693089	1.03794	0.91527	1.03489	1.10284	1.14238	0.864278	1.18056	0.952662
GDA	Mass_Spec	1.37345	0.835192	0.377002	0.656275	0.381133	0.372095	1.41521	1.32512	1.42773	1.55799	0.343504	0.4668	0.617167	1.61012	1.38057	0.842053	1.04336	0.78771	0.559385	1.54202	1.21248	0.800753	1.17193	1.10485	0.619027	1.92796	0.884917	1.27668	1.30428	1.42057	1.4816	1.19087	0.310422	0.497403	0.361713	1.27796	1.75575	1.25521	1.3499	1.23291	1.77587	0.704804	2.03991	1.43933	0.730901
GDAP2	Mass_Spec	NA	NA	NA	NA	NA	NA	0.44155	0.609119	0.552097	0.631467	0.379857	0.345912	0.495067	0.758694	0.563638	0.425386	0.700906	0.536404	0	0.458868	NA	NA	NA	NA	NA	NA	NA	NA	NA	1.1588	1.01213	0.660148	0.833455	0.955098	0.537159	0.912264	1.28897	0.354096	0.268403	0.794408	1.0912	0.367348	0.867401	0.651447	1.09473
GDF1	Mass_Spec	NA	NA	NA	NA	NA	NA	NA	NA	NA	NA	NA	NA	NA	NA	1.10662	1.00516	1.00531	0.911479	1.12677	1.188	NA	NA	NA	NA	NA	NA	NA	NA	NA	NA	NA	NA	NA	NA	NA	NA	1.12167	0.82255	0.980076	1.21989	1.05198	1.02096	1.06098	1.0321	1.02468
GDF11	Mass_Spec	1.35334	1.12912	0.770672	1.0116	1.10319	0.887063	NA	NA	NA	NA	NA	NA	NA	NA	0.377229	0.599253	0.797522	0.672215	0	0.754604	1.04281	1.09267	1.36437	1.19613	0.973278	1.14723	1.36331	0.916274	1.22	NA	NA	NA	NA	NA	NA	NA	0.793043	0.777322	0.769566	0.627216	1.1001	0.561017	0.997875	1.03286	1.0264
GDI1	Mass_Spec	1.33776	1.29401	1.03582	0.714939	0.888397	0.765765	0.981472	0.883755	1.29853	1.21547	0.69498	0.72008	0.977284	1.1841	1.42208	1.01644	1.21337	1.02737	0.735737	1.2333	0.831699	0.868699	1.1919	0.958767	0.683298	1.38148	0.865877	0.750755	1.52064	1.59258	0.861925	0.756755	0.407996	0.54913	0.600615	0.788361	1.2478	1.4937	0.895107	1.22299	1.13468	0.668517	1.45529	0.946252	1.00125
GDPGP1	Mass_Spec	0.821208	1.05403	0.896125	1.28901	0.9472	1.56799	1.27684	0.86193	1.25958	0.717838	1.01764	1.10869	1.09722	1.2025	1.3596	0.800831	1.53266	0.992466	1.415	0.903061	1.01811	1.31147	0.724489	1.19306	1.66747	0.68463	1.27057	0.623609	0.922957	0.56585	0.89536	0.926999	1.16481	0.811723	1.28186	1.10799	1.06798	0.567332	0.926036	0.84897	0.758518	1.44217	0.85341	0.836656	1.16022
GEMIN2	Mass_Spec	NA	NA	NA	NA	NA	NA	0.645537	1.18298	0.981173	0.767758	0.879683	0.839194	0.475558	0.989999	1.09209	1.09613	1.18634	1.13768	1.39139	1.08841	NA	NA	NA	NA	NA	NA	NA	NA	NA	1.06389	1.11306	0.664111	1.38302	1.0038	0.908542	0.800207	0.845769	1.04721	1.18843	1.16507	1.02299	1.18929	1.15727	1.16444	0.960745
GFAP	Mass_Spec	NA	NA	NA	NA	NA	NA	1.14307	0.735726	0.462361	1.31811	4.80008	1.35437	2.34048	0.882542	NA	NA	NA	NA	NA	NA	NA	NA	NA	NA	NA	NA	NA	NA	NA	2.49853	0.117906	0.128262	0.441047	0	0.1085	0.946606	NA	NA	NA	NA	NA	NA	NA	NA	NA
GFM1	Mass_Spec	NA	NA	NA	NA	NA	NA	1.02726	1.04438	1.43536	1.14966	1.02004	1.23887	1.10584	1.12538	NA	NA	NA	NA	NA	NA	NA	NA	NA	NA	NA	NA	NA	NA	NA	0.710269	0.886401	1.08862	1.05002	1.26172	1.03521	0.741463	NA	NA	NA	NA	NA	NA	NA	NA	NA
GFRA2	Mass_Spec	1.02908	0.809621	0.499133	0.633072	0.498816	0.333247	1.06335	0.831814	1.12521	0.910465	0.420364	0.456382	0.649902	1.1802	0.980881	0.742053	0.931559	0.651418	0.37467	1.17223	1.27093	1.18415	1.66058	0.946348	0.88672	1.48317	0.996239	0.956573	1.28377	1.31236	1.59177	1.32255	0.467608	0.657879	0.686924	1.29471	2.06612	1.15704	1.31378	1.94733	1.93628	0.806156	1.9136	1.55314	0.981631
GFRA3	Mass_Spec	NA	NA	NA	NA	NA	NA	1.40059	0.911131	1.07729	1.20807	1.60406	0.943995	0	0	NA	NA	NA	NA	NA	NA	NA	NA	NA	NA	NA	NA	NA	NA	NA	1.53774	1.53376	1.2565	0.747757	1.55381	1.88607	1.43406	NA	NA	NA	NA	NA	NA	NA	NA	NA
GGCT	Mass_Spec	1.59314	1.19745	0.752483	1.14573	1.07593	0.739914	1.15771	0.808678	1.27516	1.33869	1.15062	0.650215	0.996189	1.36616	1.25369	0.858849	1.16673	0.996353	0.899915	1.86158	0.868548	0.818713	0.919691	1.03458	0.652606	1.8968	0.733832	1.09334	1.28844	1.28112	0.633472	0.640283	0.425293	0.477612	0.627587	1.13164	0.951426	1.16988	0.652649	1.46267	1.08836	0.42519	1.8764	1.25608	0.666769
GGT5	Mass_Spec	NA	NA	NA	NA	NA	NA	0.821426	0.884204	0.968933	1.11124	0.407566	0.702905	1.30919	0.871013	1.07649	1.04405	1.05458	0.800563	0.552252	1.412	NA	NA	NA	NA	NA	NA	NA	NA	NA	2.01824	0.9503	0.796136	0.533576	0.798518	0.537434	1.05632	1.03853	1.53465	0.956455	1.27193	1.27407	0.439526	1.33999	1.14968	1.14542
GGT7	Mass_Spec	1.29909	0.698765	1.06316	0.758077	0.633541	0.564079	NA	NA	NA	NA	NA	NA	NA	NA	1.04761	0.682444	0.636862	1.09093	0.737987	0.948583	1.25556	0.956382	1.17199	1.03122	1.05275	1.45197	1.10198	1.24702	1.18086	NA	NA	NA	NA	NA	NA	NA	1.18008	0.897232	0.767071	1.05028	1.18685	0.930573	0.993313	0.804971	1.10054
GIGYF2	Mass_Spec	1.33452	1.1029	0.673408	0.685494	0.630089	0.83104	NA	NA	NA	NA	NA	NA	NA	NA	NA	NA	NA	NA	NA	NA	1.27367	1.2681	0.896009	1.21701	0.601726	0.96119	0.644059	1.10726	1.5341	NA	NA	NA	NA	NA	NA	NA	NA	NA	NA	NA	NA	NA	NA	NA	NA
GIMAP2	Mass_Spec	1.41964	1.45818	1.977	1.41913	0	0.936744	NA	NA	NA	NA	NA	NA	NA	NA	NA	NA	NA	NA	NA	NA	2.01414	1.25069	2.46065	1.42485	2.18367	2.25607	2.84889	0.726451	0	NA	NA	NA	NA	NA	NA	NA	NA	NA	NA	NA	NA	NA	NA	NA	NA
GIMAP4	Mass_Spec	NA	NA	NA	NA	NA	NA	NA	NA	NA	NA	NA	NA	NA	NA	0.626675	0.891461	1.52939	0.318176	0.40266	0.801056	NA	NA	NA	NA	NA	NA	NA	NA	NA	NA	NA	NA	NA	NA	NA	NA	2.26263	1.08848	1.84549	0.837551	1.52937	1.21202	1.60155	1.19543	0.979685
GK2	Mass_Spec	0.715324	0.861269	1.00688	2.67632	2.40582	0.70833	NA	NA	NA	NA	NA	NA	NA	NA	NA	NA	NA	NA	NA	NA	1.01036	0.659472	1.21799	0.559804	0.824154	0.615235	0.945036	3.83652	3.15317	NA	NA	NA	NA	NA	NA	NA	NA	NA	NA	NA	NA	NA	NA	NA	NA
GLB1L	Mass_Spec	1.66929	2.31348	0.629301	0.657477	1.80526	0.675609	NA	NA	NA	NA	NA	NA	NA	NA	NA	NA	NA	NA	NA	NA	0.631471	0.736765	1.01476	1.47475	0.834102	0.904057	0.721692	1.22518	1.71708	NA	NA	NA	NA	NA	NA	NA	NA	NA	NA	NA	NA	NA	NA	NA	NA
GLCCI1	Mass_Spec	1.05694	0.88043	0.958237	0.899089	1.00963	1.02276	NA	NA	NA	NA	NA	NA	NA	NA	NA	NA	NA	NA	NA	NA	1.22635	0.821265	0.919783	0.926427	0.819574	1.17699	1.00065	0.526125	1.23213	NA	NA	NA	NA	NA	NA	NA	NA	NA	NA	NA	NA	NA	NA	NA	NA
GLCE	Mass_Spec	1.1974	1.54988	1.07438	0.747923	0.735386	0.696765	NA	NA	NA	NA	NA	NA	NA	NA	1.11125	0.928288	0.944096	1.0014	0.557729	1.32625	0.944766	1.15918	1.06713	1.03093	0.640505	1.15105	0.851665	0.990038	0.972741	NA	NA	NA	NA	NA	NA	NA	1.29605	1.4472	1.02559	1.77998	1.17015	0.706184	1.79685	1.11769	1.18315
GLDN	Mass_Spec	0.991051	0.590712	1.42089	0.511231	1.03905	1.3618	0.552837	0.580534	1.21641	0.875411	0.712575	0.684927	0.414242	0.771888	0.629664	0.60836	0.611968	0.893013	0.818785	0.892934	0.936609	1.7369	1.2214	1.03777	0.826114	0.709659	1.33538	0.797428	0.993985	0.834369	0.89336	0.800128	0.616131	0.619608	0.509128	0.795422	1.55442	0.655888	1.7024	0.788272	1.56072	1.11583	0.873368	1.2049	1.66225
GLE1	Mass_Spec	NA	NA	NA	NA	NA	NA	NA	NA	NA	NA	NA	NA	NA	NA	0.965567	1.0086	0.843696	1.07184	0.920373	0.937036	NA	NA	NA	NA	NA	NA	NA	NA	NA	NA	NA	NA	NA	NA	NA	NA	0.96634	1.00909	0.91476	0.736888	1.09091	0.73303	0.915089	0.900822	1.09121
GLG1	Mass_Spec	1.52052	1.26225	0.830928	0.760291	0.778183	0.651311	0.635329	0.511137	0.681407	0.927511	0.866915	0.554409	0.654801	0.694446	0.869004	0.622276	0.969478	0.754509	0.413199	0.931259	1.40206	1.25616	1.35217	0.937749	1.20207	1.65703	1.03317	1.12112	1.23327	1.16994	1.02131	0.862415	0.63363	0.69608	0.777056	1.21952	0.942172	1.20415	1.1912	1.21251	1.41113	0.901695	1.4713	0.861154	1.41638
GLI2	Mass_Spec	0.682927	0.583712	0.816072	0.785562	1.13447	0.99959	0.908055	1.05246	1.05523	1.09233	1.10244	1.26008	0.775247	0.928417	NA	NA	NA	NA	NA	NA	0.736093	0.54145	1.7049	0.696467	0.621168	0.306513	0.571936	0.836758	0.986269	1.01795	0.951134	0.958469	1.0046	1.43399	1.10068	0.849684	NA	NA	NA	NA	NA	NA	NA	NA	NA
GLO1	Mass_Spec	1.43857	1.14272	0.671181	0.689323	1.08886	0.743364	NA	NA	NA	NA	NA	NA	NA	NA	NA	NA	NA	NA	NA	NA	1.02314	0.948165	0.966282	1.27853	0.527939	2.48685	0.795493	0.827802	1.41465	NA	NA	NA	NA	NA	NA	NA	NA	NA	NA	NA	NA	NA	NA	NA	NA
GLOD4	Mass_Spec	1.04299	1.07505	0.775596	0.37521	0.866863	0.670457	1.01246	0.849522	1.71595	1.25192	0.79534	0.700727	0.874254	1.267	1.16369	1.03848	1.1225	1.01809	0.573226	1.17215	0.749187	1.18441	1.17358	0.664555	0.24348	2.79362	1.05732	0.789326	1.06289	1.24671	0.794434	0.808408	0.381312	0.664491	1.09513	0.953217	1.14985	1.31502	0.980542	1.23677	1.13786	0.653692	1.32867	1.1442	0.964553
GLUL	Mass_Spec	0.96002	0.653061	0.581514	0.763852	0.823263	0.789467	NA	NA	NA	NA	NA	NA	NA	NA	NA	NA	NA	NA	NA	NA	0.912316	0.947689	0.897637	1.06269	0.784436	2.07829	0.791613	0.845095	0.97196	NA	NA	NA	NA	NA	NA	NA	NA	NA	NA	NA	NA	NA	NA	NA	NA
GLYAT	Mass_Spec	NA	NA	NA	NA	NA	NA	0.645967	0.610184	0.52958	0.75993	0.622401	1.57584	0.771202	0.713899	NA	NA	NA	NA	NA	NA	NA	NA	NA	NA	NA	NA	NA	NA	NA	0.701641	0.87058	0.62097	0.786621	0.972805	0.84797	0.734237	NA	NA	NA	NA	NA	NA	NA	NA	NA
GLYATL2	Mass_Spec	0.960602	0.658629	0	0.506222	0.438051	0.471367	NA	NA	NA	NA	NA	NA	NA	NA	NA	NA	NA	NA	NA	NA	0.516377	0.69455	0.691716	1.28367	1.44163	70.9759	0	0.571719	0.896707	NA	NA	NA	NA	NA	NA	NA	NA	NA	NA	NA	NA	NA	NA	NA	NA
GMFB	Mass_Spec	NA	NA	NA	NA	NA	NA	0.65699	0.472934	1.66863	1.01903	0	0.443636	0.386769	1.35042	1.44383	0.68101	0.857168	0.277728	0.528248	1.79737	NA	NA	NA	NA	NA	NA	NA	NA	NA	0	0.353562	0.817577	0	0.00186533	0	0.371634	0.915317	1.31847	0.978292	0.909317	0.641964	0.629221	1.82357	1.09271	0.533894
GMIP	Mass_Spec	NA	NA	NA	NA	NA	NA	NA	NA	NA	NA	NA	NA	NA	NA	0.968731	1.06741	1.22057	0.871575	0.524897	1.23765	NA	NA	NA	NA	NA	NA	NA	NA	NA	NA	NA	NA	NA	NA	NA	NA	0.785495	0.881415	1.18944	0.72273	1.40647	0.681721	1.25056	0.924891	0.552911
GMPR	Mass_Spec	NA	NA	NA	NA	NA	NA	0	8.24e-05	1.46639	0.578298	0.697736	0.670887	0.801934	0.543584	NA	NA	NA	NA	NA	NA	NA	NA	NA	NA	NA	NA	NA	NA	NA	0	0	0	0.452456	0.825302	2.48938	0	NA	NA	NA	NA	NA	NA	NA	NA	NA
GNA11	Mass_Spec	NA	NA	NA	NA	NA	NA	0.443216	0.733264	0.32668	0.554891	0.524501	0.45865	0.845666	0.688833	NA	NA	NA	NA	NA	NA	NA	NA	NA	NA	NA	NA	NA	NA	NA	0.365141	0.415102	0.366324	0.804939	0.711284	0.403547	0.642886	NA	NA	NA	NA	NA	NA	NA	NA	NA
GNAS	Mass_Spec	1.83016	1.86941	0.534261	1.21012	1.42416	1.28239	NA	NA	NA	NA	NA	NA	NA	NA	1.12803	1.41958	1.32627	0.513479	0.678786	1.6792	1.23874	1.73868	1.80149	1.19394	1.5582	11.1862	1.28842	1.29187	1.25614	NA	NA	NA	NA	NA	NA	NA	0.993885	2.41274	0.370273	0.726941	1.20599	0.483358	2.10441	1.66009	1.11014
GNAT2	Mass_Spec	0.704633	0.923537	1.20171	0.585973	0.951929	1.13223	1.53497	1.26078	1.14398	0.402411	1.20145	2.11949	0.558225	0.623839	NA	NA	NA	NA	NA	NA	0.938294	1.69398	1.67602	1.13365	0.85628	1.0048	1.1545	0.798207	1.03723	0.339818	0.568648	0.788805	1.14337	2.19651	1.78622	0.344275	NA	NA	NA	NA	NA	NA	NA	NA	NA
GNB2	Mass_Spec	1.09589	1.27182	0.76286	0.626758	1.22354	0.796287	0.626249	0.501041	1.0828	1.06157	1.32203	0.583913	0.867807	0.648028	0.994232	0.81671	1.00401	0.473763	0.746167	1.07947	0.754922	1.37549	1.24088	1.36618	0.846932	3.05554	0.896786	0.951499	1.61944	1.60589	0.892162	0.721393	0.611543	1.19726	0.73865	0.720697	1.01677	1.72298	0.836316	0.923911	1.03576	0.624901	1.52161	0.929066	1.02775
GNPTG	Mass_Spec	1.07796	0.941355	0.732865	0.754237	0.97234	0.70525	0.871854	0.747866	0.918765	0.830912	0.630008	0.517144	0.917873	0.906587	1.14637	2.0987	1.35681	0.760227	0.524101	1.01932	0.958369	0.877545	1.24144	0.908598	1.14641	0.858579	1.00264	0.789429	1.14482	1.51659	0.945442	1.18268	0.29989	0.691019	0.78232	0.773112	1.16174	0.945147	1.42529	1.1462	2.05257	0.967383	1.74433	1.45513	1.88643
GOLGA5	Mass_Spec	0.861161	0.342728	1.42126	1.56827	0.943096	1.17632	1.89622	2.22097	2.08138	2.11396	1.38658	1.38357	1.61013	1.63242	1.15336	0.74744	0.889169	0	1.20673	0.271707	0.722825	0.773353	1.17403	0.853722	0.582741	0.569757	1.09246	1.19991	1.34984	1.18759	1.4495	2.36733	1.98052	1.16569	1.1441	2.84145	0.399972	0.950055	0.78773	1.16584	0.50681	1.11394	0.606781	0.565839	1.00391
GOLGA6C	Mass_Spec	1.61801	0.765452	0.88709	0.641686	0.970815	0.679668	NA	NA	NA	NA	NA	NA	NA	NA	NA	NA	NA	NA	NA	NA	0.970759	0.704547	1.46449	1.3056	0.733967	1.44557	1.52251	1.22345	1.37115	NA	NA	NA	NA	NA	NA	NA	NA	NA	NA	NA	NA	NA	NA	NA	NA
GOLGA6L2	Mass_Spec	NA	NA	NA	NA	NA	NA	1.34942	1.08225	1.00812	1.04815	1.02586	1.53219	1.82949	1.26043	NA	NA	NA	NA	NA	NA	NA	NA	NA	NA	NA	NA	NA	NA	NA	1.09871	1.183	1.56876	1.40127	2.02522	1.32332	1.19926	NA	NA	NA	NA	NA	NA	NA	NA	NA
GOLGB1	Mass_Spec	NA	NA	NA	NA	NA	NA	NA	NA	NA	NA	NA	NA	NA	NA	0.860816	0.605501	1.45223	0.320209	0.321358	0.477803	NA	NA	NA	NA	NA	NA	NA	NA	NA	NA	NA	NA	NA	NA	NA	NA	0.640408	9.77799	0.60444	0.0319619	2.25995	0.660783	0.444478	1.26891	14.951
GOLIM4	Mass_Spec	1.26029	1.08462	0.623248	0.753003	0.62993	0.854434	0.832817	0.662168	1.09726	1.07774	0.588692	0.597636	0.847361	0.921684	1.00082	0.815045	1.25385	0.789619	0.509938	0.798332	1.22362	0.911443	1.5645	1.10541	1.13874	1.25022	0.978565	1.30702	1.2673	1.21862	1.57308	1.043	0.813709	0.736722	0.607897	1.17343	1.08638	0.605878	0.537764	0.68972	1.59998	0.851743	0.914672	0.941918	0.955842
GOLM1	Mass_Spec	1.69242	1.08234	0.527333	0.625187	0.563525	1.67238	NA	NA	NA	NA	NA	NA	NA	NA	1.10542	1.02448	0.963771	0.967331	0.450747	1.027	1.0666	1.01275	1.19986	1.04893	0.991725	1.63309	1.2429	0.804298	1.42178	NA	NA	NA	NA	NA	NA	NA	1.26538	1.08099	0.981879	0.993415	1.55964	0.765574	1.1409	1.02226	1.3022
GON4L	Mass_Spec	NA	NA	NA	NA	NA	NA	0.945876	0.913848	1.37673	1.43618	1.46389	1.05311	1.17078	1.13614	NA	NA	NA	NA	NA	NA	NA	NA	NA	NA	NA	NA	NA	NA	NA	0.67818	1.24981	1.52169	1.18678	1.20945	1.11123	1.71064	NA	NA	NA	NA	NA	NA	NA	NA	NA
GOPC	Mass_Spec	NA	NA	NA	NA	NA	NA	0.868247	0.890752	0.92536	1.08157	0.65693	1.13005	0.913415	1.06424	3.49713	2.59252	3.91318	2.25228	2.41758	3.66876	NA	NA	NA	NA	NA	NA	NA	NA	NA	1.69384	1.61114	1.15974	0.76209	0.513057	1.4673	1.0077	3.47661	3.67789	2.53931	3.59391	3.21251	3.46986	3.88895	3.42316	2.34687
GOT1	Mass_Spec	1.8684	1.54898	0.979044	0.845206	0.905515	0.796883	1.35543	1.1213	1.23759	1.6076	0.531062	0.562265	1.12668	1.50116	1.58192	1.28573	1.38762	0.911491	0.462279	1.71168	1.1197	0.90758	1.05078	0.974721	0.632451	1.36735	0.50157	0.953926	1.238	1.26166	1.00405	0.745185	0.263051	0.518087	0.583754	0.871583	1.19734	1.04894	0.970996	1.29225	1.27658	0.596702	1.54723	1.10047	0.797629
GOT2	Mass_Spec	1.2403	1.46898	0.952857	0.683879	0.827044	0.86382	1.12177	0.740757	1.38417	1.68093	0.690942	0.520931	0.960689	1.32317	1.68735	1.4675	1.26633	1.07433	0.55827	1.89774	0.941472	0.961587	0.859981	0.821075	0.37819	1.82895	0.938779	0.881997	1.0922	0.945335	0.684712	0.710058	0.246388	0.566505	0.479994	0.99574	1.07164	1.1424	1.14298	1.22211	1.30962	0.717134	1.57579	0.944877	0.774184
GPC1	Mass_Spec	1.39858	0.912956	0.851131	0.720474	0.780871	0.780989	0.805563	0.732451	1.08154	1.02067	0.626103	0.473172	0.809642	0.906292	0.849221	0.953614	1.02594	0.795147	0.492611	0.949204	1.27693	1.33115	1.46706	1.07052	0.743574	1.43372	1.37148	1.31965	1.23201	2.04327	1.54649	1.47668	0.666823	1.04902	0.760937	1.46814	1.8827	0.929624	1.43799	0.869862	1.50477	0.997378	1.30983	0.967002	1.49429
GPC4	Mass_Spec	1.2568	0.868236	0.688477	0.799346	1.1414	0.716086	0.5168	0.577471	0.843414	0.943111	0.743834	0.668713	0.802628	0.823862	1.33432	1.74613	1.18315	1.63787	0.597704	1.67244	1.10972	1.10932	1.29468	1.00065	0.690533	1.32602	1.15883	1.277	1.38481	1.43763	0.991999	0.979359	0.737761	0.807054	0.786745	0.919882	2.30347	2.01373	1.53032	1.76785	1.58705	1.24026	1.03662	1.29097	1.5554
GPC5	Mass_Spec	1.05035	0.695785	0.884939	0.646988	0.92297	0.571699	0.756884	0.881037	1.32259	0.90069	0.401017	0.816365	1.00716	1.07452	NA	NA	NA	NA	NA	NA	1.28722	1.10666	1.37324	1.05269	0.883419	1.41611	1.55376	1.46291	1.21457	2.21554	1.54692	1.55344	0.790596	1.02034	1.04925	1.2508	NA	NA	NA	NA	NA	NA	NA	NA	NA
GPC6	Mass_Spec	1.30504	1.09854	1.26141	1.38794	1.46441	0.549623	0.703382	0.393598	0.875154	1.16855	0.959785	0.622507	0.702796	0.832945	0.834609	1.11104	0.738265	0.839944	0.42347	1.02545	0.897838	1.23277	1.66875	1.50669	1.83303	1.74729	1.04086	0.626661	1.60461	1.79051	0.927345	0.604009	0.375238	0.77261	0.753268	0.56551	0.933627	1.14111	1.38082	1.78413	1.36023	0.818163	1.0824	0.802967	1.27217
GPD2	Mass_Spec	1.43156	1.18278	1.20501	0.921255	0.896255	1.06973	NA	NA	NA	NA	NA	NA	NA	NA	NA	NA	NA	NA	NA	NA	1.43995	1.044	1.57763	1.14155	1.26755	1.13141	1.22757	1.15503	1.3822	NA	NA	NA	NA	NA	NA	NA	NA	NA	NA	NA	NA	NA	NA	NA	NA
GPI	Mass_Spec	1.14881	0.939164	1.29427	0.814017	1.12025	1.42056	0.988894	0.823136	1.34738	1.65678	1.0925	0.522211	1.22923	0.94277	0.925245	1.04882	1.09682	0.992882	0.716355	1.10956	0.813537	1.19155	0.8613	0.771784	0.56744	1.37208	0.975736	0.67416	0.600399	1.35957	1.00691	0.846979	0.44234	0.662299	0.703582	0.734756	1.49526	0.8893	0.885929	0.736401	1.07915	0.768197	1.0028	0.592918	0.778124
GPLD1	Mass_Spec	0.791001	0.652618	0.563797	1.15919	0.641066	0.95335	1.1305	0.86706	1.20262	1.06471	0.844617	0.993916	1.12259	1.01019	0.548357	0.697383	0.885082	0.729285	1.59158	0.878425	1.15036	1.35176	1.406	0.662302	1.07414	1.14416	1.13278	1.18207	0.948158	1.23828	1.58417	1.37578	1.85428	0.833607	1.24398	1.2777	1.18839	0.621538	0.979172	0.556433	0.761707	1.30147	0.650004	0.652951	1.71999
GPM6A	Mass_Spec	1.11649	1.06814	1.46355	1.45837	0.89009	0.792711	0.769149	0.94752	1.4011	1.30663	0.449048	0.701627	1.2417	1.11974	1.08164	1.35334	0.958353	0.97263	0.576009	1.84445	1.7101	1.16672	0.685076	1.54781	1.33709	1.07704	0.980184	1.05908	1.53146	2.09383	1.02077	0.649553	0.449192	1.15086	0.595221	0.723364	0.897903	1.90557	0.969754	1.02039	1.48734	0.548001	1.19628	1.43837	1.10931
GPR158	Mass_Spec	1.44282	0.886652	1.16402	1.58505	1.48695	1.40148	NA	NA	NA	NA	NA	NA	NA	NA	NA	NA	NA	NA	NA	NA	1.50346	1.19379	1.42345	1.10428	1.56455	0.689439	1.65555	0.892335	1.54516	NA	NA	NA	NA	NA	NA	NA	NA	NA	NA	NA	NA	NA	NA	NA	NA
GPR161	Mass_Spec	NA	NA	NA	NA	NA	NA	NA	NA	NA	NA	NA	NA	NA	NA	0.914302	0.543488	0.63925	0.596909	0.406316	0.983631	NA	NA	NA	NA	NA	NA	NA	NA	NA	NA	NA	NA	NA	NA	NA	NA	1.73173	0.660085	1.08858	1.30101	1.80206	0.653478	1.8182	1.37701	1.11686
GPRASP2	Mass_Spec	NA	NA	NA	NA	NA	NA	NA	NA	NA	NA	NA	NA	NA	NA	1.04159	0.858814	1.16154	0.73526	0.448402	1.19053	NA	NA	NA	NA	NA	NA	NA	NA	NA	NA	NA	NA	NA	NA	NA	NA	1.45979	0.781653	1.36393	0.974405	1.81732	0.922285	1.62545	0.91304	0.729872
GPRIN1	Mass_Spec	NA	NA	NA	NA	NA	NA	1.28471	1.17599	1.14741	1.36467	1.11318	0.751738	0.797568	1.31891	1.24065	1.00507	0.807548	0.600962	0.719164	1.08808	NA	NA	NA	NA	NA	NA	NA	NA	NA	1.20285	1.30091	1.4072	1.13653	1.54477	1.19293	1.1001	0.943425	1.32548	1.2249	0.676875	1.29191	0.713577	1.08134	0.951814	1.00942
GPX3	Mass_Spec	1.08284	0.984814	0.849197	0.833928	1.04424	0.580516	0.722299	0.778108	0.884019	1.30993	0.71551	0.754515	1.02716	0.758758	1.05733	0.80804	0.941031	1.10571	0.552173	0.89372	1.10966	0.999985	1.16496	1.02851	0.97037	0.781147	1.32978	0.821609	1.25773	1.56197	1.34826	0.918931	0.895557	1.31143	0.996294	1.26643	1.52707	1.00038	1.28672	0.91787	1.67619	1.03317	1.35494	1.05491	1.97119
GRAMD3	Mass_Spec	0.576582	0.800405	0.851821	2.18742	0.896697	1.52358	NA	NA	NA	NA	NA	NA	NA	NA	NA	NA	NA	NA	NA	NA	1.62092	0.551147	0.913843	0.768201	1.76867	0.522787	1.07851	1.24876	0.929975	NA	NA	NA	NA	NA	NA	NA	NA	NA	NA	NA	NA	NA	NA	NA	NA
GRAMD4	Mass_Spec	0.718558	1.28044	0.87455	0.80497	0.97855	0.572939	NA	NA	NA	NA	NA	NA	NA	NA	1.10109	0.858908	0.797704	0.588944	1.16131	1.06641	1.27008	1.77804	1.20831	0.862328	1.00104	0.362681	0.524025	0.806359	1.2482	NA	NA	NA	NA	NA	NA	NA	1.02254	0.79242	1.09564	1.30955	0.941011	0.578555	0.611012	0.814033	1.14965
GRASP	Mass_Spec	NA	NA	NA	NA	NA	NA	NA	NA	NA	NA	NA	NA	NA	NA	3.63444	1.26107	0.902129	1.03415	0.846162	0.743339	NA	NA	NA	NA	NA	NA	NA	NA	NA	NA	NA	NA	NA	NA	NA	NA	3.59598	3.36284	3.34644	3.23918	1.51827	0.911639	0.790053	0.733095	1.02561
GRB2	Mass_Spec	1.2426	1.00349	0.650823	0.547689	0.745859	0.797067	0.839476	0.743368	0.87253	0.783188	0.639263	0.356406	0.568361	0.926776	0.798426	0.767254	0.769357	0.708718	0.473283	1.07351	1.36061	1.38366	1.2103	1.25137	0.947112	2.59277	1.22692	1.16624	1.55577	1.50618	0.950936	1.01151	0.567814	0.611152	0.860568	1.25599	1.42507	1.02743	1.0651	1.32369	1.52585	0.779116	1.34168	1.30702	0.722822
GREB1	Mass_Spec	NA	NA	NA	NA	NA	NA	0.70117	0.892482	0.609354	0.677647	0.732439	1.16127	0.705122	0.749948	NA	NA	NA	NA	NA	NA	NA	NA	NA	NA	NA	NA	NA	NA	NA	0.598207	1.14132	0.843972	1.48797	1.14088	1.37762	0.852503	NA	NA	NA	NA	NA	NA	NA	NA	NA
GRIA2	Mass_Spec	1.28776	0.334286	0.653645	0.274367	0.77115	0.22774	1.07667	1.06545	1.22848	0.98825	0.445825	0.766108	0.689606	0.96234	1.16003	1.19056	1.10748	0.804368	0.611306	1.55367	1.6632	1.36867	1.65274	1.16746	0.962577	1.54323	1.35578	1.01773	0.72516	1.34179	1.59852	1.4577	0.537047	0.998167	0.772588	1.53688	1.99532	1.10351	1.65583	1.17866	2.33145	1.09967	2.00724	1.28245	1.3389
GRIA4	Mass_Spec	0.917004	0.664849	0.658794	0.433	0.443822	0.567038	0.901596	0.764481	1.02538	0.969309	0.565594	0.558805	0.676678	0.982399	0.876305	1.04649	1.05792	0.841262	0.44927	1.05545	1.28414	1.39616	1.5903	0.78805	0.678054	0.869549	1.70237	1.24182	0.910134	1.41305	1.41841	1.52211	0.601747	0.848767	0.792592	1.63336	2.10436	0.903991	1.56423	0.787564	1.68594	1.22635	1.34495	0.704251	1.57334
GRID1	Mass_Spec	NA	NA	NA	NA	NA	NA	NA	NA	NA	NA	NA	NA	NA	NA	1.15875	1.25662	1.11821	0.857039	0.918449	0.926348	NA	NA	NA	NA	NA	NA	NA	NA	NA	NA	NA	NA	NA	NA	NA	NA	1.1546	1.63696	1.81826	1.51874	1.24637	0.940536	1.54487	1.27474	1.37633
GRID2	Mass_Spec	1.54017	0.982328	0.640959	0.182418	0.399503	0.916842	0.848715	0.519719	0.613837	0.953649	0.264145	0.281396	0.748925	1.04713	1.18737	1.3878	0.857507	0.556673	0	0.925809	1.3501	1.74821	2.00761	0.798001	0.676819	1.93313	1.60942	1.2814	1.64819	1.91973	1.19698	0.982752	0.417727	0.716236	0.730456	1.2461	1.57064	1.07197	1.18699	1.04132	1.37724	0.783903	1.70654	0.758285	2.61123
GRIN2D	Mass_Spec	NA	NA	NA	NA	NA	NA	NA	NA	NA	NA	NA	NA	NA	NA	0.70332	0.790088	1.64869	2.07136	0.71727	1.52173	NA	NA	NA	NA	NA	NA	NA	NA	NA	NA	NA	NA	NA	NA	NA	NA	1.19959	0.650664	0.550995	0.980796	0.891991	1.18673	1.0547	0.56452	0.559748
GRK5	Mass_Spec	NA	NA	NA	NA	NA	NA	NA	NA	NA	NA	NA	NA	NA	NA	1.03426	1.14445	1.2133	1.25773	1.24778	1.23411	NA	NA	NA	NA	NA	NA	NA	NA	NA	NA	NA	NA	NA	NA	NA	NA	1.13854	1.12834	0.960844	1.15114	1.06526	1.29227	1.08536	1.25434	1.0036
GRK6	Mass_Spec	NA	NA	NA	NA	NA	NA	0.825886	1.20919	1.03567	0.890768	0.933875	1.31593	0	0.735212	1.1067	1.12905	0.886932	1.01793	1.03926	1.23565	NA	NA	NA	NA	NA	NA	NA	NA	NA	0.676692	0	1.73406	0	0	1.42157	0	1.25337	0.863201	1.33662	1.02197	1.37511	1.07083	1.00303	0.950248	1.58039
GRM7	Mass_Spec	0.835405	0.388802	0	0.841915	0.832795	0.831794	NA	NA	NA	NA	NA	NA	NA	NA	NA	NA	NA	NA	NA	NA	1.09307	0.954153	1.01439	3.21396	0.354298	151.347	0.0275057	0.0312585	0.842373	NA	NA	NA	NA	NA	NA	NA	NA	NA	NA	NA	NA	NA	NA	NA	NA
GRN	Mass_Spec	0.989151	1.07742	0.735838	1.05843	1.24836	0.638946	NA	NA	NA	NA	NA	NA	NA	NA	NA	NA	NA	NA	NA	NA	0.815773	0.803198	0.683105	0.889708	0.976444	0.6474	0.669616	0.826457	0.891312	NA	NA	NA	NA	NA	NA	NA	NA	NA	NA	NA	NA	NA	NA	NA	NA
GSC2	Mass_Spec	1.41934	0.773534	0.762778	0.642685	0.406568	0.54048	NA	NA	NA	NA	NA	NA	NA	NA	NA	NA	NA	NA	NA	NA	1.14843	0.912461	2.00701	0.851022	0.465728	1.86362	1.24089	1.13981	1.35876	NA	NA	NA	NA	NA	NA	NA	NA	NA	NA	NA	NA	NA	NA	NA	NA
