## Supplementary_ File_1 for "Toward Early Diagnosis and Therapeutic Discovery in CLN3 Disease: A Computational Biomarker Discovery Framework" (part 2 of 3)

### Sheet: Table_3_MS_Proteomics (continued)
protein	panel	2010	2018	2017	2008	2014	2016	2020	2011	2006	2001	2015	2007	2012	2019	2002	2003	2013	2005	2009	2004	8516	8521	8518	2027	8513	2024	8274	2022	2029	2028	8507	8503	8259	8275	8273	2025	8504	2026	8527	2023	8509	8233	2030	2021	8523
GSDMA	Mass_Spec	0.876349	0.571428	0.783497	0.558763	0.777807	0.866101	0.773919	0.406021	0.338527	1.62713	2.96501	0.892409	1.5402	0.346111	1.83418	0.837138	1.24075	0.565666	2.88528	2.35312	0.394085	0.125777	0.135815	0.630359	0.536806	1.59646	0.137156	0.903441	1.08837	0.751243	0.158004	0.153065	0.787276	0.145333	0.112624	1.04798	0.488835	1.64413	0.280986	2.42378	0.576701	0.255519	4.09221	1.95941	0.863316
GSN	Mass_Spec	1.12407	0.972363	0.838721	0.85372	1.04874	0.809443	0.664595	0.803071	0.764531	0.752211	0.626456	0.707285	0.659234	0.782762	0.928568	1.17506	1.02026	0.980229	0.768175	1.2812	1.36782	1.20473	1.5753	1.11248	0.863196	0.950694	1.47023	1.09864	1.1669	1.41702	1.39998	1.00511	0.881571	0.842663	0.781938	1.12822	1.67972	1.13021	1.47256	0.970957	1.53916	1.33223	1.39439	1.48259	1.53042
GSR	Mass_Spec	1.38376	1.16983	0.808718	0.841317	0.878268	0.597697	1.23568	1.02256	1.40382	1.18021	0.63106	0.98901	1.496	1.28344	1.22772	1.17676	1.07301	0.541325	0.645557	1.4018	0.803593	1.02152	1.0414	0.633268	0.698925	1.57298	0.845615	0.785471	1.07607	1.80672	1.14498	0.999459	0.753233	0.812867	1.31337	0.753101	1.03507	1.34587	0.782878	1.19242	1.39689	0.77113	1.48284	1.12908	0.98685
GSS	Mass_Spec	1.45614	1.12258	0.806336	0.836846	0.801835	0.70818	1.12589	1.00202	1.07657	1.20226	0.645179	0.752451	1.11092	1.2442	1.30938	1.02423	1.30896	0.881693	0.858549	1.44928	0.913638	0.854882	0.931332	0.929025	0.691188	1.50788	0.836304	0.853737	1.11367	1.1673	1.02219	0.879016	0.483628	0.713374	0.82724	0.933643	1.08154	1.30349	1.02962	1.28648	1.3249	0.649108	1.53142	1.11017	0.846498
GSTM5	Mass_Spec	0.843733	0.974998	0.579261	0.596351	0.844442	0.584165	1.46901	0.578523	3.31826	1.44858	1.28406	1.08305	1.13437	1.7724	0.804918	0.843232	0.770029	0.959913	0.486935	0.902421	0.582373	0.825842	1.67137	0.777447	0.660383	1.98307	0.762323	0.817497	0.976805	2.54513	0.474329	1.46908	0.4698	0.863578	1.19684	1.664	1.0227	1.47381	0.806025	0.872058	1.12654	0.66276	1.27475	1.11461	0.893213
GSTO1	Mass_Spec	1.23811	0.893547	0.66012	0.991879	1.14176	0.749148	NA	NA	NA	NA	NA	NA	NA	NA	1.13224	0.833637	1.07172	0.152966	0.25193	1.12003	0.951018	0.90593	0.825609	0.891261	0.7058	1.45147	0.787183	1.06971	0.575252	NA	NA	NA	NA	NA	NA	NA	1.01427	0.9532	0.908211	0.936119	1.06845	0.647512	0.667289	0.961911	0.837365
GSTP1	Mass_Spec	NA	NA	NA	NA	NA	NA	0.938014	0.679524	1.35161	1.32887	1.16125	0.720215	0.997865	1.354	0.959839	0.662696	0.922275	0.469025	0.653466	0.902009	NA	NA	NA	NA	NA	NA	NA	NA	NA	1.9592	1.20728	0.848092	0.486062	0.811961	0.962011	1.02941	1.07357	1.30869	0.920686	0.744723	1.2934	0.849079	1.38978	0.984537	1.15489
GTF2E2	Mass_Spec	NA	NA	NA	NA	NA	NA	1.12882	1.08823	1.50656	1.04915	1.2671	1.09504	0.885739	1.14282	NA	NA	NA	NA	NA	NA	NA	NA	NA	NA	NA	NA	NA	NA	NA	1.4235	1.34528	1.44067	0.722432	0.942768	0.663314	1.29355	NA	NA	NA	NA	NA	NA	NA	NA	NA
GTPBP2	Mass_Spec	NA	NA	NA	NA	NA	NA	0.359464	0	0.476341	0	1.01545	0	2.64467	0	NA	NA	NA	NA	NA	NA	NA	NA	NA	NA	NA	NA	NA	NA	NA	0.603459	0	1.21178	1.70701	0	1.94481	1.2388	NA	NA	NA	NA	NA	NA	NA	NA	NA
GUCY2D	Mass_Spec	1.19173	0.948265	1.01141	0.530279	0.940818	1.29235	0.645316	0	2.59213	3.89193	1.87457	0	0.000576207	0	NA	NA	NA	NA	NA	NA	0.734372	0.723642	1.13764	0.862135	0.981524	0.933248	1.45241	0.737919	1.0989	0	0.429656	0	0.17147	0	0.906536	0	NA	NA	NA	NA	NA	NA	NA	NA	NA
HABP2	Mass_Spec	0.997069	0.751927	0.460892	1.08096	0.80388	1.31963	0.925006	1.02567	1.1356	0.664245	0.73049	1.00453	0.701358	0.796778	0.813925	0.832636	1.17563	0.883616	1.6646	0.759053	1.41675	1.03009	1.18907	0.715575	1.7434	0.550415	1.23765	1.06939	0.847679	1.10308	1.62084	1.22738	2.60082	1.30289	1.45533	0.878979	1.24218	0.928196	1.49444	1.00617	0.802634	1.4715	1.01241	0.76673	1.63252
HAGH	Mass_Spec	1.18869	1.06635	0.849566	0.820452	1.06235	0.916135	0.752023	0.956485	1.95814	1.01971	0.955218	0.726024	0.688341	0.855006	0.930053	0.974885	0.857872	0.983748	0.881563	0.862493	0.906072	0.80845	0.983554	0.982523	0.968527	1.26497	0.935102	0.837522	1.03372	1.11436	0.698963	0.725277	0.515693	1.04835	1.99768	0.90948	0.879498	0.866532	0.740626	0.826566	0.959954	0.837451	0.836622	0.941453	0.836803
HAL	Mass_Spec	NA	NA	NA	NA	NA	NA	0.402175	0.375538	1.05825	1.37163	0.936121	0.680403	1.07985	0.568567	NA	NA	NA	NA	NA	NA	NA	NA	NA	NA	NA	NA	NA	NA	NA	1.56467	0.726632	0.328707	1.68852	0.549383	0.899668	0.765259	NA	NA	NA	NA	NA	NA	NA	NA	NA
HAPLN1	Mass_Spec	0.863282	0.84435	0.222238	0.11418	0.602278	0.411977	0.366892	0.334969	0.499632	0.593685	0.285085	0.424053	0.42169	0.426153	NA	NA	NA	NA	NA	NA	0.517599	0.246443	0.837046	6.12728	0.880782	14.2121	0.50872	0.193864	0.584422	0.555009	0.427855	0.401906	0.30265	0.29951	0.401139	0.395259	NA	NA	NA	NA	NA	NA	NA	NA	NA
HBA2	Mass_Spec	0.224764	0.182451	0.0162389	0.0730895	2.01648	0.180906	0.278859	0.240036	7.90179	0.250944	0.329585	0.345978	0.300183	0.1959	5.67527	0.0910978	0.099374	0.179965	0.190574	1.55048	0.103754	0.138572	0.167245	0.400837	0.398411	4.77625	0.476287	0.0956124	0.0940952	0.293864	0.224035	0.360731	0.327555	2.28114	14.8952	0.274413	0.178085	0.13071	0.980793	0.116493	0.152733	0.106642	0.383482	0.0836257	0.124702
HBB	Mass_Spec	0.201799	0.154019	0.0656957	0.059643	2.14866	0.179757	0.174084	0.146679	9.7023	0.169594	0.187737	0.235279	0.23069	0.188938	0.380289	0.104603	0.227423	0.112675	0.200822	0.139259	0.0549404	0.115333	0.129662	0.414748	0.407283	3.7163	0.45115	0.0646636	0.0723453	0.169263	0.194163	0.264742	0.244157	2.72957	17.4189	0.132341	0.226899	0.0879447	0.296924	0.175062	0.105254	0.257377	0.393348	0.13305	0.180703
HBD	Mass_Spec	0.238055	0.116884	0.0442659	0.0606112	1.90393	0.144753	0.363837	0.290649	8.22757	0.2662	0.242521	0.461435	0.447829	0.247875	0.0228607	0.0185774	0.00615389	0	0.00182567	0.0488555	0	0.0185856	0.0745455	0.327636	0.415379	3.98422	0.501421	0.0776498	0.072637	0.195057	0.226837	0.371053	0.509618	2.78764	14.4416	0.217734	0.114295	0.0231009	0.110006	0.043654	0.0113615	0.0445092	0.411803	0.0263619	0.0791872
HBG1	Mass_Spec	0.11652	0.550967	0	0.0396547	3.55303	0.199877	0.182505	0	6.76725	0.106832	0.0948235	0.140642	0	0	NA	NA	NA	NA	NA	NA	0.114918	0.181412	0.103802	1.30757	0.719483	5.97857	0.806704	0.190847	0.144836	0.0417637	0	0.292581	0.11625	1.40473	20.2883	0.0629417	NA	NA	NA	NA	NA	NA	NA	NA	NA
HCCS	Mass_Spec	0.947062	1.18939	1.15154	1.17092	1.34013	1.05789	NA	NA	NA	NA	NA	NA	NA	NA	NA	NA	NA	NA	NA	NA	1.05884	1.20934	1.7244	1.27795	1.08668	0.638985	1.04282	1.01898	0.887906	NA	NA	NA	NA	NA	NA	NA	NA	NA	NA	NA	NA	NA	NA	NA	NA
HCFC1	Mass_Spec	1.47639	1.25848	1.80548	2.04213	2.21647	1.97308	0.789376	0.627246	1.06306	1.96664	0.700328	0.566087	0.681727	1.21897	NA	NA	NA	NA	NA	NA	1.42544	1.5641	1.2813	2.25634	1.40681	0.692553	1.88988	1.34915	1.51492	1.74949	1.59667	1.66738	0.518187	0.880267	0	1.24567	NA	NA	NA	NA	NA	NA	NA	NA	NA
HDAC2	Mass_Spec	1.59186	1.28847	1.11297	0.838698	1.34118	0.871682	0.686206	0.904039	1.17814	1.16098	0.656925	0.78077	0.719254	1.12697	1.22829	1.08526	1.20911	1.11342	0.551844	1.14949	1.0903	0.95004	1.12184	1.1948	0.718816	1.34408	1.43584	1.15907	1.34083	1.60362	1.03271	0.674545	0.588257	0.675276	0.547542	0.971321	1.31834	1.44467	0.950445	1.03326	1.58869	0.833354	1.28004	1.0736	1.25009
HDAC4	Mass_Spec	1.05889	1.48501	1.39982	1.14345	0.552371	1.41475	NA	NA	NA	NA	NA	NA	NA	NA	NA	NA	NA	NA	NA	NA	1.30917	1.34543	1.3912	1.37193	1.61349	0.629379	1.57054	0.470249	0.585659	NA	NA	NA	NA	NA	NA	NA	NA	NA	NA	NA	NA	NA	NA	NA	NA
HDAC5	Mass_Spec	NA	NA	NA	NA	NA	NA	1.03961	1.02469	1.02364	1.41624	0.798648	0.909458	0.816023	0.625018	0.938532	1.23542	0.999769	1.23458	1.1021	0.914437	NA	NA	NA	NA	NA	NA	NA	NA	NA	0.901884	0.98647	0.877497	0.913521	1.06825	0.636593	0.737852	1.13178	1.19176	1.173	1.20948	1.26333	1.01301	0.812215	0.928964	1.0826
HDAC6	Mass_Spec	NA	NA	NA	NA	NA	NA	0.613298	0.655405	3.55395	3.65487	1.63965	1.89511	0.751531	3.05351	NA	NA	NA	NA	NA	NA	NA	NA	NA	NA	NA	NA	NA	NA	NA	2.89754	2.25559	1.27207	1.69124	1.3808	1.06908	0.550804	NA	NA	NA	NA	NA	NA	NA	NA	NA
HDAC7	Mass_Spec	1.31091	1.16786	1.0341	0.728721	0.940973	0.691309	NA	NA	NA	NA	NA	NA	NA	NA	NA	NA	NA	NA	NA	NA	0.822073	1.01629	1.58958	1.04882	0.837768	1.37436	1.09811	1.10591	1.26183	NA	NA	NA	NA	NA	NA	NA	NA	NA	NA	NA	NA	NA	NA	NA	NA
HDC	Mass_Spec	NA	NA	NA	NA	NA	NA	0.844772	0	0	0.59519	2.00059	0	0	1.33915	NA	NA	NA	NA	NA	NA	NA	NA	NA	NA	NA	NA	NA	NA	NA	0	0	0	0.789606	0	2.27804	0.637645	NA	NA	NA	NA	NA	NA	NA	NA	NA
HDHD2	Mass_Spec	1.60065	1.24983	1.12039	0.844797	0.872243	1.01856	1.16307	0.92199	1.25866	1.29839	0.680453	0.553166	0.784169	1.08384	1.05129	0.892312	0.890156	0.690975	0.608286	1.08227	1.11464	1.15863	1.01749	1.19462	0.801691	1.87226	1.01506	0.884854	1.23653	1.53802	1.03338	0.85643	0.38602	0.508718	0.590968	1.10338	0.834696	0.766819	0.805145	0.736083	0.875923	0.620295	0.954725	0.663442	0.701536
HEATR5B	Mass_Spec	0.989883	0.585743	0.423105	0.399298	0.994155	0.783551	1.32225	1.00691	1.41764	0.811394	0.716237	0.677636	1.14818	1.40014	NA	NA	NA	NA	NA	NA	0.523223	0.923763	0.934364	0.41026	0.927337	0.634701	0.865589	0.45903	0.727769	1.28676	1.55964	1.16219	1.68875	0.934527	0.9551	0.927239	NA	NA	NA	NA	NA	NA	NA	NA	NA
HEBP2	Mass_Spec	NA	NA	NA	NA	NA	NA	NA	NA	NA	NA	NA	NA	NA	NA	0.943718	0.963706	0.902362	0.599419	0.880134	0.697662	NA	NA	NA	NA	NA	NA	NA	NA	NA	NA	NA	NA	NA	NA	NA	NA	0.743416	0.895487	0.820201	0.852636	0.849331	1.13417	0.973253	1.07002	0.80841
HECTD1	Mass_Spec	0.846492	0.824496	0.665316	0.670865	0.789777	0.804019	NA	NA	NA	NA	NA	NA	NA	NA	1.03153	0.990864	1.26701	0.895641	0.847374	1.20966	0.73095	0.634974	0.650344	0.739755	0.721881	1.70844	0.74867	0.820322	0.660005	NA	NA	NA	NA	NA	NA	NA	1.17772	0.89551	1.19214	1.06845	1.12924	1.4578	1.35528	0.90042	1.25566
HECTD3	Mass_Spec	0.981358	0.868572	0.839416	0.74884	0.767783	0.844702	1.01864	0.940786	0.913834	0.816144	0.798354	0.957364	0.88102	0.891773	0.883527	0.881186	0.86958	0.759019	0.849556	1.01071	1.10849	0.7431	1.06219	0.872372	1.00327	0.848126	0.998689	0.847018	1.05443	0.905155	1.52032	0.755154	0.926531	0.897769	0.937306	0.581089	0.983007	1.29269	1.18202	1.15626	1.26483	0.960984	1.21623	1.13668	1.20003
HECW1	Mass_Spec	NA	NA	NA	NA	NA	NA	NA	NA	NA	NA	NA	NA	NA	NA	1.05513	0.873981	1.06423	1.27669	0.934394	0.929706	NA	NA	NA	NA	NA	NA	NA	NA	NA	NA	NA	NA	NA	NA	NA	NA	1.19607	1.01158	0.970257	0.721485	0.813776	1.19841	0.883764	1.07185	0.960353
HECW2	Mass_Spec	0.871969	0.83526	0.978737	1.0335	0.908409	0.745	NA	NA	NA	NA	NA	NA	NA	NA	NA	NA	NA	NA	NA	NA	0.876383	0.957063	0.834953	0.723417	0.652121	0.384658	0.694828	0.834485	0.743192	NA	NA	NA	NA	NA	NA	NA	NA	NA	NA	NA	NA	NA	NA	NA	NA
HEG1	Mass_Spec	1.44149	1.50754	0.884606	0.873555	0.737323	0.942764	NA	NA	NA	NA	NA	NA	NA	NA	NA	NA	NA	NA	NA	NA	1.19251	1.07133	1.67885	1.00985	0.744334	1.69948	0.857412	1.41148	1.61839	NA	NA	NA	NA	NA	NA	NA	NA	NA	NA	NA	NA	NA	NA	NA	NA
HELZ2	Mass_Spec	0.469295	0.314943	0.136067	1.30145	0.949694	1.46388	2.1481	2.72717	2.35272	1.7478	1.96407	0.628483	2.13451	2.14954	2.94271	2.03571	1.56065	1.47537	2.50829	1.4034	1.06671	1.54583	1.48349	1.63755	0.824491	0.631642	1.74567	0.631866	0.820717	2.6913	2.02651	2.47735	3.09271	1.3853	1.81524	2.34995	1.57122	1.68069	1.97786	2.10901	1.88143	1.70233	1.90924	1.51119	0.862742
HEPH	Mass_Spec	1.26913	0.446997	1.14134	1.05866	0.899917	0.916334	0.576095	0.730674	0.850579	0.81694	0.259724	0.37096	0.816906	0.887442	1.16348	0.938074	0.789115	1.20657	0.825393	1.61552	1.06122	1.33546	1.02215	0.70774	1.18518	1.08774	0.787831	1.48638	1.34428	1.15118	1.33582	1.1788	0.424414	0.761232	0.386169	0.752258	1.85291	1.4805	1.48182	1.77607	1.67466	0.978625	1.95486	1.18689	1.06321
HERC1	Mass_Spec	1.03073	0.778711	0.432811	0.629303	0.530253	0.430043	NA	NA	NA	NA	NA	NA	NA	NA	1.82188	0.176827	0.316451	0.484179	0.407521	0.932213	0.412978	0.486545	0.443115	0.479827	0.707651	0.354668	0.791221	0.352887	0.593111	NA	NA	NA	NA	NA	NA	NA	0.322263	0.263609	0.256556	0.261573	0.241457	0.34882	0.300354	0.208263	0.566947
HES6	Mass_Spec	NA	NA	NA	NA	NA	NA	0.640349	0.767209	0.574605	0.962981	0.673169	0.670517	0.700907	0.790685	NA	NA	NA	NA	NA	NA	NA	NA	NA	NA	NA	NA	NA	NA	NA	1.29705	0.902372	0.511089	0.792114	1.1994	0.74317	0.788528	NA	NA	NA	NA	NA	NA	NA	NA	NA
HES7	Mass_Spec	NA	NA	NA	NA	NA	NA	0.870332	0.711588	0.734048	1.00787	2.29491	0.505072	0.716112	0.80123	NA	NA	NA	NA	NA	NA	NA	NA	NA	NA	NA	NA	NA	NA	NA	0.9631	0.782103	0.872005	0.507137	0.743856	0.667479	1.00453	NA	NA	NA	NA	NA	NA	NA	NA	NA
HEXDC	Mass_Spec	NA	NA	NA	NA	NA	NA	3.87167	0.85093	1.15542	0.826874	5.30508	0.694088	0.650181	2.12573	0.331561	2.27413	1.89979	0	0.456613	7.93479	NA	NA	NA	NA	NA	NA	NA	NA	NA	0.394324	0.519893	0.488068	0.408468	0.593457	3.89925	0.351298	0.227506	3.87335	0.509587	0.46478	0.447817	0.341976	1.18132	0.352683	0
HFE2	Mass_Spec	NA	NA	NA	NA	NA	NA	0	0	0.235935	0.199805	0	1.03666	0.396766	0.900593	NA	NA	NA	NA	NA	NA	NA	NA	NA	NA	NA	NA	NA	NA	NA	0	0	0.310319	0	0.225155	0	0.570661	NA	NA	NA	NA	NA	NA	NA	NA	NA
HFM1	Mass_Spec	NA	NA	NA	NA	NA	NA	NA	NA	NA	NA	NA	NA	NA	NA	0.138281	0.246497	0.459923	0.424103	0.131692	0.147985	NA	NA	NA	NA	NA	NA	NA	NA	NA	NA	NA	NA	NA	NA	NA	NA	0.18125	0.189404	1.43951	1.3175	0.111898	0.1554	0.34948	0.118206	0.144257
HGFAC	Mass_Spec	0.917673	0.838433	0.78379	0.814825	1.06978	1.28733	0.685587	1.24291	0.961615	1.24243	0.923831	1.08472	1.44033	1.27868	1.46313	1.55165	1.1049	0.610383	0.821968	1.21207	0.716683	0.834841	0.97143	0.831321	2.65163	1.05846	1.05469	0.575112	0.619188	1.46427	1.20762	1.35874	1.07105	1.40286	1.29079	0.898387	0.923148	1.33992	0.814937	1.26772	0.960948	1.13894	1.11776	1.17187	1.29309
HIBADH	Mass_Spec	NA	NA	NA	NA	NA	NA	1.98658	2.19751	2.67918	4.19771	2.05914	0	2.33995	3.41902	1.62584	1.61384	1.09322	1.14006	0.325784	1.03804	NA	NA	NA	NA	NA	NA	NA	NA	NA	3.30866	2.38592	2.55205	0.775883	0	0.642622	2.21473	0.764911	1.08709	0.986344	1.05649	1.50076	0.795227	1.1872	1.20098	1.24567
HIF1A	Mass_Spec	1.57056	1.07024	0.691619	0.661334	0.853098	1.15583	NA	NA	NA	NA	NA	NA	NA	NA	NA	NA	NA	NA	NA	NA	0.858722	1.32866	0.835118	1.03468	1.40249	2.18603	0.779581	0.638921	1.86734	NA	NA	NA	NA	NA	NA	NA	NA	NA	NA	NA	NA	NA	NA	NA	NA
HIPK1	Mass_Spec	1.23114	1.56397	1.2999	1.46132	1.89953	1.55546	NA	NA	NA	NA	NA	NA	NA	NA	NA	NA	NA	NA	NA	NA	1.30913	1.18113	1.07769	1.18465	0.300336	0.734117	1.41284	1.50623	1.06632	NA	NA	NA	NA	NA	NA	NA	NA	NA	NA	NA	NA	NA	NA	NA	NA
HIST1H1B	Mass_Spec	1.17872	0.614715	0	2.15702	1.16497	0.653092	NA	NA	NA	NA	NA	NA	NA	NA	NA	NA	NA	NA	NA	NA	1.11737	1.98767	0.943241	1.40748	1.28506	61.6235	2.32517	1.00172	1.27212	NA	NA	NA	NA	NA	NA	NA	NA	NA	NA	NA	NA	NA	NA	NA	NA
HIST1H1E	Mass_Spec	1.46102	0.515359	0.249222	3.19176	2.57614	0.41987	0.41804	0.400736	0.542982	0.50099	1.82896	0.631628	1.03668	1.20989	0.750297	0.540363	0.511018	0.37006	0.941723	0.765499	0.322932	3.99141	0.666549	1.14033	0.433274	74.0915	0.484155	0.411489	0.918946	5.64877	0.219408	0.437567	0.792816	1.41	1.42358	1.3933	0.464768	1.09156	0.433853	0.626935	0.453176	0.376308	1.08254	0.765809	0.93116
HIST1H2AD	Mass_Spec	1.12457	0	0	4.02639	3.28846	0.970929	NA	NA	NA	NA	NA	NA	NA	NA	NA	NA	NA	NA	NA	NA	0	4.23657	2.13939	0.709697	0.99863	130.457	0	0	0	NA	NA	NA	NA	NA	NA	NA	NA	NA	NA	NA	NA	NA	NA	NA	NA
HIVEP2	Mass_Spec	1.11457	0.922875	0.926597	0.804685	0.990257	0.739238	1.22421	1.20551	1.02166	1.25414	1.44976	1.12932	1.48259	0.839235	NA	NA	NA	NA	NA	NA	0.834748	0.897126	0.949333	0.87779	0.995194	0.89697	0.833243	0.713943	1.16139	1.59131	1.05351	0.925003	1.28478	1.3673	1.32821	0.662404	NA	NA	NA	NA	NA	NA	NA	NA	NA
HIVEP3	Mass_Spec	1.22886	0.772881	1.04659	0.694736	0.89935	0.765196	0.89311	0.686864	1.5283	0.770062	0.867163	1.0798	0.765521	1.1341	0.98279	1.43807	1.24033	1.42603	1.24718	1.59211	1.24189	1.18255	0.71254	0.987775	1.27361	0.458471	1.28047	0.847479	1.12588	1.44015	0.876225	0.704777	1.22334	0.897517	0.877862	0.950823	1.14801	1.11172	1.02747	1.0339	0.996897	1.13513	1.17009	0.966144	1.13466
HK1	Mass_Spec	1.34212	0.814074	0.927112	0.58203	0.67898	0.838487	1.0558	1.02554	1.35074	1.3055	1.07976	0.667806	0.824368	1.07135	1.27794	1.07655	1.0405	0.385632	0.68378	1.17049	0.776603	0.794552	1.12962	0.779705	0.481722	1.34789	0.963161	0.759073	0.825042	1.42579	1.04571	1.04329	0.531427	0.720748	0.683369	1.21193	1.20186	1.00305	1.16005	0.652594	1.25074	0.891115	0.984079	0.766427	1.02087
HKR1	Mass_Spec	NA	NA	NA	NA	NA	NA	NA	NA	NA	NA	NA	NA	NA	NA	0.919607	1.10098	1.24217	1.10406	1.40491	1.09293	NA	NA	NA	NA	NA	NA	NA	NA	NA	NA	NA	NA	NA	NA	NA	NA	1.001	0.967419	1.27761	1.27779	1.13332	0.784292	0.93143	1.16972	1.38151
HLA-A	Mass_Spec	0.659824	0.904901	1.6182	0.879597	0.900585	0.840352	0.836395	0.656117	1.00111	0.67263	0.55347	0.723737	0.586529	0.685397	1.7957	1.3524	1.21079	0.954225	1.1983	1.53887	0.661768	0.589062	0.972181	1.71719	0.387652	9.28386	1.30372	1.0318	1.56759	0.507688	0.694723	0.605172	0.781436	0.756739	1.07827	0.867638	2.0782	1.09931	1.58499	0.982394	1.12389	0.942948	1.07893	0.964653	0.702575
HLA-C	Mass_Spec	NA	NA	NA	NA	NA	NA	0.21811	0.0229528	0.53161	0.738252	1.91698	0.441084	0.332377	0.738786	2.08783	2.00514	1.04305	0.738444	1.0527	1.91381	NA	NA	NA	NA	NA	NA	NA	NA	NA	0.598751	0.325069	0.783997	0.188128	0.253732	0.128211	1.15356	2.10215	0.925866	3.04926	1.4166	1.02991	2.44239	1.10454	0.664169	0.691264
HLA-DPB1	Mass_Spec	1.7092	0.736345	0.942707	1.09895	0.638149	2.21401	NA	NA	NA	NA	NA	NA	NA	NA	NA	NA	NA	NA	NA	NA	0.479285	1.13465	1.05298	1.23269	1.08051	1.93848	1.22599	0.618856	1.28644	NA	NA	NA	NA	NA	NA	NA	NA	NA	NA	NA	NA	NA	NA	NA	NA
HLA-DRA	Mass_Spec	NA	NA	NA	NA	NA	NA	NA	NA	NA	NA	NA	NA	NA	NA	1.21267	0.744581	0.688918	0.50881	1.34255	0.566877	NA	NA	NA	NA	NA	NA	NA	NA	NA	NA	NA	NA	NA	NA	NA	NA	1.00287	0.448806	0.629957	0.48702	1.04143	0.591605	0.898209	0.539169	0.576596
HLA-DRB1	Mass_Spec	1.34913	1.08824	0.959429	1.52345	1.44232	4.66791	0.936231	1.13882	1.75103	2.23158	1.48356	0.688765	1.23663	0.892773	1.29312	0.85932	1.85164	2.30955	2.50879	0.840457	0.670537	0.759228	0.455133	1.09608	0.766561	2.63247	0.840204	0.397929	0.537757	1.6702	1.67057	1.46764	1.25817	0.872726	0.909881	0.448329	1.74706	0.424973	1.60406	0.587116	1.19292	0.803373	1.15688	1.13427	1.17001
HLTF	Mass_Spec	1.22674	1.33462	1.19141	0.666786	0.918617	1.00559	NA	NA	NA	NA	NA	NA	NA	NA	NA	NA	NA	NA	NA	NA	0.894355	0.81261	1.50595	1.34483	1.34485	0.844843	1.10061	0.887423	0.770853	NA	NA	NA	NA	NA	NA	NA	NA	NA	NA	NA	NA	NA	NA	NA	NA
HMCN1	Mass_Spec	1.21898	0.745889	0.763778	1.62707	0.944538	0.233545	0.765555	0.957895	0.896853	1.04994	0.657493	0.568711	0.53126	0.855462	0.886692	0.960347	1.11894	1.03876	0.891679	1.25753	1.42459	1.22129	0.97072	1.23673	0.435482	1.22388	1.184	1.1629	1.71515	1.34929	1.07069	1.11422	0.780854	0.870647	0.715755	0.868458	1.80833	1.46127	1.30945	1.18274	1.28913	0.879198	1.06829	1.4878	1.24854
HMGN2	Mass_Spec	0.986943	0.870851	0.0862432	0.330365	0.815709	0.414899	NA	NA	NA	NA	NA	NA	NA	NA	NA	NA	NA	NA	NA	NA	0.391812	0.588381	1.2098	1.10413	0.633058	63.7801	0.644094	0.521225	0.577968	NA	NA	NA	NA	NA	NA	NA	NA	NA	NA	NA	NA	NA	NA	NA	NA
HNRNPA0	Mass_Spec	0	1.03301	2.07522	1.21124	1.23827	0	0.725649	0	0	3.15135	2.95336	1.56706	0	0.671748	NA	NA	NA	NA	NA	NA	0.000124005	0	0	0.746222	0.96736	1.23038	0	1.62418	1.45522	3.09782	0	0.639406	0.918521	0	1.66833	1.69248	NA	NA	NA	NA	NA	NA	NA	NA	NA
HNRNPA2B1	Mass_Spec	NA	NA	NA	NA	NA	NA	NA	NA	NA	NA	NA	NA	NA	NA	0.911641	0.543789	1.65041	0.819369	0.14001	1.34539	NA	NA	NA	NA	NA	NA	NA	NA	NA	NA	NA	NA	NA	NA	NA	NA	1.82988	0.947499	1.21423	1.2144	1.89301	1.1122	1.6215	1.35589	1.47046
HNRNPA3	Mass_Spec	NA	NA	NA	NA	NA	NA	1.18833	1.13713	0.747395	1.00891	0.498469	1.61753	1.24486	1.22848	NA	NA	NA	NA	NA	NA	NA	NA	NA	NA	NA	NA	NA	NA	NA	2.31624	1.36046	0.912379	1.37062	0.948417	0.59689	0.698291	NA	NA	NA	NA	NA	NA	NA	NA	NA
HNRNPC	Mass_Spec	1.36182	1.13136	0.518221	1.5836	1.27801	0.97233	NA	NA	NA	NA	NA	NA	NA	NA	NA	NA	NA	NA	NA	NA	1.26252	1.13511	1.23533	1.09088	0.894114	8.24542	1.36693	1.20353	0.469318	NA	NA	NA	NA	NA	NA	NA	NA	NA	NA	NA	NA	NA	NA	NA	NA
HNRNPF	Mass_Spec	NA	NA	NA	NA	NA	NA	0.504294	0.744934	0.816331	0.715474	0.479778	0.612995	0.569363	0.683598	NA	NA	NA	NA	NA	NA	NA	NA	NA	NA	NA	NA	NA	NA	NA	1.27433	1.33608	0.823968	0.667139	0.563944	0.665169	0.827859	NA	NA	NA	NA	NA	NA	NA	NA	NA
HNRNPH1	Mass_Spec	NA	NA	NA	NA	NA	NA	0.845514	1.04136	0.915906	1.17914	1.2355	1.46638	1.18083	1.27514	0.965034	0.854048	1.04858	1.319	0.722868	0.933428	NA	NA	NA	NA	NA	NA	NA	NA	NA	0.808213	1.111	1.53093	1.39136	1.21207	1.51886	1.7723	0.737808	0.748509	0.865893	0.732113	0.830016	0.913236	0.615491	0.792733	0.926776
HNRNPM	Mass_Spec	1.48348	0.653928	0.784031	0.777657	0.550207	0.437243	0.709144	0.614677	0.937817	0.765154	0.683502	0.646801	0.839631	0.887563	1.11138	1.08116	0.795312	1.34066	2.04461	1.26682	1.19778	1.0312	1.5404	0.974626	0.651713	0.746967	0.970269	1.28524	1.42314	0.888115	1.25245	0.891376	0.644034	0.812871	1.20135	1.10919	0.73567	1.21029	0.601651	1.32195	0.708963	0.753901	1.31208	1.04368	1.06883
HNRNPU	Mass_Spec	1.22474	0.934879	1.28056	0.974546	0.90333	1.25873	1.24891	1.48367	1.08759	0.947299	1.23732	1.20309	1.47764	1.39621	NA	NA	NA	NA	NA	NA	1.09121	0.570289	1.09393	1.07594	1.14284	0.818667	1.33611	0.829642	1.13696	1.10297	1.25735	1.31828	1.18529	1.75579	0.982389	1.21688	NA	NA	NA	NA	NA	NA	NA	NA	NA
HOMER2	Mass_Spec	1.54329	1.25575	0.960752	0.84866	1.09364	1.46641	NA	NA	NA	NA	NA	NA	NA	NA	NA	NA	NA	NA	NA	NA	0.835647	0.609744	0.839078	0.918226	1.05888	0.975971	0.937822	1.03142	1.3245	NA	NA	NA	NA	NA	NA	NA	NA	NA	NA	NA	NA	NA	NA	NA	NA
HP	Mass_Spec	2.08167	0.670138	1.09991	0.88648	1.20568	1.60869	1.17211	0.431117	0.550564	0.268563	0.584442	1.17951	1.65451	0.649557	3.58655	0.94157	0.573464	0.658631	2.80508	0.676679	0.933471	0.935794	0.734617	0.757853	1.18249	1.48548	0.386976	0.378135	1.08432	1.52713	0.663571	0.820862	1.47862	0.692204	2.09122	0.235597	0.743599	0.544141	0.662763	0.41301	0.777679	1.54105	0.673169	1.10171	1.28746
HPR	Mass_Spec	0.844134	0.665404	0.692815	1.532	0.882576	1.61084	0.87704	0.315652	1.16724	0.353453	0.506783	0.572891	0.861661	0.584238	0.982799	0.526461	0.494654	1.19074	3.08125	0.409043	1.67801	1.94786	1.079	1.37927	1.58082	0.518613	1.90646	0.825318	1.00708	0.545988	1.43806	1.31804	1.42246	0.733275	1.38318	0.628237	0.542657	0.525709	0.605924	0.665874	0.758375	1.60042	0.512783	0.995887	1.88225
HPRT1	Mass_Spec	1.5507	1.01956	0.728759	0.6707	0.680531	0.673092	1.32238	1.07727	1.7406	1.45839	0.661317	0.558878	0.927466	1.47044	1.15375	0.95322	0.969691	0.873827	0.455637	1.53303	0.902896	0.843156	0.842944	0.71714	0.493231	1.39567	0.694372	0.841289	0.947753	1.23307	0.888692	0.792943	0.267286	0.545342	1.19773	1.02453	1.14778	0.975182	0.844132	1.09455	1.25941	0.531384	1.41647	0.983481	0.83315
HPX	Mass_Spec	1.072	1.18427	1.03391	0.845439	1.1546	1.14673	0.891864	1.05259	0.99313	0.833126	0.722836	0.836596	0.977178	0.897831	1.03277	0.965091	1.10697	0.787622	1.02967	1.04842	1.10615	1.03204	1.07442	1.0339	1.16644	0.665674	0.905532	0.883236	1.06088	1.49365	1.2401	0.837852	1.04076	1.14563	1.09243	0.667147	0.943893	1.21381	1.18439	1.02207	0.973545	0.999906	0.893545	1.03685	1.38906
HR	Mass_Spec	1.84502	0.75337	1.42048	1.10248	0	2.20448	0.757916	0.400842	0.924303	1.00175	0.409065	0.583364	0.597851	1.20858	NA	NA	NA	NA	NA	NA	0	1.02926	0.756337	0.745704	1.30977	1.77747	1.44928	0	1.33508	1.62384	1.41001	1.06802	0.461713	0.531307	0	1.50758	NA	NA	NA	NA	NA	NA	NA	NA	NA
HRAS	Mass_Spec	0.543386	1.33848	0.770395	0.645346	0.564	0.703632	NA	NA	NA	NA	NA	NA	NA	NA	NA	NA	NA	NA	NA	NA	0.702188	0.595564	1.06236	1.25433	0.834196	8.27506	1.30632	0.627998	0.920233	NA	NA	NA	NA	NA	NA	NA	NA	NA	NA	NA	NA	NA	NA	NA	NA
HRC	Mass_Spec	NA	NA	NA	NA	NA	NA	0.901809	0.925508	1.4097	0.654403	0.501458	0.844849	0.774648	1.15252	NA	NA	NA	NA	NA	NA	NA	NA	NA	NA	NA	NA	NA	NA	NA	0.985956	0.978994	3.74497	0.956462	2.39048	0.94912	1.0986	NA	NA	NA	NA	NA	NA	NA	NA	NA
HRG	Mass_Spec	0.827705	0.807566	1.22882	1.00782	1.14387	0.90195	1.0685	0.873682	1.08083	1.21312	0.675646	0.960445	1.08458	0.815673	0.977167	1.17846	0.668322	0.753048	0.637775	0.71256	0.652738	1.22273	1.34269	0.991786	1.226	0.447016	1.55296	0.955708	1.26324	1.25702	0.911545	1.12694	2.32429	1.40706	1.19176	1.34786	1.57538	0.767261	1.08211	1.41052	0.843892	1.72276	1.25588	0.808388	0.608666
HRH3	Mass_Spec	0.921474	0.717689	0	0.760462	0.554411	0.745338	NA	NA	NA	NA	NA	NA	NA	NA	NA	NA	NA	NA	NA	NA	0.678839	1.00734	0.746646	0.861106	0.881985	36.1363	0	0.752795	0.724739	NA	NA	NA	NA	NA	NA	NA	NA	NA	NA	NA	NA	NA	NA	NA	NA
HRNR	Mass_Spec	0.969243	1.27805	1.16842	0	0.865614	0	0.765014	0.216165	0.869357	1.92667	1.95874	0.746105	0.904366	0.940123	0.82015	0.508426	0.875145	1.6152	0.685397	1.73299	0	0	0.809651	1.13409	0	0.705072	0	0.809676	0.739205	1.83429	0.77905	0.418707	0.434267	0.218243	0.751322	1.14966	1.79136	0.858728	0.528313	0.923564	0.6497	0.41935	0.447531	0.521424	1.31842
HRSP12	Mass_Spec	NA	NA	NA	NA	NA	NA	NA	NA	NA	NA	NA	NA	NA	NA	1.03141	1.01179	0.694657	1.20399	0.227556	1.26844	NA	NA	NA	NA	NA	NA	NA	NA	NA	NA	NA	NA	NA	NA	NA	NA	1.12461	0.929662	1.3602	1.3524	1.46627	0.770236	1.47463	1.19783	1.70476
HS3ST6	Mass_Spec	0.946344	1.072	1.12096	1.21212	1.01513	1.21546	0.909955	1.03678	0.878261	0.812218	0.979479	1.0319	1.04233	1.00274	0.872881	0.900671	0.974957	1.07571	0.973404	1.01152	1.04677	0.932281	1.06725	0.985148	1.286	0.47145	1.10233	1.04206	1.08286	0.880939	0.887536	1.15181	1.00351	1.17816	0.889729	0.730349	0.995262	0.795322	0.901014	0.8739	0.926233	1.01539	0.953698	0.954896	1.00856
HS6ST3	Mass_Spec	1.33405	0.795272	0.504985	0.703491	0.41235	0.48942	1.05559	0.902752	1.16246	0.889058	0.401346	0.425988	0.406132	1.1782	1.04461	0.757028	1.04915	0.761119	0.479541	1.19343	1.24237	1.03986	1.44816	0.835309	0.901274	1.62048	0.921511	1.1994	1.31594	1.39321	1.34639	1.13955	0.419349	0.372299	0.539478	1.27818	1.74213	0.95033	1.16275	1.7528	1.40627	0.692747	1.84396	1.11042	1.05891
HSP90AA1	Mass_Spec	1.19421	0.856113	0.803656	0.987291	0.968593	1.13936	0.685027	0.654902	1.26994	0.941347	1.06528	0.640322	0.585638	0.955088	1.15746	0.959991	0.814497	0.702015	1.20697	0.945764	1.00143	1.04428	1.23752	0.735855	0.797199	2.41544	0.666591	0.85158	0.550874	1.17293	0.891545	0.775883	0.50959	0.636633	0.840613	0.758061	0.919495	1.08532	1.04845	1.03533	1.08166	0.818948	1.1443	0.85297	0.921056
HSP90AB1	Mass_Spec	0.792718	0.976028	0.593609	0.791731	0.657792	0.71639	0.626111	0.934632	0.920988	0.68441	1.58392	0.727028	0.58441	1.10552	1.1623	1.07061	0.55485	0.505644	2.9205	0.75344	0.964246	0.944632	0.81161	0.873352	0.933664	3.81493	0.96188	0.787045	0.78229	1.1074	0.93328	1.30942	0.698457	1.22353	1.01049	0.432591	1.09677	1.55544	1.33699	1.27015	0.890251	0.713156	1.3481	0.685062	1.06551
HSP90B1	Mass_Spec	1.03107	0.588771	0.905232	0.794608	0.695207	0.786266	0.771365	0.903882	1.40043	0.594081	0.768566	0.678876	0.663147	0.963954	1.09076	0.818649	1.15058	1.31356	0.765661	0.717646	1.48469	1.36592	1.12427	0.723461	1.02818	0.937547	1.34598	0.86621	1.00262	1.64564	1.23368	0.9756	0.813156	0.959058	0.71884	1.35114	1.28628	1.15936	0.928856	1.88609	1.53264	0.959865	1.16399	0.948097	1.21597
HSPA12B	Mass_Spec	1.08158	0.686434	0.776911	0.769683	0.693715	0.641286	NA	NA	NA	NA	NA	NA	NA	NA	1.21695	1.59394	1.34208	0.944671	1.12651	1.47869	1.46002	1.13348	1.44927	1.1113	1.12033	1.23104	1.08514	1.4317	1.59306	NA	NA	NA	NA	NA	NA	NA	0.99938	1.36804	1.12524	1.37582	1.38939	1.49994	1.09688	1.17855	0.958656
HSPA13	Mass_Spec	1.05415	0.994182	0.640556	0.624033	0.777674	0.800288	1.0603	0.78852	1.20697	1.49183	0.707537	0.764503	1.24284	1.08915	1.02804	1.19888	0.966049	0.7978	0.564872	1.22804	0.90458	1.13604	1.17669	0.971673	1.08448	1.07454	0.956289	1.12558	0.642521	1.67914	1.38665	1.05767	0.504416	0.923695	1.05806	1.15479	1.49479	1.40746	1.1767	1.21131	1.20381	0.870796	1.51921	1.11268	1.84177
HSPA1A	Mass_Spec	1.23468	0.898768	0.517469	0.773326	1.03286	0.71749	0.644709	0.554603	3.66942	1.16732	2.04535	1.16193	0.8054	0.774943	0.961308	0.987519	1.26087	0.783202	1.2223	0.902889	1.03475	1.14742	1.15288	1.34759	1.00671	3.30275	1.03323	0.978508	0.912478	3.7607	1.14406	1.39967	0.501745	1.11353	1.78949	0.509368	1.00403	1.66552	0.933514	0.936177	1.00476	0.927788	1.24256	1.02542	1.11029
HSPA4	Mass_Spec	1.52649	1.21086	0.988192	0.811651	0.985468	0.988201	0.733576	1.08641	1.86148	0.873304	0.818289	0.773239	0.871515	1.13201	1.49278	0.972661	1.10393	0.964295	0.774271	1.43127	0.879567	1.06938	1.01953	0.961888	0.849816	1.83893	1.02537	0.938549	1.13796	1.50018	0.548619	0.518088	0.665324	0.799017	1.17158	0.54295	0.681433	1.40622	0.686448	0.774803	0.903933	0.28731	1.22486	0.763203	0.641011
HSPA5	Mass_Spec	1.26784	1.02846	0.57384	0.590587	0.657986	0.603758	0.793679	0.74596	1.22275	1.04473	0.556416	0.47036	0.885927	1.01762	1.15545	1.04534	1.10254	0.833804	0.567906	1.22982	0.976489	0.991494	1.26359	0.981364	0.751641	1.52596	0.999263	1.0004	1.33023	1.42984	1.15058	0.812745	0.495707	0.704603	0.738352	0.963837	1.4629	1.5016	1.16112	1.50955	1.31727	1.33444	1.55079	1.16688	1.21732
HSPA8	Mass_Spec	1.19202	1.10466	0.583245	0.822643	0.887456	0.747171	0.75754	0.63737	1.88713	0.893226	0.836465	0.568106	0.771973	0.905665	1.24155	0.971715	1.14951	0.720424	0.967123	0.987909	0.907288	1.09172	0.977722	1.06813	0.789122	5.091	1.01063	0.777802	1.03638	1.63293	0.991701	0.78956	0.570433	0.990285	1.65923	0.704519	1.05304	1.32005	0.93375	1.21044	0.971047	1.01283	1.41323	1.05932	1.06768
HSPA9	Mass_Spec	NA	NA	NA	NA	NA	NA	NA	NA	NA	NA	NA	NA	NA	NA	2.33259	1.62755	1.74567	0.250169	0.647109	1.60502	NA	NA	NA	NA	NA	NA	NA	NA	NA	NA	NA	NA	NA	NA	NA	NA	0.899298	1.3825	1.10936	1.37837	1.35956	0.77986	1.19328	0.903225	0.662411
HSPB1	Mass_Spec	1.08836	0.701191	0.176652	1.56192	0.584952	0.961189	0.48135	0.580374	0.994433	1.18234	5.74845	0.802644	0.453221	0.348472	0.784806	0.695053	0.4731	0.575547	3.86681	0.367028	0.63921	0.943392	0.810382	0.869645	0.385559	15.4513	0.746698	0.837264	0.525808	1.1452	0.535495	1.37077	0.362507	0.805955	1.49011	0.364613	0.464536	0.754352	0.667836	2.39475	0.559064	0.302129	0.982428	0.623585	0.758383
HSPD1	Mass_Spec	0.675034	0.624328	0.497921	0.506372	0.491965	11.8631	0.791119	1.00661	0.923976	0.682134	0.536433	1.1734	0.932474	0.717617	0.750208	0.766469	0.903534	1.23274	0.615789	0.952172	0.600193	0.528699	0.526017	0.562948	1.04786	0.364669	0.532748	0.598509	0.616375	1.25377	0.994051	0.604939	0.923842	0.987226	1.10098	0.536013	0.75901	1.01166	0.979445	0.740192	0.811874	0.955626	0.757946	0.762098	1.81451
HSPG2	Mass_Spec	1.34911	1.05972	0.943888	0.859765	0.941148	0.630749	0.735151	0.805295	0.818756	1.24787	0.63637	0.711735	0.714674	0.938976	0.903942	0.920012	0.974489	0.779238	0.704342	1.12251	1.16545	1.21404	1.50733	0.955765	0.990853	1.26841	1.25752	1.23366	1.31621	1.74329	1.34495	1.14365	0.832029	0.808555	0.570894	1.11515	1.55615	1.33041	1.13635	1.26115	1.471	1.05034	1.44499	1.13101	1.13345
HTATSF1	Mass_Spec	NA	NA	NA	NA	NA	NA	0.980986	1.25881	1.20891	1.39399	1.6183	1.81823	1.45296	1.58189	0.941369	1.11225	0.693478	0.825112	1.11056	0.905266	NA	NA	NA	NA	NA	NA	NA	NA	NA	0.983688	1.29996	1.83755	1.25014	1.32983	1.71916	1.94692	1.09064	0.922066	1.03436	0.794686	1.21398	0.920511	1.0424	0.888668	1.01242
HTRA1	Mass_Spec	1.07637	0.727464	0.629124	0.652082	1.09378	0.425353	0.768294	0.829948	1.02219	1.07438	0.661503	0.763635	0.897879	0.618678	0.884075	1.09098	0.961349	0.89996	0.580421	1.14027	1.37598	1.23748	1.39999	1.1107	1.05235	1.07408	1.1776	1.12039	1.13151	1.77983	1.62848	1.57989	0.842302	1.12385	0.867288	1.09237	1.42747	0.917166	1.18318	1.18508	1.26933	0.930116	1.24018	1.12199	1.76365
HUNK	Mass_Spec	NA	NA	NA	NA	NA	NA	0.766511	0.918023	1.42208	1.34909	1.14849	0.441967	0.837325	1.33561	NA	NA	NA	NA	NA	NA	NA	NA	NA	NA	NA	NA	NA	NA	NA	1.12553	1.22671	1.24801	1.0555	0.831784	1.06575	1.76128	NA	NA	NA	NA	NA	NA	NA	NA	NA
HUWE1	Mass_Spec	1.45409	0.91028	0.713892	0.677077	0.86761	1.04764	1.04388	0.951346	0.789143	0.959674	0.690787	1.18826	0.694521	1.01753	1.16821	2.14955	1.78364	0.5496	1.7357	1.0746	0.656292	0.964134	0.755549	0.615809	0.992147	1.43316	0.931794	0.966967	0.970789	0.990135	0.672758	0.345622	0.707206	0.808233	1.03928	1.39681	0.979501	0.762122	1.63476	1.03704	0.920161	1.61518	1.44063	1.21979	1.31717
HYDIN	Mass_Spec	NA	NA	NA	NA	NA	NA	0.267814	0.176628	0.171969	0.34518	0.288094	0.374092	0.459281	0.567682	0.920744	0.458707	0.739546	0.543334	0	1.83356	NA	NA	NA	NA	NA	NA	NA	NA	NA	0.346943	0.404382	0.446287	0.614768	0.550744	0.441428	0.675947	1.2527	2.05027	1.86836	2.0461	1.17143	1.68058	1.62435	1.23861	0.67582
IARS	Mass_Spec	0.523828	0.275292	1.6066	0.371843	8.63866	2.59164	NA	NA	NA	NA	NA	NA	NA	NA	NA	NA	NA	NA	NA	NA	1.37926	1.50982	3.38201	0.432783	1.52175	2.61865	2.17711	1.41819	0.419736	NA	NA	NA	NA	NA	NA	NA	NA	NA	NA	NA	NA	NA	NA	NA	NA
ICAM5	Mass_Spec	1.3051	0.687277	0.771016	0.801315	0.611139	0.61156	1.125	1.15617	1.51579	1.14479	0.687649	0.949848	0.801901	1.2514	0.850393	0.733917	0.947742	1.14832	0.423913	1.15939	1.18117	1.27314	1.57798	1.03805	0.876778	1.50053	1.354	1.2516	1.31534	1.04846	1.68001	1.58265	0.78174	0.864252	0.914037	1.40468	1.97024	0.986028	1.31335	1.17236	1.76723	0.802393	1.49935	1.00335	1.23789
ICE1	Mass_Spec	NA	NA	NA	NA	NA	NA	2.34093	0.313406	0.383972	1.44904	1.85843	0.990728	0.516715	1.05988	0.684548	0.533216	0.886594	1.22743	0.664284	0.266768	NA	NA	NA	NA	NA	NA	NA	NA	NA	1.14444	1.41669	1.24963	1.27539	1.09124	0.822907	2.48437	0.8198	0.752054	0.649463	0.291634	0.688156	0.434217	0.0633494	1.35165	0.238371
ICOSLG	Mass_Spec	1.01276	1.49217	0.560463	1.98021	1.4643	0.626497	0.848534	0.819513	1.18145	1.0027	0.748941	1.13891	1.0093	1.2797	0.768525	0.839158	0.616615	0.853285	0.384905	0.691825	1.70899	1.42871	1.93703	1.48379	0.971611	1.32127	2.22647	0.806286	1.38165	1.13612	1.17584	1.02299	0.532782	0.981179	0.958741	1.2414	1.30882	0.396001	0.759085	1.11358	1.27083	1.39505	1.43298	0.958445	1.27896
IDH1	Mass_Spec	2.01502	1.43935	1.19502	0.869364	1.25244	0.523311	0.824362	0.690234	1.53559	0.998386	0.692831	0.582935	0.75684	0.897935	1.22805	0.723466	0.811408	0.485431	0.556911	1.06481	0.985615	1.47376	1.33023	1.488	0.375349	3.26173	0.954828	0.609134	1.86467	1.77506	0.889867	0.701856	0.405599	0.527455	0.531102	0.646222	1.09003	1.43	1.07773	0.955106	1.13236	0.787485	1.47049	0.783365	0.931425
IDH2	Mass_Spec	NA	NA	NA	NA	NA	NA	1.14788	1.09761	1.23629	1.12441	0.985266	1.33041	1.03829	1.19791	NA	NA	NA	NA	NA	NA	NA	NA	NA	NA	NA	NA	NA	NA	NA	0.934603	1.41623	1.43484	1.1983	1.23768	0.992332	0.956303	NA	NA	NA	NA	NA	NA	NA	NA	NA
IDO1	Mass_Spec	NA	NA	NA	NA	NA	NA	NA	NA	NA	NA	NA	NA	NA	NA	3.35647	0.922129	0.957125	0.868422	1.37818	0.585478	NA	NA	NA	NA	NA	NA	NA	NA	NA	NA	NA	NA	NA	NA	NA	NA	0.677722	0.448276	1.38434	1.35825	0.388056	0.890006	1.04713	1.2101	6.4078
IFIH1	Mass_Spec	0.976491	0.60894	0.62324	0.821412	1.01601	1.82197	NA	NA	NA	NA	NA	NA	NA	NA	0.483698	0.650757	0.519308	0.709516	0.714672	0.633867	1.3964	0.863406	1.00489	1.36839	1.22322	0.726723	3.07521	0.480422	1.01627	NA	NA	NA	NA	NA	NA	NA	0.692486	0.599417	0.788964	0.641161	0.637943	0.522641	0.459229	0.640346	1.03622
IFNAR2	Mass_Spec	1.29843	1.13031	0.786037	0.961611	1.06992	0.98603	NA	NA	NA	NA	NA	NA	NA	NA	NA	NA	NA	NA	NA	NA	1.85275	1.94642	1.83302	1.49196	1.18999	2.03977	1.78959	2.04019	1.96305	NA	NA	NA	NA	NA	NA	NA	NA	NA	NA	NA	NA	NA	NA	NA	NA
IFT122	Mass_Spec	1.56299	0.743316	0.198128	0.832677	1.19009	3.95714	0.544278	0.0740023	0.575853	0.3524	0.94852	0.63675	0.549498	4.1119	0.82076	1.77717	0.843316	0.710768	1.57917	1.09301	1.74387	0.416095	0.493499	0.871508	2.7432	0.555404	0.819802	0.298337	0.136203	0.831427	0.645551	0.720671	0.0972402	2.78754	2.3871	1.52562	0.472825	0.74544	0.744855	0.742595	0.469598	0.448394	0.461384	0.664514	0.772826
IFT172	Mass_Spec	NA	NA	NA	NA	NA	NA	1.46788	0.80627	1.09697	0.893163	0.580675	1.14704	1.1074	1.9442	NA	NA	NA	NA	NA	NA	NA	NA	NA	NA	NA	NA	NA	NA	NA	0.784333	1.56741	1.55954	1.12706	1.7374	1.71439	1.10774	NA	NA	NA	NA	NA	NA	NA	NA	NA
IGF1R	Mass_Spec	1.34388	0.875173	0.851648	0.722909	0.977091	1.2599	0.879502	0.946524	1.07885	1.10731	0.815941	0.838341	1.34747	1.06993	NA	NA	NA	NA	NA	NA	0.627314	0.685767	1.16356	0.835729	1.19312	1.35617	1.11626	1.24728	1.19504	0.969785	0.973788	0.951558	1.19895	0.773198	1.18381	1.03114	NA	NA	NA	NA	NA	NA	NA	NA	NA
IGF2	Mass_Spec	1.03443	0.807869	0.691433	0.759592	0.708934	0.833982	0.955894	0.760117	1.09062	1.35411	0.640439	0.893953	1.33911	0.99266	0.80472	0.789649	0.877408	0.514134	0.704839	1.12388	1.32793	1.57112	1.30626	0.823079	0.941981	0.688915	1.77903	0.709992	1.16053	1.5386	1.43799	1.09153	0.819443	0.867345	0.974592	1.48495	1.15897	1.2707	1.31853	1.11799	1.38021	0.740177	1.13425	1.20993	1.04217
IGF2BP2	Mass_Spec	1.0624	0.868428	0	1.18619	1.01719	0.574794	NA	NA	NA	NA	NA	NA	NA	NA	1.3045	1.00679	1.02175	1.27239	0.774102	1.53556	0.735703	0.864631	0.756107	0.628677	1.06632	35.0671	1.37077	0.994994	0.945039	NA	NA	NA	NA	NA	NA	NA	0.922922	1.30186	1.37276	1.62171	1.28479	1.22314	1.31229	1.22289	1.25002
IGF2R	Mass_Spec	1.23681	0.924235	0.820819	0.700508	0.955027	0.654187	0.72724	0.683735	0.946579	0.866314	0.53346	0.551758	0.733994	0.947556	1.05821	0.910759	0.998021	0.59759	0.593119	1.34822	1.09483	1.13925	1.18042	1.06879	0.974468	1.65963	1.12989	1.2174	1.54723	1.86495	1.50249	1.07672	0.585863	0.862247	0.587354	1.23136	1.45625	1.18707	1.20859	1.22738	1.3408	0.776338	1.59233	1.03666	1.49793
IGFALS	Mass_Spec	0.86773	0.899084	1.14726	1.21883	1.65115	1.8383	0.7734	1.07055	1.44894	0.847405	0.672253	0.899236	1.01374	0.83987	0.933896	1.00497	1.21955	0.889855	1.18597	0.818455	1.40553	0.962978	1.32697	1.42452	1.60355	0.789499	0.708268	1.09496	1.37418	0.60947	1.38382	0.912909	0.634387	0.724676	0.892216	0.802402	0.805819	0.963044	1.1924	0.696662	1.04769	1.13231	1.21315	1.18674	1.73372
IGFBP2	Mass_Spec	1.69254	1.03389	0.874013	0.913731	0.969831	0.643973	1.17912	0.961271	1.1679	1.19626	0.739667	0.640945	1.05177	1.1176	0.920549	1.07823	1.09312	0.964708	0.671571	1.12143	1.31284	1.28376	1.20198	1.01606	0.978773	1.06188	1.24975	0.840648	1.66339	1.85709	1.49106	1.02289	0.815826	1.03051	0.872523	1.05123	1.28865	1.11433	1.29452	1.17617	1.08329	0.762006	1.21122	1.57724	1.5402
IGFBP3	Mass_Spec	1.90092	1.17692	0.847424	1.14236	1.3699	1.7988	1.32687	1.77211	1.37042	1.5279	1.61045	0.663524	2.31028	1.16518	0.743393	1.27509	1.05328	0.879817	0.671376	0.947612	1.85078	1.39167	1.01082	1.33287	1.46208	1.44439	1.24758	1.07906	0.921899	2.99227	2.33867	1.50483	1.14777	1.96118	1.43774	1.9841	0.874825	0.872196	0.701958	1.19242	1.22976	0.993071	1.18057	0.956913	0.61116
IGFBP4	Mass_Spec	1.78046	1.57899	0.731751	0.969085	1.07619	0.885424	1.02418	0.966051	1.4211	1.24183	0.590199	0.422938	1.33829	1.39527	0.912841	0.907291	1.04229	1.07021	0.520283	0.937242	1.02302	1.13825	1.33084	1.20432	0.77759	2.1446	1.35135	1.30845	1.98165	1.49488	1.45159	0.888687	0.685146	0.728258	1.00492	1.3143	0.900819	1.28136	1.091	1.28359	0.864871	0.648921	1.22689	0.950746	0.899627
IGFBP5	Mass_Spec	1.14023	1.59157	0.407169	1.15612	0.960757	1.26718	0.697666	0.768286	1.03688	1.10036	0.603864	0.706224	1.00787	0.794073	0.790374	1.01457	1.095	1.22566	1.03471	1.10729	1.21248	1.11936	1.5637	1.21346	1.7323	1.48682	0.895204	1.01448	1.21407	1.2269	1.18791	0.853638	0.907432	1.10155	0.920973	1.04613	1.09987	0.877104	0.883141	1.08821	1.13365	0.830223	1.1086	1.08455	1.05924
IGFBP6	Mass_Spec	1.01408	1.00326	0.773593	0.545573	1.07931	0.735262	0.667493	0.741027	0.522641	0.742623	0.711532	0.774812	0.642827	0.724495	0.685189	0.941141	0.960679	0.760539	0.68397	0.892038	1.52267	2.03322	1.41159	1.08637	1.07441	0.585967	1.60685	0.800591	1.17901	1.05255	1.21427	0.89419	1.02625	1.03858	0.797965	0.910086	1.27618	0.872239	1.19957	0.550046	1.08245	0.995038	0.882102	1.36154	1.08941
IGFBP7	Mass_Spec	1.14444	1.96599	0.96668	0.732217	1.32326	0.731779	0.733821	0.886226	0.865754	1.32421	0.320062	0.566628	1.07831	1.11975	0.711979	1.29898	0.987449	0.657932	0.425585	1.21501	0.752356	0.875264	1.06223	1.39239	0.792095	0.675497	0.898134	0.950969	1.67121	2.44945	1.14594	0.524356	0.481366	1.46995	0.628348	0.744828	0.896046	1.43428	0.739719	0.962241	1.29227	0.422678	0.950439	1.49472	1.59382
IGFBPL1	Mass_Spec	NA	NA	NA	NA	NA	NA	NA	NA	NA	NA	NA	NA	NA	NA	1.268	1.14326	10.8682	1.56806	0.589635	1.60946	NA	NA	NA	NA	NA	NA	NA	NA	NA	NA	NA	NA	NA	NA	NA	NA	1.78508	1.86063	2.09303	1.686	1.81194	1.64654	0.878296	1.27744	2.50191
IGFN1	Mass_Spec	1.1274	1.34738	1.63618	0.87001	1.26326	0.986035	NA	NA	NA	NA	NA	NA	NA	NA	1.16263	1.21631	0.98523	0.967941	0.833647	0.918988	1.11428	1.06702	1.04856	1.35537	0.901015	9.1383	1.30402	1.08823	1.2177	NA	NA	NA	NA	NA	NA	NA	1.03694	0.617987	0.965519	0.768463	0.83692	1.13336	0.928017	1.05905	0.729233
IGHA1	Mass_Spec	0.509615	0.806608	1.52456	0.729099	0.425343	1.55613	1.54459	1.21334	0.899983	0.315588	1.25005	1.56654	0.776685	0.721847	0.995613	0.459959	1.80945	0.638077	1.62635	0.448348	0.835564	1.55198	1.6467	0.688799	0.872778	0.685958	1.19418	1.13138	0.803085	0.382138	0.71081	0.779599	1.0994	2.05324	2.14952	0.767605	1.16866	0.232572	2.0112	0.782568	0.486408	2.57898	0.336597	0.905812	1.01436
IGHA2	Mass_Spec	0.440963	1.27235	1.34036	0.589448	0.817136	0.927869	2.08991	0.629324	0.58535	0.128214	2.18682	2.02244	0.597691	0.341979	0.511941	0.609028	0.814546	0.54047	1.10618	0.500087	1.48907	0.92211	1.32807	0.575454	1.10055	1.00866	5.0081	0.502365	1.55034	0.734275	0.667874	0.555934	2.06893	2.0339	2.63084	0.27638	1.00766	0.35965	1.45103	0.751777	0.812897	5.33363	0.583295	0.942166	0.698142
IGHD	Mass_Spec	2.70884	0.405064	0.264482	1.28616	1.86502	1.93544	1.71603	0.16455	0.0731761	0.506307	0.0414235	1.02206	2.03411	0.413218	0.294957	0.249405	1.71625	0.449662	0.88157	0.68799	1.41673	1.28236	1.01867	0.197224	3.14252	2.98566	0.563246	1.27387	0.871095	0.370994	0.809732	0.921919	0.622207	3.91255	0.396215	0.0683972	3.52113	0.187041	1.30711	0.179408	0.897562	1.1314	0.482114	1.79132	1.26254
IGHG1	Mass_Spec	0.826005	0.995727	0.603549	1.39507	1.10324	1.69332	1.15979	1.07886	1.3189	0.768942	0.825471	1.12207	0.923518	1.05947	1.44541	0.958258	1.06341	1.15845	1.45102	0.781239	0.860202	1.06948	0.761654	1.10133	1.40468	0.805296	1.2838	0.734237	0.954177	0.651391	1.01416	0.9306	1.14616	0.888041	1.65221	1.22842	1.33882	0.575544	1.05187	0.801291	0.77651	1.00142	0.913162	1.09492	1.05832
IGHG2	Mass_Spec	0.701411	0.989754	1.03871	1.6613	1.24118	1.43769	0.991429	0.490981	0.581958	0.591917	1.24451	1.33905	0.578158	1.18278	1.16006	0.980372	0.74908	0.782325	1.7015	0.525809	1.4236	0.453668	0.72956	0.858965	1.50919	0.371557	1.69775	0.880379	1.01644	0.300701	0.96654	0.812397	2.25128	0.997316	1.60316	1.79344	0.902887	0.372093	1.0842	0.647982	0.611745	1.75038	0.568965	1.03333	1.38031
IGHG3	Mass_Spec	0.647901	0.37139	1.23069	1.69449	0.831659	2.2308	1.17545	1.04419	0.480001	1.12125	0.798738	0.502295	1.31606	1.08409	1.98769	0.852006	1.05136	0.693526	1.23732	0.801343	0.93488	0.514374	1.28818	1.1578	0.852423	0.48214	0.985211	0.550481	0.449505	0.699095	1.24986	0.821793	0.670327	1.04104	2.85815	0.850521	0.761814	0.728857	1.03255	0.440558	1.08352	1.30755	0.818134	1.58003	0.692087
IGHG4	Mass_Spec	0.75778	0.608872	1.17807	1.46342	0.248328	2.23217	3.15058	0.330616	3.00971	1.23682	0.808927	0.142629	2.75906	3.82496	0.587396	0.67482	0.723634	1.14876	0.512903	0.261695	0.177064	0.637337	0.530945	1.31966	2.16263	0.355007	0.45077	1.10911	2.56805	0.102156	0.554929	1.59971	0.563919	1.78993	0.829418	1.15919	1.01542	0.414799	0.170411	0.594438	0.276892	0.258751	0.491746	0.596845	2.01579
IGHM	Mass_Spec	0.926548	1.24015	0.521235	0.67145	0.660841	0.908209	0.935115	1.00993	1.41401	0.444671	0.64419	1.00015	0.762779	0.64652	1.57657	0.810385	1.09165	0.655343	1.64059	0.495841	1.74333	0.494383	0.718186	0.914667	0.620059	1.82884	1.56382	1.03417	0.514875	0.388357	0.981534	0.70412	0.776976	1.23899	6.9844	1.20019	1.01778	0.473097	1.00283	0.907939	0.876799	0.521698	0.510442	0.962222	1.11656
IGHV1-18	Mass_Spec	1.04009	1.40572	1.06092	2.66863	1.47526	1.53922	1.36093	1.09098	1.69982	0.924599	1.10017	1.14093	1.24269	1.50907	1.18365	1.13661	0.916307	0.973265	1.30237	1.17526	0.777768	0.642015	0.639182	0.905432	1.56054	1.15005	0.52786	1.07597	0.598817	1.02822	0.856596	0.70272	0.598189	0.424597	0.842354	1.31759	0.930536	1.20408	0.943613	1.40993	0.575671	0.962437	0.971672	0.931446	1.0205
IGHV1-2	Mass_Spec	1.16999	1.68172	1.13571	2.69119	1.52069	1.10286	1.77332	1.49224	1.69809	0.816775	1.45916	1.69686	1.61386	1.07453	0.659658	1.15928	0.932612	0.553928	0.789444	0.945862	0.516676	0.818467	0.685747	1.13822	1.86335	0.405942	0.907131	1.25562	0.960627	0.713615	0.88329	0.903253	1.14853	0.897566	1.82972	1.77223	0.613848	1.15884	0.683703	1.22752	0.528248	0.892808	0.63473	1.25085	0.897329
IGHV1-24	Mass_Spec	0.550378	1.71491	0.772983	1.1314	0.807143	0.921701	1.4579	1.60881	1.74743	0.544771	0.998494	1.69525	1.16055	1.40854	1.82377	0.709254	1.01868	0.920055	0.491285	1.3417	0.58226	0.612157	0.589917	0.557005	0.839498	0.810933	0.555411	1.50738	0.616691	0.764389	0.564772	0.639526	0.296522	0.940777	0.961918	1.26704	1.3562	0.750178	1.11349	2.38818	0.702051	0.488923	0.715364	0.702948	0.803206
IGHV1-3	Mass_Spec	0.643572	1.09719	1.95137	0.645141	0.378014	1.06367	1.7668	0.650324	0.217352	0.57053	1.05952	2.30271	1.52207	0.780774	2.71733	0.339902	1.0402	1.01846	0.820307	1.09374	1.02334	1.10466	0.928486	0.602442	0.505205	0.963175	0.618844	0.510108	0.670364	0.70854	1.47929	0.394642	0.607169	0.816278	0.787207	2.81635	0.993124	1.86972	1.14315	1.10464	0.675481	1.4793	1.10609	0.372575	0.354238
IGHV1-45	Mass_Spec	0.365149	0.654671	1.00972	1.19848	0.43068	1.44196	2.02863	1.30479	1.35779	0.97192	0.889917	1.61909	1.36195	1.35117	1.0664	0.823798	4.76509	0.81087	0.685709	0.29616	0.160913	0.865285	0.969386	1.34745	0.598609	0.978296	0.509909	0.599158	1.38945	1.19538	1.13323	1.20418	0.886813	1.02133	1.23516	1.20019	2.14866	1.55043	0.827843	0.49789	0.282885	1.17255	0.956654	1.15687	1.28949
IGHV1-46	Mass_Spec	0.527556	1.67084	2.0069	1.71331	0.792776	1.06129	0.789675	1.15004	1.2488	0.681782	1.21538	0.913763	1.17807	1.52215	1.87736	0.85549	1.67076	0.62159	0.711488	0.916759	0.882104	1.15848	0.506617	0.627982	1.25679	1.13699	0.488146	2.08907	0.934299	1.10148	0.846202	0.810831	0.444441	0.760414	0.33248	0.886019	0.589773	1.99608	0.945921	1.07211	0.720105	0.956328	0.997858	1.17165	1.22597
IGHV1-69	Mass_Spec	1.29363	0.554178	1.03983	2.28884	1.78611	1.40561	0.238792	0.885196	0.338673	1.03629	0.570776	1.40245	1.13427	2.57887	0.476932	0.934152	0.210508	0.468082	1.41976	0.988043	0.533664	1.9064	1.09962	1.46805	1.08343	1.87626	0.875734	0.836842	1.1217	0.157392	0.276792	0.548461	0.619552	0.538614	0.852981	1.23518	2.04153	0.792705	0.724697	2.1967	1.16312	0.600985	0.205967	0.35449	1.0544
IGHV2-26	Mass_Spec	0.307956	0.887845	0	1.06757	0.361514	0.673447	NA	NA	NA	NA	NA	NA	NA	NA	0.836822	1.27141	0.823918	0.579717	0.662324	1.11366	0.634941	0.328787	0.545465	0.31338	0.62037	0.88455	0.514283	0	0.831618	NA	NA	NA	NA	NA	NA	NA	1.1987	1.31224	0.699242	0.718535	0.80727	0.852222	0.859432	0.952759	1.33321
IGHV2-5	Mass_Spec	1.20824	0.899224	1.17749	0.884155	1.02866	1.4486	NA	NA	NA	NA	NA	NA	NA	NA	0.151275	0.703559	1.36495	0.422433	0.711092	0.518508	0.881627	1.07676	0.722408	1.21788	1.80909	0.520531	0.787828	0.802608	0.765254	NA	NA	NA	NA	NA	NA	NA	0.750869	0.671556	0.58492	0.918438	0.190007	0.701627	1.02955	0.396558	0.703434
IGHV2-70	Mass_Spec	0.688694	1.10585	1.82483	3.68867	1.80239	2.77441	1.00845	0.369797	0.835936	0.57266	0.551264	0.9626	0.794294	0.16039	0.905819	0.981127	0.94439	1.14323	0.682731	0.506166	1.42124	1.06243	0.570283	0.720993	1.1699	0.897719	0.230557	0.50795	0.817489	0.958026	0.491932	0.544632	0.407292	0.27753	0.360838	0.666095	0.853846	0.493234	0.682401	0.85017	0.60552	0.684178	0.704431	0.462549	0.48182
IGHV3-11	Mass_Spec	0.658433	0.555314	3.04871	5.17602	1.95847	1.65663	NA	NA	NA	NA	NA	NA	NA	NA	NA	NA	NA	NA	NA	NA	1.0124	1.36476	1.12933	1.19024	0.878926	1.77021	1.01113	1.23946	0.887909	NA	NA	NA	NA	NA	NA	NA	NA	NA	NA	NA	NA	NA	NA	NA	NA
IGHV3-13	Mass_Spec	NA	NA	NA	NA	NA	NA	NA	NA	NA	NA	NA	NA	NA	NA	1.37535	1.57907	0.637879	1.0585	1.4835	0.674594	NA	NA	NA	NA	NA	NA	NA	NA	NA	NA	NA	NA	NA	NA	NA	NA	0.680587	4.13488	1.73458	2.9536	0.0633785	1.5443	1.49326	1.23134	1.31717
IGHV3-15	Mass_Spec	0.703237	1.24792	0.66243	1.88545	1.19734	1.45398	0.916299	1.17875	0.816787	0.834307	1.36184	0.920928	0.908487	1.56259	1.7158	1.20194	0.742574	0.854812	1.56356	0.571959	1.4908	0.462519	0.569353	0.857635	1.46335	0.715394	0.876889	0.824023	0.46516	0.605243	1.25773	0.664063	1.20825	1.08855	0.940215	1.85583	1.01204	0.4831	0.835273	0.694466	0.615852	1.09487	0.783108	1.00377	1.22159
IGHV3-20	Mass_Spec	0.56132	1.43463	0.401163	0.857282	1.22169	1.37197	NA	NA	NA	NA	NA	NA	NA	NA	2.60525	1.17865	0.78494	0.0438491	2.3971	1.31538	0.306968	1.09996	0.763897	0.667831	0.398715	0.289235	0.412383	0.483029	0.662505	NA	NA	NA	NA	NA	NA	NA	1.0808	3.07351	2.01768	2.76294	0.346565	1.47126	2.22277	1.03047	1.13497
IGHV3-21	Mass_Spec	2.56953	5.50114	1.41052	4.55562	3.36408	3.14002	NA	NA	NA	NA	NA	NA	NA	NA	NA	NA	NA	NA	NA	NA	2.12579	1.88468	1.61973	2.6572	4.23609	2.21981	0.88173	0.745538	0	NA	NA	NA	NA	NA	NA	NA	NA	NA	NA	NA	NA	NA	NA	NA	NA
IGHV3-23	Mass_Spec	1.15348	1.63088	0.78056	1.51132	1.08722	1.73881	1.42824	1.06125	0.796922	0.630031	0.816776	0.973317	1.20053	1.3195	1.55305	1.43791	0.840053	0.913588	1.62949	0.821166	1.00387	0.728694	0.71235	0.999998	1.59024	0.747064	0.694196	0.883784	0.623959	1.32231	0.986265	0.676885	0.779448	1.04982	1.38808	1.42138	1.21183	1.30191	1.02681	1.12928	0.666216	0.922439	0.876486	1.1498	1.01071
IGHV3-35	Mass_Spec	1.07402	2.50784	0.997665	1.79141	1.25332	1.93502	0.780957	0.91338	2.26811	0.710929	0.865262	0.531697	0.934669	0.755784	1.91663	1.31103	0.827226	0.732564	2.04458	0.486021	2.00418	0.997095	2.88179	0.927286	1.6674	0.998919	1.2471	0.970224	0.653913	0.601057	1.63038	0.628161	1.00451	0.953785	1.28905	0.969138	0.699369	1.04345	0.684847	1.01048	1.46679	1.66009	1.35137	1.471	0.613251
IGHV3-38	Mass_Spec	0.64103	0.830778	0.822937	1.04084	1.20721	1.79497	0.934827	1.33588	0.553029	0.596494	0.785672	0.979516	1.08088	1.08604	0.858797	1.02469	1.33992	1.2792	0.748338	0.952772	0.725305	0.689543	1.83846	0.624479	2.55965	0.539808	0.720275	0.588041	0.635108	0.508832	0.869587	0.811378	0.960867	1.16047	0.867133	1.22709	0.811001	0.165821	2.10148	0.779601	0.843209	0.558868	0.59597	0.363898	1.41733
IGHV3-43	Mass_Spec	1.5111	1.39555	0.980231	1.46764	1.15188	1.77029	1.01653	0.537244	1.21108	0.622752	0.706335	1.45713	0.660859	1.07121	0.980871	0.964301	1.25041	0.981072	1.43444	0.756722	0.712258	0.912243	0.511217	0.782496	1.54794	0.673515	0.579372	0.532743	0.760794	0.507031	0.524711	0.559357	0.606544	0.619208	1.50508	0.96311	1.12671	0.577718	1.5364	1.08429	0.701381	0.825941	1.15277	0.688104	0.797169
IGHV3-48	Mass_Spec	0.670853	1.60327	0.754329	0.721754	0.54053	0.955713	0.419153	0.860456	0.750852	0.661665	0	0	0.899661	0.283379	NA	NA	NA	NA	NA	NA	0.391934	0.619891	0.827196	0.462776	1.89427	0.468033	0.540517	1.01317	1.25005	1.11369	0.676875	0.366831	1.35359	0.34205	2.11734	0.80191	NA	NA	NA	NA	NA	NA	NA	NA	NA
IGHV3-49	Mass_Spec	0.303007	1.2311	2.21602	1.94531	1.13936	1.39251	1.51944	0.883	1.27829	0.583502	0.819955	1.39756	0.964125	1.85759	1.51906	0.900016	1.3213	0.448497	0.74841	0.84785	1.08759	1.14216	0.656041	0.74332	1.12197	0.732919	0.910858	0.204439	0.892392	0.371218	0.826063	0.472452	1.07289	0.40148	0.486793	1.01834	1.04535	0.626527	0.912125	1.39895	0.32438	0.997361	0.671566	0.767382	0.843154
IGHV3-53	Mass_Spec	0.442082	2.88808	1.46602	1.10572	0.606898	2.57294	NA	NA	NA	NA	NA	NA	NA	NA	NA	NA	NA	NA	NA	NA	0.610164	0.996557	1.0545	2.08071	2.14831	0.791468	0.400738	0.470856	0.810602	NA	NA	NA	NA	NA	NA	NA	NA	NA	NA	NA	NA	NA	NA	NA	NA
IGHV3-64	Mass_Spec	0.483317	0.983571	1.63697	1.40238	1.35784	1.40838	NA	NA	NA	NA	NA	NA	NA	NA	NA	NA	NA	NA	NA	NA	0.912077	1.17604	0.520099	0.767228	1.52028	0.218629	1.92082	0.920457	1.37063	NA	NA	NA	NA	NA	NA	NA	NA	NA	NA	NA	NA	NA	NA	NA	NA
IGHV3-7	Mass_Spec	0.644075	1.38593	0.42654	1.46841	0.890815	1.35379	1.13205	0.816687	0.961206	0.60484	1.05465	1.33602	0.713734	1.12963	1.51189	1.35464	1.18344	0.867759	1.60776	0.918486	1.27746	0.921749	0.730282	0.873709	1.41824	0.58113	0.806901	0.686119	0.842484	0.598467	0.818496	0.559305	0.89169	1.05945	1.03179	1.8584	0.914137	0.832272	0.922381	1.09726	0.584711	1.15916	0.855992	0.698895	1.04712
IGHV3-72	Mass_Spec	0.612611	1.17835	1.00566	1.8437	0.890819	1.12817	0.934401	0.793015	1.25896	0.364189	1.06246	1.11922	0.478849	0.92543	1.45499	1.42758	1.16481	0.831477	1.89477	0.725453	1.51444	0.793244	1.02276	0.966286	1.54697	0.424128	0.899303	0.79414	0.818797	0.336387	0.960299	0.492836	1.19035	1.41637	0.953853	1.59169	1.48011	0.621616	1.2138	0.946179	0.738053	1.33958	0.857594	0.898348	2.26864
IGHV3-73	Mass_Spec	0.694492	0.958931	0.675058	1.55224	1.47564	0.86826	0.436565	0.705527	0.424957	0.613161	1.07262	0.894879	1.01991	3.22634	1.83473	0.972322	0.977754	0.755172	0.913692	0.973137	2.00423	1.21162	1.04283	0.943517	1.89774	0.820249	1.02898	0.738907	0.959015	0.81044	1.04103	0.823708	0.45966	0.621602	0.825596	1.35688	1.04912	1.5321	0.850223	1.87517	0.749451	0.40012	0.884182	0.531547	0.477826
IGHV4-4	Mass_Spec	1.07246	1.03819	0.816749	1.28263	0.860284	1.36471	1.04048	1.19648	1.48434	0.941116	1.163	1.37378	1.20474	1.71477	1.32512	1.29919	1.19238	0.97749	1.12305	1.03374	0.88329	1.07471	0.799343	0.980469	1.1766	2.47339	1.22484	0.811988	0.914688	0.857814	1.12366	0.881513	0.928094	0.902149	1.04234	1.18228	1.01249	0.73699	0.984811	1.17359	0.74756	1.37829	0.958092	0.801676	0.768151
IGHV5-51	Mass_Spec	0.858369	1.33947	0.815205	1.33267	1.26528	1.22046	0.981346	1.61653	1.15307	0.73169	1.08967	1.04804	1.59514	1.78327	1.3286	0.863556	1.20501	0.912457	1.01582	0.730152	0.955879	0.941382	0.787228	1.08776	1.35298	0.546916	1.18314	0.880993	1.0492	0.908916	0.996067	0.794493	0.950784	0.683451	1.17301	0.896228	1.32409	0.766744	0.823973	1.18685	0.580546	0.768778	0.828286	1.4624	0.356996
IGHV6-1	Mass_Spec	0.565104	1.75497	0.428929	1.41342	1.05804	1.00835	1.02762	0.931305	1.28548	0.579806	0.952277	0.973507	0.879779	0.95835	2.51621	1.34762	1.23434	0.71264	1.43036	0.917264	1.45372	0.85907	0.576099	1.30483	0.595313	1.5951	0.25278	0.799152	0.384532	0.71386	0.803413	1.19528	2.18956	1.15046	0.844891	0.688645	1.32059	1.68128	0.588603	1.8001	0.674462	0.422655	1.2173	0.702048	0.491057
IGHV7-81	Mass_Spec	1.04776	0.661237	0.849749	1.5256	1.37235	1.84994	2.31244	0.485325	1.07698	0.880939	1.34613	0.753245	0.615674	0.574567	1.59769	0.672719	0.752982	0.836869	1.50054	0.512474	0.866445	0.713475	0.777266	0.8701	1.03801	0.787726	1.07047	0.698821	1.43029	0.369746	0.938784	1.30874	1.12678	0.441594	1.28951	1.81553	0.952901	0.445037	0.833579	0.518671	0.554049	2.1374	0.834102	1.69764	1.25839
IGKC	Mass_Spec	0.605627	1.04425	0.500707	1.58731	0.892512	1.70299	1.32055	0.91537	1.37284	0.783508	1.09472	1.09547	0.917185	1.44159	1.27644	0.903558	0.907998	1.03125	1.35428	0.948534	0.998098	1.20004	0.760561	0.980249	1.19747	0.625582	1.34104	0.683245	1.15688	0.461644	0.903062	0.54044	1.03915	1.10693	1.99802	0.844312	1.26375	0.515466	1.12376	0.814132	0.699009	1.13874	0.757267	1.1528	1.18825
IGKV1-33	Mass_Spec	0.972774	1.27312	0.220651	1.22833	0.515894	2.1101	1.56975	1.17963	1.86802	0.561053	0.969884	0.659154	0.973834	1.69423	2.25096	1.21158	1.00686	1.17956	0.996814	0.787057	0.633727	1.0096	0.453464	0.694891	1.07823	0.551135	0.562742	0.886324	0.749254	2.98616	0.586912	0.265986	0.619815	1.22497	1.24354	2.39317	1.41563	0.617605	0.894501	0.9042	0.520689	1.07439	0.773697	0.720396	0.755074
IGKV1-5	Mass_Spec	0.165071	0.244375	0.314187	0.514902	0.239976	0.458293	0.859599	1.07117	0.685141	0.807704	0.765222	0.681369	0.98393	1.1924	NA	NA	NA	NA	NA	NA	0.414843	0.426927	0	0.468895	0.438034	0.255714	0.395688	0.359732	0.0960519	0.692895	0.648081	0.446256	0.507591	0.790883	0.877117	0.648118	NA	NA	NA	NA	NA	NA	NA	NA	NA
IGKV1-6	Mass_Spec	0.549849	1.05314	0.783602	1.66789	1.06084	1.61637	NA	NA	NA	NA	NA	NA	NA	NA	NA	NA	NA	NA	NA	NA	1.32664	1.06348	1.05205	1.74002	1.52188	0.585707	1.27026	0.783664	0.928732	NA	NA	NA	NA	NA	NA	NA	NA	NA	NA	NA	NA	NA	NA	NA	NA
IGKV2-24	Mass_Spec	0.251196	1.53286	0.822135	2.86838	1.31557	1.6717	1.17748	0.756807	1.11862	0.428969	3.13775	1.03816	0.74069	1.76915	1.2105	1.36054	0.933631	0.869827	1.70616	0.518661	1.67769	0.41394	1.00189	2.19226	1.73111	0.634763	1.38308	0.82081	0.740519	0.29984	0.808941	0.358519	0.599446	1.4684	1.56347	3.25212	0.862401	0.335058	0.408181	1.05908	0.48493	1.15875	0.756566	0.677307	0.619445
IGKV2-30	Mass_Spec	1.14925	0.807515	0.443575	1.44374	0.699117	1.71845	0.981311	0.796685	1.1519	0.587752	1.95304	1.02304	0.680092	1.01254	1.32519	0.827691	0.786053	0.935727	1.37046	0.631288	0.911416	1.00586	0.592053	1.02972	1.47963	0.590957	1.3248	0.572727	0.613284	0.472126	0.941998	0.372951	2.23061	1.13643	1.71082	1.5043	0.932577	0.523951	1.02741	0.924001	0.736524	1.12605	0.697508	0.986445	1.00701
IGKV2D-28	Mass_Spec	0.783144	0.884832	0.405558	1.9783	0.949289	2.53091	1.19449	1.31487	0.948279	0.476995	2.09656	1.17154	1.2344	1.37906	2.15561	1.57669	1.23942	1.44328	1.92125	1.23859	0.642905	1.07767	0.942982	1.01497	1.00382	0.587013	0.781802	0.778969	0.377029	0.307125	0.744752	0.42272	0.782081	0.996889	1.47392	1.48901	1.16831	0.63093	1.12015	1.23272	0.78	1.53764	0.462386	1.05385	1.09946
IGKV2D-29	Mass_Spec	1.2019	0.976679	0.5161	1.14712	0.778127	1.07661	0.892328	0.701372	1.82809	0.363211	1.91629	0.855546	0.929169	1.66722	1.13136	1.28744	0.91447	1.01924	1.42313	0.851735	0.839952	0.752732	0.575982	1.37343	0.933873	1.52865	1.3794	0.57712	0.717272	0.39768	0.541597	0.143805	1.50933	0.499825	1.23633	1.15863	0.977595	0.479611	1.34169	0.857461	0.921621	1.13164	0.885566	0.912437	1.064
IGKV2D-40	Mass_Spec	0.926782	0.820474	0.79482	2.04867	0.995485	2.05739	1.46058	0.935638	0.857529	0.546291	1.51578	1.0524	0.858585	1.46082	2.03088	1.36239	1.52362	1.5512	1.77476	1.09164	0.744682	1.00163	0.779433	1.71846	1.295	1.16679	1.10022	0.803638	0.787535	0.461621	0.726173	0.400949	0.853296	0.95826	1.95017	1.44741	1.1362	0.484695	1.00548	1.24143	0.784369	1.36655	0.90029	1.42682	2.05654
IGKV3-11	Mass_Spec	0.84962	1.19363	0.627433	1.38755	0.912172	1.61655	1.4066	1.14207	1.59275	0.986592	0.871217	0.716784	0.989871	1.52379	1.12076	0.891173	0.945553	0.960281	1.70739	0.835853	1.23108	1.07487	0.823889	1.00725	1.31746	0.817105	1.13692	0.713074	1.14905	0.890158	0.967015	0.717993	0.943155	0.969773	1.17313	1.4801	0.909248	0.520471	1.32745	0.874108	0.826972	1.12934	1.008	0.994995	1.1631
IGKV3-20	Mass_Spec	0.569389	1.05359	0.680271	1.51366	1.08485	2.04175	1.41732	1.14046	1.4871	0.685926	1.03653	0.850476	0.783416	1.21727	0.957702	0.774704	0.981703	0.96842	1.17068	0.655427	0.89567	0.962673	0.714864	1.0403	1.2121	0.857746	1.4442	0.669552	1.34518	0.374762	0.672955	0.525641	1.12684	1.02999	2.6329	0.997995	0.901421	0.492849	1.19346	0.722523	0.633202	1.18378	0.675402	1.08658	1.01452
IGKV3-7	Mass_Spec	0.240592	1.6439	0.412266	0.934708	0.822381	1.74296	1.84732	0.770171	1.64951	0.984343	0.836665	0.674997	0.567667	1.32217	1.19174	0.617746	0.920304	1.20274	1.12692	0.535246	1.08263	0.878174	1.40255	2.13747	1.18996	1.31783	1.83582	0.599753	2.14308	0.327842	0.723397	0.576246	0.952019	1.42273	2.73776	1.37616	1.24809	0.160683	0.966374	0.329843	0.765259	1.07895	0.662233	1.48075	0.950402
IGKV3D-20	Mass_Spec	0.60242	1.2061	0.582558	1.5844	1.1923	1.47032	2.5928	1.40512	0.824881	0.762807	0.790153	1.26704	0.808752	1.42121	1.13761	1.05219	1.3861	0.901791	1.40842	0.534208	0.987605	1.19494	0.952831	1.13722	1.44222	0.514229	1.37744	0.763335	0.922858	0.464563	0.846074	0.3485	1.35765	0.681797	1.27514	1.19849	0.963413	0.413686	1.39336	0.530474	0.521329	1.75314	1.00294	0.984572	1.27726
IGKV4-1	Mass_Spec	0.612517	1.09148	0.767714	1.45748	1.09612	1.36656	1.33594	0.977581	1.17703	0.700435	1.51351	1.49416	0.886916	1.36244	1.43581	0.812285	0.987452	0.856931	0.992385	0.677282	0.89842	0.702903	0.713346	1.05095	1.14315	0.802315	1.58469	0.692178	0.620201	0.618725	0.86016	0.679675	0.974676	0.944267	2.30728	1.17025	0.834556	0.728748	0.923455	0.870967	0.476846	1.19623	0.877747	1.15142	0.764546
IGKV6D-21	Mass_Spec	1.01911	0.88618	1.00704	1.89201	0.938194	2.54172	1.09747	0	2.93623	0	2.39079	0.750015	0.736589	0	NA	NA	NA	NA	NA	NA	1.67483	0.588278	1.08386	0.960207	2.14143	0.329103	2.26351	0.711728	0.680413	0.79652	0	0	1.30397	0	0.833753	0	NA	NA	NA	NA	NA	NA	NA	NA	NA
IGLC2	Mass_Spec	0.746005	0.922493	0.736182	1.46588	1.11212	1.26247	1.12554	0.865492	0.959236	0.770449	0.942929	1.09331	0.750153	0.880405	1.47976	0.942555	1.11747	0.968447	1.76461	0.702454	0.982017	0.990067	0.748752	0.847455	1.19278	0.735169	0.901174	0.721745	0.894893	0.548617	0.816472	0.953294	1.30745	0.936381	1.39625	1.33993	1.14634	0.527088	1.03473	0.874513	0.508182	1.49599	0.717373	1.26235	0.744669
IGLC7	Mass_Spec	0.435103	0.465386	0.916806	3.01163	1.72373	0.411152	1.47918	1.28722	1.10635	0.773506	0.319027	3.04862	0.500143	1.44988	2.07628	0.306879	0.163828	1.09697	0.648197	0.624874	0.919714	5.99858	0.887225	0.393991	0.570981	0.855106	0.544021	0.684418	0.338627	0.579539	0.191269	1.0535	2.51356	1.49213	1.60339	0.571615	1.18023	0.128734	1.25932	0.113362	0.538311	0.376659	1.17601	0.628492	1.30261
IGLL1	Mass_Spec	0.395845	0.361687	0.326869	1.29753	1.22042	1.07258	0.99459	0.777379	0.797118	0.628534	0.737679	0.929649	0.784264	0.889051	NA	NA	NA	NA	NA	NA	0.787201	0.458451	0.716383	0.775411	0.511516	0.556645	0.484436	1.16461	0.540119	0.70739	0.756955	0.792855	1.07504	0.701211	0.929879	1.03653	NA	NA	NA	NA	NA	NA	NA	NA	NA
IGLL5	Mass_Spec	0.928608	1.1765	0.798375	2.13411	1.13557	1.25633	0.940783	0.74273	1.20072	0.812494	1.01278	1.14311	0.931649	1.20993	1.36505	1.13985	0.995326	0.855181	1.24269	0.737518	0.990902	0.921652	0.613351	1.24136	1.1888	0.971303	1.00675	1.14061	0.892323	0.732629	0.813496	0.981767	1.24817	1.06511	1.81043	1.05778	1.07504	0.66266	0.834125	0.716595	0.811364	1.04528	0.82614	1.19411	1.22209
IGLON5	Mass_Spec	1.54285	1.11879	0.94252	0.465942	0.744174	0.69301	0.870258	0.353836	0.868878	1.01941	0.253591	0.383421	0.960591	0.427592	1.22122	1.12025	1.24875	0.805147	0.35783	1.08781	1.25181	1.16345	1.34455	0.986315	0.770559	1.46206	1.17838	1.0664	1.54307	1.17324	1.71829	1.00989	0.247254	0.304662	0.329941	0.900219	1.28832	1.13942	1.09	1.10141	1.33297	0.717015	1.57346	0.983174	1.19273
IGLV10-54	Mass_Spec	1.49858	1.9733	0	2.79766	0.810435	1.83962	1.56829	0.570875	0.600493	0	0.749099	0.519584	0.971923	0.934317	1.7198	3.16786	0.648454	0	1.35563	0.837087	1.16602	0	0.183463	0.612324	0.893157	0	0.413453	0.637239	0.177319	0.328252	0.365231	0.525935	0.701811	0.537711	0.528764	0.619877	0.680933	0.637367	2.04032	1.66264	0.9252	0.873483	0.363843	1.26069	0.537152
IGLV1-36	Mass_Spec	NA	NA	NA	NA	NA	NA	NA	NA	NA	NA	NA	NA	NA	NA	0.838967	2.11318	0.561429	0.402655	0.577792	0.525205	NA	NA	NA	NA	NA	NA	NA	NA	NA	NA	NA	NA	NA	NA	NA	NA	1.05474	1.10098	0.92544	2.17637	0.241602	0.761093	1.00105	0.892267	0.350134
IGLV1-44	Mass_Spec	1.36451	1.69322	2.69749	2.01313	1.00839	1.5292	NA	NA	NA	NA	NA	NA	NA	NA	NA	NA	NA	NA	NA	NA	1.10606	2.02014	0.72212	1.84666	1.57044	2.05631	0.513855	1.24957	0.617743	NA	NA	NA	NA	NA	NA	NA	NA	NA	NA	NA	NA	NA	NA	NA	NA
IGLV1-51	Mass_Spec	0.526052	1.01778	1.13096	1.74186	1.02862	1.24312	1.0619	1.04049	0.953326	0.96177	1.05454	0.866467	1.09389	0.898089	1.71716	1.15568	1.29298	1.21192	1.39777	0.881113	0.811977	1.38382	0.738511	0.738143	1.61109	0.776261	0.776452	0.859017	1.03557	0.765732	0.978262	0.871235	1.03645	0.687502	0.983874	0.970047	0.943672	0.606508	1.01127	0.984464	0.548852	1.18773	1.28384	0.904778	0.891834
IGLV2-11	Mass_Spec	0.639689	1.24206	0.813104	1.74243	1.24771	1.05031	1.47825	0.675471	1.03165	0.701397	1.56307	1.48306	1.01347	0.855854	1.40759	1.26975	0.915873	0.955348	1.41621	0.878354	1.16157	0.961004	0.769612	0.842614	1.64831	0.7708	1.03384	0.686827	0.903324	0.793211	0.980723	1.14425	1.28923	0.706589	1.33637	1.51356	0.684632	0.90957	1.37096	1.12074	0.589933	1.21049	1.16803	1.26983	0.843067
IGLV2-23	Mass_Spec	1.18473	1.25639	0	1.76421	2.04685	2.12701	NA	NA	NA	NA	NA	NA	NA	NA	1.04059	1.29522	1.38898	1.31569	1.35945	0.536594	1.66563	1.40673	0	0.735838	2.38603	0.527205	0	0.96803	0	NA	NA	NA	NA	NA	NA	NA	1.20228	1.55414	0.580513	1.01679	0.739086	1.18394	0.89485	0.743284	0.720767
IGLV3-10	Mass_Spec	1.14132	1.55028	0.951177	1.35709	1.09822	1.29286	1.21141	1.10791	1.10781	0.579877	1.35442	1.29567	1.07965	1.16125	1.94892	1.02483	0.810444	0.797138	1.33344	1.10343	1.02047	1.03379	0.99485	1.04612	1.6245	1.00304	1.03939	0.783208	1.32775	0.814177	0.88048	0.755992	0.945866	0.853673	1.56856	1.44866	0.790741	0.675356	0.780923	1.10492	0.420083	1.75406	1.02016	1.42563	0.95513
IGLV3-19	Mass_Spec	0.9017	1.44062	1.17428	1.56808	1.25675	2.08683	1.22187	1.42338	1.0527	0.718591	0.931465	1.71214	0.717827	1.10012	2.67815	0.670201	1.16221	1.81059	1.20541	0.613276	0.944614	2.37863	0.76731	1.05074	1.30518	0.752477	0.920594	0.723796	0.974335	1.07314	0.601825	0.905774	2.04113	0.720976	0.893069	0.877182	0.996223	1.37911	1.23966	1.36697	0.432699	1.58499	0.874341	1.29773	0.459564
IGLV3-21	Mass_Spec	1.16487	1.11421	0.541254	0.809129	0.845057	1.35087	1.18375	0.806491	1.15999	0.699171	0.625402	0.603289	0.787889	0.83543	1.24466	0.720058	1.60506	0.843652	1.16772	0.594775	0.748176	1.07356	0.708102	0.793399	0.93455	0.99766	0.823986	1.02269	2.05758	0.600901	0.569338	0.728491	0.907116	0.897794	1.06316	0.815822	0.882267	1.07584	0.654112	1.11664	0.465244	1.08767	0.556713	1.45584	0.799773
IGLV3-25	Mass_Spec	0.996433	0.951308	0.768535	1.1069	0.736251	1.02091	1.3592	1.08648	1.30582	0.7513	1.03298	1.22426	0.79234	2.62842	2.11299	0.896878	0.608509	0.818615	0.9562	0.952799	0.824607	1.19257	0.840723	1.07768	0.974223	0.850003	0.626216	0.614937	0.627126	1.11079	0.698393	0.437238	0.656532	0.593049	0.749687	0.733483	1.29159	1.18163	1.16728	1.55002	0.692321	1.33505	1.23909	1.47069	0.676606
IGLV3-9	Mass_Spec	0.774526	2.1324	3.38162	1.0636	0.666474	1.32397	1.37339	0.739623	1.28265	0.247624	0.708341	1.25239	2.05	1.111	0.732155	0.846743	0.447332	0.913101	0.913073	0.655874	1.37792	0.836543	1.2307	0.445173	1.18437	0.874279	0.485284	0.60546	0.842226	2.15789	1.10503	0.632983	0.440463	1.63024	1.41493	0.838331	0.474265	1.4274	0.316406	0.865114	0.429348	0.893447	0.607062	1.24714	0.779741
IGLV4-60	Mass_Spec	0.629452	0.989349	0.369432	1.61071	1.16879	0.298615	1.36741	0.571733	1.72086	0.79234	1.45132	1.09178	0.620846	0.633546	1.04288	1.86352	0.796126	1.18182	1.55145	0.707693	1.45167	1.35996	1.20848	0.979092	1.043	0.538599	1.33578	1.09342	0.777921	0.520357	1.56011	1.61973	1.95189	1.75508	0.755999	1.08076	0.783658	0.5255	1.12006	1.98909	0.607483	2.37555	1.10604	0.6708	0.86913
IGLV4-69	Mass_Spec	0.593406	1.14489	1.05515	1.4012	0.805617	0.845284	1.55572	0.659785	1.42587	0.822823	1.52981	0.861105	1.15046	0.918505	1.92103	1.17146	1.1004	0.994119	1.63669	1.22641	4.63342	0.904455	0.676752	0.626554	1.40367	2.25379	0.627592	0.803545	0.709936	0.748905	0.985683	1.00583	0.847152	0.65445	1.48646	0.923512	0.848837	0.887452	1.03034	1.62278	0.484789	1.36141	0.778643	1.13032	0.746262
IGLV5-45	Mass_Spec	1.07231	1.273	1.53957	1.45693	1.67985	1.45087	0.878571	1.05229	2.42302	0.70556	0.917095	0.871243	1.05935	0.843185	1.10085	1.11796	0.540985	1.20686	1.13285	0.636982	0.863079	0.850648	0.870486	0.540226	0.859293	0.505002	0.68945	0.663652	0.773106	1.01978	0.946023	0.518622	1.06331	0.543088	0.861479	1.23586	0.495794	1.75758	0.790092	0.900433	0.44758	1.35424	0.55978	0.652948	0.718608
IGLV6-57	Mass_Spec	0.518097	2.34288	0.642921	1.33769	2.04289	1.17893	1.48782	1.15267	1.47787	1.19161	0.748611	1.33667	1.64605	0.133877	2.80237	1.14053	0.780322	0.605224	1.97412	0.594255	0.952424	2.66971	0.876396	0.638185	0.907634	1.34703	0.672991	2.12461	0.543402	0	0.806011	1.51499	1.80056	1.02248	1.04954	1.12292	0.333924	0.551713	1.14103	0.550885	0.442706	2.57221	1.36672	1.023	0.535392
IGLV7-46	Mass_Spec	1.24678	1.06251	0.578863	1.26058	1.65133	1.2279	0.948707	0.716753	0.598844	0.614045	1.60241	1.17295	0.854137	0.619522	1.35026	1.2413	0.950744	0.758559	1.13922	0.941484	0.577061	0.470953	0.591006	1.12313	0.965022	1.3335	0.695422	0.790582	0.791477	0.302974	1.04914	0.842185	1.40783	1.05016	1.46674	1.26184	1.22642	1.20715	1.06054	1.48857	0.490187	1.26018	0.551451	1.57001	1.05152
IGLV8-61	Mass_Spec	1.07593	1.17092	0.68453	1.22556	0.460885	0.784705	0.78384	1.03511	1.5235	0.387719	0.937974	0.548728	0.920374	1.59641	1.32833	0.905756	0.943751	1.34933	2.80947	0.708836	1.28247	1.18225	0.662348	0.877156	1.22376	0.303415	0.547055	0.763083	1.40674	0.692774	1.21095	1.8348	1.36507	1.67037	1.58053	2.78864	1.30475	0.221973	1.02708	0.417241	0.428121	0.180675	0.272553	0.148962	0.570969
IGSF1	Mass_Spec	1.65708	0.814813	0.635885	0.719186	0.599408	0.690879	0.969955	1.81419	2.74441	2.09128	1.03924	1.29379	1.89405	1.05518	1.46596	0.992796	1.0124	0.856404	0.928542	1.36066	1.23828	1.11017	1.32643	1.06268	1.20528	1.5692	1.14426	1.0123	1.40575	2.4861	3.05868	1.73118	0.889332	1.0678	0.959253	1.91202	1.49067	1.1291	1.41669	1.32786	1.62651	0.950001	1.39137	1.0034	1.65637
IGSF10	Mass_Spec	NA	NA	NA	NA	NA	NA	0.603427	0.572408	1.29142	0.590123	0.342985	0.354958	0.356458	0.559996	NA	NA	NA	NA	NA	NA	NA	NA	NA	NA	NA	NA	NA	NA	NA	0.70144	1.18467	1.03601	0.470127	0.49241	0.763828	1.59931	NA	NA	NA	NA	NA	NA	NA	NA	NA
IGSF21	Mass_Spec	0.899291	0.814471	0.94831	0.839146	0.638396	1.20217	0.990091	0.775715	0.883368	1.04222	0.383358	0.555556	0.930476	1.05331	0.96801	0.942066	1.11903	0.565926	0.365869	1.24803	0.897231	1.60761	0.965171	0.951489	1.00104	0.757008	1.1582	0.902102	1.01749	1.61637	1.20398	0.997924	0.401087	0.557369	0.620267	1.20251	1.21832	1.16733	1.15353	1.33371	1.51305	0.841585	1.37675	1.12194	0.891154
IGSF8	Mass_Spec	1.38836	0.78333	0.756087	0.775776	0.840314	0.662063	0.692728	0.819531	0.83328	0.983688	0.387793	0.518648	0.818095	0.811346	0.898441	0.913154	0.868387	0.918408	0.53076	0.946354	1.54479	1.63338	1.9142	1.42967	0.982224	1.09757	1.77422	1.05206	1.63471	1.11297	1.16234	1.24403	0.750477	1.02238	1.00481	1.35373	1.58878	1.19237	1.47235	1.05335	1.62376	1.20838	1.4414	1.32285	1.67688
IKBKAP	Mass_Spec	1.01487	0.980053	1.23089	1.08802	1.26514	1.21334	NA	NA	NA	NA	NA	NA	NA	NA	1.12159	1.18556	1.16002	1.0373	1.23614	0.956397	1.12286	0.923467	1.14817	1.10362	1.08612	0.551563	1.17054	0.896386	1.11462	NA	NA	NA	NA	NA	NA	NA	1.01812	1.11132	1.29636	1.28253	1.20289	1.16723	1.04568	1.31474	0.957433
IKZF1	Mass_Spec	1.15446	1.24606	0.781979	0.924061	1.02172	0.542133	0.714106	1.06318	1.11753	1.01582	1.45762	1.40111	0.670365	0.865987	1.20514	0.788708	1.1009	0.867326	0.758671	1.21455	0.851411	1.8245	1.18893	1.03547	1.34717	1.36643	1.41745	0.990789	1.31966	0.575528	1.00745	1.45277	1.37163	1.06163	0.928995	1.52076	1.43047	1.67445	0.790738	1.71465	1.4649	0.473802	1.61023	1.35466	1.93982
IL17C	Mass_Spec	0.68748	1.29547	0.770347	1.88575	0.785943	1.74099	NA	NA	NA	NA	NA	NA	NA	NA	1.09691	0.848439	0.762106	0.956779	1.50429	0.835072	1.46126	2.05995	0.920605	0.985218	0.901598	0.988706	1.41523	0.873856	1.29639	NA	NA	NA	NA	NA	NA	NA	0.942388	0.41924	1.06274	0.866011	0.652601	0.918728	0.65981	0.768726	0.994495
IL18BP	Mass_Spec	1.19682	0.724171	1.02078	0.812465	0.835463	0.834164	0.608371	0.687617	1.26459	1.06127	0.680474	0.722874	0.936361	1.08225	0.842167	1.14901	1.19799	1.05801	0.461614	1.75716	0.648166	0.685232	0.54654	0.76934	0.52735	0.875008	0.919128	0.870669	0.926773	1.07829	1.30582	0.796992	0.5298	0.679043	0.631328	1.19983	1.4942	1.06031	2.004	0.988708	2.02835	1.23572	1.12018	1.48431	2.04468
IL1RAP	Mass_Spec	1.12457	0.910141	0.774919	0.911468	1.33591	1.03274	0.95056	1.97936	1.27897	0.704065	1.04748	0.996269	1.6531	1.93125	0.822975	1.04065	1.23065	0.534689	0.932139	0.769784	0.814756	1.19816	0.956632	1.0294	0.695022	0.701963	0.920306	0.743876	1.55852	2.25081	0.904811	0.793684	0.589101	0.911845	1.08816	0.83196	0.795143	0.696709	0.362106	0.88158	0.935578	1.06606	0.668218	1.32716	0.953715
IL23R	Mass_Spec	NA	NA	NA	NA	NA	NA	NA	NA	NA	NA	NA	NA	NA	NA	1.44775	1.35896	1.34963	0.749016	0.976864	1.3706	NA	NA	NA	NA	NA	NA	NA	NA	NA	NA	NA	NA	NA	NA	NA	NA	1.02002	1.28252	1.41769	1.32152	1.06069	1.25807	1.19232	1.04624	1.4316
IL6R	Mass_Spec	1.9761	1.67555	0.976867	0.780929	1.38853	1.09939	0.735529	0.850987	0.971661	0.997589	0.681228	0.769224	0.875946	1.09816	0.842668	0.734877	0.944599	0.667079	0.389547	1.12347	1.30677	1.1648	0.920326	1.32427	1.0399	1.43778	1.27443	1.45154	1.80672	1.37215	1.04005	0.696363	0.454627	0.437431	0.521877	0.620591	0.937948	0.638934	1.11482	1.15976	0.648944	0.497206	0.983991	0.72088	0.769766
IL6ST	Mass_Spec	1.29367	0.941647	0.723941	0.595614	0.630144	0.447784	0.755519	0.75812	1.09943	0.980882	0.455129	0.561351	0.683623	1.02081	1.04052	1.00925	1.06925	0.995863	0.429563	1.22279	1.32965	1.23476	1.47731	0.922309	0.741712	1.50195	1.28847	1.16641	1.04399	1.49388	1.37697	1.19719	0.499572	0.749449	0.748876	1.29206	1.73116	1.10777	1.526	1.18473	1.58435	0.952005	1.48466	1.06867	1.54264
ILF2	Mass_Spec	NA	NA	NA	NA	NA	NA	NA	NA	NA	NA	NA	NA	NA	NA	0.661038	0.859861	0.928408	2.12887	0.755612	1.29299	NA	NA	NA	NA	NA	NA	NA	NA	NA	NA	NA	NA	NA	NA	NA	NA	0.764573	0.906872	0.788171	0.919493	0.803745	0.90005	0.827024	0.627649	0.847386
ILF3	Mass_Spec	0.796483	1.45698	0.808439	2.30743	1.19076	2.60815	1.63371	0.921749	1.47542	1.27622	1.72212	0.824694	0.73821	1.40268	0	0.530506	0	0.67444	0	0.475701	1.06597	1.18091	1.21535	1.22266	1.38144	1.01494	1.43477	1.22207	2.08247	0	1.91518	0.778218	0.746833	0.971387	1.75732	1.08535	1.28683	0.791198	1.3452	0.461801	1.48732	1.2707	0	0.487319	0.929291
ILK	Mass_Spec	0.923108	0.781181	1.01396	0.971757	0.673958	0.841567	NA	NA	NA	NA	NA	NA	NA	NA	NA	NA	NA	NA	NA	NA	0.958025	1.00564	0.90627	1.02335	1.09793	5.19641	0.624132	0.596806	1.49309	NA	NA	NA	NA	NA	NA	NA	NA	NA	NA	NA	NA	NA	NA	NA	NA
IMPA1	Mass_Spec	0.986341	0.885702	0.801039	0.63248	0.855755	0.816927	1.06975	0.99939	1.18659	1.20855	0.734729	0.867346	1.07022	1.38432	1.03813	0.903007	1.00886	0.851545	0.538754	1.18469	0.850354	0.960568	0.849049	0.798847	0.721055	0.771287	0.905161	0.782573	0.828501	1.46001	1.10092	1.03444	0.541734	0.961861	0.777125	1.17793	1.03527	0.94141	0.907285	1.12453	1.26538	0.743812	1.16844	0.742743	0.822084
IMPA2	Mass_Spec	1.13022	0.875782	1.16138	1.13084	0.864763	0.793727	NA	NA	NA	NA	NA	NA	NA	NA	NA	NA	NA	NA	NA	NA	0.976294	0.940576	0.767492	0.951883	1.30866	2.01756	1.39061	0.97574	1.05747	NA	NA	NA	NA	NA	NA	NA	NA	NA	NA	NA	NA	NA	NA	NA	NA
IMPAD1	Mass_Spec	1.07117	0.735284	0.453098	0.525787	0.599122	0.535656	1.20927	1.00248	1.38055	1.14026	0.654523	0.511579	0.714668	0.811984	0.979619	0.884519	1.04685	0.697014	0.444762	1.06218	1.78154	2.04896	2.09171	1.02898	0.795947	1.3349	1.77232	1.29969	1.476	1.70044	2.47097	1.82995	1.09824	1.23809	0.933482	1.68863	2.12881	1.35105	1.87068	1.39484	2.23416	1.21582	1.79941	1.43752	1.31256
INADL	Mass_Spec	0.873176	0	0	0.768476	1.48426	1.31277	NA	NA	NA	NA	NA	NA	NA	NA	0.709608	0.73397	1.30224	0.762463	0.693086	0.937889	1.28706	1.95482	2.74784	2.40944	2.1068	325.732	0.0804069	1.89683	0.972235	NA	NA	NA	NA	NA	NA	NA	1.04608	1.32687	0.794813	1.09302	1.03651	0.768024	1.00045	0.970541	0.772372
INF2	Mass_Spec	0.590227	0.890322	0.887285	1.10229	1.91479	0.798975	NA	NA	NA	NA	NA	NA	NA	NA	0.898447	0.894302	0.826683	1.30828	1.05273	1.28738	0.725326	0.677116	0.520271	0.826966	0.603057	0.399918	0.839648	1.3781	0.961842	NA	NA	NA	NA	NA	NA	NA	1.15226	1.21509	0.890756	1.67461	1.09818	1.12898	1.07289	1.03853	1.13341
INHBB	Mass_Spec	NA	NA	NA	NA	NA	NA	0.831569	0.798101	0.858695	0.811816	0.518706	0.650127	1.04868	1.13954	NA	NA	NA	NA	NA	NA	NA	NA	NA	NA	NA	NA	NA	NA	NA	2.01798	1.25828	1.14091	0.590929	0.920485	0.663972	0.775444	NA	NA	NA	NA	NA	NA	NA	NA	NA
INO80	Mass_Spec	0.601813	1.47033	1.23894	1.74873	1.49101	0.955282	0.554783	0.711042	0.726973	0.885644	0.493193	0.885039	0.802075	0.765349	NA	NA	NA	NA	NA	NA	0.981652	0.728845	0.998495	1.07139	1.05539	1.75502	0.954017	1.40992	2.27991	0.909547	0.890244	0.670205	0.69432	0.74609	0.803483	0.812524	NA	NA	NA	NA	NA	NA	NA	NA	NA
INPP1	Mass_Spec	1.26062	0.839026	0.69628	0.598025	0.734216	0.761561	0.88244	0.825698	1.08399	0.867608	0.685532	0.769861	0.767901	0.684311	1.0583	0.893178	1.0183	0.890546	0.641104	1.19588	0.910549	0.916646	0.978468	0.950303	0.692978	1.44913	0.955865	0.639982	0.951468	0.910349	1.57166	0.888182	0.580392	0.560427	0.601726	0.806866	1.15748	1.58079	1.00552	1.01232	1.58664	0.802356	1.25139	0.979531	0.936881
INPP5F	Mass_Spec	0.593713	0.779857	1.01964	1.11192	0.991065	1.03357	1.20758	1.19606	1.17799	2.25992	1.76592	2.21777	1.78887	1.6229	NA	NA	NA	NA	NA	NA	0.729008	0.605817	1.05913	0.947886	1.19266	0.518336	0.882518	1.29529	1.32921	1.07842	1.80417	1.69309	1.74875	1.86035	1.83613	1.95179	NA	NA	NA	NA	NA	NA	NA	NA	NA
INPP5K	Mass_Spec	1.08413	0.828018	0.926807	0.74006	0.961282	0.829658	NA	NA	NA	NA	NA	NA	NA	NA	1.02304	0.878109	0.985279	0.997834	0.698731	1.10892	0.863181	0.861267	1.31318	0.772184	0.641115	0.790251	0.973315	0.802382	1.03158	NA	NA	NA	NA	NA	NA	NA	1.28214	1.09051	1.06084	0.905363	1.26632	0.98351	1.31775	0.964032	1.10392
INPPL1	Mass_Spec	1.36244	0.824088	0.522699	3.10409	2.16434	0.647275	1.10791	0.964881	1.05343	1.06	1.2235	1.22819	1.08685	1.01965	0.439206	0.622092	0.615162	0.780456	1.28435	0.734405	0.494379	0.617976	1.00578	0.78249	0.787243	1.57163	1.20875	5.64138	5.75072	0.853659	1.00352	1.11321	0.907592	1.30389	1.13571	1.18054	0.400763	0.706739	0.463626	0.506721	0.453444	0.451866	0.875842	0.809826	1.06737
INSRR	Mass_Spec	NA	NA	NA	NA	NA	NA	1.10678	0.9326	1.02993	1.32507	1.24353	1.12743	1.02667	1.18251	1.25004	0.642776	1.24012	0.835858	1.06978	1.59833	NA	NA	NA	NA	NA	NA	NA	NA	NA	1.1229	0.991773	1.15317	1.06617	1.01365	1.07996	1.20032	0.935513	1.14569	1.00633	0.817887	1.14442	1.14323	1.44809	1.15748	1.04821
INTS1	Mass_Spec	NA	NA	NA	NA	NA	NA	1.47049	1.34553	0.814781	0.620363	0.526592	1.19202	0.959032	1.35146	NA	NA	NA	NA	NA	NA	NA	NA	NA	NA	NA	NA	NA	NA	NA	1.93955	1.94897	0.779927	1.17422	1.41658	1.43529	1.08955	NA	NA	NA	NA	NA	NA	NA	NA	NA
INTS10	Mass_Spec	0.800258	1.02571	1.58214	1.57259	1.61508	1.46391	NA	NA	NA	NA	NA	NA	NA	NA	NA	NA	NA	NA	NA	NA	1.1856	0.959282	1.11971	1.19699	0.854689	0.628396	1.45135	1.7685	1.10482	NA	NA	NA	NA	NA	NA	NA	NA	NA	NA	NA	NA	NA	NA	NA	NA
INVS	Mass_Spec	NA	NA	NA	NA	NA	NA	NA	NA	NA	NA	NA	NA	NA	NA	1.35013	1.52435	1.33213	0.197281	1.80725	1.27722	NA	NA	NA	NA	NA	NA	NA	NA	NA	NA	NA	NA	NA	NA	NA	NA	1.65319	1.28533	1.37739	1.43034	1.40373	1.50245	1.51254	1.48539	1.0442
IPO5	Mass_Spec	NA	NA	NA	NA	NA	NA	0.432181	0.685854	1.05899	1.17405	0.281223	0.390408	0.594073	1.37798	NA	NA	NA	NA	NA	NA	NA	NA	NA	NA	NA	NA	NA	NA	NA	0.439336	1.85231	1.27455	0.409159	0.542546	0.720915	1.19056	NA	NA	NA	NA	NA	NA	NA	NA	NA
IPO7	Mass_Spec	0.886136	1.00598	1.44892	1.13263	0.931638	0.962425	NA	NA	NA	NA	NA	NA	NA	NA	NA	NA	NA	NA	NA	NA	1.35108	0.952087	1.12492	1.0841	1.22344	0.485751	1.14471	0.975426	0.930093	NA	NA	NA	NA	NA	NA	NA	NA	NA	NA	NA	NA	NA	NA	NA	NA
IPO9	Mass_Spec	1.17407	0.972408	0.976584	1.21776	0.667613	1.2042	NA	NA	NA	NA	NA	NA	NA	NA	NA	NA	NA	NA	NA	NA	1.01799	0.87448	0.987305	0.870101	1.27754	0.316595	1.01909	1.08566	0.928864	NA	NA	NA	NA	NA	NA	NA	NA	NA	NA	NA	NA	NA	NA	NA	NA
IQCA1	Mass_Spec	NA	NA	NA	NA	NA	NA	1.29188	0.609181	1.85199	1.22842	0.810851	0.738663	0.752857	0.99904	NA	NA	NA	NA	NA	NA	NA	NA	NA	NA	NA	NA	NA	NA	NA	0.458223	0.685846	1.52473	0.907016	0.687565	1.32552	1.032	NA	NA	NA	NA	NA	NA	NA	NA	NA
IQCC	Mass_Spec	1.72663	1.00894	0.872176	1.00467	1.03953	1.13742	NA	NA	NA	NA	NA	NA	NA	NA	NA	NA	NA	NA	NA	NA	1.39357	1.06539	1.10127	1.1602	0.857562	0.898813	1.27633	0.825143	1.03192	NA	NA	NA	NA	NA	NA	NA	NA	NA	NA	NA	NA	NA	NA	NA	NA
IQGAP1	Mass_Spec	NA	NA	NA	NA	NA	NA	0.929472	0.831226	1.30134	0.838952	0.659555	0.733639	1.50479	1.20432	NA	NA	NA	NA	NA	NA	NA	NA	NA	NA	NA	NA	NA	NA	NA	0.998873	1.14454	1.11994	0.946276	0.94276	0.830858	0.785768	NA	NA	NA	NA	NA	NA	NA	NA	NA
IQGAP3	Mass_Spec	1.40905	0.291495	0.11097	0.28817	0.365569	0.33768	0.305211	0.434918	0.433327	0.59378	0.382957	2.41123	0.368419	0.385263	NA	NA	NA	NA	NA	NA	0.683195	0.938291	0.879624	0.456793	7.57464	0.836267	0.708146	0.547283	1.0971	0.543735	0.728781	0.390672	0.325677	0.306164	0.873498	0.459819	NA	NA	NA	NA	NA	NA	NA	NA	NA
IQSEC2	Mass_Spec	NA	NA	NA	NA	NA	NA	0.838225	0.745932	0.951365	1.03789	0.679675	0.807849	0.838005	0.756484	2.92429	3.01257	1.81991	2.93593	2.33642	1.75942	NA	NA	NA	NA	NA	NA	NA	NA	NA	1.09421	1.52532	1.08295	0.648287	0.76789	0.714992	1.13537	3.1934	2.76949	3.47306	2.53144	2.44981	1.97269	1.50347	1.48753	1.40542
IQUB	Mass_Spec	NA	NA	NA	NA	NA	NA	0.809491	0.9408	1.7669	1.28886	0.355283	1.0442	1.45396	1.1441	0.429147	0.912617	1.50605	0.398143	0.495251	0.411229	NA	NA	NA	NA	NA	NA	NA	NA	NA	2.75216	1.36495	0.837244	0.55418	1.1538	1.39499	0.90371	0	0.479295	0	0.430461	0	0.58886	0.380578	0.325946	0.751635
IRF5	Mass_Spec	2.62119	1.34328	0	0	0	0	NA	NA	NA	NA	NA	NA	NA	NA	NA	NA	NA	NA	NA	NA	0.198332	0.127181	0	0	0.359803	0.396419	0.434266	0	0.191317	NA	NA	NA	NA	NA	NA	NA	NA	NA	NA	NA	NA	NA	NA	NA	NA
IRS1	Mass_Spec	NA	NA	NA	NA	NA	NA	NA	NA	NA	NA	NA	NA	NA	NA	0.927999	1.22667	0.97833	1.35918	1.19446	0.741428	NA	NA	NA	NA	NA	NA	NA	NA	NA	NA	NA	NA	NA	NA	NA	NA	0.894382	0.792062	0.695863	1.12633	0.630337	0.922417	0.698456	1.07807	1.14275
ISLR	Mass_Spec	1.34543	1.1243	0.744448	0.714758	0.833319	0.730225	0.778477	0.576659	1.59058	3.26191	2.26969	1.21602	0.801737	0.940787	1.06405	2.30204	1.88646	0.926097	0.667753	1.05968	0.970689	1.09248	1.00561	0.687587	1.06903	1.22555	0.934608	1.11417	1.05234	1.19125	0.866556	0.980908	0.63894	1.27782	0.789135	0.658639	1.14004	1.1306	1.43931	1.24555	1.19288	1.05325	1.35038	1.08019	0.891293
ISLR2	Mass_Spec	1.0126	0.899481	0.640732	0.508595	0.343639	0.446601	0.986258	1.05576	0.862084	0.906166	0.436045	0.512093	0.661055	0.778459	0.8163	0.430199	0.62471	0.197964	0.220475	0.597576	1.04222	0.961968	1.15972	1.08147	0.674881	1.74279	0.778637	1.37303	1.55789	1.8585	1.51445	1.13145	0.249466	0.506886	0.454192	1.15292	0.944363	1.59659	0.685078	1.67517	1.35633	0.375892	1.46069	1.19905	0.473634
ISY1-RAB43	Mass_Spec	NA	NA	NA	NA	NA	NA	NA	NA	NA	NA	NA	NA	NA	NA	1.01383	0.748418	1.13942	1.08667	0.886214	0	NA	NA	NA	NA	NA	NA	NA	NA	NA	NA	NA	NA	NA	NA	NA	NA	0.799921	0.747891	0.599176	1.58192	0.981774	0.521742	0.96836	0	0
ITGA10	Mass_Spec	2.23629	2.45177	1.61699	1.24796	1.40151	1.32653	0.969484	1.27808	1.35817	1.33122	0.756784	0.12562	0.963351	0.961913	NA	NA	NA	NA	NA	NA	1.41085	1.50287	1.71757	2.23708	1.19961	0.966545	1.19975	1.38463	0.960787	1.4643	0.824934	0.852307	1.01537	1.08606	0.591943	0.700601	NA	NA	NA	NA	NA	NA	NA	NA	NA
ITGA9	Mass_Spec	0.817069	1.1566	0.653403	1.6838	0.887179	1.42418	1.14389	1.08746	0.778869	0.905027	0.878197	1.23818	0.925229	1.39272	1.02314	0.707428	0.846667	0.993858	1.41926	0.752088	1.39559	1.5394	0.937931	1.04776	1.16854	8.40213	1.12972	0.801052	1.09298	0.517573	1.41799	0.989678	1.07801	1.22056	1.87821	0.755422	0.841334	0.228635	1.07225	0.880846	0.758244	1.01775	0.877181	0.89078	1.31883
ITGAE	Mass_Spec	0.803248	0.472083	0.558967	0.509635	1.51805	1.03114	NA	NA	NA	NA	NA	NA	NA	NA	NA	NA	NA	NA	NA	NA	0.963877	1.09284	1.06386	0.609809	2.01947	0.563349	0.774518	1.29729	0.686367	NA	NA	NA	NA	NA	NA	NA	NA	NA	NA	NA	NA	NA	NA	NA	NA
ITGB1	Mass_Spec	1.29425	0.997845	0.667437	0.535669	0.794798	0.395727	NA	NA	NA	NA	NA	NA	NA	NA	0.851868	0.825272	0.702397	0.736347	0.346791	1.22219	0.933599	1.07399	1.28028	0.883612	0.95427	1.80003	1.42173	0.94148	1.25197	NA	NA	NA	NA	NA	NA	NA	1.19959	1.38844	1.23667	1.46685	1.21835	1.15921	1.36876	1.69259	1.0541
ITIH1	Mass_Spec	0.955297	1.21335	1.21187	1.34218	1.21705	1.90543	1.17317	1.20517	0.92572	0.828125	0.593341	0.74261	1.31651	1.44688	1.1779	0.935939	1.09957	0.808258	1.474	0.956249	1.27951	1.58381	1.00912	1.05977	1.41667	0.907204	0.976283	1.05362	0.880038	0.77815	1.187	1.11175	1.78954	1.20136	1.18425	1.04705	0.784101	0.795203	0.786462	1.14344	0.598883	1.16074	1.08817	0.820482	1.13689
ITIH2	Mass_Spec	0.869167	1.22918	1.00411	1.2001	1.2076	1.49585	1.15427	1.10293	0.860123	0.803594	0.635837	0.683735	1.18608	1.44251	1.18175	1.01833	1.03427	0.798041	1.37514	1.03012	1.15847	1.25193	1.0244	1.06591	1.37319	0.963805	0.965306	1.02635	0.813128	0.740147	1.03196	1.05885	1.61903	1.07683	1.1005	0.955607	0.88093	0.836324	0.75471	1.25332	0.781849	1.13842	1.26	0.763551	1.24048
ITIH3	Mass_Spec	1.32807	1.28866	1.25506	0.890821	1.1957	2.07666	1.77689	1.10995	0.836026	0.726245	0.957686	0.950712	1.37712	1.14995	1.16392	0.90484	0.980067	0.456829	0.504873	0.923353	0.878681	0.915304	0.919778	1.04349	1.1178	1.23515	1.03002	0.720596	1.19079	0.639644	0.663034	0.815305	1.52993	0.99194	1.17175	0.94748	1.20083	0.918291	0.986878	1.35946	0.839923	0.823925	1.26149	0.726571	1.00156
ITIH4	Mass_Spec	1.17593	0.739194	0.953252	0.93207	0.971998	1.78021	1.15647	0.915481	1.11776	0.605971	0.861825	0.86556	1.28993	1.05246	1.04258	0.790319	0.87821	0.696999	0.931639	0.864817	1.26094	1.06925	1.09429	0.931954	1.70832	0.826144	1.01634	0.881639	0.937735	0.737037	1.04966	1.1008	1.7055	1.2437	1.66448	0.865396	1.07278	0.745282	0.981649	0.761861	0.77557	1.71947	0.805293	0.822574	1.11079
ITM2B	Mass_Spec	1.11221	0.593106	0.473949	0.529495	0.558995	0.508343	0.556963	0.685695	1.01222	0.791876	0.339404	0.450731	1.2982	0.799912	1.18406	0.729871	0.870094	0.780322	0.285507	1.08824	1.2359	2.04898	1.47476	1.02292	0.541584	1.43813	1.59581	1.1388	1.5466	1.58045	1.16776	0.961549	0.484563	1.5122	1.32276	0.689716	2.11314	1.11111	1.11209	1.21782	1.83669	0.382762	1.60245	1.06155	1.64104
ITPR1	Mass_Spec	NA	NA	NA	NA	NA	NA	1.02694	0.740661	0.986261	1.18378	0.33852	0.545533	1.04158	1.13549	1.75935	0.92616	1.10342	0	1.77402	2.46919	NA	NA	NA	NA	NA	NA	NA	NA	NA	0.900997	0.941043	0.911396	0.312462	0.299027	0.509269	1.05303	1.01896	1.71228	0	1.64358	0	0	4.11744	2.07799	0
ITPR2	Mass_Spec	NA	NA	NA	NA	NA	NA	NA	NA	NA	NA	NA	NA	NA	NA	1.05211	1.07216	1.13996	1.16995	1.06423	0.987509	NA	NA	NA	NA	NA	NA	NA	NA	NA	NA	NA	NA	NA	NA	NA	NA	1.07921	0.982194	0.982989	0.916576	1.03781	0.973249	1.00181	1.02406	0.984709
ITPR3	Mass_Spec	0.966713	1.31146	0.782483	0.748192	1.01646	0.513031	0.295851	0.178078	0.393901	0	0	0.193179	0.113607	0.161841	0.843329	1.4146	1.33445	0.887084	0.632478	1.44649	0.746875	0.785425	1.46926	0.807793	0.783601	3.38869	0.790856	1.06065	0.909961	0.279145	0	0.343351	42.6215	1.12798	0.380667	0.153664	1.03703	1.66516	0.973506	1.3086	1.05832	0.391182	1.22247	1.16467	1.4728
ITSN1	Mass_Spec	0.766839	1.29629	0.572337	0.869643	0.704498	0.638255	NA	NA	NA	NA	NA	NA	NA	NA	NA	NA	NA	NA	NA	NA	0.843367	0.942197	1.10241	1.10491	0.443663	18.2723	0.33552	0.740672	0.89687	NA	NA	NA	NA	NA	NA	NA	NA	NA	NA	NA	NA	NA	NA	NA	NA
ITSN2	Mass_Spec	2.3e-06	5.87e-06	0.0313092	0.165692	1.04707	0.801721	NA	NA	NA	NA	NA	NA	NA	NA	1.00233	1.17718	1.27971	0.856847	0.418559	1.49675	0	0	7.37e-06	1.7e-05	0	0	0.0298478	0.834021	0.730356	NA	NA	NA	NA	NA	NA	NA	1.28788	1.98941	1.04783	1.15164	1.071	0.472189	1.2103	1.18616	1.71965
IVL	Mass_Spec	1.53437	1.57262	0.740915	0.994813	0.872515	1.46132	NA	NA	NA	NA	NA	NA	NA	NA	NA	NA	NA	NA	NA	NA	1.08852	1.19963	1.59101	1.54569	1.46811	17.7735	1.33757	0.807358	0.783035	NA	NA	NA	NA	NA	NA	NA	NA	NA	NA	NA	NA	NA	NA	NA	NA
IVNS1ABP	Mass_Spec	NA	NA	NA	NA	NA	NA	0.849162	1.36547	1.73579	0.725522	0.849316	0.637899	1.11982	1.02003	1.19495	0.831016	0.770985	1.02098	0.730502	1.08198	NA	NA	NA	NA	NA	NA	NA	NA	NA	0.494658	1.85952	1.08358	1.25555	1.22856	0.709788	1.21192	1.03042	0.939922	1.04676	0.883976	1.14442	0.87276	1.21071	1.08405	1.2311
JADE1	Mass_Spec	1.43625	1.09636	1.3518	1.59904	0.881412	1.13633	0.801181	0.985256	1.10948	0.875102	0.642393	0.856138	1.15106	1.11772	NA	NA	NA	NA	NA	NA	1.10465	1.39114	0.648194	1.03478	1.18126	0.54255	0.999812	1.21677	1.02132	1.30422	1.15815	0.838457	0.748844	0.763148	0.867002	1.00712	NA	NA	NA	NA	NA	NA	NA	NA	NA
JAG1	Mass_Spec	1.02917	0.8135	0.734857	0.567359	0.757542	0.70082	1.18037	1.01318	1.15357	1.27515	1.17979	0.475145	1.01387	1.3512	NA	NA	NA	NA	NA	NA	1.03407	1.17122	1.17468	0.822846	0.621848	1.29589	1.05106	0.992357	1.22651	1.17283	2.11008	1.23336	0.66942	1.19704	0.886478	1.3074	NA	NA	NA	NA	NA	NA	NA	NA	NA
JAK3	Mass_Spec	NA	NA	NA	NA	NA	NA	0.92551	1.08103	0.875521	1.22347	0.820834	1.18399	1.13323	1.17015	0.738526	0.737808	0.755645	0.591115	1.12022	0.878587	NA	NA	NA	NA	NA	NA	NA	NA	NA	1.02773	1.5011	1.31527	0.995359	1.16823	1.22603	0.614176	0.915791	0.869747	1.01727	0.849907	0.780301	0.583462	0.77786	0.672496	0.842096
JAM2	Mass_Spec	1.85581	1.38805	0.709992	0.749606	0.634953	0.548166	1.08172	0.760825	0.839365	1.07363	0.272149	0.217071	0.376977	1.0463	1.05465	0.734306	1.09433	0.848874	0.609818	0.799593	1.08896	1.23744	1.39494	1.13457	0.683865	1.22533	0.987362	1.31909	1.7311	1.70362	1.01226	0.932219	0.384087	0.483406	0.44985	0.963349	0.916281	1.21977	0.89779	1.39092	0.991277	0.817865	1.49465	1.03787	0.785943
JARID2	Mass_Spec	1.01126	0.947899	0.939704	0.90049	0.618444	0.172645	1.2377	1.15108	1.61368	0.690745	0.945959	1.99154	1.77673	1.77	0.865189	0.958939	0.850375	1.59362	0.340184	0.893707	0.7424	0.503802	0.755776	0.377212	0.40321	1.41681	0.715343	0.522686	0.627723	1.61788	1.51235	1.73002	0.33546	0.364458	1.90041	0.947541	0.858907	1.415	0.574677	1.06259	0.945663	0.479916	0.851552	0.995657	0.582557
JCHAIN	Mass_Spec	0.875461	1.03348	0.413139	2.3543	0.678948	1.07279	NA	NA	NA	NA	NA	NA	NA	NA	0.955206	0.362945	0.801416	0.386378	1.04677	0.182767	1.37214	1.52119	0.577208	1.26301	0.823817	1.15032	3.13658	0.952933	0.442561	NA	NA	NA	NA	NA	NA	NA	0.627678	0.394859	0.594201	0.589375	0.478773	0.754046	0.376179	0.684486	0.571952
KANK3	Mass_Spec	NA	NA	NA	NA	NA	NA	NA	NA	NA	NA	NA	NA	NA	NA	1.42149	1.35983	1.08916	1.48109	1.46351	0.953785	NA	NA	NA	NA	NA	NA	NA	NA	NA	NA	NA	NA	NA	NA	NA	NA	1.21184	1.16643	1.31255	0.887018	1.09106	1.4807	0.989597	0.962118	1.37001
KAT2B	Mass_Spec	NA	NA	NA	NA	NA	NA	NA	NA	NA	NA	NA	NA	NA	NA	0.810485	0.85512	1.06848	1.3618	0.91026	1.00196	NA	NA	NA	NA	NA	NA	NA	NA	NA	NA	NA	NA	NA	NA	NA	NA	0.929765	0.843097	0.80545	0.843382	0.838629	0.887208	0.883536	0.770706	0.998854
KAT5	Mass_Spec	NA	NA	NA	NA	NA	NA	NA	NA	NA	NA	NA	NA	NA	NA	1.14825	0.569791	1.04387	0.622499	0.948409	0.711484	NA	NA	NA	NA	NA	NA	NA	NA	NA	NA	NA	NA	NA	NA	NA	NA	1.15583	0.447177	1.07514	0.511795	0.91236	0.916723	0.472561	0.658684	1.12733
KAT6B	Mass_Spec	1.47588	1.02882	0.561724	0.860585	0.736647	0.989607	0.645014	0.955539	0.697212	1.11372	0.492206	0.819867	0.830858	0.992418	1.16393	1.09521	1.05979	0.987966	0.542359	1.52111	1.47571	1.08212	1.06905	0.959908	0.946739	1.34509	1.42803	1.20197	2.1001	2.77936	0.962708	0.959587	0.384241	0.633509	0.522558	0.67881	1.2195	2.01609	1.27166	1.54366	1.34981	0.766479	1.5271	1.31063	1.57802
KAT8	Mass_Spec	2.21554	0	0.34804	0.289024	0.507226	0	0.0499713	0.101299	0.228102	1.00695	0.983421	0.134818	0.32553	0.245924	NA	NA	NA	NA	NA	NA	0	0.000109884	0.239565	0	0.224512	0.487022	0	0.782695	0	0.301495	0.382144	0.399329	1.03942	1.24416	0.144226	0.991681	NA	NA	NA	NA	NA	NA	NA	NA	NA
KATNAL2	Mass_Spec	10.9793	0.375098	0.417782	0.28393	0.572552	0.58616	NA	NA	NA	NA	NA	NA	NA	NA	NA	NA	NA	NA	NA	NA	0.446805	0.262241	0.139737	0	29.7127	0.188578	0	0.36155	0.770698	NA	NA	NA	NA	NA	NA	NA	NA	NA	NA	NA	NA	NA	NA	NA	NA
KBTBD2	Mass_Spec	NA	NA	NA	NA	NA	NA	0.492108	1.08209	1.36577	0.931594	1.53639	0.788963	1.86268	0.656116	0.851555	0	0.941122	0	0.840884	1.63154	NA	NA	NA	NA	NA	NA	NA	NA	NA	0	0	0	0.816078	1.73478	2.0317	1.34278	1.13874	0.660331	0.622752	0.480956	1.07908	0.942939	0.48103	1.18785	1.7513
KCNA2	Mass_Spec	0.93266	0.929567	0.931656	0.958478	1.13218	0.890462	1.08706	1.26887	1.01235	1.06227	1.18138	1.01214	0.977988	0.964787	0.95151	0.900045	0.899257	1.2053	0.81968	0.970506	0.872213	1.0166	0.779081	1.0872	0.8443	0.62804	1.06358	1.07804	0.991624	1.07067	1.19349	1.16195	1.22341	1.10065	0.814536	1.01176	0.786404	0.905713	0.877283	0.895955	0.74288	0.991073	0.900623	0.805041	0.931121
KCNAB2	Mass_Spec	NA	NA	NA	NA	NA	NA	1.09874	1.42475	1.3944	1.25983	0.488374	0.596847	1.22627	0.830421	NA	NA	NA	NA	NA	NA	NA	NA	NA	NA	NA	NA	NA	NA	NA	0.959253	0.339124	0.893939	1.05253	0.842538	0.787656	0.842672	NA	NA	NA	NA	NA	NA	NA	NA	NA
KCNC3	Mass_Spec	NA	NA	NA	NA	NA	NA	NA	NA	NA	NA	NA	NA	NA	NA	0.850462	1.20956	1.21388	1.72617	1.01984	1.52503	NA	NA	NA	NA	NA	NA	NA	NA	NA	NA	NA	NA	NA	NA	NA	NA	1.16901	1.36557	1.01544	0.906368	1.18598	1.41778	1.23402	1.39693	0.524722
KCNC4	Mass_Spec	NA	NA	NA	NA	NA	NA	NA	NA	NA	NA	NA	NA	NA	NA	0.790393	0.501444	0	0.717513	0	0	NA	NA	NA	NA	NA	NA	NA	NA	NA	NA	NA	NA	NA	NA	NA	NA	0.697768	0	0	0.782814	1.26022	0.793605	0	1.07825	0
KCNH2	Mass_Spec	1.86163	0	0.306015	0.683535	0.384199	0.699154	1.15177	0.990706	0.551725	0.883801	0.809141	0.801873	0.662388	1.51738	NA	NA	NA	NA	NA	NA	0.82299	1.0215	1.63766	0.964925	0.657905	2.10288	1.16121	1.28737	1.78679	1.4085	1.82911	0.65904	1.27884	1.31197	1.01891	1.20807	NA	NA	NA	NA	NA	NA	NA	NA	NA
KCNH3	Mass_Spec	0.88453	0.994455	0.66064	0.633588	0.819197	0.596072	NA	NA	NA	NA	NA	NA	NA	NA	NA	NA	NA	NA	NA	NA	1.21356	1.21302	1.03156	0.90443	0.704185	1.15856	0.79478	1.04951	1.1734	NA	NA	NA	NA	NA	NA	NA	NA	NA	NA	NA	NA	NA	NA	NA	NA
KCNH4	Mass_Spec	NA	NA	NA	NA	NA	NA	0.782185	0.854978	0.808183	1.34909	0.382712	0.627524	1.12531	0.754108	1.32271	1.37096	1.22385	1.08286	0.47009	1.30458	NA	NA	NA	NA	NA	NA	NA	NA	NA	1.87665	1.05961	0.75752	0.482751	0.731664	0.34229	0.702233	1.0123	1.87045	1.18989	1.47134	1.53529	0.595415	1.23097	0.984087	0.952401
KCNH5	Mass_Spec	NA	NA	NA	NA	NA	NA	NA	NA	NA	NA	NA	NA	NA	NA	1.00824	0.672847	0.422566	1.96374	1.19952	0.892644	NA	NA	NA	NA	NA	NA	NA	NA	NA	NA	NA	NA	NA	NA	NA	NA	0.639342	0.848403	0.553162	0.954439	0.671123	1.23893	0.735458	0.725545	1.54273
KCNH6	Mass_Spec	NA	NA	NA	NA	NA	NA	0.503378	0.584246	0.852583	1.18732	0.94776	1.87705	1.39174	0.977254	NA	NA	NA	NA	NA	NA	NA	NA	NA	NA	NA	NA	NA	NA	NA	1.63593	1.56498	0.59154	0.700534	1.15764	0.864922	0.913696	NA	NA	NA	NA	NA	NA	NA	NA	NA
KCNH7	Mass_Spec	NA	NA	NA	NA	NA	NA	NA	NA	NA	NA	NA	NA	NA	NA	0.479531	0.926877	0.659857	0.540299	0.56638	0.428792	NA	NA	NA	NA	NA	NA	NA	NA	NA	NA	NA	NA	NA	NA	NA	NA	1.31715	0.718705	1.10352	1.13311	0.664819	1.21918	1.11873	0.565364	0.333931
KCNJ9	Mass_Spec	NA	NA	NA	NA	NA	NA	NA	NA	NA	NA	NA	NA	NA	NA	1.22849	1.43802	1.27232	0.0379575	1.32975	1.14333	NA	NA	NA	NA	NA	NA	NA	NA	NA	NA	NA	NA	NA	NA	NA	NA	1.02578	1.52832	1.02878	1.26195	0.955698	1.41707	1.09302	1.45678	0.520881
KCNMA1	Mass_Spec	NA	NA	NA	NA	NA	NA	1.06014	1.30699	0.98735	0.831824	1.55062	1.55473	0.523418	1.28955	NA	NA	NA	NA	NA	NA	NA	NA	NA	NA	NA	NA	NA	NA	NA	0.775314	1.63404	2.34366	1.39097	2.17546	0.768875	1.2496	NA	NA	NA	NA	NA	NA	NA	NA	NA
KCNN3	Mass_Spec	NA	NA	NA	NA	NA	NA	0.349735	0.27515	0.30872	0.209035	0.187039	8.09032	0.3106	0.25388	NA	NA	NA	NA	NA	NA	NA	NA	NA	NA	NA	NA	NA	NA	NA	0.271018	0.926008	0.0964512	0.107371	0.590644	1.05318	0.109792	NA	NA	NA	NA	NA	NA	NA	NA	NA
KCNT1	Mass_Spec	NA	NA	NA	NA	NA	NA	0.705572	0.932502	0.757501	0.715421	0.196844	0.349664	0.524286	0.912307	NA	NA	NA	NA	NA	NA	NA	NA	NA	NA	NA	NA	NA	NA	NA	0.975754	1.01361	0.95503	0.434566	0.255313	0.619459	0.530334	NA	NA	NA	NA	NA	NA	NA	NA	NA
KCTD10	Mass_Spec	NA	NA	NA	NA	NA	NA	0.249376	0.15547	0.254169	2.17868	0.201359	3.4256	0.00527205	4.34255	NA	NA	NA	NA	NA	NA	NA	NA	NA	NA	NA	NA	NA	NA	NA	0.0727227	0.320074	1.58144	1.70962	2.04323	0.19911	3.25637	NA	NA	NA	NA	NA	NA	NA	NA	NA
KCTD12	Mass_Spec	1.17798	0.820934	0.609011	0.623414	0.695685	0.725105	0.967876	0.553005	1.12415	0.851213	0.633862	0.52932	0.685832	0.916303	1.11663	1.25305	1.01222	0.989274	0.60112	0.891954	0.89304	1.54643	1.16738	0.819474	0.602804	1.10362	1.14298	1.05225	1.15048	1.45343	1.21443	1.1289	0.510402	0.898037	0.726152	0.972828	1.444	1.54099	1.55009	1.22256	1.19882	0.878412	1.4963	1.18271	1.38676
KCTD16	Mass_Spec	NA	NA	NA	NA	NA	NA	0.817593	0	0.744488	1.1068	0.584235	0.742823	1.01516	1.20396	NA	NA	NA	NA	NA	NA	NA	NA	NA	NA	NA	NA	NA	NA	NA	2.07417	1.29834	0.723956	0.623296	1.06603	0.946734	0.186132	NA	NA	NA	NA	NA	NA	NA	NA	NA
KDM3B	Mass_Spec	NA	NA	NA	NA	NA	NA	NA	NA	NA	NA	NA	NA	NA	NA	1.01068	0.721317	1.01109	1.64991	1.09744	1.00234	NA	NA	NA	NA	NA	NA	NA	NA	NA	NA	NA	NA	NA	NA	NA	NA	0.986866	0.773709	1.02915	0.951814	0.800327	1.05592	1.1222	0.852782	0.872254
KDM5A	Mass_Spec	2.27673	1.65578	1.61438	0.949132	0.861669	1.7209	0.346208	0.746667	0.716153	0.851152	0.831795	0.445186	0.70609	0.554319	NA	NA	NA	NA	NA	NA	1.77487	1.94367	1.24933	1.24678	1.53475	1.62714	1.57287	0.773644	0.670071	0.873012	1.32933	1.16729	0.763952	0.752805	0.669202	1.0539	NA	NA	NA	NA	NA	NA	NA	NA	NA
KDM5B	Mass_Spec	NA	NA	NA	NA	NA	NA	NA	NA	NA	NA	NA	NA	NA	NA	1.33513	2.27429	2.05968	0.891505	1.40772	2.30664	NA	NA	NA	NA	NA	NA	NA	NA	NA	NA	NA	NA	NA	NA	NA	NA	3.87863	2.02298	2.96013	2.75805	4.53754	2.11618	2.62523	1.61641	2.49195
KDM5C	Mass_Spec	NA	NA	NA	NA	NA	NA	NA	NA	NA	NA	NA	NA	NA	NA	0.551869	0.554247	0.850549	0.669013	0.640433	0.720499	NA	NA	NA	NA	NA	NA	NA	NA	NA	NA	NA	NA	NA	NA	NA	NA	0.948017	0.768689	0.541716	0.967358	0.874095	0.784583	0.84433	0.809927	0.976829
KDM5D	Mass_Spec	NA	NA	NA	NA	NA	NA	NA	NA	NA	NA	NA	NA	NA	NA	0.601345	0.696018	0.869693	2.29718	0.601685	0.899145	NA	NA	NA	NA	NA	NA	NA	NA	NA	NA	NA	NA	NA	NA	NA	NA	0.709122	0.606475	0.635279	0.611875	0.590989	0.768614	0.642686	0.672723	0.789601
KDM7A	Mass_Spec	0.912381	0.987263	0.89124	0.996942	0.966177	0.926287	1.07008	1.07418	0.933887	1.04543	1.07353	1.07433	1.01875	1.05576	0.919505	1.02957	1.10266	1.12104	1.02697	1.13298	1.00783	1.04131	1.01897	0.958491	0.919822	2.96541	0.8376	0.965583	0.945832	0.912678	1.00046	1.08702	1.00053	1.07016	0.933435	1.02993	1.00243	1.02529	1.06685	1.11041	1.15891	1.07733	1.04561	1.04698	0.897252
KEAP1	Mass_Spec	NA	NA	NA	NA	NA	NA	NA	NA	NA	NA	NA	NA	NA	NA	1.02313	0.888664	0.956482	1.107	1.24738	1.00529	NA	NA	NA	NA	NA	NA	NA	NA	NA	NA	NA	NA	NA	NA	NA	NA	0.795511	0.943974	0.882131	1.02567	0.757841	0.894011	0.828781	0.751837	0.785357
KERA	Mass_Spec	NA	NA	NA	NA	NA	NA	NA	NA	NA	NA	NA	NA	NA	NA	0.970465	2.78764	2.06395	1.57844	0.737482	1.27949	NA	NA	NA	NA	NA	NA	NA	NA	NA	NA	NA	NA	NA	NA	NA	NA	0	3.13161	1.71667	0.73666	1.38976	0	2.22218	1.51734	0.951981
KHSRP	Mass_Spec	NA	NA	NA	NA	NA	NA	0.860035	1.22306	1.18516	1.13431	0.942494	0.531207	1.17998	0.964101	NA	NA	NA	NA	NA	NA	NA	NA	NA	NA	NA	NA	NA	NA	NA	1.47924	1.08243	1.02599	0.753187	0.847533	0.836084	1.156	NA	NA	NA	NA	NA	NA	NA	NA	NA
KIAA0319	Mass_Spec	1.56587	1.15241	0.614928	0.715923	0.60621	0.552158	0.84868	0.670663	0.784465	0.800921	0.34669	0.370539	0.687087	0.742863	0.931578	0.982072	0.981143	0.973426	0.439993	1.4732	1.17574	1.32475	1.09484	0.923015	0.778064	1.94673	0.994797	1.0161	1.7783	1.32818	0.870144	0.785684	0.44162	0.376161	0.438411	1.01554	1.29925	1.14309	1.18274	1.83208	1.57216	0.596747	1.59767	1.29482	0.916351
KIAA0319L	Mass_Spec	1.22019	0.625773	0.267074	0.697923	0.704344	0.572056	0.914557	0.66666	0.613347	0.709952	0.682443	0.65396	1.24393	0.941306	0.456962	0.70861	0.388955	0.52426	0.196225	0.712676	1.49878	1.4771	1.71917	0.85033	0.810701	0.981724	1.44689	0.874057	1.2946	1.90985	1.847	1.32816	1.47007	0.422638	0.929049	1.49087	1.40647	0.561413	0.846407	1.08594	1.25034	0.605924	0.820854	0.678206	1.97181
KIAA0368	Mass_Spec	NA	NA	NA	NA	NA	NA	0.673932	1.04451	1.07387	0.597973	0.735467	1.18362	1.1065	22.0176	NA	NA	NA	NA	NA	NA	NA	NA	NA	NA	NA	NA	NA	NA	NA	0.935366	0.501339	0.950406	0.912761	1.2279	1.14337	0.703594	NA	NA	NA	NA	NA	NA	NA	NA	NA
KIAA0586	Mass_Spec	1.34377	1.44697	1.44763	0.957754	0.834808	0.772208	1.23781	1.01271	1.28898	1.53977	0.798454	1.15951	1.3017	1.26484	NA	NA	NA	NA	NA	NA	0.924038	0.79497	0.906419	0.889155	1.09262	1.12905	0.894038	1.06255	1.27042	1.38764	1.37032	1.14858	0.950882	0.855877	0.889294	1.19152	NA	NA	NA	NA	NA	NA	NA	NA	NA
KIAA0930	Mass_Spec	NA	NA	NA	NA	NA	NA	NA	NA	NA	NA	NA	NA	NA	NA	10.0374	4.56696	1.96308	1.12209	0.923292	8.14603	NA	NA	NA	NA	NA	NA	NA	NA	NA	NA	NA	NA	NA	NA	NA	NA	2.82239	0.86723	26.7877	13.1336	4.77203	7.47224	1.9521	2.64247	1.10337
KIAA1109	Mass_Spec	1.95029	1.36406	0.404811	0.835373	0.451167	0.452984	0.493462	0.721347	1.02835	0.57594	0.185005	5.78376	0.414633	1.19157	0.928853	0.662125	1.08854	0.873774	0.314446	0.742496	1.36409	1.38803	1.82914	1.44362	1.13957	2.87905	1.50224	1.52819	1.98592	0.748215	1.23874	0.480294	11.2188	0.826818	1.19995	1.05651	0.938974	0.940564	0.810031	1.00058	1.08403	0.586576	1.1108	0.950783	0.783915
KIAA1211	Mass_Spec	0.933704	1.03572	1.07681	0.973801	1.06402	0.921532	1.1353	1.04071	1.15724	1.33968	1.1496	1.27938	1.25069	1.17527	1.1032	1.19467	1.22547	1.13773	1.21742	1.1561	1.06865	0.954788	1.47044	1.05755	0.898847	0.486902	1.00358	0.879345	0.920446	1.03192	1.23114	1.31343	1.07682	1.1996	1.14097	1.15755	1.00939	1.08114	1.03321	1.11776	1.0778	1.10583	1.01156	1.07468	1.01429
KIAA1549L	Mass_Spec	1.32841	1.17179	1.02648	1.15143	0.799284	0.898612	0.871597	0.911656	1.14356	0.774321	0.214782	0.256638	0.625698	0.944414	0.547689	1.02727	0.653587	0.653081	0.280886	0.974949	1.28123	1.71152	1.32281	1.21434	1.36894	1.18425	1.22223	1.0263	1.19039	1.25795	1.50995	1.1332	0.289628	0.405033	0.407024	1.19642	1.26447	0.980987	0.837207	0.911236	1.23241	0.702198	1.31619	0.76001	1.33931
KIAA1671	Mass_Spec	NA	NA	NA	NA	NA	NA	0.891573	1.04698	0.913154	0.913981	0.904286	1.05939	1.09028	0.917818	NA	NA	NA	NA	NA	NA	NA	NA	NA	NA	NA	NA	NA	NA	NA	1.06031	0.763641	1.01638	1.1683	1.03157	1.02602	1.44797	NA	NA	NA	NA	NA	NA	NA	NA	NA
KIAA1683	Mass_Spec	1.05908	1.43798	0.880723	1.43569	1.04989	1.71532	NA	NA	NA	NA	NA	NA	NA	NA	1.23768	0.981522	0.613369	1.19468	0.851096	1.18912	0.995204	1.30526	0.84827	0.94339	1.00153	0.810967	1.27443	1.04605	1.34755	NA	NA	NA	NA	NA	NA	NA	1.76987	0.919862	0.381875	0.894508	0.922944	0.555022	1.1787	1.05089	1.27013
KIAA1755	Mass_Spec	NA	NA	NA	NA	NA	NA	NA	NA	NA	NA	NA	NA	NA	NA	0.573189	0.719908	0.435721	1.33882	0.752119	0.78036	NA	NA	NA	NA	NA	NA	NA	NA	NA	NA	NA	NA	NA	NA	NA	NA	0.591215	0.611045	0.803223	0.598407	0.385041	1.15719	0.854405	0.328435	1.0024
KIAA1841	Mass_Spec	NA	NA	NA	NA	NA	NA	0.738076	1.16039	1.01786	0.708851	0.972621	1.14986	1.14621	1.06196	NA	NA	NA	NA	NA	NA	NA	NA	NA	NA	NA	NA	NA	NA	NA	1.47596	0.841696	1.45883	1.4572	1.89046	1.32441	1.50725	NA	NA	NA	NA	NA	NA	NA	NA	NA
KIAA2012	Mass_Spec	NA	NA	NA	NA	NA	NA	0.974916	0.672388	0.575051	1.12576	2.29234	1.4668	1.3582	1.16911	NA	NA	NA	NA	NA	NA	NA	NA	NA	NA	NA	NA	NA	NA	NA	1.05528	0.790312	0.562729	0.980013	0.437038	0.304163	1.65536	NA	NA	NA	NA	NA	NA	NA	NA	NA
KIDINS220	Mass_Spec	NA	NA	NA	NA	NA	NA	NA	NA	NA	NA	NA	NA	NA	NA	0.75412	1.1849	0.788284	0.755636	0.607722	0.972231	NA	NA	NA	NA	NA	NA	NA	NA	NA	NA	NA	NA	NA	NA	NA	NA	1.04618	0.732589	0.745218	0.938835	0.717018	0.781446	0.682515	0.526342	0.835653
KIF16B	Mass_Spec	0.468889	1.0106	0.484411	2.14078	1.15841	2.09292	NA	NA	NA	NA	NA	NA	NA	NA	NA	NA	NA	NA	NA	NA	1.43096	1.28782	1.17513	1.65185	1.4609	0.711336	2.04978	0.794178	0.823401	NA	NA	NA	NA	NA	NA	NA	NA	NA	NA	NA	NA	NA	NA	NA	NA
KIF1A	Mass_Spec	NA	NA	NA	NA	NA	NA	1.9167	0.987119	1.31855	1.14035	0.898602	0.768751	1.20126	0.727164	0.946001	1.05694	0.85042	1.08176	0.972319	0.9962	NA	NA	NA	NA	NA	NA	NA	NA	NA	1.65796	0.898192	0.607636	0.722194	1.13099	0.707083	0.843354	1.06107	0.861068	0.802773	0.941324	0.755204	1.42115	0.753256	2.34511	0.846746
KIF1B	Mass_Spec	NA	NA	NA	NA	NA	NA	1.85309	1.08738	2.14953	1.566	0.810025	1.04876	0.950664	0.451697	1.72631	0.600047	1.66368	1.6447	1.32397	0.320779	NA	NA	NA	NA	NA	NA	NA	NA	NA	1.04837	0.610834	1.07005	1.63412	1.07497	0.58354	1.69118	2.94248	1.20581	0.99246	2.67037	0.162317	2.19368	0.462223	1.40518	1.27285
KIF20B	Mass_Spec	1.14157	0.861252	0.563351	0.69319	0.679073	0.953358	NA	NA	NA	NA	NA	NA	NA	NA	1.08218	0.481782	0.574822	1.21982	0.507192	0.590873	0.892775	1.06606	1.00793	0.933266	0.981788	1.15325	1.22155	0.922415	1.30195	NA	NA	NA	NA	NA	NA	NA	0.731729	0.596715	0.570289	0.841782	0.950869	0.543136	0.765969	1.14148	0.821337
KIF21A	Mass_Spec	NA	NA	NA	NA	NA	NA	0.529687	0.5974	0.701536	0.538112	0.318854	0.53679	0.645526	0.643795	0.975969	0.505286	2.18503	1.3957	1.16312	1.30181	NA	NA	NA	NA	NA	NA	NA	NA	NA	1.26018	1.13431	0.758592	0.505878	0.463577	0.737519	0.728905	0.419393	1.56663	0.208055	2.31723	0.844769	0.142959	0.444143	0.620283	0.384232
KIF26A	Mass_Spec	1.17641	0.85978	0.924809	0.681447	0.676276	0.899798	NA	NA	NA	NA	NA	NA	NA	NA	NA	NA	NA	NA	NA	NA	0.995172	0.878307	1.14393	0.828705	0.701962	0.828372	0.836372	0.734975	0.753295	NA	NA	NA	NA	NA	NA	NA	NA	NA	NA	NA	NA	NA	NA	NA	NA
KIF27	Mass_Spec	0.895544	1.20086	0.553831	1.11594	0.835624	0.623349	NA	NA	NA	NA	NA	NA	NA	NA	NA	NA	NA	NA	NA	NA	0.259549	0.591747	0.622904	1.00984	0.945653	1.84005	0.527157	0.878288	1.0805	NA	NA	NA	NA	NA	NA	NA	NA	NA	NA	NA	NA	NA	NA	NA	NA
KIFAP3	Mass_Spec	NA	NA	NA	NA	NA	NA	0.759902	0.863557	1.0196	1.37435	0.454208	0.83587	1.3712	1.03416	2.27516	0	2.95742	0	0	2.25477	NA	NA	NA	NA	NA	NA	NA	NA	NA	1.35003	1.73409	0.985916	0.553791	0.664087	0.56405	0.707962	1.13945	1.70239	2.01518	3.07871	1.76691	0.905005	4.93597	2.05076	2.1536
KIFC3	Mass_Spec	NA	NA	NA	NA	NA	NA	0.877521	0.879066	0.900071	0.853188	0.885229	0.934518	1.03634	0.884886	NA	NA	NA	NA	NA	NA	NA	NA	NA	NA	NA	NA	NA	NA	NA	0.725843	0.786428	0.90214	1.05562	1.22267	1.09059	0.926826	NA	NA	NA	NA	NA	NA	NA	NA	NA
KIRREL3	Mass_Spec	1.07975	0.890112	0.90765	0.748005	0.785416	0.999699	1.0033	1.08456	1.05459	0.820353	0.783907	0.627696	0.679592	0.901666	0.729367	0.953231	1.05295	0.746475	0.629136	0.699236	0.988719	0.604765	0.968142	0.967853	1.10135	0.781412	1.1769	0.848206	0.925313	1.41697	1.16702	1.0917	1.048	0.672765	0.542191	1.21458	0.983627	1.149	1.2206	0.800924	0.935099	1.05741	0.865996	0.926473	0.678456
KIT	Mass_Spec	1.61466	0.96843	0.508401	0.469817	0.44333	0.428698	0.826481	0.643824	0.847942	0.796112	0.390544	0.484693	1.05398	0.985939	0.919012	0.8792	1.23214	0.659753	0.397318	1.30032	1.45594	1.1944	1.52595	1.15372	0.838505	1.81776	1.39341	1.10415	1.93464	1.63456	1.32684	1.31513	0.625285	0.782707	0.781889	1.32394	1.64432	2.0885	1.64216	1.11716	1.33295	0.958946	1.65757	1.17466	1.83692
KL	Mass_Spec	1.15511	0.753924	0.158932	0.468203	0.584921	0.246886	0.538256	0.630744	1.56541	0.73603	0.830402	0.747527	0.824109	0.76323	NA	NA	NA	NA	NA	NA	0.922069	1.15757	1.55913	0.998214	1.14238	1.68054	1.55928	1.24446	1.48923	0.681192	0.569931	0.742682	0.793525	0.98556	0.782428	0.76814	NA	NA	NA	NA	NA	NA	NA	NA	NA
KLC2	Mass_Spec	NA	NA	NA	NA	NA	NA	NA	NA	NA	NA	NA	NA	NA	NA	0.674708	0.803661	0.892937	0.802703	0.282206	0.880327	NA	NA	NA	NA	NA	NA	NA	NA	NA	NA	NA	NA	NA	NA	NA	NA	1.62769	0.775656	1.18249	1.23633	1.49885	1.10555	1.3404	1.1593	1.72925
KLHDC10	Mass_Spec	NA	NA	NA	NA	NA	NA	0.876861	0.749958	0.93023	1.49679	0.757192	0.721962	0.917569	1.08878	NA	NA	NA	NA	NA	NA	NA	NA	NA	NA	NA	NA	NA	NA	NA	1.45644	1.55027	1.31048	0.925648	0.992621	0.758207	1.15908	NA	NA	NA	NA	NA	NA	NA	NA	NA
KLHDC8A	Mass_Spec	1.29673	0.349145	0.293094	0.525325	0.336178	0.339178	NA	NA	NA	NA	NA	NA	NA	NA	NA	NA	NA	NA	NA	NA	0.240445	0.214591	0.173684	0.310127	0.588932	0.248291	1.75108	0.19098	0.253999	NA	NA	NA	NA	NA	NA	NA	NA	NA	NA	NA	NA	NA	NA	NA	NA
KLHL21	Mass_Spec	1.01251	1.46333	2.57624	0.678759	0	1.55872	NA	NA	NA	NA	NA	NA	NA	NA	NA	NA	NA	NA	NA	NA	2.08883	1.13936	1.33545	1.03704	0.683797	0.905074	1.20609	0.716393	0.564089	NA	NA	NA	NA	NA	NA	NA	NA	NA	NA	NA	NA	NA	NA	NA	NA
KLHL26	Mass_Spec	1.25938	0.96275	0.714078	0.29123	0.79444	0.279164	NA	NA	NA	NA	NA	NA	NA	NA	NA	NA	NA	NA	NA	NA	0.8462	1.09292	0.821654	0.996255	0.278082	1.15006	0.682975	0.540212	1.02332	NA	NA	NA	NA	NA	NA	NA	NA	NA	NA	NA	NA	NA	NA	NA	NA
KLHL28	Mass_Spec	NA	NA	NA	NA	NA	NA	0.820115	0.696322	0.462334	1.72091	1.68041	1.44328	0	0.50961	1.10962	1.86522	1.66602	0.942502	1.51264	0.875035	NA	NA	NA	NA	NA	NA	NA	NA	NA	0.479368	0.627111	1.22801	0.555086	0	0.493742	0	0.823701	0.628481	1.50259	1.43309	0.490272	1.18351	0.901657	0.606791	1.37367
KLHL36	Mass_Spec	0.888931	0.965094	0.984194	1.34272	1.16186	0.758878	NA	NA	NA	NA	NA	NA	NA	NA	3.41673	0	1.42797	1.75702	0.00980587	1.47769	0.849314	1.09296	1.20668	0.968549	0.917552	0.239934	1.26434	0.82297	1.07877	NA	NA	NA	NA	NA	NA	NA	2.10067	0	0.0280395	0.520503	0	1.71144	0.259091	0.965813	1.4869
KLK11	Mass_Spec	0.980938	1.28544	0.931387	0.627777	1.24028	0.764385	1.07096	0.998376	0.990151	1.43171	1.22984	1.14366	1.27482	1.28039	1.28824	0.993467	1.04243	0.835744	0.718891	1.16064	0.704689	0.659984	1.04287	1.23499	0.987688	0.898944	1.00702	0.976912	1.55434	2.93208	1.54832	1.40743	0.614785	1.72442	0.779146	1.85712	1.0033	0.889056	0.911664	1.04724	1.1109	0.827635	0.972453	0.951613	1.47842
KLK6	Mass_Spec	1.04782	0.856992	0.639085	0.61378	0.948975	0.519838	0.659033	0.778266	1.04267	1.22734	0.550264	0.557656	0.740295	0.803709	1.09743	0.876759	0.764234	0.613557	0.544562	0.874968	1.20136	1.37767	1.21512	1.22676	0.779549	1.34283	1.48356	0.957717	1.36313	1.37301	1.26124	0.978532	0.736259	0.754525	1.00049	1.50936	1.2746	1.02275	1.22109	0.793178	1.58003	1.08553	1.30002	1.29478	0.974512
KLK7	Mass_Spec	0.57288	0.514884	0.778677	0.522716	0.70544	0.607497	0.818889	0.539249	1.59056	1.56693	1.53417	0.716943	1.12134	0.600888	1.85923	0.94827	1.65576	1.0085	2.22514	2.06058	1.18362	0.900372	0.989789	0.743415	0.845545	1.14606	0.923065	1.10945	1.34238	0.661438	1.00821	0.796795	0.810193	0.587994	0.818692	2.02142	0.92366	0.889805	0.831037	1.19133	1.27085	1.06318	3.00373	2.3133	1.0309
KLKB1	Mass_Spec	0.981244	1.07981	1.09076	1.08719	1.15536	1.20234	1.18712	1.08374	0.9761	0.811514	0.773165	1.25528	1.18243	0.957655	1.05968	1.00683	1.15875	0.898229	1.08798	0.958205	1.05451	1.01193	1.05982	0.908957	1.44076	0.670547	1.17815	0.854148	0.926109	0.939531	1.39139	1.14822	1.71083	1.03965	1.29645	0.870812	0.9358	0.963144	1.03934	1.09471	0.874273	1.39726	0.920318	1.05696	1.29307
KMT2A	Mass_Spec	NA	NA	NA	NA	NA	NA	1.14211	1.35081	2.03062	1.18146	0.875	1.66985	2.50477	1.58645	NA	NA	NA	NA	NA	NA	NA	NA	NA	NA	NA	NA	NA	NA	NA	1.58106	1.22928	1.15399	1.28561	1.283	0.972396	0.950829	NA	NA	NA	NA	NA	NA	NA	NA	NA
KMT2C	Mass_Spec	0.842578	1.09436	0.959249	1.08029	1.01348	0.819995	0.910577	1.35825	1.10658	1.48239	1.05787	0.861182	1.39414	1.22256	NA	NA	NA	NA	NA	NA	1.02359	1.17777	0.983585	0.956939	0.826306	0.528205	0.907121	1.11687	0.911005	1.21179	1.19955	1.3912	0.973702	1.21674	0.838868	1.00976	NA	NA	NA	NA	NA	NA	NA	NA	NA
KMT2D	Mass_Spec	1.08604	0.725122	0.948534	0.847575	0.91939	1.09561	NA	NA	NA	NA	NA	NA	NA	NA	NA	NA	NA	NA	NA	NA	0.803898	1.09208	0.653581	0.801292	0.776378	0.421156	1.1595	0.771545	1.22812	NA	NA	NA	NA	NA	NA	NA	NA	NA	NA	NA	NA	NA	NA	NA	NA
KNDC1	Mass_Spec	0.920841	1.03639	0.653912	1.79037	1.65918	1.83421	1.09789	0.987931	1.30421	0.717479	0.863719	0.754376	1.15589	0.927899	0.957478	1.10597	1.09884	0.898242	1.25014	1.1019	1.00671	1.12599	0.70617	1.27736	1.71841	2.00024	1.54696	0.768353	1.22703	0.82824	1.26626	0.833658	0.958031	1.00895	1.26958	1.25633	1.20569	0.92207	0.944664	1.13929	1.03092	1.09574	0.942436	1.18774	1.14275
KNG1	Mass_Spec	1.07035	0.949918	0.930774	1.04859	0.972397	1.17725	0.916092	0.732773	1.04609	0.857988	0.671014	0.937372	0.954592	0.834569	0.893867	0.951019	0.939651	1.11078	0.951933	0.630584	1.48822	1.22025	1.34236	0.915302	1.72514	0.574385	1.05765	0.781813	0.931356	1.22999	1.84889	1.06381	1.83263	1.30259	0.970704	0.825368	1.03973	0.841413	1.12771	1.12226	0.946864	1.27702	0.919877	0.864046	1.62582
KRBOX4	Mass_Spec	1.18959	1.30975	1.45312	1.12827	0.403789	0.960249	NA	NA	NA	NA	NA	NA	NA	NA	NA	NA	NA	NA	NA	NA	1.3613	0.968155	1.05521	0.82902	0.888145	1.67584	1.63151	1.0435	1.24018	NA	NA	NA	NA	NA	NA	NA	NA	NA	NA	NA	NA	NA	NA	NA	NA
KRI1	Mass_Spec	0.817963	0.795456	1.78025	0	1.01482	1.15993	NA	NA	NA	NA	NA	NA	NA	NA	NA	NA	NA	NA	NA	NA	0.84502	1.88071	1.92074	0	0.601271	1.32055	0	1.058	0	NA	NA	NA	NA	NA	NA	NA	NA	NA	NA	NA	NA	NA	NA	NA	NA
KRT1	Mass_Spec	1.26405	0.941715	1.75589	0.661184	1.1179	0.596036	0.880093	0.977781	0.575592	2.95354	2.95483	1.3634	1.10887	0.84195	1.26278	0.839873	1.70762	1.21056	1.79264	1.7473	0.357306	0.274455	0.478665	0.916643	0.479416	1.17977	0.255679	1.86696	1.03884	1.30315	0.387961	0.335908	0.754227	0.298764	0.365868	1.09481	1.13607	1.66428	0.235593	1.99693	1.13589	0.229043	2.12378	1.25211	0.66043
KRT10	Mass_Spec	1.47031	0.746966	0.771194	0.626303	0.95089	0.754292	0.861521	0.697137	0.420001	1.36974	3.06356	0.966788	1.42046	0.606638	1.72758	1.15773	1.26101	0.856398	3.2009	2.52701	0.338064	0.217415	0.269234	0.910157	0.469889	1.0325	0.176925	1.51262	1.20159	1.68261	0.34978	0.263076	0.87598	0.265461	0.287991	1.04212	0.605126	1.71759	0.352151	2.75504	0.687753	0.325008	2.61233	1.95821	0.626089
KRT12	Mass_Spec	NA	NA	NA	NA	NA	NA	NA	NA	NA	NA	NA	NA	NA	NA	0.618666	1.32043	1.12786	1.54911	0.753086	1.56496	NA	NA	NA	NA	NA	NA	NA	NA	NA	NA	NA	NA	NA	NA	NA	NA	0.4906	0.978405	0.825307	1.24835	0.698706	0.659917	0.844664	0.662169	0.795107
KRT13	Mass_Spec	0.658724	0.842412	0.915355	0.838567	0.544673	1.0073	0.606888	4.67631	2.58258	0.687525	7.05741	0.31316	0.433209	0.503516	0	0.314655	0.708302	0	5.01036	0.0859381	0.86243	0.908004	0.785062	0.827742	0.975986	0.359357	0.899657	0.488401	0.703974	0.404874	0.633426	0.658488	1.14783	0.576387	0.310683	0.78356	1.2e-05	2.65e-05	0	0	0	0	0.862255	0.992764	0
KRT14	Mass_Spec	0.994318	0.802733	1.42828	0.582038	0.826897	0.597153	0.887989	1.14791	0.331271	1.97945	3.93418	1.07634	0.846402	0.90294	1.01955	1.35791	1.378	0.839835	4.33112	1.82383	0.17267	0.217193	0.719503	1.21828	0.290833	1.58587	0.112168	1.60651	0.74306	1.1067	0.202219	0.183255	0.78583	0.139358	0.176306	0.561151	0.382453	0.998425	0.273038	2.56132	0.790494	0.168678	1.04005	1.81174	0.237107
KRT16	Mass_Spec	1.16703	0.979626	0.721861	0.821351	0.618101	0.384724	0.993983	2.1924	0.307585	1.07515	4.33379	1.01188	0.800843	1.11907	0.926225	1.57551	1.01215	0.653392	3.84976	1.2898	0.1158	0.290495	1.01903	1.02261	0.396468	2.38858	0.0762963	1.6707	0.723462	0.960489	0.196197	0.128949	0.610337	0.210111	0.174956	0.457215	0.325878	0.957677	0.164466	1.83134	1.00321	0.269584	1.04547	3.51008	0.220514
KRT17	Mass_Spec	1.40674	0.79263	1.11114	2.01683	0.705452	0.712316	0.849966	0.672073	0.258759	0.96385	4.37939	0.824777	0.84945	0.986165	0.943827	1.49581	1.48207	0.909926	4.73573	1.09979	0.278696	0.331855	0.485154	0.704354	0.382679	2.71288	0.313133	1.45156	0.855677	1.73724	0.171655	0.0979015	0.493087	0.282023	0.443501	0.537515	0.682004	1.04868	0.377373	3.49326	0.61653	0.372114	1.16043	1.99069	0.61139
KRT19	Mass_Spec	NA	NA	NA	NA	NA	NA	0.0687502	0.0743936	0.0631395	0.33546	29.7289	0.067741	0.0594882	0.0591908	NA	NA	NA	NA	NA	NA	NA	NA	NA	NA	NA	NA	NA	NA	NA	0.0175402	0.0781058	0.373263	0	0.134467	1.79372	0.045929	NA	NA	NA	NA	NA	NA	NA	NA	NA
KRT2	Mass_Spec	1.02192	0.624949	0.658338	0.606817	0.889031	0.622433	1.10699	0.695364	0.475235	1.26178	2.91931	1.13641	1.52801	0.687838	1.16303	1.12856	0.975474	0.904609	3.96645	2.83981	0.322666	0.304153	0.237528	0.801666	0.361116	1.06292	0.176072	1.02356	1.41826	1.25953	0.395027	0.317792	1.04597	0.362307	0.3402	1.5563	0.511317	1.93054	0.333088	1.93017	1.0036	0.266586	1.27002	2.32708	0.812848
KRT23	Mass_Spec	NA	NA	NA	NA	NA	NA	NA	NA	NA	NA	NA	NA	NA	NA	3.29887	1.87324	2.28026	1.82088	4.49548	1.55831	NA	NA	NA	NA	NA	NA	NA	NA	NA	NA	NA	NA	NA	NA	NA	NA	1.47631	1.92906	0.562976	4.97154	0.777039	0.667161	3.48983	2.47366	1.11012
KRT25	Mass_Spec	NA	NA	NA	NA	NA	NA	3.10909	0	1.70031	1.67996	0.634784	0.0206513	1.09808	1.77567	NA	NA	NA	NA	NA	NA	NA	NA	NA	NA	NA	NA	NA	NA	NA	0	2.71735	0.0555958	0.485455	0.986952	0.592101	0	NA	NA	NA	NA	NA	NA	NA	NA	NA
KRT27	Mass_Spec	NA	NA	NA	NA	NA	NA	NA	NA	NA	NA	NA	NA	NA	NA	1.9491	1.20003	1.62062	1.61693	0.859693	1.8158	NA	NA	NA	NA	NA	NA	NA	NA	NA	NA	NA	NA	NA	NA	NA	NA	1.55209	1.79708	2.02588	1.09691	1.6678	1.24161	1.29704	2.01566	0
KRT3	Mass_Spec	0.935778	1.06144	1.24086	1.33388	1.58909	0.881543	0.690162	1.39371	0.592753	1.91074	3.68025	1.01568	1.10708	0.525144	1.07976	0.937921	1.16446	1.09733	1.59061	1.09059	0.713543	0.768905	0.946876	0.892811	0.739754	0.734467	0.927223	1.50951	1.15333	1.22728	0.269063	0.217308	0.676437	0.127768	0.17311	0.779841	0.76702	1.22465	0.544856	1.63244	0.813648	0.517215	1.55483	1.04259	0.738869
KRT31	Mass_Spec	1.31861	0.890037	0.0411636	1.50888	2.36322	0.0484296	0.0842495	0.0667516	0.0671848	0.181131	16.0666	0.0678292	0.219494	0.764476	0.502623	1.94948	0.344233	0.0528525	0.0744055	0.106504	0.0412273	0.00960082	0.0715893	0.109685	0.0812365	1.54928	0.087533	0.0662902	0.153439	5.9735	0.0516218	0.0192629	0.053182	0.0527396	0.0693523	0.0616157	0.0802726	0.180992	0.140376	18.4103	0.0498928	0.107658	0.05356	0.116494	0.0735913
KRT32	Mass_Spec	2.63551	1.61921	0.723059	0.644062	0.556602	0.42813	NA	NA	NA	NA	NA	NA	NA	NA	0.268316	4.4908	0.799107	0.0351507	0.0596403	0.0820587	0.737304	0.772359	0.673463	0.533972	0.500716	0.929863	0.704665	0.727932	0.768601	NA	NA	NA	NA	NA	NA	NA	0	0.0448451	0.0835208	7.03761	0	0.0854777	0.0709172	0.0962491	0.120886
KRT33A	Mass_Spec	1.68239	1.25861	0.0995246	0.64797	0.895133	0.115524	0.103254	0.150534	0.112337	0.234657	15.5864	0.161968	0.18644	0.524789	0.860642	1.49018	0.386345	0.265474	0.335907	0.264591	0.233508	0.113275	0.147359	0.179662	0.194305	0.712009	0.157516	0.112893	0.241255	6.11143	0.104256	0.194819	0.148419	0.186917	0.157378	0.111273	0.352989	0.36312	0.351685	20.9699	0.134097	0.253563	0.289236	0.327706	0.297903
KRT33B	Mass_Spec	1.5411	1.03567	0.149154	0.259026	1.35136	0.0855111	0.0925904	0.0734596	0.104026	0.319305	22.4745	0.0570762	0.134584	0.0942206	0.895561	2.0069	0.792043	0.366343	0.5723	0.781353	0.115027	0.0880564	0.111632	0.092133	0.119574	0.15393	0.063166	0.142461	0.313351	6.98787	0	0.0633137	0	0	0.0891189	0.036827	0.645115	0.511828	0.66712	4.71252	0.420349	0.439716	0.569774	0.467519	0.458043
KRT34	Mass_Spec	0.436123	1.08572	0.0123565	7.76677	2.77434	0	0.000293298	0.0246567	0	0.0535046	8.49773	0.00173948	0.177702	9.11587	0.655517	0.858584	0.408893	0.257756	0.301308	0.326136	3.53e-05	0	0.00161456	0.0438535	0.0597999	4.52035	0.0317439	0	0.0117323	5.27775	0.00372133	0	0.000109999	0	0.00249145	0	0.297749	0.433047	0.456084	17.9905	0.122911	0.126916	0.247311	0.531355	0.242553
KRT35	Mass_Spec	4.37412	3.27291	0.187494	2.44552	0.635507	0	0.367357	0.157438	0.777131	0.667257	21.746	1.2471	1.14322	1.255	0.601622	2.83658	0.177956	0.252943	0.0117486	0.636174	0	0	0	0	0.176168	1.31378	0.0155827	0	0.00786538	6.21246	1.07177	0.252594	0.254004	0.319661	0.694408	0.291419	0	0.81994	1.31407	10.0181	1.12651	0.721828	0.0118002	0.309144	0.602852
KRT5	Mass_Spec	1.13473	0.832892	1.27673	0.627723	0.891004	0.596067	0.848865	1.02099	0.435265	1.59985	4.7628	1.1937	1.01402	0.884578	1.11809	1.25562	1.15256	0.908321	3.36801	1.52767	0.375786	0.351214	0.749272	1.19668	0.517936	3.74991	0.342544	1.61413	0.991833	1.11663	0.252792	0.218837	0.6816	0.192202	0.29985	0.71163	0.681737	1.12754	0.270432	2.85187	0.965641	0.274404	1.15307	1.98637	0.383693
KRT6A	Mass_Spec	0.992088	0.823604	0.531667	0.792375	0.643759	0.487083	0.941732	1.67097	0.309835	0.700983	5.45236	1.45823	0.922339	1.29598	0.950116	1.60985	0.670208	0.546735	5.64432	0.751018	0.172799	0.358274	0.938363	1.09914	0.429757	1.36129	0.270056	1.33102	0.558458	0.858057	0.263464	0.208478	0.649452	0.235008	0.240601	0.442413	0.202366	0.851435	0.199512	3.60928	0.661746	0.287893	1.25701	2.86388	0.160928
KRT6B	Mass_Spec	0.982356	0.906014	0.513931	0.954403	0.602217	0.536793	1.02469	2.12646	0.416973	1.17484	2.30074	1.04077	1.11117	1.33576	0.905433	1.62827	0.755669	1.18389	2.06119	0.782007	0.244027	0.450328	1.14489	0.837394	0.507269	1.47959	0.333803	1.34288	0.81273	1.01897	0.474152	0.401825	0.730614	0.560495	0.748064	0.659018	0.599554	1.70099	0.500651	3.5429	3.38163	0.411408	0.817161	4.25492	0.666359
KRT7	Mass_Spec	NA	NA	NA	NA	NA	NA	0.741243	1.25091	1.21608	1.45464	1.33605	0.880478	0.642616	0.83133	NA	NA	NA	NA	NA	NA	NA	NA	NA	NA	NA	NA	NA	NA	NA	0.25311	1.3631	1.05612	1.09924	0.940795	0.527916	1.54134	NA	NA	NA	NA	NA	NA	NA	NA	NA
KRT72	Mass_Spec	NA	NA	NA	NA	NA	NA	0.936706	0.325862	1.31449	0.949238	0.720131	0.891074	0.847444	0.714643	NA	NA	NA	NA	NA	NA	NA	NA	NA	NA	NA	NA	NA	NA	NA	0.656491	0.260915	0.912761	0.89762	0.499742	1.67352	1.40662	NA	NA	NA	NA	NA	NA	NA	NA	NA
KRT77	Mass_Spec	0.901695	0.57046	0.426322	0.761355	0.61568	0.677154	0.524525	0.69734	0.559951	1.30492	0.827924	0.946039	0.967486	0.607184	2.76342	1.48749	1.33896	0.629488	0.843599	1.57023	0.398472	0.398093	0.493382	0.59656	0.687664	1.4309	0.3042	0.931702	0.522548	0.759786	0.602298	0.522251	0.847724	0.592344	0.811712	1.51099	0.425167	1.36523	0.287987	3.01854	0.307742	0.436181	7.42053	1.55185	0.825835
KRT78	Mass_Spec	1.06343	1.06981	1.27121	0.776312	1.13675	0.66803	0.79009	0.951614	0.603856	2.33019	3.34742	1.4148	1.14519	0.738333	1.22417	0.94436	1.51937	0.987691	1.88997	1.51814	0.326655	0.220387	0.303274	0.904471	0.543079	1.01529	0.295807	1.80997	1.29737	1.68657	0.315072	0.223211	0.712794	0.267746	0.210769	1.2753	0.967053	1.30009	0.383924	1.47643	0.790142	0.512777	2.00558	1.72448	0.575407
KRT8	Mass_Spec	NA	NA	NA	NA	NA	NA	NA	NA	NA	NA	NA	NA	NA	NA	1.11091	0.826096	1.08377	0.594884	0.563662	0.901135	NA	NA	NA	NA	NA	NA	NA	NA	NA	NA	NA	NA	NA	NA	NA	NA	0.900842	1.00588	0.713082	0.99398	0.688516	0.949976	0.874559	0.885482	0.647023
KRT80	Mass_Spec	1.31951	0.765488	1.19931	0.622271	0.91287	0.626452	1.03008	0.89319	0.777597	2.32886	3.67188	1.34621	1.45609	0.976614	1.391	0.950621	1.47044	0.904118	2.89209	1.69033	0.299385	0.211855	0.381909	0.779981	0.546265	1.0995	0.220206	1.55885	0.998983	1.6408	0.70408	0.465524	0.795421	0.781585	0.734145	1.34781	0.590529	1.52911	0.315704	2.86589	0.654769	0.198475	1.83337	1.50569	0.475373
KRT82	Mass_Spec	2.5806	1.06302	0.0191734	0.54785	0.0411617	0.0340925	0.167589	0.0522903	0.0957301	0.187885	24.2084	0.0517216	0.0515243	0.222816	0.150149	1.48988	0.275233	0.100562	0.139539	0.178154	0.0345259	0.0216394	0	0.0118267	0.0279366	0.200279	0.0308308	0.0286108	0.0120156	6.15415	0.0424053	0.0599696	0.0521643	0	0.063538	0.0393025	0.18542	4.8368	0.134469	3.57602	0.10784	0.136346	0.119682	0.135625	0.0932415
KRT83	Mass_Spec	0.820946	0.70619	0.111723	1.67783	2.89388	0.129563	0.0344498	0.00634724	0.0210711	0.126355	17.8357	0.0475682	0.0536138	0.0319711	0.357157	0.310727	0.332422	0.337164	0.303852	0.395299	0.133123	0.089091	0.136664	0.107664	0.0811094	1.07272	0.128794	0.14528	0.141604	6.95574	0.0029104	0	0	0.00015071	0.0311237	0.0318493	0.331428	0.319775	0.397038	18.3046	0.219114	0.352084	0.340187	0.304569	0.331941
KRT84	Mass_Spec	NA	NA	NA	NA	NA	NA	0.373704	0.615655	0.774642	3.21523	0.549054	0.706654	2.57255	0.555906	NA	NA	NA	NA	NA	NA	NA	NA	NA	NA	NA	NA	NA	NA	NA	9.70243	0.777196	0.413783	0.564186	1.88078	1.64384	0.597517	NA	NA	NA	NA	NA	NA	NA	NA	NA
KRT85	Mass_Spec	1.60838	0.993106	0.0183356	1.55379	2.59266	0.0261661	0.20432	0.171582	0.193484	0.280311	14.1787	0.225763	0.267498	1.23034	0.373964	0.972406	0.367732	0.217597	0.186149	0.290674	0.024187	0.0231213	0.0198023	0.0289933	0.0322114	0.509707	0.0372713	0.0306354	0.0929745	5.33275	0.192458	0.214261	0.143153	0.0988593	0.1469	0.138872	0.301347	0.320468	0.260565	12.9703	0.210481	0.188386	0.242915	0.247604	0.231233
KRT9	Mass_Spec	1.19435	1.1805	2.62232	0.679874	1.42675	0.524804	0.786124	0.854647	0.843364	3.33964	2.39435	1.61868	0.652816	1.03093	0.834898	0.618943	1.66714	1.38319	0.936065	1.21825	0.353102	0.320816	0.561048	0.997729	0.472821	0.596896	0.242631	2.50388	0.859444	1.38339	0.475318	0.544433	0.726717	0.432421	0.500274	0.784814	1.80608	1.63114	0.398142	1.7536	1.23633	0.29571	0.5894	0.68553	0.670833
KRTAP3-3	Mass_Spec	NA	NA	NA	NA	NA	NA	NA	NA	NA	NA	NA	NA	NA	NA	1.54187	0.09487	0	0.0621606	0.0799185	0.0955164	NA	NA	NA	NA	NA	NA	NA	NA	NA	NA	NA	NA	NA	NA	NA	NA	0.141018	0.128428	0.190864	37.5742	0	0	0	0.0717414	0.117477
KRTAP5-5	Mass_Spec	0.0626797	0.0726686	0.0457464	0.103176	0.765705	0.403398	0.398793	0.30532	0.218632	0.281604	0.218859	0.27244	0.397696	0.533838	NA	NA	NA	NA	NA	NA	0	0.0638658	0.0942667	0.0584326	0.0675865	0.0496061	0.12125	0.0400208	0.204887	0.113963	0.219939	0.373408	0.256776	0	0.138601	0.418965	NA	NA	NA	NA	NA	NA	NA	NA	NA
L1CAM	Mass_Spec	1.14889	0.780828	0.702704	0.564499	0.457337	0.55005	1.10354	0.867918	1.16556	0.9276	0.372202	0.470163	0.892789	1.47308	0.952356	0.859699	0.863064	0.665181	0.406106	1.21131	0.95401	0.968163	1.24266	0.902752	0.812661	2.5656	0.991332	1.30455	1.55534	1.8228	1.48605	1.22815	0.502577	0.662295	0.574853	1.37043	1.67493	1.19187	1.2124	1.66371	1.32242	0.60642	1.66281	0.996083	1.56652
L3MBTL1	Mass_Spec	0.860866	0.752842	0.777192	1.00692	0.816786	2.67034	NA	NA	NA	NA	NA	NA	NA	NA	NA	NA	NA	NA	NA	NA	1.46728	1.1254	1.14936	1.19689	1.14685	0.669768	0.745452	1.98576	1.28328	NA	NA	NA	NA	NA	NA	NA	NA	NA	NA	NA	NA	NA	NA	NA	NA
LAG3	Mass_Spec	NA	NA	NA	NA	NA	NA	0.968528	1.02251	0.833404	1.22827	0.808149	0.883936	0.935179	0.975656	NA	NA	NA	NA	NA	NA	NA	NA	NA	NA	NA	NA	NA	NA	NA	1.0018	0.671666	0.874467	0.819865	0.78796	0.810069	0.870096	NA	NA	NA	NA	NA	NA	NA	NA	NA
LAMA2	Mass_Spec	1.20663	1.28365	1.00368	0.874188	1.02591	0.608701	0.908961	0.923114	0.934356	1.27875	0.716368	0.82178	0.696215	0.929661	1.11049	0.907719	1.01789	0.859831	0.794217	1.20034	1.04273	1.02849	1.01374	1.03585	0.81043	1.46337	1.00391	1.10108	1.3778	2.00148	1.26131	1.10417	0.605469	0.778102	0.58819	0.814868	1.47218	1.5288	1.1035	1.43005	1.20342	0.772034	1.32088	1.33056	1.51603
LAMA3	Mass_Spec	0.697192	0.761714	0	1.29221	0	0	1.04481	0.949143	1.08703	0.920697	0.861335	0.73239	1.04681	1.32989	1.40135	1.06643	1.59308	1.26398	0.873296	1.16549	0	0	0	0.893589	1.00642	0.621561	0.597663	0.80778	1.50282	1.36993	0.83436	0.613386	0.878129	0.743817	1.61515	0.933943	0.909776	0.664081	1.10209	0.981796	1.14922	0.868821	1.8972	0	1.00939
LAMA4	Mass_Spec	0.84318	1.17373	0.509423	0.804053	0.72946	0.491928	0.730021	0.690314	0.828208	0.9391	0.566943	0.805597	0.87905	0.878664	0.861194	1.05009	1.2074	1.0076	0.574522	0.918457	1.10412	1.14428	0.886893	0.89158	0.785093	1.51394	1.33272	1.20418	1.08223	1.28886	1.10058	0.887719	0.675049	0.95649	0.778344	0.88591	1.24538	1.84992	1.31005	1.35726	1.22737	0.915537	1.44112	1.17309	1.95733
LAMA5	Mass_Spec	1.11741	1.01653	0.762718	0.807428	0.853166	0.804461	0.750376	0.880249	0.837456	1.25612	0.620453	0.810748	0.788547	0.892973	0.977526	0.894905	1.13579	0.937107	2.11107	0.899526	1.06843	1.1537	1.32735	0.970749	1.03352	1.37057	1.24262	1.1834	1.35943	1.81915	1.36624	1.29893	0.810044	0.899235	0.764768	1.13588	1.32877	0.987496	1.15704	1.10461	1.34364	0.945807	1.36584	0.938373	1.09411
LAMB1	Mass_Spec	1.10777	1.16602	0.793197	0.714442	0.962185	0.518139	0.901201	0.894064	0.985801	1.06956	0.658453	0.673264	0.99915	1.0424	1.00375	0.891239	1.03095	0.820586	0.61806	1.09625	0.943984	0.864546	1.00707	0.945635	0.787687	1.41797	0.946966	1.09829	1.32352	1.97082	1.16111	1.12095	0.548921	0.791088	0.710762	0.966157	1.5135	1.35369	0.97328	1.37272	1.11842	0.69982	1.45664	1.20922	1.48303
LAMB2	Mass_Spec	1.27058	0.94943	0.884401	0.65633	0.813138	0.528549	0.764212	0.806251	1.0055	1.02987	0.558165	0.688466	0.721145	0.997207	0.868639	0.892709	0.92986	0.826822	0.701215	0.967744	1.23904	1.18484	1.08944	1.0088	0.836867	1.0532	1.33224	1.1903	1.2329	1.76657	1.28354	1.15065	0.709354	1.03242	0.700116	1.00997	1.22178	1.02857	1.16848	1.17338	1.22032	0.887141	1.32996	1.04199	1.41116
LAMB3	Mass_Spec	NA	NA	NA	NA	NA	NA	1.10345	0.864041	0.734307	1.40999	0.411176	0.380306	0.913523	1.28978	1.28376	1.21749	1.3271	0.900372	0.325709	1.36257	NA	NA	NA	NA	NA	NA	NA	NA	NA	1.03058	0.973294	0.932105	0.256394	0.593485	0.415426	1.05791	1.34543	1.05947	1.29934	1.0122	1.70435	0.688912	1.73535	1.53458	0.884487
LAMC1	Mass_Spec	1.30528	1.18474	0.772763	0.701205	1.02911	0.540686	0.756196	0.860643	0.93189	1.05664	0.652555	0.719031	0.87232	0.958908	0.982969	0.812572	0.969577	0.880367	0.730318	0.964329	1.03936	1.10575	1.03705	1.06084	0.831612	1.01159	1.12891	1.10434	1.30911	2.1119	0.922264	1.10279	0.579702	0.808663	0.724125	0.971671	1.58603	1.38339	1.04216	1.1735	1.10712	0.77089	1.40802	1.11684	1.69014
LAMC2	Mass_Spec	NA	NA	NA	NA	NA	NA	NA	NA	NA	NA	NA	NA	NA	NA	0.823622	0.925242	0.912434	0.77038	0.982741	0.851471	NA	NA	NA	NA	NA	NA	NA	NA	NA	NA	NA	NA	NA	NA	NA	NA	0.891169	0.620056	0.742979	0.709461	0.539071	1.09057	0.816293	0.930156	0.862011
LAMC3	Mass_Spec	1.07067	1.16975	0.956958	1.15934	0.985509	1.26889	0.693227	0.87342	0.994176	1.25869	0.606939	0.735066	0.995949	0.974514	0.921441	0.897083	1.10574	1.07747	0.516929	1.22608	1.34358	1.00138	1.19862	1.11979	1.18852	0.696009	1.47319	1.21393	1.67402	1.77992	0.967665	0.919654	0.65365	0.832002	0.601428	0.910783	1.31167	1.27389	0.994326	1.26165	1.21938	0.707094	1.2504	1.31206	1.4527
LAMP5	Mass_Spec	NA	NA	NA	NA	NA	NA	0.952568	0.678749	1.04827	1.37451	0.440451	0.641636	0.533565	0.822084	0.783085	0.665421	0.743239	0.525208	0.447604	0.763278	NA	NA	NA	NA	NA	NA	NA	NA	NA	0.990907	0.594582	0.869509	0.442124	0.724215	0.700963	0.921755	0.961293	0.623041	0.850018	0.789652	1.22617	0.640364	0.842258	1.04747	0.642562
LAP3	Mass_Spec	1.45458	0.966821	1.03353	1.52411	1.05105	0.962292	NA	NA	NA	NA	NA	NA	NA	NA	NA	NA	NA	NA	NA	NA	0.918201	1.3064	1.11517	1.31518	0.916793	1.34536	1.3847	0.668119	0.778159	NA	NA	NA	NA	NA	NA	NA	NA	NA	NA	NA	NA	NA	NA	NA	NA
LAPTM4B	Mass_Spec	NA	NA	NA	NA	NA	NA	NA	NA	NA	NA	NA	NA	NA	NA	0.806588	0.846062	0.351764	1.01341	0.575262	1.28382	NA	NA	NA	NA	NA	NA	NA	NA	NA	NA	NA	NA	NA	NA	NA	NA	1.25523	1.36063	1.02911	0.568122	1.26031	1.02972	0.771324	0.883658	1.65986
LAS1L	Mass_Spec	0.726249	0.950144	1.06572	0.943049	0.884646	1.15154	NA	NA	NA	NA	NA	NA	NA	NA	1.01263	1.14158	1.23552	1.1401	0.936287	1.22259	1.04148	1.07471	0.927186	1.04598	1.08181	0.3822	1.17985	0.996336	0.966208	NA	NA	NA	NA	NA	NA	NA	1.16931	1.21948	1.15468	1.05602	1.32863	1.12996	1.16316	1.1839	0.942261
LBP	Mass_Spec	1.2371	0.573403	0.667675	1.11126	0.715703	1.52614	0.512862	0.987185	0.743053	0.267142	0.757998	0.533215	0.777295	0.577185	0.824072	0.65801	0.856792	0.824454	1.46859	0.672117	1.39898	1.31763	0.880455	1.1084	2.00052	0.354034	1.4882	0.779861	1.88114	1.29495	2.44395	0.97519	2.12816	1.21425	1.84953	0.728824	1.29474	0.766068	1.23648	0.862192	0.824494	1.43131	0.662153	0.837259	1.93273
LCAT	Mass_Spec	1.35915	0.851337	0.659497	0.457677	0.452987	0.723745	0.802936	0.558527	0.67391	1.12751	0.44984	0.28173	1.20449	0.94027	0.945082	1.15767	1.32162	0.773683	0.239116	1.15324	0.950133	1.20361	1.6413	0.857215	0.617705	2.00826	1.16774	1.29184	1.36924	1.28659	1.331	1.01914	0.510948	0.686222	0.709739	1.18276	1.8288	1.20906	1.2453	1.1166	1.25006	0.988112	1.78219	0.968721	1.81628
LCN2	Mass_Spec	1.2427	1.2821	0.746927	0.995771	1.69997	1.05537	0.832212	0.962981	0.886869	1.12458	3.47047	0.806684	0.928871	1.0794	1.07621	0.698635	0.820451	0.879507	1.53168	0.845131	1.34476	1.34116	0.964917	0.940494	1.16602	2.39622	1.35656	0.813669	1.25824	1.35065	1.21015	1.13174	0.803497	1.05539	1.46761	1.14197	0.931497	0.821665	0.85929	1.11197	1.14106	0.894337	1.25939	1.06041	1.06613
LCP1	Mass_Spec	1.03518	0.93563	0.90659	0.634836	0.873957	0.837224	0.924618	0.936762	0.874312	0.78668	0.91262	0.734045	0.820546	0.931454	0.949321	0.931589	0.969938	0.813324	0.742672	0.978576	1.1204	1.2291	1.05537	0.90413	0.978528	0.962055	1.40369	1.01767	0.968773	1.24398	0.951328	1.05664	0.799936	1.01547	1.05201	0.863886	1.12068	1.15707	1.00869	0.978324	1.14287	0.904145	1.24687	0.935272	1.25673
LCT	Mass_Spec	0.900985	0.570281	0.460525	0.806235	0.331714	0	NA	NA	NA	NA	NA	NA	NA	NA	0.00108459	0	0.000200724	0.889764	0	0.357562	0.416975	0	0	0.390816	0.966335	0	0.365477	0.4966	0.508331	NA	NA	NA	NA	NA	NA	NA	0	1.72e-08	0.000187055	0	0	42.0831	0	0	0
LDB2	Mass_Spec	1.16774	1.24651	0.823808	1.36456	1.22942	2.08009	NA	NA	NA	NA	NA	NA	NA	NA	NA	NA	NA	NA	NA	NA	0.906557	1.15326	1.09841	1.32708	1.76302	3.97586	1.64107	0.782673	0.999348	NA	NA	NA	NA	NA	NA	NA	NA	NA	NA	NA	NA	NA	NA	NA	NA
LDHA	Mass_Spec	2.25201	1.07797	0.855954	0.76249	1.03836	0.81386	1.09715	1.19391	1.54819	1.53397	0.81956	0.556116	1.03235	1.32852	2.24	1.1457	1.22793	1.16086	0.629908	1.7794	0.809935	0.895087	0.939882	0.872771	0.493434	1.78928	0.859018	0.790717	0.961283	1.06985	0.887259	0.764353	0.43092	0.675494	0.696399	0.808239	1.04301	1.22812	0.884476	1.09519	1.09669	0.572659	1.52041	0.93428	0.944551
LDHB	Mass_Spec	1.78725	1.02509	0.826457	0.667405	0.813551	0.717753	1.14085	1.17231	1.48103	1.72582	0.62289	0.6188	0.950606	1.4937	1.69416	1.14018	1.27929	0.961593	0.429736	1.59096	0.93398	0.732457	0.913545	0.778537	0.560981	2.2442	0.817929	0.808797	1.07153	1.26621	0.97809	0.773154	0.384413	0.617316	0.741486	0.84567	1.06811	1.03752	0.919537	1.09269	1.04788	0.530974	1.59112	1.00848	0.777533
LDLR	Mass_Spec	0.429149	1.05865	0.945414	0.850234	0	0	NA	NA	NA	NA	NA	NA	NA	NA	0.889245	1.06979	0.659457	0.71919	0.893834	0.648285	0.97877	0.656544	1.53795	0.34632	1.12449	1.07362	0	0	1.11407	NA	NA	NA	NA	NA	NA	NA	1.1071	1.56271	1.2789	1.21718	1.14456	1.25052	1.13432	1.20945	1.15024
LECT1	Mass_Spec	1.02796	0.908137	0.732301	1.5622	1.60747	1.73959	NA	NA	NA	NA	NA	NA	NA	NA	NA	NA	NA	NA	NA	NA	0.741551	0.976043	0.750686	0.864378	0.817902	4.55893	0.940156	1.49906	1.19636	NA	NA	NA	NA	NA	NA	NA	NA	NA	NA	NA	NA	NA	NA	NA	NA
LECT2	Mass_Spec	NA	NA	NA	NA	NA	NA	0.707408	0.505103	0.825548	1.35293	0.608976	0.738365	0.970773	1.2297	NA	NA	NA	NA	NA	NA	NA	NA	NA	NA	NA	NA	NA	NA	NA	1.37997	0.535249	0.239561	0.599432	1.05968	0.979605	0.430668	NA	NA	NA	NA	NA	NA	NA	NA	NA
LEF1	Mass_Spec	1.19349	1.1971	0.825681	0.439037	1.00599	0.690805	NA	NA	NA	NA	NA	NA	NA	NA	NA	NA	NA	NA	NA	NA	0.69133	0.997116	0.878354	0.811515	0.852917	1.16744	1.13403	0.799963	1.18298	NA	NA	NA	NA	NA	NA	NA	NA	NA	NA	NA	NA	NA	NA	NA	NA
LFNG	Mass_Spec	0.72172	0.947949	0.684976	0.697419	0.716854	0.743323	0.72531	0.573308	0.750926	1.00005	0.441141	0.561524	0.974428	1.06356	1.19381	1.18106	1.24414	0.801585	0.538915	1.22238	0.963236	1.23325	1.16875	0.80386	0.70488	1.10429	1.08893	0.927589	1.04033	1.29342	1.16981	1.11083	0.350956	0.885105	0.719795	0.891604	1.48223	1.25849	1.30509	1.30319	1.4533	0.975531	1.7259	1.06474	1.34314
LGALS1	Mass_Spec	1.16183	0.864982	0.65674	0.856142	0.856244	0.747071	0.60063	0.799654	1.34491	0.903646	0.595013	0.555813	0.809796	0.903746	0.995938	0.784428	0.999517	1.29092	0.939504	1.05825	0.902054	1.10299	1.13885	0.972052	0.936656	1.00599	1.31354	0.956083	1.18145	1.75245	1.37266	0.887882	0.792597	1.14431	1.13799	1.05613	1.52058	1.08196	1.2286	0.980443	1.31913	1.36565	1.31451	1.15322	1.30687
LGALS3	Mass_Spec	1.15434	1.29454	0.428878	0.765012	1.22654	0.930822	0.794599	0.691342	0.809607	1.20615	1.69007	0.67047	0.880783	0.753603	0.884132	1.23342	1.05311	0.793704	0.832719	1.03804	1.17741	0.772504	1.13712	1.38973	0.932437	1.9696	1.17472	1.15407	1.7175	1.56953	1.11961	0.75814	0.772704	0.972264	0.858023	1.01077	1.06929	0.967459	1.02269	1.65751	1.22823	0.815339	1.23656	1.02416	1.27043
LGALS3BP	Mass_Spec	1.33536	1.26263	0.953394	0.87213	1.32125	0.918516	0.812516	0.954481	1.09432	1.16374	0.607911	0.745116	1.05889	1.10963	1.08164	1.11389	1.10476	0.850309	0.622688	1.26269	0.999152	0.893327	1.02876	0.974059	0.932858	1.07854	0.983795	1.08774	1.30543	1.62488	1.26713	0.822574	0.52098	0.633004	0.58833	0.95046	1.05213	1.53412	1.03235	1.13467	1.1447	0.752434	1.21771	1.01698	1.30319
LGALS7	Mass_Spec	1.538	1.05393	0.105279	1.23502	0.78324	0.956119	0.770894	0.405739	0.962832	1.31683	2.71952	0.670524	0.969745	0.892498	2.61373	1.10857	0.65611	0.805552	5.78487	0.371546	0.585734	0.509873	1.16171	1.282	0.615963	23.0669	1.21729	1.70006	0.774429	1.43743	0.64389	0.381857	0.721354	0.471614	0.671022	0.912641	0.234201	0.981497	0.180832	3.01089	0.227073	0.179626	2.41889	1.50573	0.370775
LGALSL	Mass_Spec	0.581351	1.23556	1.01947	1.14093	0.812352	0.935457	1.02764	0.814058	0.572407	1.57963	2.28173	0.748592	1.29929	1.08129	0.538922	1.01868	1.25399	0.998557	0.909649	0.672627	0.723368	0.718192	0.587651	0.722183	0.672353	1.05358	0.56859	1.14107	1.46317	1.53799	0.896052	0.808421	0.890391	0.732722	0.908094	1.07576	1.13286	0.366861	0.215953	1.38924	0.272633	0.763683	1.78165	0.966899	0.10551
LGI1	Mass_Spec	1.11224	1.57753	0.940036	0.600366	1.47594	0.744753	0.806471	1.04183	1.16045	1.21752	0.559358	0.707336	1.73737	0.902764	0.705972	1.07155	1.01539	1.15674	0.502257	0.927677	0.78241	0.882003	1.09435	0.998112	1.6022	1.8603	0.811035	1.1633	1.37077	1.95036	1.24845	0.914628	0.701025	1.10063	0.679153	0.717093	1.41736	0.977753	0.850145	1.31633	1.38525	0.457734	1.06972	1.34153	1.71256
LHCGR	Mass_Spec	0.65079	0.902363	0.445603	0.91994	0.771503	2.89399	NA	NA	NA	NA	NA	NA	NA	NA	NA	NA	NA	NA	NA	NA	1.68281	0.432481	0.38576	0.772465	1.58511	6.00494	1.31107	0.377992	1.43544	NA	NA	NA	NA	NA	NA	NA	NA	NA	NA	NA	NA	NA	NA	NA	NA
LHPP	Mass_Spec	1.08476	0.873021	0.878491	0.689658	0.512466	0.578827	NA	NA	NA	NA	NA	NA	NA	NA	1.50316	1.32841	1.3192	1.47335	0.971778	1.87544	0.774025	1.02258	0.975458	0.854992	0.596809	1.38797	0.927351	1.04068	1.20369	NA	NA	NA	NA	NA	NA	NA	1.25948	1.21912	1.70569	1.36388	1.38774	1.02782	1.56271	1.05871	1.36568
LIAS	Mass_Spec	NA	NA	NA	NA	NA	NA	NA	NA	NA	NA	NA	NA	NA	NA	1.20616	1.03867	0.840471	0.769381	1.36303	1.39567	NA	NA	NA	NA	NA	NA	NA	NA	NA	NA	NA	NA	NA	NA	NA	NA	0.974251	0.742566	1.10837	1.63582	1.09432	0.997971	1.08002	0.885111	0.748189
LIG1	Mass_Spec	NA	NA	NA	NA	NA	NA	1.39214	0.970418	1.10881	1.18526	1.29218	0.6947	1.1304	1.45138	NA	NA	NA	NA	NA	NA	NA	NA	NA	NA	NA	NA	NA	NA	NA	1.3743	1.43141	1.36677	0.633157	1.43692	1.01185	1.08989	NA	NA	NA	NA	NA	NA	NA	NA	NA
LILRB2	Mass_Spec	NA	NA	NA	NA	NA	NA	NA	NA	NA	NA	NA	NA	NA	NA	0.811657	1.13986	0.969373	0.986763	1.11627	0.910532	NA	NA	NA	NA	NA	NA	NA	NA	NA	NA	NA	NA	NA	NA	NA	NA	0.911847	0.972599	0.801533	0.953346	0.888379	1.31613	0.901453	0.948528	0.861738
LIMCH1	Mass_Spec	1.13087	0.991384	0.937256	1.10729	0.731387	1.16535	NA	NA	NA	NA	NA	NA	NA	NA	NA	NA	NA	NA	NA	NA	1.1261	1.04795	0.727509	0.75865	2.02693	1.09331	0.942011	0.868585	0.863009	NA	NA	NA	NA	NA	NA	NA	NA	NA	NA	NA	NA	NA	NA	NA	NA
LIMD1	Mass_Spec	NA	NA	NA	NA	NA	NA	0.964326	0.977505	0.742294	0.812164	0.919633	0.630019	0.754658	0.783096	0.831745	0.912882	1.20662	0.986815	1.00293	1.03627	NA	NA	NA	NA	NA	NA	NA	NA	NA	0.820478	0.744228	0.694687	1.09365	0.992399	0.775676	1.05774	0.913592	0.984209	0.953333	0.963525	0.973185	1.07594	0.9028	0.876812	0.897466
LIN28A	Mass_Spec	NA	NA	NA	NA	NA	NA	1.05155	0.973063	0.997179	0.786491	1.20658	0.788828	1.08356	1.01213	NA	NA	NA	NA	NA	NA	NA	NA	NA	NA	NA	NA	NA	NA	NA	1.59545	1.8503	0.772321	1.1767	1.66963	1.14596	0.636999	NA	NA	NA	NA	NA	NA	NA	NA	NA
LIN7B	Mass_Spec	1.19374	1.5789	1.40312	1.79305	1.05711	1.35388	NA	NA	NA	NA	NA	NA	NA	NA	NA	NA	NA	NA	NA	NA	1.16568	1.86129	1.17111	1.01804	1.38699	1.24118	1.72895	1.86422	2.23638	NA	NA	NA	NA	NA	NA	NA	NA	NA	NA	NA	NA	NA	NA	NA	NA
LINGO1	Mass_Spec	0.847423	0.864437	0.6439	0.667936	0.479684	0.457193	0.82486	0.925606	1.41195	0.960427	0.38499	0.552372	0.48712	1.0789	0.860257	0.722972	0.979397	0.838442	0.444325	1.27554	1.01781	1.04535	1.48189	0.995225	0.709387	4.47408	1.52296	1.53366	0.947322	1.45009	1.43431	1.14955	0.321981	0.6565	0.554619	1.44905	2.0393	0.736923	1.21869	1.01657	1.45809	0.733251	1.56657	0.790137	0.995694
LINGO3	Mass_Spec	1.60302	1.18732	1.07906	0.995967	0.897619	0.619856	0.49415	0.657482	0.886108	0.926168	0.726854	0.631079	0.708439	0.858742	1.31197	1.03569	1.13415	1.06281	0.428836	1.38687	1.15091	1.1831	1.75105	0.894362	0.873205	1.82163	1.35508	1.62189	0.881936	1.22524	1.16173	1.00543	0.745093	0.748262	0.734394	0.944827	1.83059	1.11606	1.44569	1.54379	1.39646	0.80952	1.52257	0.885152	1.71566
LINS1	Mass_Spec	NA	NA	NA	NA	NA	NA	1.09538	1.15868	1.1476	1.08439	1.11946	0.869227	1.13583	1.05632	NA	NA	NA	NA	NA	NA	NA	NA	NA	NA	NA	NA	NA	NA	NA	0.944281	0.921441	1.23392	1.10393	0.947528	0.882787	1.11667	NA	NA	NA	NA	NA	NA	NA	NA	NA
LIPE	Mass_Spec	NA	NA	NA	NA	NA	NA	0.846814	1.23435	0.82224	0.643301	0.647689	0.716639	0.770276	0.695697	NA	NA	NA	NA	NA	NA	NA	NA	NA	NA	NA	NA	NA	NA	NA	0.395928	0.984685	0.774717	0.602699	0.451875	1.05501	1.25256	NA	NA	NA	NA	NA	NA	NA	NA	NA
LMAN1	Mass_Spec	1.17506	1.07162	0.709939	0.643295	0.799777	0.585769	0.891591	0.583287	0.986739	1.2208	0.235227	0.441787	0.864465	0.946962	0.782606	1.16809	1.04258	0.803703	0.420379	1.0639	1.24538	1.48461	1.54998	1.08698	0.671732	1.03043	1.48002	1.28767	1.24225	0.880149	1.38809	1.27693	0.519289	0.672847	0.763621	0.826626	1.41081	0.930085	1.3403	1.43074	1.90248	0.854069	1.32299	1.37923	1.46555
LMAN2	Mass_Spec	1.33684	1.13696	0.791845	0.696233	0.816436	0.66896	1.09194	0.892602	1.30197	1.37233	0.579433	0.493642	0.823633	1.18041	1.11758	1.01554	1.12411	0.483949	0.55211	1.17649	1.21504	1.43919	1.15201	1.1039	0.647712	1.86375	1.21219	1.05837	1.41016	1.58902	1.24879	1.05631	0.537396	0.691596	0.820403	1.31461	1.1973	1.16549	1.28592	1.30693	1.59477	0.852873	1.58715	1.41009	0.808821
LMBRD2	Mass_Spec	1.14078	1.13974	1.33757	0.982695	1.09677	1.24438	NA	NA	NA	NA	NA	NA	NA	NA	NA	NA	NA	NA	NA	NA	1.02308	0.920023	0.939843	1.0094	0.72126	0.449225	0.985199	0.862908	0.939847	NA	NA	NA	NA	NA	NA	NA	NA	NA	NA	NA	NA	NA	NA	NA	NA
LMCD1	Mass_Spec	NA	NA	NA	NA	NA	NA	0.698253	0.71479	0.827429	0.734421	0.473786	0.674086	0.656832	0.812323	1.18166	1.39892	1.18189	0.974383	0.857586	0.998124	NA	NA	NA	NA	NA	NA	NA	NA	NA	1.25866	1.19206	0.804736	0.88143	0.814964	0.79529	0.843354	1.00174	1.27584	1.15864	1.18188	1.1409	1.00256	1.10863	0.981864	0.920145
LMLN	Mass_Spec	1.18977	0.969916	0.813426	0.855736	0.728109	0.98059	NA	NA	NA	NA	NA	NA	NA	NA	NA	NA	NA	NA	NA	NA	1.33797	0.948452	1.35755	0.882164	1.21431	1.0249	1.14829	0.756868	1.14412	NA	NA	NA	NA	NA	NA	NA	NA	NA	NA	NA	NA	NA	NA	NA	NA
LMNA	Mass_Spec	6.1595	1.15747	0.429505	1.50688	0.529641	0.919605	0.113813	0	0.561595	0.370738	16.6739	0.0927856	0.192632	0.794412	0.913424	0.884592	1.26111	0.949364	1.20612	1.42658	0.827582	0.936316	0.81084	1.07327	0.826207	7.20122	0.998726	1.06213	0.766484	4.13975	0	0.0518353	0	0	0.987743	0	0.80975	1.34999	0.598528	1.42907	0.781486	0.721549	1.37414	1.06463	0.583357
LMNB1	Mass_Spec	1.18939	1.45862	1.17607	0.647388	1.03316	0.938982	NA	NA	NA	NA	NA	NA	NA	NA	1.52231	0.933824	1.08455	0.795668	1.00181	0.920417	1.30484	0.685239	0.93378	0.790496	1.27046	0.731594	1.03111	0.705721	0.911412	NA	NA	NA	NA	NA	NA	NA	1.05562	1.38849	1.37817	0.754648	1.02142	1.28021	0.951245	1.33424	1.67857
LMO7	Mass_Spec	NA	NA	NA	NA	NA	NA	NA	NA	NA	NA	NA	NA	NA	NA	1.04543	1.13012	0.885014	0.66216	1.03233	0.966505	NA	NA	NA	NA	NA	NA	NA	NA	NA	NA	NA	NA	NA	NA	NA	NA	1.0412	1.08209	0.894559	0.983123	0.954798	0.994557	0.88	0.889117	0.869113
LMOD1	Mass_Spec	1.63877	0.713108	0.699258	0.799023	1.09889	0.713206	1.10929	0.9606	0.902566	1.05976	0.854514	1.0843	1.06681	0.885069	1.13082	0.969254	1.43477	1.05365	0.595326	1.04375	1.6454	1.54052	1.7615	1.24498	0.917481	1.0421	1.38303	0.97303	1.45373	0.85882	1.20747	0.927861	1.08107	0.788337	1.07329	0.98875	1.56284	1.55994	1.0814	0.897023	2.04426	0.947544	1.46484	1.10912	1.24905
LMTK3	Mass_Spec	NA	NA	NA	NA	NA	NA	NA	NA	NA	NA	NA	NA	NA	NA	0.683737	0.777738	0.793315	0.713872	0.916198	0.702387	NA	NA	NA	NA	NA	NA	NA	NA	NA	NA	NA	NA	NA	NA	NA	NA	0.619591	0.60615	0.810088	0.524279	0.948423	0.976428	0.850452	0.786945	0.926424
LNPEP	Mass_Spec	1.09505	0.996609	0.897434	0	0.96662	1.15986	0.706256	0.888625	0.793898	0.884544	0.734324	1.20853	1.49122	1.06352	NA	NA	NA	NA	NA	NA	0	0	1.11679	0.798072	1.07304	0.993505	0.64105	0	1.04344	1.23773	1.49571	0.97025	2.13795	1.31988	1.47205	1.029	NA	NA	NA	NA	NA	NA	NA	NA	NA
LONP1	Mass_Spec	1.42468	1.03659	1.29156	1.05947	1.52932	1.11165	NA	NA	NA	NA	NA	NA	NA	NA	NA	NA	NA	NA	NA	NA	1.1001	1.0457	1.04927	0.836424	0.79044	0.663697	1.10385	0.902269	1.15793	NA	NA	NA	NA	NA	NA	NA	NA	NA	NA	NA	NA	NA	NA	NA	NA
LONRF1	Mass_Spec	1.04692	1.07636	0.846173	1.25416	1.19329	0.64511	0.935774	1.1151	1.14017	0.895266	0.951352	1.09237	1.06032	0.891167	NA	NA	NA	NA	NA	NA	0.642288	0.777394	0.646023	0.664566	0.931287	0.585782	0.780526	1.21954	0.929297	0.861498	1.03298	1.28527	1.06093	1.34356	0.929896	0.947867	NA	NA	NA	NA	NA	NA	NA	NA	NA
LOXL1	Mass_Spec	NA	NA	NA	NA	NA	NA	0.772313	0.596272	1.11919	0.91816	0.523596	0.62549	1.02272	0.772981	NA	NA	NA	NA	NA	NA	NA	NA	NA	NA	NA	NA	NA	NA	NA	1.07884	0.876378	0.917063	0.805028	0.880029	1.03218	0.799378	NA	NA	NA	NA	NA	NA	NA	NA	NA
LOXL3	Mass_Spec	NA	NA	NA	NA	NA	NA	1.24266	1.18711	1.22863	2.03668	1.23683	1.49464	1.86368	1.5149	1.52357	0.683487	0.828787	0.532119	0	1.998	NA	NA	NA	NA	NA	NA	NA	NA	NA	1.70029	1.77566	1.41548	0.78052	1.34003	1.02419	1.63072	0	1.22988	1.02084	1.0435	0.806581	0.516117	1.04167	0.906264	0
LPA	Mass_Spec	NA	NA	NA	NA	NA	NA	0	0.654717	3.58712	0.849379	1.59819	0	0	0.57771	0.870496	1.26269	2.39217	1.58949	1.86054	2.25043	NA	NA	NA	NA	NA	NA	NA	NA	NA	0.713378	0	0	2.3599	0	0.849036	1.70068	0	0.89567	0	1.38824	1.08112	0	1.22298	1.54591	2.24961
LPO	Mass_Spec	NA	NA	NA	NA	NA	NA	1.21164	0.958268	0.947119	1.10829	1.10709	1.01616	1.14486	1.01401	0.82971	1.05585	1.18702	0.814396	1.23769	1.13608	NA	NA	NA	NA	NA	NA	NA	NA	NA	0.902973	0.872827	1.19588	1.07374	1.10724	1.05465	1.03699	1.03669	0.99962	1.01813	1.00883	0.957962	1.19306	1.10643	1.2601	0.916306
LRCH2	Mass_Spec	NA	NA	NA	NA	NA	NA	NA	NA	NA	NA	NA	NA	NA	NA	0.665756	0.695235	0.619586	0.744757	0.297873	0.241464	NA	NA	NA	NA	NA	NA	NA	NA	NA	NA	NA	NA	NA	NA	NA	NA	0.35971	0.351123	1.47523	1.12918	1.28893	0.714495	0.868841	1.16045	1.38647
LRFN2	Mass_Spec	NA	NA	NA	NA	NA	NA	0.629385	0.689901	0.656054	1.06939	0.859066	2.96434	0.828058	0.918661	1.21192	0.802496	0.684772	0.667649	0.481032	0.912997	NA	NA	NA	NA	NA	NA	NA	NA	NA	0.593271	0.885957	0.310292	0.631905	0.769343	1.60458	0.426933	1.74788	1.04413	1.61198	1.13724	2.1734	1.52359	0.91498	1.47449	1.27125
LRFN5	Mass_Spec	0.532417	0.674809	0.978166	0	0.928795	0.512819	NA	NA	NA	NA	NA	NA	NA	NA	0.755872	0.755278	0.770036	0.751162	0.347615	0.847491	0.724738	1.03397	0.681439	0.722851	0.790654	0.783155	0.862581	0.788203	0	NA	NA	NA	NA	NA	NA	NA	1.27094	0.841598	1.09237	1.0053	1.19975	0.641369	1.3595	0.803854	0.763723
LRG1	Mass_Spec	1.76618	1.00211	1.08206	0.667314	1.39048	1.36092	1.95503	1.28973	1.15666	0.840281	0.915532	1.10524	1.66713	1.16644	1.10754	0.864063	1.04731	0.636241	1.12535	0.676951	1.24191	0.870109	0.8008	0.917863	1.32211	0.555966	0.753169	0.769081	1.50469	1.14486	1.01378	0.62547	1.42691	1.0041	1.52157	0.579745	0.911996	0.863343	0.902371	0.883051	0.836476	0.971654	0.853693	0.804881	0.971559
LRIG1	Mass_Spec	NA	NA	NA	NA	NA	NA	0.577759	0.58254	0.851818	0.954381	0.623581	0.76529	0.872922	0.777251	NA	NA	NA	NA	NA	NA	NA	NA	NA	NA	NA	NA	NA	NA	NA	1.24879	1.07188	0.921789	0.49522	1.11402	0.996261	1.25761	NA	NA	NA	NA	NA	NA	NA	NA	NA
LRIG2	Mass_Spec	1.05182	0.522694	0.584076	0.83049	0.618075	0.554911	NA	NA	NA	NA	NA	NA	NA	NA	0.871436	0.397793	0.751853	0.429571	0.347834	0.970621	1.23341	1.43272	1.21023	1.02328	0.558749	1.27936	1.22135	1.20712	1.13356	NA	NA	NA	NA	NA	NA	NA	1.13233	0.837767	1.16279	0.855707	0.989758	0.968826	1.1865	0.928431	1.04673
LRP1	Mass_Spec	1.08261	0.932431	0.830589	0.72709	0.771622	0.676138	0.805469	0.749221	0.880877	0.940674	0.550476	0.666213	0.583257	0.98762	0.899561	0.936049	0.944413	0.688796	0.49766	1.09302	1.04833	1.03446	1.42921	0.929585	0.800179	1.62902	1.03992	1.1362	1.32146	1.6235	1.4446	1.22423	0.65373	0.871868	0.488609	1.28764	1.42282	1.11865	1.06922	1.45039	1.22196	0.903182	1.37974	1.04252	1.37772
LRP11	Mass_Spec	1.4922	0.997523	0.779514	0.926007	0.817021	0.634885	0.963519	0.851176	1.24078	0.943963	0.392097	0.454086	0.638631	0.852187	0.924328	0.714154	1.07533	0.817899	0.36073	0.818675	1.55884	1.42466	1.15632	1.21614	0.748665	1.37768	1.19307	1.40554	1.23082	1.19553	1.5679	1.15886	0.485406	0.757958	0.644242	1.11622	1.90665	0.781209	1.46299	1.23627	1.89866	0.85843	1.48818	1.04817	1.05052
LRP1B	Mass_Spec	1.17091	1.11296	1.02964	0.906707	0.833663	0.904313	0.839239	0.813778	1.08071	0.999299	0.473429	0.792767	1.01702	0.826777	0.969108	0.94826	0.958431	0.827208	0.60647	1.19953	1.00968	1.26822	1.69145	1.02778	1.00878	1.78003	1.37419	1.29803	1.53095	1.56709	1.19064	1.06107	0.598484	0.89248	0.565353	1.28788	1.38735	0.83537	1.14774	0.943573	1.25512	0.789695	1.45237	0.881441	1.22395
LRP2	Mass_Spec	12.4543	0.559604	0.503868	0.651593	0.353628	2.57611	NA	NA	NA	NA	NA	NA	NA	NA	NA	NA	NA	NA	NA	NA	0.397325	0.527534	7.17072	0.436883	0.357446	1.49365	0.478089	0.818266	0.658959	NA	NA	NA	NA	NA	NA	NA	NA	NA	NA	NA	NA	NA	NA	NA	NA
LRP4	Mass_Spec	1.74894	0.945885	0.445381	0.739451	0.848148	0.402992	1.1179	0.728368	0.848086	1.3955	0.776935	0.652374	1.08585	0.989491	1.2868	1.36071	1.51179	3.2486	0.611742	2.09274	1.13066	1.08954	1.12254	0.859351	1.8438	1.57002	1.221	1.28099	1.59604	2.48189	1.8539	1.3564	0.774868	1.80026	0.995741	1.14484	1.85963	0	0.632578	1.5483	0.588017	0.933313	1.49897	0.799197	1.58102
LRP8	Mass_Spec	NA	NA	NA	NA	NA	NA	1.51005	1.29633	1.43573	1.29309	0.869696	0.92496	1.4017	1.55345	0.891568	1.0693	1.08791	1.15355	0.600277	1.38916	NA	NA	NA	NA	NA	NA	NA	NA	NA	1.40496	1.4259	1.45536	0.988417	1.07881	1.11868	1.37339	1.04077	1.35963	1.14306	1.66519	1.16418	0.826516	1.16298	1.13568	1.18927
LRR1	Mass_Spec	1.10957	1.05214	1.58003	0.818883	1.18172	0.697938	1.0629	1.56543	1.58277	1.30931	1.36545	0.973159	1.44135	1.00861	1.27099	0.915138	0.947	1.36875	1.01687	1.01995	0.801606	0.767263	0.753052	0.779871	0.736549	0.901188	0.756351	1.42476	0.798618	0.950115	2.31991	1.31305	0.979737	1.19355	1.25613	0.757956	0.974221	0.957928	0.852838	1.16191	0.979554	1.08129	1.49856	0.78573	1.33324
LRRC16A	Mass_Spec	1.23027	1.55329	5.39775	1.54304	1.17262	1.54604	0.843638	1.28832	1.36888	1.14537	0.868135	3.48934	1.33767	1.01693	0.876818	0.786046	0.681936	1.34283	0.654319	0.641933	1.19016	1.05537	0.713064	1.05301	1.3225	0.715441	1.08478	0.92648	1.38027	0.893005	0.668901	0.711609	0.860301	1.04771	1.03981	0.772411	0.863105	1.68288	1.45408	1.10341	1.12561	0.717171	0.980574	0.634816	1.64161
LRRC36	Mass_Spec	NA	NA	NA	NA	NA	NA	NA	NA	NA	NA	NA	NA	NA	NA	0.923073	0.795837	0.606007	0.522878	0.803283	1.20458	NA	NA	NA	NA	NA	NA	NA	NA	NA	NA	NA	NA	NA	NA	NA	NA	1.27246	0.597878	0.463772	0.325407	1.13657	1.0212	0.880956	1.09647	1.09515
LRRC37B	Mass_Spec	1.14288	1.10782	0.615248	0.782621	0.220538	0.281709	0.0386831	0.100214	1.84872	0.130416	0.591892	0.000142184	0.14034	0.00457596	0	0.158321	0.47736	0.447021	0.0404535	0.0428414	0.516397	0.485152	0.467748	0.480935	0.870763	0.335387	0.647363	0.332302	0.399117	0.819247	0	0	0.456904	0	0	0.100326	0.0424825	0.107764	1.72144	0.950471	0.0204966	0.0374749	0.135632	0.0392177	0.089976
LRRC4	Mass_Spec	NA	NA	NA	NA	NA	NA	NA	NA	NA	NA	NA	NA	NA	NA	1.06053	1.28023	2.23116	1.06589	0.753869	1.81644	NA	NA	NA	NA	NA	NA	NA	NA	NA	NA	NA	NA	NA	NA	NA	NA	1.90903	0.940872	1.02466	0.6949	2.15596	1.62313	2.80722	1.85843	2.63054
LRRC40	Mass_Spec	0.940088	0.722548	0.372778	0.981465	1.27668	0.268317	NA	NA	NA	NA	NA	NA	NA	NA	NA	NA	NA	NA	NA	NA	0.680608	0.292646	0.7129	0.528369	0.769135	5.28065	1.06759	0.907012	1.26713	NA	NA	NA	NA	NA	NA	NA	NA	NA	NA	NA	NA	NA	NA	NA	NA
LRRC47	Mass_Spec	1.0857	1.3147	0.974968	1.158	1.12319	0.846031	0.721242	0.554414	0.816753	0.478645	0.731669	0.69678	0.329722	0.879837	NA	NA	NA	NA	NA	NA	1.01773	1.02988	0.822991	0.991962	1.16685	0.727001	1.15441	1.052	1.27635	0.16475	0.47347	0.261363	0.436139	0.272498	1.01832	0.475994	NA	NA	NA	NA	NA	NA	NA	NA	NA
LRRC4B	Mass_Spec	1.23322	0.87177	0.90125	0.619351	0.724278	0.744322	0.756158	0.605584	1.05017	1.05885	0.586375	0.543278	0.596702	0.920039	0.989006	0.935846	1.07137	0.826965	0.463671	1.10264	1.25997	1.38372	1.70587	1.11195	0.747471	1.63532	1.72079	1.25581	1.36656	1.60054	1.36266	1.11365	0.450421	0.607865	0.557376	1.46494	1.54525	0.918571	1.25787	0.848573	1.66849	0.934476	1.50905	0.874336	1.23334
LRRC4C	Mass_Spec	0.808916	0.801616	1.19261	0.863602	0.858788	0.603987	NA	NA	NA	NA	NA	NA	NA	NA	NA	NA	NA	NA	NA	NA	0.604132	0.892827	0.963818	0.566548	0.581477	1.02682	1.28784	1.49937	0.713267	NA	NA	NA	NA	NA	NA	NA	NA	NA	NA	NA	NA	NA	NA	NA	NA
LRRD1	Mass_Spec	1.0923	0.872971	0.538642	0.70893	0.515567	0.580947	NA	NA	NA	NA	NA	NA	NA	NA	NA	NA	NA	NA	NA	NA	1.40915	1.18518	1.1331	0.937766	0.855786	2.00661	1.00615	1.0707	1.30165	NA	NA	NA	NA	NA	NA	NA	NA	NA	NA	NA	NA	NA	NA	NA	NA
LRRFIP1	Mass_Spec	NA	NA	NA	NA	NA	NA	0.423631	0.469052	0.419155	0.568348	10.3655	0.54299	0.490581	0.653797	NA	NA	NA	NA	NA	NA	NA	NA	NA	NA	NA	NA	NA	NA	NA	4.07676	0.518793	0.460948	0.399753	0.346597	0.304277	0.519579	NA	NA	NA	NA	NA	NA	NA	NA	NA
LRRIQ1	Mass_Spec	NA	NA	NA	NA	NA	NA	0.917083	1.00613	0.892164	1.39876	0.865078	1.03166	1.1735	1.03946	0.661232	0.760851	0.848662	0.766731	0.961732	0.820623	NA	NA	NA	NA	NA	NA	NA	NA	NA	1.20526	1.38267	1.36293	1.41027	1.38743	0.922179	1.40896	0.725676	0.569782	0.63518	0.751278	0.613567	0.797707	0.731628	0.823049	0.824206
LRRN1	Mass_Spec	1.46981	0.914632	0.775841	0.885644	0.63727	0.718082	0.942227	1.11932	1.13403	0.998353	0.434779	0.595832	0.793567	1.02462	0.923104	0.832455	0.858385	0.738735	0.464689	1.03024	0.861476	0.778906	1.09852	0.978436	0.857317	1.70196	0.795919	1.35569	1.35259	1.20996	1.35779	1.09377	0.351158	0.728432	0.390551	0.701534	1.38335	1.1649	0.907551	1.47077	1.13992	0.574629	1.40632	1.0146	1.09297
LRRTM2	Mass_Spec	1.0118	0.973212	0.754244	0.698042	0.52431	0.577685	1.84142	0.989716	1.13847	1.02148	0.375331	0.962985	0.515504	1.18102	1.09295	0.7563	1.03263	0.505986	0.466608	1.38191	1.13277	1.18142	1.34835	0.820243	0.682649	1.41138	1.15299	1.29507	1.18736	1.03558	1.30519	1.42919	0.280982	0.64193	0.692011	1.07663	1.92434	1.19276	1.21578	1.60652	1.81724	0.807891	1.87933	1.50851	0.962814
LSAMP	Mass_Spec	1.63234	1.00103	0.786117	0.698577	0.696761	0.736876	0.856957	0.851889	1.39336	1.06367	0.422956	0.556128	0.812931	0.980128	0.989942	0.912475	1.05863	0.90585	0.462902	1.19819	1.26541	1.15563	1.49647	1.1926	0.90141	1.79087	1.31376	1.08646	1.56163	1.56186	1.50383	1.06039	0.442735	0.749941	0.638296	1.07432	1.52688	1.04537	1.093	1.10715	1.3492	0.810341	1.43403	1.10484	1.09861
LSM14A	Mass_Spec	1.42729	1.3734	1.2164	1.09085	1.46901	1.02904	NA	NA	NA	NA	NA	NA	NA	NA	NA	NA	NA	NA	NA	NA	0.731906	0.922651	1.18506	1.13054	1.15577	0.92332	0.911468	0.790725	0.856915	NA	NA	NA	NA	NA	NA	NA	NA	NA	NA	NA	NA	NA	NA	NA	NA
LSP1	Mass_Spec	NA	NA	NA	NA	NA	NA	NA	NA	NA	NA	NA	NA	NA	NA	1.20335	1.09042	0.836597	0.687005	1.10395	0.860865	NA	NA	NA	NA	NA	NA	NA	NA	NA	NA	NA	NA	NA	NA	NA	NA	0.83322	1.14782	0.66751	1.01284	1.04094	1.00767	0.90806	0.870255	0.877415
LSR	Mass_Spec	1.00704	1.06307	1.1495	1.13301	1.0225	0.915701	NA	NA	NA	NA	NA	NA	NA	NA	0.629068	0.799086	0.72333	0.591639	0	1.06622	1.11189	1.19651	1.15577	1.09457	0.888073	0.563686	1.01934	1.14404	0.924783	NA	NA	NA	NA	NA	NA	NA	1.89245	1.08339	0.780597	1.22993	0.880064	1.11122	0.685406	0.344131	0.847103
LTA4H	Mass_Spec	1.84752	1.38746	1.11458	1.28614	1.59494	1.26206	0.806486	0.799801	1.6441	1.0598	0.99154	0.761687	0.974474	0.985883	1.17984	0.879654	0.97688	0.874328	0.788407	1.16772	1.19551	1.02334	1.54657	1.17966	0.931526	7.97758	1.40043	0.976	1.37596	1.29487	0.874139	0.751912	0.53218	0.974947	1.39866	0.566054	1.00609	1.1535	0.766517	1.13287	0.972967	0.715487	1.14376	0.837753	0.866403
LTBP1	Mass_Spec	1.13402	0.851483	0.757823	0.899078	1.092	0.599024	0.461445	0.817374	1.0122	0.995363	0.702587	0.693456	1.01651	0.798205	0.63083	0.896674	0.816632	1.03983	0.68651	1.27355	1.0343	1.13717	1.32252	0.953708	1.01171	0.499358	1.32141	0.982591	1.2014	1.40308	1.59753	1.15702	0.664531	1.10745	0.761548	0.795523	1.5714	0.980229	1.25789	1.24794	1.43259	1.00585	1.12262	1.06088	1.91261
LTBP2	Mass_Spec	0.827994	0.617577	0.557625	1.23136	1.23443	0.521313	0.471815	0.80383	0.953642	0.937245	0.779589	0.803569	0.786713	0.599496	0.412698	0.521503	0.684942	0.66437	0.669067	0.916909	1.5792	1.19211	1.94113	0.93505	1.37967	0.73511	1.91868	1.23388	1.4258	1.35694	2.3209	1.74385	1.38177	1.35442	0.719296	1.12325	1.25547	0.648696	1.35638	0.665279	1.44971	1.26236	0.90517	0.926215	1.83726
LTBP3	Mass_Spec	1.08677	1.45337	0.811451	0.670498	0.773163	0.334043	1.96756	2.54759	2.21586	2.29526	1.91513	0.969233	1.95103	1.40207	0.956446	0.815694	0.979831	0.89735	0.538114	1.17065	0.578647	0.498778	1.28068	0.624915	1.014	0.62409	0.822231	0.620394	0.861559	3.08013	2.40834	2.30445	1.7596	2.52126	1.26846	1.38286	1.37172	1.16583	0.928914	1.14073	1.40702	0.683157	1.08954	1.08361	1.97524
LTBP4	Mass_Spec	1.67878	0.967358	0.584193	1.42228	1.10093	0.527871	0.671392	0.832186	1.08211	0.937552	0.648577	0.749412	0.868974	0.988784	0.781299	0.860276	0.8532	0.916899	0.683798	0.941833	1.30009	1.36623	1.31552	1.11294	1.18438	1.82447	1.3881	1.11359	1.10406	1.18177	1.43561	1.15955	0.729086	1.28508	0.815294	1.1157	1.44122	0.838208	1.05666	0.905832	1.05533	0.947239	1.06673	1.00679	1.58294
LTF	Mass_Spec	1.2656	1.15798	0.715012	0.422103	2.87446	0.47255	0.47778	0.982797	0.33954	0.626386	13.2288	0.683512	1.20689	0.191592	1.17078	0.367515	1.5179	0.551176	0.648097	1.04089	0.323837	0.267369	0.304224	0.38928	0.810675	0.968318	0.33826	1.39581	1.05219	0.27838	2.1016	0.264129	0.600945	0.276399	1.00644	0.192979	1.49104	0.829634	1.08393	0.568611	1.29248	0.481227	1.02113	1.34456	0.56385
LTN1	Mass_Spec	1.02767	1.00806	0.94987	0.791039	0.745068	1.32126	1.06719	0.975882	0.955961	1.03068	1.06797	1.07739	0.961859	0.967733	0.976334	1.09755	0.980875	0.961262	1.04602	0.623823	1.08272	0.795057	0.780028	0.806915	1.19771	0.609184	0.972776	0.784714	0.924341	0.877755	0.916545	1.07011	1.07911	1.11696	0.999743	1.02258	0.465991	0.935017	0.923871	1.09857	0.626337	0.97784	0.480728	0.904883	1.21872
LUM	Mass_Spec	1.22786	1.11061	0.783359	0.884358	1.03222	0.739202	0.774233	0.981151	1.28876	1.13625	0.682141	0.826229	0.896955	1.03969	0.891331	1.18402	1.28699	0.791267	0.653446	1.01504	0.961473	0.946891	1.3651	0.98775	0.929984	0.772856	1.01643	1.14431	1.21396	1.29611	0.852078	0.805613	0.866363	0.94731	0.921799	0.726086	1.06617	1.44815	1.05743	0.937304	0.824079	1.02611	1.4032	1.20769	0.90808
LY6H	Mass_Spec	1.34766	0.974779	0.389675	0.710272	0.442274	0.60287	1.81817	1.21181	2.53782	2.21583	0.257239	0	0.854171	2.11582	1.83396	1.13334	1.55706	1.38917	0.367174	2.12452	1.45945	1.37818	1.09937	0.81005	0.590807	1.57433	1.08575	0.963109	1.16014	1.19224	2.00535	1.25107	0.488539	0	1.19024	1.80332	1.69273	1.41616	1.47513	2.48711	2.01218	0.953634	2.31964	2.18973	0.782945
LY9	Mass_Spec	NA	NA	NA	NA	NA	NA	0.568311	0.649958	0.705973	0.732082	0.399999	0.723289	0.715337	0.788674	NA	NA	NA	NA	NA	NA	NA	NA	NA	NA	NA	NA	NA	NA	NA	0.53037	1.49193	1.26033	0.646143	0.899142	0.315498	0.692183	NA	NA	NA	NA	NA	NA	NA	NA	NA
LYVE1	Mass_Spec	1.28873	1.04466	0.972398	0.866321	0.941941	0.605547	1.06738	1.1052	1.36269	0.996203	0.690349	0.792838	0.698769	1.2154	0.937411	0.974649	0.825165	1.11302	0.595389	1.29141	1.33612	1.38771	1.19891	0.983981	0.840658	0.988744	1.29739	1.1296	1.26252	1.19276	1.76938	1.11126	0.572474	0.594424	0.716207	1.18323	0.976195	1.47724	1.16844	0.900842	0.731976	0.823072	1.3474	1.15165	1.02166
LYZ	Mass_Spec	0.727236	1.01927	0.617385	0.612913	0.776294	0.766814	0.541449	0.56423	0.687272	1.02496	14.0554	0.603707	0.661544	0.609935	0.763283	0.683552	0.526392	0.818183	0.629167	0.711027	0.899149	0.919069	0.776802	1.37373	0.845315	7.39221	0.867344	0.479971	0.864683	0.819919	1.05531	0.68979	0.785213	0.107257	0.671551	0.664808	0.968905	0.794725	0.523038	0.762413	1.36706	0.63182	0.954778	0.554774	0.557529
MACF1	Mass_Spec	1.72468	1.05878	0.840474	0.742496	0.754897	0.626064	NA	NA	NA	NA	NA	NA	NA	NA	NA	NA	NA	NA	NA	NA	0.806818	0.808919	0.708448	0.675398	0.465562	1.73	0.673926	0.917023	1.05495	NA	NA	NA	NA	NA	NA	NA	NA	NA	NA	NA	NA	NA	NA	NA	NA
MADD	Mass_Spec	NA	NA	NA	NA	NA	NA	0.906297	0.93387	0.960966	1.19277	0.65956	0.817031	1.06351	0.983566	0.808999	0.655126	0.611725	0.894512	0.683339	0.893101	NA	NA	NA	NA	NA	NA	NA	NA	NA	1.18314	1.57034	0.889574	1.09704	0.932449	0.868004	1.14543	0.815296	1.12555	1.18059	1.16163	0.723596	0.809633	1.11483	0.718618	1.22404
MAEA	Mass_Spec	NA	NA	NA	NA	NA	NA	0.745841	0.733623	0.95037	0.441993	0.589428	1.19691	0.797859	1.2408	0.944624	1.45053	0.941144	1.15884	1.01856	1.26249	NA	NA	NA	NA	NA	NA	NA	NA	NA	0.689624	0.728559	0.255382	0.953123	0.998949	1.30615	0.615719	1.45277	1.37834	0.960417	1.21151	1.20731	1.49998	1.42323	0.82188	0.849229
MAG	Mass_Spec	1.16786	0.770488	0.626611	0.694829	0.904132	0.732618	NA	NA	NA	NA	NA	NA	NA	NA	0.790832	0.841175	1.01351	0.752247	0.605473	0.933715	1.28785	1.10444	1.20341	1.13505	1.01351	1.58056	1.32583	1.08865	1.26161	NA	NA	NA	NA	NA	NA	NA	1.05822	1.03078	1.01939	1.07154	1.22271	0.744334	0.690701	1.12352	1.11754
MAGED2	Mass_Spec	NA	NA	NA	NA	NA	NA	NA	NA	NA	NA	NA	NA	NA	NA	1.01415	1.12049	1.01912	1.19177	0.752872	1.14838	NA	NA	NA	NA	NA	NA	NA	NA	NA	NA	NA	NA	NA	NA	NA	NA	1.89933	1.05206	1.55208	0.915541	1.55793	1.1561	1.3933	1.19871	1.4687
MAGEE1	Mass_Spec	NA	NA	NA	NA	NA	NA	1.07257	0.9333	2.64965	1.39455	0.869423	1.19891	0.70124	0.923347	NA	NA	NA	NA	NA	NA	NA	NA	NA	NA	NA	NA	NA	NA	NA	0.604904	0.362092	0.703617	0.633201	0.735909	1.2518	0.852296	NA	NA	NA	NA	NA	NA	NA	NA	NA
MAGI3	Mass_Spec	1.11593	0.732942	0.842433	0.592517	0.713702	0.751099	NA	NA	NA	NA	NA	NA	NA	NA	1.90805	0.38806	1.47118	5.7713	0.511636	0.356831	0.778925	0.640839	0.711663	0.661216	7.15907	0.506123	0.791141	0.635127	0.85473	NA	NA	NA	NA	NA	NA	NA	0.410047	0.411515	0.8398	0.391887	0.492343	1.95729	0.470265	0.562727	2.31451
MALRD1	Mass_Spec	1.91387	0.50434	0	0	0	0	NA	NA	NA	NA	NA	NA	NA	NA	NA	NA	NA	NA	NA	NA	0	0	0	0.1069	0	0.563487	0.310485	0	5.67e-06	NA	NA	NA	NA	NA	NA	NA	NA	NA	NA	NA	NA	NA	NA	NA	NA
MAMDC2	Mass_Spec	0.823269	0.773267	1.19911	1.15248	1.07891	0.842452	0.694109	0.750808	0.910241	0.959531	0.759742	1.04938	0.929789	0.70208	0.651891	1.08867	1.00689	0.952339	0.730516	0.914081	0.962854	1.12849	1.22035	1.22494	0.937539	0.884344	1.40851	1.36744	1.13127	1.42569	1.64209	0.975737	0.797931	0.839073	0.772388	0.783914	0.980338	1.04618	1.1996	0.717359	1.04909	0.752181	0.96624	0.962939	1.08672
MAML3	Mass_Spec	1.32541	1.10083	0.914336	1.29816	0.883969	1.30207	0.990176	0.804677	1.82489	0.950465	1.69007	1.11307	0.345508	0.962993	1.35176	1.01498	1.25154	1.27994	1.08071	0.867809	1.44131	1.14298	1.21028	0.871522	1.94104	0.857076	1.03497	1.22267	0.913447	1.15817	1.71939	0.781573	0.309937	0.55308	2.09623	0.426418	1.09232	2.18286	1.78617	1.45778	1.65433	0.873605	1.22723	1.11874	1.53956
MAN1A1	Mass_Spec	1.14524	0.937434	0.768947	0.623316	0.702016	0.561431	1.01707	0.894998	1.0753	1.16034	0.375732	0.515986	0.938676	1.19264	1.1436	1.00927	1.2416	0.891037	0.522289	1.23993	1.09234	1.1092	1.30758	0.845562	0.74214	1.30527	0.970421	1.04087	1.36067	1.51138	1.59783	1.18701	0.515894	0.76447	0.723158	1.17755	1.63281	1.24504	1.26666	1.29082	1.55718	0.764832	1.68329	1.33716	1.38317
MAN1A2	Mass_Spec	1.39161	1.09592	1.0225	0.423532	0.902431	0.739039	0.828288	0.771353	0.935561	1.21634	0.648618	0.642817	1.04605	1.16269	1.40655	1.05535	1.20662	0.732985	0.573746	1.27388	1.34131	1.35145	1.98035	1.3054	0.464212	1.5901	1.43706	1.44081	1.62043	1.28994	1.2862	1.21024	0.777386	0.941232	0.754797	1.30918	1.60051	1.62618	1.1594	1.38587	1.61665	1.13278	1.67299	1.30394	1.21175
MAN1B1	Mass_Spec	1.24386	0.897253	0.669532	0.528363	0.571154	0.667734	1.07226	0.395238	1.07644	0.951702	0.267913	0.280399	1.10841	1.15211	0.950647	0.924934	0.87249	0.847306	0.537645	1.07979	1.17148	1.06242	1.51671	0.867105	0.669457	1.3563	1.04344	1.09823	1.05254	1.46344	0.977765	1.4597	0.304254	0.942513	0.902649	1.61384	1.42678	1.11522	1.13725	1.15486	1.3352	0.735787	0.819388	0.870281	1.51519
MAN1C1	Mass_Spec	1.09226	0.822455	0.719256	0.899814	0.964911	0.790438	0.607834	0.703362	1.05987	1.09769	0.512278	0.71808	1.00255	0.877225	0.75992	0.969756	0.972385	1.00167	0.677653	1.20624	1.43283	1.61352	1.44734	1.00149	0.997123	0.711081	1.5825	1.02952	1.39133	1.41587	1.50093	1.39798	0.964991	1.3394	0.913406	1.13158	1.80948	1.1144	1.33246	0.899298	1.5288	1.26252	1.41916	1.09874	1.93139
MAN2A1	Mass_Spec	1.10251	0.870608	0.719926	0.727953	0.875873	0.651173	0.772725	0.816291	1.15074	1.01813	0.469962	0.529971	0.875145	1.01252	1.0092	0.782335	0.911081	0.804228	0.569351	1.13311	1.21761	1.20745	1.41158	0.967871	1.04154	1.3862	1.18631	1.06691	1.33781	1.20111	1.60594	1.21533	0.705653	0.8439	0.71465	1.04071	1.53629	0.961447	1.29401	1.37888	1.60651	0.750387	1.4808	1.14263	1.45778
MAN2A2	Mass_Spec	1.13647	0.760283	0.683134	0.633913	0.652373	0.534704	0.756158	0.572229	1.08273	1.08766	0.349609	0.383478	0.384179	1.04367	1.00802	0.892553	0.945317	0.721033	0.423236	1.10428	1.40837	1.33986	1.68366	1.11063	0.754533	1.16766	1.35519	1.04603	1.42722	1.22317	1.73712	1.40901	0.477674	0.819627	0.765008	1.10925	1.93839	1.04578	1.59896	1.40686	1.84288	0.986634	1.74941	1.33608	1.47387
MANEA	Mass_Spec	0.998426	0.480196	1.19361	1.14182	0.962259	0.624896	1.04466	1.15193	0.925686	1.96653	0.661619	1.04209	1.07443	0.993484	1.09273	0.550236	1.29962	0.86945	0.240064	1.67063	1.36893	1.62766	1.04786	1.19353	0.531189	0.703929	1.39653	1.8178	1.65428	0.874155	1.47067	0.971416	0.358107	1.06852	0.790688	0.139139	1.3032	1.20532	0.61997	1.97387	1.36697	0.618134	1.87167	1.37143	1.15006
MANEAL	Mass_Spec	1.2356	0.856844	0.586533	0.610521	0.605461	0.496467	0.725646	0.753914	1.21962	1.42217	1.846	0.816087	0.734807	1.00497	0.997449	0.844405	1.02366	0.729363	0.471823	1.15476	1.08903	1.10442	1.28827	0.827365	0.593043	0.818677	0.960682	1.11749	1.27063	1.4782	1.32038	1.00626	0.38637	1.00055	0.796229	0.840482	1.37883	1.13755	1.37038	1.70069	1.52236	0.745606	1.51942	1.17725	1.01794
MAP1B	Mass_Spec	1.61914	1.00346	0.672232	1.04228	1.13803	0.73149	NA	NA	NA	NA	NA	NA	NA	NA	0.242192	1.14644	0.221282	0.0480607	0.0684739	0.0481137	0.463381	0.375593	0.514513	0.551993	0.790833	0.48527	0.674945	0.382052	0.455338	NA	NA	NA	NA	NA	NA	NA	0.064413	0.140964	0.0644123	9.42541	0	0.0593776	0.0419541	0.0505259	0.0574864
MAP2K5	Mass_Spec	1.26467	1.62152	1.07118	0.756201	1.02227	0.561505	0.763567	1.2205	1.79193	1.19864	0.660599	0.875494	1.44244	1.86811	0.779203	1.20428	1.43476	1.01352	0.505908	1.23517	0.673591	0.65081	0.770178	0.847997	0.621565	1.02534	0.551299	1.18665	1.49095	2.06874	1.09351	1.11001	0.312533	0.399477	0.270574	0.727402	0.958287	1.57187	0.645892	1.2349	1.01863	0.419294	1.34675	1.18968	1.00913
MAP3K10	Mass_Spec	NA	NA	NA	NA	NA	NA	NA	NA	NA	NA	NA	NA	NA	NA	0.668831	0	0.480294	1.29554	0	1.05589	NA	NA	NA	NA	NA	NA	NA	NA	NA	NA	NA	NA	NA	NA	NA	NA	0	0.565825	0.619929	0.756334	0	0.50711	0	0.489461	0
MAP3K19	Mass_Spec	NA	NA	NA	NA	NA	NA	0.880165	0.989796	0.975499	0.961867	0.677364	0.694471	1.15763	0.97764	NA	NA	NA	NA	NA	NA	NA	NA	NA	NA	NA	NA	NA	NA	NA	1.44097	1.75097	1.06361	1.25218	1.04625	0.905523	0.982641	NA	NA	NA	NA	NA	NA	NA	NA	NA
MAP3K4	Mass_Spec	0.919645	0.94593	1.02365	0.892035	0.887733	0.966021	0.883718	1.12775	1.16355	1.21026	1.10304	0.453198	1.15251	1.19702	NA	NA	NA	NA	NA	NA	1.035	1.03255	1.0487	1.07125	0.937274	0.836885	1.06535	1.08233	0.939193	2.25953	1.83168	1.1434	0.789388	0.706711	0.81132	1.23261	NA	NA	NA	NA	NA	NA	NA	NA	NA
MAP3K5	Mass_Spec	0.348576	0.792604	0	0.83309	0.256503	0.672466	NA	NA	NA	NA	NA	NA	NA	NA	0.886045	0.964082	1.14246	1.01577	0.777398	1.09871	0.873083	0.23164	0.810135	0.625166	1.73889	0.672019	0.573603	0.461383	0.637048	NA	NA	NA	NA	NA	NA	NA	0.699792	0.964401	1.57411	1.10408	0.652474	0.656016	0.667144	0.931824	0.503904
MAP4	Mass_Spec	NA	NA	NA	NA	NA	NA	NA	NA	NA	NA	NA	NA	NA	NA	1.14166	1.26083	0.901796	8.95018	1.31997	1.13151	NA	NA	NA	NA	NA	NA	NA	NA	NA	NA	NA	NA	NA	NA	NA	NA	1.08279	1.08254	1.30925	1.10609	1.2573	1.23548	1.0842	1.15102	1.07655
MAP6	Mass_Spec	NA	NA	NA	NA	NA	NA	1.00676	0.980068	0.93927	0.916132	1.03486	1.01223	1.14903	1.03579	NA	NA	NA	NA	NA	NA	NA	NA	NA	NA	NA	NA	NA	NA	NA	1.13597	1.04958	1.09367	1.09614	1.18434	1.026	0.876783	NA	NA	NA	NA	NA	NA	NA	NA	NA
MAP7D1	Mass_Spec	NA	NA	NA	NA	NA	NA	1.76079	2.86834	1.64925	0.973505	2.68977	1.62324	0.80533	1.55494	NA	NA	NA	NA	NA	NA	NA	NA	NA	NA	NA	NA	NA	NA	NA	0.982135	0.981377	0.94063	0.806416	1.56916	4.8101	1.41264	NA	NA	NA	NA	NA	NA	NA	NA	NA
MAPK3	Mass_Spec	NA	NA	NA	NA	NA	NA	0.615916	1.17483	0.188456	0.75058	0.980405	0.360639	0.533983	0.164942	NA	NA	NA	NA	NA	NA	NA	NA	NA	NA	NA	NA	NA	NA	NA	0.28485	0.861657	0.402294	6.74017	0.488253	3.84145	0.576682	NA	NA	NA	NA	NA	NA	NA	NA	NA
MAPK8IP1	Mass_Spec	1.76202	1.29238	1.00629	0.874261	0.696755	0.374931	0.720588	1.32243	1.72561	1.12212	0.406491	0.778738	1.38066	1.59898	0.708599	1.0145	1.20616	1.24382	0.498236	1.20251	0.435302	0.559904	0.920922	0.570766	0.64757	0.915945	0.422228	0.807512	1.55533	1.87953	1.17805	0.918599	0.289572	0.374683	0.207131	0.613049	1.17097	1.72789	0.5556	1.16632	1.04285	0.415525	1.23794	1.07411	0.947492
MAPK8IP3	Mass_Spec	0.621055	0.860931	0.957096	0.880608	0.847873	1.25094	NA	NA	NA	NA	NA	NA	NA	NA	0	0.00030909	0.208199	0.000219982	0	0	0.775864	0.691359	0.931269	0.786818	0.892224	0.653441	0.858657	1.18189	0.948811	NA	NA	NA	NA	NA	NA	NA	0	0.246007	1.70947	1.48924	0.219195	1.33e-05	0.000121316	0	0
MAPKAPK3	Mass_Spec	NA	NA	NA	NA	NA	NA	NA	NA	NA	NA	NA	NA	NA	NA	1.59139	0.91422	0.899235	0.963186	0.386484	1.40585	NA	NA	NA	NA	NA	NA	NA	NA	NA	NA	NA	NA	NA	NA	NA	NA	0.958353	0.918379	0.838234	0.923047	1.30406	0.550762	1.23712	0.614378	1.1151
MAPT	Mass_Spec	NA	NA	NA	NA	NA	NA	1.03612	1.25354	1.40366	0.932458	1.20614	1.63846	1.25505	1.17971	NA	NA	NA	NA	NA	NA	NA	NA	NA	NA	NA	NA	NA	NA	NA	1.12652	1.34647	1.09767	1.33743	1.46217	1.17709	0.977888	NA	NA	NA	NA	NA	NA	NA	NA	NA
2023-03-09	Mass_Spec	0.930349	0.849992	0.7219	0.647817	0.349576	0	NA	NA	NA	NA	NA	NA	NA	NA	0.978989	0.839119	1.02234	1.0138	0.877491	1.23	0.652573	0.702842	0.377889	0.967051	0	0.889746	1.12984	0.690791	0.96075	NA	NA	NA	NA	NA	NA	NA	1.1776	0.487346	0.971195	1.23253	1.16855	1.00547	0.811435	17.3959	0
MASP1	Mass_Spec	0.974234	0.932844	0.798806	0.725751	1.06671	0.636192	0.580792	0.537476	0.984927	0.891854	0.614026	0.824445	1.03193	0.699457	0.819582	1.44479	0.997828	1.16377	0.739408	1.15555	1.29171	1.04715	1.17111	1.16215	0.947527	1.00687	1.07311	1.19881	1.16245	1.34442	1.03023	0.935869	0.812518	0.786529	0.684844	0.980216	1.40245	1.51764	1.42689	0.952426	1.29026	1.10055	1.01234	1.10379	1.62894
MASP2	Mass_Spec	1.58918	1.36702	1.04791	1.08617	1.17105	2.15986	1.32264	1.14356	1.49365	0.947864	1.17491	0.932096	1.08743	1.25769	0.50727	0.797656	1.01877	0.8475	1.64675	0.835211	1.05277	1.25034	1.72371	1.50943	1.72855	0.422751	1.48584	1.33219	1.07698	1.11491	1.44769	1.04298	1.8352	0.973412	1.76062	0.829356	0.641357	1.02949	0.897141	0.924164	0.613388	0.908071	0.843749	0.617433	0.911231
MAST1	Mass_Spec	NA	NA	NA	NA	NA	NA	NA	NA	NA	NA	NA	NA	NA	NA	0.712707	0.449038	0.475449	1.26599	0.941574	0	NA	NA	NA	NA	NA	NA	NA	NA	NA	NA	NA	NA	NA	NA	NA	NA	1.11754	0.795686	1.09214	0	1.31537	0.592054	1.33959	0.849391	1.17078
MAST2	Mass_Spec	0.745186	0.849749	0.228768	0.950564	0.781439	1.96552	1.42732	0.905233	1.52231	0.708201	1.26705	1.21881	0.944898	1.1857	1.58868	0.764669	0.910792	1.20672	0.872877	0.947712	1.19063	0.553049	1.22511	0.931294	1.30193	0.547145	2.20297	0.773271	0.792193	0.580383	1.3938	0.863724	2.02004	1.41866	1.9502	2.271	1.13749	0.667795	0.875966	1.27257	0.875032	0.89184	1.38192	1.05084	0.875635
MAST4	Mass_Spec	0.555521	0.714841	0	1.09705	0.830564	0.478311	NA	NA	NA	NA	NA	NA	NA	NA	NA	NA	NA	NA	NA	NA	0.607868	0.990881	0.495565	0.567373	0.574729	18.1188	1.50072	1.02141	0.893019	NA	NA	NA	NA	NA	NA	NA	NA	NA	NA	NA	NA	NA	NA	NA	NA
MAT2A	Mass_Spec	NA	NA	NA	NA	NA	NA	NA	NA	NA	NA	NA	NA	NA	NA	1.29273	0.969162	1.19258	1.09445	0.99766	1.1304	NA	NA	NA	NA	NA	NA	NA	NA	NA	NA	NA	NA	NA	NA	NA	NA	1.13172	1.17672	0.589217	0.985881	1.15519	1.03422	1.20265	1.06322	0.96129
MATN2	Mass_Spec	1.4736	1.25785	0.924981	0.861609	1.32899	0.801021	0.803621	0.866401	0.878836	1.0787	0.558155	0.677077	0.934226	1.10205	1.09868	1.39807	1.46517	0.830243	0.599456	1.24447	1.08932	0.94412	1.15486	1.18486	1.06958	1.22335	1.00771	1.15376	0.928833	1.94551	1.30356	0.865179	0.763995	0.942462	0.711538	0.86925	1.37273	1.71904	1.09615	1.35964	1.39631	0.905395	1.19768	1.1543	1.43876
MATN3	Mass_Spec	1.45183	1.01618	1.27328	0.940698	0.83906	1.04435	0.766445	0.692377	1.23402	0.916196	0.643887	0.75919	0.734249	0.817452	0.463789	0.830008	0.800655	0.698647	0.375315	0.860539	1.0103	1.1368	1.14029	1.31229	1.57212	2.53475	1.81071	0.929046	1.66642	1.20551	1.27931	1.15119	0.77824	1.06023	1.00436	0.705458	1.21634	0.879234	0.855026	0.765327	1.20635	0.786293	1.09966	0.682962	1.33956
MATR3	Mass_Spec	NA	NA	NA	NA	NA	NA	0.529638	0.727054	0.803176	0.80922	0.291591	0	0.430725	0.544192	NA	NA	NA	NA	NA	NA	NA	NA	NA	NA	NA	NA	NA	NA	NA	1.08881	0.699528	0.3451	0.412438	0.372639	1.0197	1.01877	NA	NA	NA	NA	NA	NA	NA	NA	NA
MB	Mass_Spec	3.17459	1.06528	0.889921	0.455276	3.11887	0.47926	0.491271	0.210853	3.00896	0.438087	0.203888	0.334445	0.338109	0.292823	0.306099	0.125358	0.0921666	0.118321	0.134375	0.358711	2.36974	1.83677	1.71329	0.338062	1.77942	1.74518	0.60981	0.377488	0.396733	0.352653	0.796569	5.70529	0.40045	3.05999	1.01695	0.338279	0.43589	4.52279	0.407004	0.106848	2.56082	0.676964	0.102921	0.299851	0.129949
MBD1	Mass_Spec	NA	NA	NA	NA	NA	NA	0.922509	0.965434	0.690877	0.397305	0.791293	1.53942	0.511532	1.02355	0.773358	1.00555	0.997507	0.872466	2.00742	0.788274	NA	NA	NA	NA	NA	NA	NA	NA	NA	0.365145	0.621216	0.39442	0.513527	2.21838	1.27108	2.61241	0.695454	0.970657	0.99012	0.690166	0.458575	0.920544	0.845013	0.908729	1.44359
MBD5	Mass_Spec	0.892048	0.804087	0.784661	0.814455	0.993703	0.843926	0.813631	0.959138	0.762716	0.702162	0.667576	0.880839	0.587507	0.830091	0.811906	1.00966	0.80382	0.920394	0.649208	1.13539	1.30237	1.02355	1.23376	0.953602	1.08536	0.539868	1.29219	0.887379	1.16544	1.10193	1.25343	0.914329	0.99126	0.96936	0.915627	1.04098	1.34093	1.00982	1.45906	0.808018	1.30383	1.1444	1.07896	1.08276	1.52186
MBD6	Mass_Spec	NA	NA	NA	NA	NA	NA	NA	NA	NA	NA	NA	NA	NA	NA	1.30377	1.04635	1.0379	0.536831	0.967052	1.19294	NA	NA	NA	NA	NA	NA	NA	NA	NA	NA	NA	NA	NA	NA	NA	NA	1.15217	1.45985	0.856865	1.05509	1.35487	0.965226	2.26128	1.08294	1.03913
MBTPS2	Mass_Spec	NA	NA	NA	NA	NA	NA	NA	NA	NA	NA	NA	NA	NA	NA	0.755192	0.926118	0.851616	0.924311	0.760705	0.586603	NA	NA	NA	NA	NA	NA	NA	NA	NA	NA	NA	NA	NA	NA	NA	NA	0.932651	0.796429	0.596785	0.828368	0.628753	0.62001	0.639194	0.710065	1.5471
MCAM	Mass_Spec	1.36295	1.22331	0.808214	0.692116	0.649866	0.61475	0.836857	0.696174	1.06092	0.936636	0.392297	0.476534	0.84223	0.985183	1.34372	1.08092	1.16671	0.947277	0.25826	1.21371	1.38272	1.01325	1.53587	0.741889	0.780911	1.4796	1.27972	1.03636	1.32138	1.30831	1.57163	0.909491	0.3692	0.744405	0.835222	0.939049	1.28466	1.41379	1.57189	1.14027	1.25599	0.961681	1.52217	0.846968	1.63449
MCCC1	Mass_Spec	1.14324	0.998479	0.892815	0.648367	0.87564	1.45755	NA	NA	NA	NA	NA	NA	NA	NA	1.05929	1.16853	1.07959	1.08065	1.07305	1.20785	1.0227	0.781052	1.16077	0.858522	1.1927	0.556799	0.843344	0.759065	0.989835	NA	NA	NA	NA	NA	NA	NA	0.986559	1.06858	1.08552	1.06593	1.09404	1.21287	1.00379	1.00196	0.851822
MCF2	Mass_Spec	NA	NA	NA	NA	NA	NA	0.678494	0.650104	0.6544	0.821968	0.325189	0.440146	0.659522	0.567312	NA	NA	NA	NA	NA	NA	NA	NA	NA	NA	NA	NA	NA	NA	NA	1.62388	1.18334	0.990347	0.588044	0.769929	0.445808	0.982171	NA	NA	NA	NA	NA	NA	NA	NA	NA
MCF2L	Mass_Spec	1.08733	0.781585	0.480331	3.71761	0.845753	1.14835	NA	NA	NA	NA	NA	NA	NA	NA	NA	NA	NA	NA	NA	NA	0.793443	0.700391	1.11972	1.00014	1.17989	0.742661	1.28533	0.722231	1.01565	NA	NA	NA	NA	NA	NA	NA	NA	NA	NA	NA	NA	NA	NA	NA	NA
MCHR2	Mass_Spec	1.42867	1.41595	1.45154	1.11087	0.865786	0.88305	NA	NA	NA	NA	NA	NA	NA	NA	NA	NA	NA	NA	NA	NA	1.1722	1.51754	0.701562	1.23103	1.25297	0.629426	0.952886	1.06046	0.870684	NA	NA	NA	NA	NA	NA	NA	NA	NA	NA	NA	NA	NA	NA	NA	NA
MCM2	Mass_Spec	1.09469	0.391076	0.543052	0.697041	0.628777	0.418554	0.805519	0.41156	0.851145	0.461216	0.507595	0.566003	1.12567	1.07978	NA	NA	NA	NA	NA	NA	0.420099	0.64039	0.457405	0.401972	0.484814	0.189464	0.506521	0.692464	0.350429	0.906012	0.49844	1.09897	0.855532	1.061	0.669316	0.701188	NA	NA	NA	NA	NA	NA	NA	NA	NA
MCM6	Mass_Spec	NA	NA	NA	NA	NA	NA	NA	NA	NA	NA	NA	NA	NA	NA	1.10732	1.23045	1.43809	0.678379	0.284715	1.32516	NA	NA	NA	NA	NA	NA	NA	NA	NA	NA	NA	NA	NA	NA	NA	NA	1.32885	1.0341	1.02291	1.09026	1.41818	0.716042	1.6202	1.24957	1.00274
MCM9	Mass_Spec	0.998121	1.27606	1.09832	0.985167	1.15869	0.958436	0.906654	0.946005	0.833038	0.960976	0.503262	0.550358	0.888529	0.975631	NA	NA	NA	NA	NA	NA	0.806262	0.689279	0.848189	0.930304	0.932976	0.627259	0.958885	0.978512	1.07302	1.35443	1.09492	1.09273	0.551522	0.694371	0.711303	0.99045	NA	NA	NA	NA	NA	NA	NA	NA	NA
MCRS1	Mass_Spec	1.05564	0.596802	0	0.961795	0	0	NA	NA	NA	NA	NA	NA	NA	NA	NA	NA	NA	NA	NA	NA	0	1.05897	1.3181	1.15196	1.511	2.05857	1.07125	0.948966	0.913444	NA	NA	NA	NA	NA	NA	NA	NA	NA	NA	NA	NA	NA	NA	NA	NA
MDC1	Mass_Spec	NA	NA	NA	NA	NA	NA	0.85756	0.604609	0.917639	1.09531	1.24671	0.767138	0.554478	1.35436	NA	NA	NA	NA	NA	NA	NA	NA	NA	NA	NA	NA	NA	NA	NA	1.09284	1.16233	0.74055	0.866877	1.13087	0.976637	1.04887	NA	NA	NA	NA	NA	NA	NA	NA	NA
MDGA1	Mass_Spec	1.05802	0.669594	1.13941	0.630431	0.545425	0.679	0.659984	0.679142	0.990046	1.07652	0.56107	0.634388	0.792007	0.969726	0.935433	1.02641	0.887322	0.940963	0.330647	1.21884	1.23691	1.47175	1.3641	0.926263	0.818238	1.76882	1.73386	0.997067	1.27885	1.52944	1.42637	1.18174	0.538298	1.05228	0.764869	1.31324	1.30803	0.834157	1.40533	0.730156	1.34464	0.981415	1.28766	0.743003	1.9862
MDGA2	Mass_Spec	1.27115	1.1578	1.02103	0.975944	0.831784	0.590095	0.87944	0.825527	1.00626	0.794235	0.224564	0.611583	0.674294	1.03932	0.96927	0.51279	0.959096	0.899266	0.316555	1.12028	0.82368	1.05149	1.50705	1.26558	1.16274	1.05473	1.17017	1.16593	1.05909	1.68636	1.478	1.15964	0.338568	0.59989	0.511339	1.34566	1.78358	1.24885	1.18941	1.40944	1.5456	0.631	1.5654	1.18942	1.49636
MDH1	Mass_Spec	1.57352	1.09191	0.99311	0.837378	0.925346	0.850862	1.19899	1.03235	1.51379	1.52756	0.725884	0.692003	0.932282	1.22566	1.54856	1.12329	1.16863	0.814871	0.61417	1.4867	0.964102	0.887191	0.979024	0.90206	0.488377	1.42343	0.87357	0.810326	1.34688	1.27128	0.879014	0.832535	0.368385	0.730673	0.734714	0.830542	1.15456	1.05168	0.949547	1.07784	1.10819	0.705384	1.49152	1.12675	0.675014
MDH2	Mass_Spec	1.2365	1.19873	0.885663	0.716497	0.967112	0.92196	0.963092	0.750927	1.17065	1.11225	3.12222	0.666078	0.924596	1.06499	1.37683	1.1229	1.16246	0.89891	0.813533	1.46381	0.946375	0.814892	1.09398	1.00558	0.662723	1.56655	1.04787	0.90982	0.929636	1.72675	0.789511	0.736245	0.644546	0.722529	0.818736	0.51086	1.00098	1.02364	1.04907	1.20568	1.17314	0.667962	1.42728	1.01999	0.799581
MDN1	Mass_Spec	0.517981	0.0770889	0.432989	0.0731701	0.442502	0.169366	0.0880777	0.0754616	0.0901046	0.330374	0	0	0.0908762	0.145583	1.15144	1.19632	1.59825	2.32412	1.67091	1.92113	0.0960985	0.164317	0.118578	0.104325	0.1143	0.6712	0.0919248	0.0877024	0.0812108	0.0952764	0.0768722	0.147946	35.2387	0.489424	0.0823471	0.125697	1.32365	1.03315	0.802272	1.97961	1.81394	1.03445	0.525955	1.63071	1.2083
ME1	Mass_Spec	1.23224	1.36546	0.417424	0.863529	0.979792	0.881869	1.00314	0.902574	1.59593	1.2875	0.771493	0.834861	0.623196	1.11187	1.33166	0.999427	1.07602	1.16264	1.02513	1.45698	0.748069	0.911372	1.0301	1.33032	0.826772	1.84032	1.09506	1.26958	1.45467	1.67195	1.12507	0.937753	0.425424	0.575628	0.544666	1.08091	1.02656	0.983199	0.934572	1.20627	1.27879	0.63875	1.61048	1.01853	1.14614
ME3	Mass_Spec	NA	NA	NA	NA	NA	NA	0.887549	1.27155	0.758276	1.49836	0.652904	1.1931	0.840317	1.04116	NA	NA	NA	NA	NA	NA	NA	NA	NA	NA	NA	NA	NA	NA	NA	1.3594	1.35948	1.29464	0.69827	0.985512	0.499786	0.880304	NA	NA	NA	NA	NA	NA	NA	NA	NA
MED12	Mass_Spec	NA	NA	NA	NA	NA	NA	0.466007	0.842209	1.83364	0.49312	0.897051	1.51786	0.438575	0.640268	NA	NA	NA	NA	NA	NA	NA	NA	NA	NA	NA	NA	NA	NA	NA	0.405504	0	0.477371	0.317965	0.542742	0.543134	0.481913	NA	NA	NA	NA	NA	NA	NA	NA	NA
MED12L	Mass_Spec	0.603012	2.05355	0.486469	0.967512	1.55116	0.788208	NA	NA	NA	NA	NA	NA	NA	NA	NA	NA	NA	NA	NA	NA	1.77539	0.516523	0.579675	1.15048	2.11563	0.332265	1.00344	0.637423	0.44608	NA	NA	NA	NA	NA	NA	NA	NA	NA	NA	NA	NA	NA	NA	NA	NA
MED13L	Mass_Spec	NA	NA	NA	NA	NA	NA	0.535809	0.611239	0.951384	1.71912	0.469796	1.06326	1.83922	1.19025	NA	NA	NA	NA	NA	NA	NA	NA	NA	NA	NA	NA	NA	NA	NA	1.86179	1.40389	1.04492	1.21456	1.2491	1.83826	2.44757	NA	NA	NA	NA	NA	NA	NA	NA	NA
MED14	Mass_Spec	1.40814	1.08173	1.08192	0.742603	1.06408	1.40214	1.01432	1.16405	1.15945	0.691313	0.597951	1.37997	0.962416	0.775362	NA	NA	NA	NA	NA	NA	1.00778	1.16888	1.01266	1.14967	0.862408	0.965545	1.4446	1.17829	1.23064	0.81342	1.12776	0.704544	1.18288	1.06654	0.891138	0.862819	NA	NA	NA	NA	NA	NA	NA	NA	NA
MED23	Mass_Spec	1.03837	1.47744	1.21054	1.37892	0.771579	3.78014	NA	NA	NA	NA	NA	NA	NA	NA	NA	NA	NA	NA	NA	NA	1.6041	0.974007	0.884434	0.458532	1.78479	0.422847	0.915847	0.80884	1.0296	NA	NA	NA	NA	NA	NA	NA	NA	NA	NA	NA	NA	NA	NA	NA	NA
MEF2A	Mass_Spec	NA	NA	NA	NA	NA	NA	NA	NA	NA	NA	NA	NA	NA	NA	1.09616	1.13174	1.11138	0.559897	1.46614	1.15885	NA	NA	NA	NA	NA	NA	NA	NA	NA	NA	NA	NA	NA	NA	NA	NA	1.33726	1.24642	0.809731	1.17652	1.42594	1.23766	1.06824	1.43553	0.807671
MEFV	Mass_Spec	0.893451	0.980038	1.02503	0.753685	1.17414	1.05228	NA	NA	NA	NA	NA	NA	NA	NA	1.09508	0.660764	0.568684	0.869654	0.735929	0.780577	1.59323	1.22297	0.987194	0.959292	1.15765	0.67886	1.04458	1.06123	1.05173	NA	NA	NA	NA	NA	NA	NA	0.736029	0.674762	1.00192	0.573219	0.638881	0.852872	0.869167	0.896922	0.828603
MEGF10	Mass_Spec	1.04402	0.787637	0.483582	0.651096	0.724202	0.345266	0.575945	0.650457	1.05793	0.922819	0.67135	0.598582	0.334419	0.790717	0.840797	0.794831	0.990016	0.724307	0.68553	0.910217	0.978609	1.17707	0.910543	0.644677	0.9538	1.0078	1.04354	0.771062	0.957459	1.03081	2.24974	1.29472	0.524883	0.982378	0.550975	1.04291	1.70604	0.837446	1.11992	0.733075	1.35183	1.1504	1.06091	0.838655	1.51313
MEGF6	Mass_Spec	NA	NA	NA	NA	NA	NA	NA	NA	NA	NA	NA	NA	NA	NA	1.10127	1.90981	1.22375	0	1.78735	1.61698	NA	NA	NA	NA	NA	NA	NA	NA	NA	NA	NA	NA	NA	NA	NA	NA	1.48358	1.06061	1.40395	1.40798	1.26204	1.3271	1.40463	1.35201	0
MEGF8	Mass_Spec	0.913225	0.634072	0.960067	0.528874	0.720264	0.510957	0.841649	0.780819	1.05991	1.19796	0.590183	0.641591	0.802038	0.774762	0.895056	0.632438	0.932651	0.820299	0.433372	1.05241	1.06091	1.22413	1.68093	0.781019	0.75781	1.45872	1.23919	1.36107	1.37617	1.34374	1.41512	1.23047	0.540798	0.80686	0.603748	1.43869	1.43555	0.793779	1.19059	0.932092	1.43516	0.898998	1.39321	0.851122	1.03787
MEGF9	Mass_Spec	1.47745	1.2353	0.718795	1.04401	0.83703	0.820383	1.19524	0.982554	1.17095	1.22416	0.71036	0.444221	1.13937	1.48316	0.971212	0.799392	1.24941	0.863019	0.232863	1.04722	1.78949	1.58026	1.94454	1.31916	0.591742	1.77997	1.48832	1.25747	1.49766	1.83089	1.86472	1.57689	0.649272	1.00262	0.807072	1.28648	1.92411	1.09679	1.26398	1.26812	1.58254	0.728958	1.25668	1.16245	1.34518
MEIOC	Mass_Spec	1.31885	0.822968	1.12526	0.333072	0.698672	0.941856	0.835641	0.863594	0.856129	0.8182	0.93307	0.949311	0.935591	0.942292	NA	NA	NA	NA	NA	NA	1.187	1.16154	0.257931	0.609969	1.31694	0.553377	1.49944	0.960943	0.667456	0.734955	0.983908	1.10493	0.78936	0.858312	0.966727	0.565818	NA	NA	NA	NA	NA	NA	NA	NA	NA
MELK	Mass_Spec	NA	NA	NA	NA	NA	NA	NA	NA	NA	NA	NA	NA	NA	NA	1.41982	0.938166	1.12468	0.961629	0.906595	1.18066	NA	NA	NA	NA	NA	NA	NA	NA	NA	NA	NA	NA	NA	NA	NA	NA	1.69721	0.760736	1.39518	1.26948	1.5793	0.981831	1.04765	0.802695	1.67673
MEPE	Mass_Spec	1.12946	1.42189	1.17644	1.72396	1.50605	1.23447	NA	NA	NA	NA	NA	NA	NA	NA	NA	NA	NA	NA	NA	NA	1.63212	1.47148	0.998052	1.89507	1.58231	0.630197	1.11405	2.58177	1.17927	NA	NA	NA	NA	NA	NA	NA	NA	NA	NA	NA	NA	NA	NA	NA	NA
MET	Mass_Spec	1.40665	1.12567	0.743561	0.740422	0.739665	0.76462	0.938489	0.629595	1.10887	0.733435	0.396599	0.406941	0.640357	1.02379	1.10496	1.02507	1.24894	0.959191	0.594166	1.33916	0.965521	0.988249	1.14611	1.08545	0.848525	1.22773	0.934345	1.06171	1.56792	1.14873	0.783279	0.706334	0.445819	0.299851	0.59692	0.860266	1.41143	1.30953	1.0876	1.61611	1.10145	0.783346	1.54784	1.30951	0.995625
METRN	Mass_Spec	0.943318	0.736992	0.645377	0.609265	0.762533	0.590866	0.661494	0.512359	0.91314	0.936793	0.742626	0	0.863017	0.824868	NA	NA	NA	NA	NA	NA	0.843565	0.878332	0.816142	0.799445	0.64484	1.06748	1.02253	0.823741	1.21655	1.45416	0.895267	0.804951	0.881022	0.866792	0.693786	0.945806	NA	NA	NA	NA	NA	NA	NA	NA	NA
METRNL	Mass_Spec	1.21622	1.09748	0.949766	0.919058	0.812752	0.743587	0.85314	0.808994	1.09393	1.57102	1.0135	1.07075	1.17485	1.04963	0.964013	0.924733	1.00291	0.873459	0.894046	1.22633	0.911638	1.03979	0.926373	0.921895	0.52419	0.989675	0.948339	0.856592	1.61696	1.46672	1.06767	0.903936	0.663345	0.784362	0.859707	1.13484	1.13751	1.27323	1.01221	1.16443	1.19464	0.841496	1.43436	1.23092	1.10075
MFAP4	Mass_Spec	1.32499	1.17481	0.933965	1.1539	1.09928	0.717003	0.723288	0.641977	0.993252	1.35792	0.712699	0.653537	0.694369	0.693671	0.836117	1.11742	1.15708	1.04209	0.567974	1.24896	1.06323	1.01889	1.34383	1.0396	0.749055	0.99936	1.03891	1.24564	1.42579	1.39532	0.988574	0.73474	0.520086	0.664468	0.590527	1.00317	1.07154	1.07372	1.18889	0.914908	1.39273	0.935308	1.31639	1.05849	0.957854
MFGE8	Mass_Spec	1.51788	1.32275	0.584872	0.730593	0.436708	0.612451	0.955342	0.77133	0.788462	1.16847	0.158689	0.284051	0.908733	1.01774	0.950507	0.934854	1.17015	0.733692	0.413507	0.973686	0.909749	1.27664	1.56401	0.959648	0.965687	1.61365	1.36754	1.24133	1.09908	1.87713	1.34968	1.44838	0.724691	1.44013	0.339894	1.78651	1.81253	1.10238	1.19731	1.59668	1.61656	0.840139	1.50503	1.14884	1.26416
MFI2	Mass_Spec	0.882744	0.850038	0.787762	1.14294	0.947568	0.670375	0.870745	0.90823	1.62997	0.897534	0.889547	1.21308	0.967718	0.965049	0.895384	1.31201	1.14145	0.976475	0.516508	1.04945	0.881952	0.941832	0.96282	0.783168	0.962322	0.71464	0.86374	1.02439	1.02124	1.44017	1.12724	1.08229	0.624787	0.719461	0.80738	0.965955	0.600973	0.745211	1.09088	0.897461	1.22815	0.94169	1.08404	0.951827	1.58769
MFN2	Mass_Spec	NA	NA	NA	NA	NA	NA	0.866914	0.903553	0.583732	0.636659	0.413182	0.452476	0.603003	0.699317	NA	NA	NA	NA	NA	NA	NA	NA	NA	NA	NA	NA	NA	NA	NA	1.11433	0.882825	0.824675	1.18613	0.626974	0.587546	1.45067	NA	NA	NA	NA	NA	NA	NA	NA	NA
MFSD6L	Mass_Spec	1.65399	1.33792	0.431566	0	0.850875	0.503095	0.738118	0.716356	0.632948	0.875858	0.305143	0.427727	0.673053	0.684857	1.26582	0.931574	0.689771	0.811172	0.582892	0.939094	1.51835	1.45424	1.63197	0.769246	1.07975	1.37547	1.47917	1.15373	1.17061	1.63399	1.56879	0.920519	0.686057	0.733124	0.84892	0.832939	0.971057	1.71526	1.62865	0.858091	1.04507	0.652957	0.975275	0.692642	1.02942
MGA	Mass_Spec	1.17304	1.36459	1.02442	0.930465	0.822404	0.883587	NA	NA	NA	NA	NA	NA	NA	NA	NA	NA	NA	NA	NA	NA	0.745997	0.768205	0.849661	1.15931	0.92311	1.48311	0.718954	1.00615	1.26682	NA	NA	NA	NA	NA	NA	NA	NA	NA	NA	NA	NA	NA	NA	NA	NA
MGAT1	Mass_Spec	1.21616	0.806456	0.66862	0.717025	0.91865	0.603915	0.681391	0.846693	0.821597	0.939213	0.779918	0.631661	0.860319	0.946067	0.794896	0.788789	1.06728	0.871327	0.575628	0.911595	1.42558	1.59995	1.35836	0.845595	0.822643	0.55266	1.42818	0.753549	1.0949	1.28344	1.4643	1.42421	0.845695	1.10071	0.79255	0.99533	1.43971	1.00251	1.32529	0.947545	1.31972	1.00022	1.29299	0.991106	1.14008
MGAT2	Mass_Spec	0.960479	1.05604	0.297488	0.81966	0.650219	0.330121	0.796292	0.777254	0.804609	1.02886	0.68293	0.761272	0.933814	0.96414	1.02155	0.824885	0.976792	0.836502	0.688074	1.01462	1.42951	1.48196	1.6061	0.875247	1.12932	0.940921	1.35381	1.12534	1.44096	1.39496	1.40536	1.06255	0.744933	0.855804	0.782827	1.08812	1.25277	1.16303	1.10988	0.89601	1.05199	0.892508	1.05247	1.06228	0.984011
MGAT3	Mass_Spec	0.55871	0.469573	0	0.476718	0	0	0.689482	0	0.647816	0.949492	0	0	0	1.19067	NA	NA	NA	NA	NA	NA	0.997889	0.955964	1.02413	0.619919	0.547248	1.06946	0.711166	0.92508	0.887195	1.25557	1.49533	1.43884	0	1.12574	0.671445	1.31169	NA	NA	NA	NA	NA	NA	NA	NA	NA
MGAT4B	Mass_Spec	NA	NA	NA	NA	NA	NA	NA	NA	NA	NA	NA	NA	NA	NA	1.08768	0.95354	1.01275	0.816974	0.697084	1.16162	NA	NA	NA	NA	NA	NA	NA	NA	NA	NA	NA	NA	NA	NA	NA	NA	1.3682	1.54522	1.15856	1.32619	1.39773	0.849072	1.30052	1.06975	1.30568
MGAT5	Mass_Spec	1.33472	0.821643	0.675059	0.608793	0.823303	0.730521	0.753208	0.909166	0.845323	0.759913	0.341351	0.577647	1.1187	0.822889	0.758119	0.851656	0.811169	1.10599	0.848637	0.949552	1.40257	1.3383	1.65605	1.05237	0.88181	1.17872	1.30584	0.994382	1.28013	1.62024	1.29441	1.26235	0.663964	1.04887	0.71138	1.32211	0.91333	1.06974	0.991769	1.71721	1.02746	0.729031	1.0674	0.783499	1.11801
MGEA5	Mass_Spec	0.808828	0.725368	0.862086	0.833451	0.99755	0.660035	0.869336	0.843441	0.864734	1.19169	0.668866	1.03562	1.28259	1.95592	NA	NA	NA	NA	NA	NA	0.863366	1.24198	1.12992	0.767222	1.09308	0.417979	0.851634	0.943223	0.827779	0.799648	0.82155	0.935619	0.80927	1.02848	0.935473	0.737807	NA	NA	NA	NA	NA	NA	NA	NA	NA
MGRN1	Mass_Spec	0.967078	0.23781	0.209276	0.644482	0.442635	0.395774	0.586521	0.631629	1.37411	0.569149	0.818391	0.671182	0.375372	0.799739	0.582432	0.582599	0.810547	0.783115	0.56149	0.665721	0.461147	0.756941	0.340377	0.277244	0.767671	0.254827	0.278859	0.378019	0.155794	0.330399	0.674254	0.491196	0.750044	0.852294	1.17062	0.319047	0.638676	0.855686	2.02221	0.563658	0.475109	0.753282	0.410037	0.624773	0.361146
MIA	Mass_Spec	0.873839	1.09813	0.755194	0.766686	1.37553	0.694679	0.598123	0.636793	0.90221	0.789804	0.556011	0.910261	1.02485	0.72467	0.911017	1.06644	0.831922	0.958569	0.688704	1.21327	0.789485	1.09532	1.26239	0.996724	1.01929	0.690692	1.1626	0.706065	0.965333	1.24915	0.700184	0.726614	0.429197	0.970522	0.627631	0.958185	1.10995	1.10548	1.4225	0.897945	1.00623	0.805626	1.26481	0.768607	1.12474
MIA3	Mass_Spec	1.76295	1.499	0.632197	1.8188	1.26771	1.14989	NA	NA	NA	NA	NA	NA	NA	NA	0.914692	0.831885	1.14729	0.774374	0.722987	0.849727	1.2989	1.85198	1.25711	1.28605	1.77994	2.07762	2.57181	1.87471	2.06581	NA	NA	NA	NA	NA	NA	NA	0.920235	0.679107	0.722482	0.734993	0.872245	0.831258	0.687268	0.896411	0.480566
MIB2	Mass_Spec	0.992968	0.933294	0.853531	1.229	0.935466	1.18175	NA	NA	NA	NA	NA	NA	NA	NA	0.32976	1.57118	0.381352	0.154255	0.156808	0.141765	0.834905	0.916282	0.820555	0.821761	1.27753	0.661403	0.981112	0.785289	0.902563	NA	NA	NA	NA	NA	NA	NA	0.145375	0.178829	0.17183	6.97613	0	0.158676	0.125481	0.156213	0.207174
MICAL2	Mass_Spec	NA	NA	NA	NA	NA	NA	0.929282	0.965511	0.916507	1.00509	1.1541	1.07132	0.969379	1.07103	NA	NA	NA	NA	NA	NA	NA	NA	NA	NA	NA	NA	NA	NA	NA	0.874239	1.02495	0.987353	1.07678	1.20827	0.850671	1.04594	NA	NA	NA	NA	NA	NA	NA	NA	NA
MIF	Mass_Spec	NA	NA	NA	NA	NA	NA	1.1361	1.35323	2.01049	2.13737	1.19964	1.1931	1.04565	1.74327	NA	NA	NA	NA	NA	NA	NA	NA	NA	NA	NA	NA	NA	NA	NA	1.71507	1.41913	0.798849	0.813119	0.761916	1.05975	1.87219	NA	NA	NA	NA	NA	NA	NA	NA	NA
MINPP1	Mass_Spec	0.926523	0.758227	0.555204	0.570834	0.722078	0.444112	0.863112	0.946049	1.01269	1.12361	0.44487	0.505033	1.05589	1.06188	0.915945	0.966856	0.996585	0.807781	0.643232	1.18601	1.32744	1.31894	1.33176	0.810957	0.833774	0.554342	1.12399	0.979872	1.15897	1.33408	1.33049	1.21047	0.707421	0.821438	0.623744	1.26039	1.58225	1.14204	1.42109	1.16541	1.79905	0.942497	1.49807	1.14358	1.50143
MIS18BP1	Mass_Spec	NA	NA	NA	NA	NA	NA	0.744697	0.99864	0.943361	0.688188	1.03956	0.689092	0.438261	0.967234	NA	NA	NA	NA	NA	NA	NA	NA	NA	NA	NA	NA	NA	NA	NA	0.557581	0.546399	0.938572	0.405275	0.547497	0.615304	0.499917	NA	NA	NA	NA	NA	NA	NA	NA	NA
MKI67	Mass_Spec	0.767297	0.938509	0.86593	0.277314	0.532599	0.717691	1.09799	1.00953	1.31429	1.29869	0.881354	1.04428	1.41256	1.52725	1.05881	1.11451	0.892909	0.918114	0.308029	1.03636	0.898888	0.269387	0.826415	0.380646	0.641342	0.869019	0.75917	1.0779	0.5984	1.30922	1.24863	1.38662	1.39924	1.10212	1.65324	1.51756	1.82171	0.99978	1.06872	1.16415	2.22227	0.982529	1.7226	1.33572	1.75321
MKLN1	Mass_Spec	1.82338	0.825928	0	0.989369	1.18182	0.687539	NA	NA	NA	NA	NA	NA	NA	NA	0.859125	0.867438	1.269	0.990416	0.633454	0.757431	1.5089	1.98312	1.81773	1.43279	2.00622	142.139	0	2.56606	1.61563	NA	NA	NA	NA	NA	NA	NA	0.947171	1.12954	1.27362	0.952692	0.984089	0.848492	1.09273	0.915423	1.00582
MLEC	Mass_Spec	1.16928	1.01624	0.710811	0.681393	0.753395	0.505983	0.847653	0.820658	1.04494	1.3929	0.457204	0.512237	0.717178	1.02915	0.833412	0.946046	1.23823	1.00349	0.507884	1.02034	1.148	1.24362	0.935642	1.05501	0.585755	1.34695	1.02288	1.05693	1.28243	1.28053	1.32611	0.882111	0.450092	0.725965	0.747282	1.37436	1.56933	1.27846	0.975972	1.13937	1.65877	1.04293	1.45014	1.40565	1.03618
MLF1	Mass_Spec	NA	NA	NA	NA	NA	NA	4.8112	0.0783454	0	0.109096	0	0.135175	0	0.0508534	NA	NA	NA	NA	NA	NA	NA	NA	NA	NA	NA	NA	NA	NA	NA	13.7361	0	0	0.162172	0.0231555	4.44228	0.285701	NA	NA	NA	NA	NA	NA	NA	NA	NA
MLST8	Mass_Spec	NA	NA	NA	NA	NA	NA	0.763496	0.652391	3.53701	5.31543	1.07439	1.81861	0	1.52006	NA	NA	NA	NA	NA	NA	NA	NA	NA	NA	NA	NA	NA	NA	NA	3.39326	2.62651	0.81974	0.501107	1.2957	1.12191	0	NA	NA	NA	NA	NA	NA	NA	NA	NA
MLXIPL	Mass_Spec	NA	NA	NA	NA	NA	NA	NA	NA	NA	NA	NA	NA	NA	NA	0.833887	0.881764	0.685826	4.46468	0.659401	0.381195	NA	NA	NA	NA	NA	NA	NA	NA	NA	NA	NA	NA	NA	NA	NA	NA	0.283673	0.252317	0.513647	0.713131	0.699842	0.503566	0.648939	0.403205	1.1631
MMP11	Mass_Spec	NA	NA	NA	NA	NA	NA	NA	NA	NA	NA	NA	NA	NA	NA	0.877777	0.744265	1.00687	0.682149	0.664854	1.12252	NA	NA	NA	NA	NA	NA	NA	NA	NA	NA	NA	NA	NA	NA	NA	NA	0.767216	0.653536	0.941324	0.572149	1.15203	0.621926	1.23171	0.86597	0.808043
MMP15	Mass_Spec	1.0745	0.685451	0.454622	0	0.655606	0.375842	1.10453	0.732824	0.638542	1.15149	0.398313	0.522433	1.22549	1.14817	NA	NA	NA	NA	NA	NA	1.14149	0.8315	0.833532	0.650211	0.444875	1.15186	0.541125	0.814619	0.403037	1.86163	0.93912	1.04847	0.554058	0.969065	0.670694	0.921058	NA	NA	NA	NA	NA	NA	NA	NA	NA
MMP17	Mass_Spec	1.06517	0.633999	0.625845	0.79405	0.51954	0.421726	1.16994	1.09875	1.15485	0.982459	1.07281	0.992935	0.617019	1.02938	NA	NA	NA	NA	NA	NA	1.46222	1.55918	1.32932	1.28993	0.766566	1.53181	0.968603	1.50852	1.44098	1.34194	1.35365	1.29107	0.785895	0.863124	0.7305	1.02501	NA	NA	NA	NA	NA	NA	NA	NA	NA
MMP19	Mass_Spec	1.47787	1.49448	0	0.782198	1.32685	0.945329	NA	NA	NA	NA	NA	NA	NA	NA	NA	NA	NA	NA	NA	NA	1.63868	0.996289	1.4809	1.5647	1.62469	0.729342	1.66512	0.887308	1.86348	NA	NA	NA	NA	NA	NA	NA	NA	NA	NA	NA	NA	NA	NA	NA	NA
MMP2	Mass_Spec	1.31503	1.34229	0.836392	0.65428	1.02031	0.642621	0.903972	1.08594	0.828465	1.08021	0.56782	0.712052	1.1294	1.05806	1.08808	1.16413	1.12323	0.761802	0.545522	1.22255	1.03964	0.959981	0.989332	0.921994	0.957131	1.09261	0.899045	1.10361	1.69577	1.56623	1.04307	0.697737	0.529192	0.656277	0.478335	0.794632	1.28505	1.92008	0.935609	1.45026	1.27362	0.716824	1.67619	1.37976	1.06024
MMP21	Mass_Spec	0	0.702678	0	0.378925	0.455625	0.743605	0.605614	0.925347	1.34946	0.605797	0.991611	2.11279	0.579189	0.629281	1.12459	0.557555	13.6442	0	0.141664	0.332706	0.603979	0.316067	0.283096	0.594311	1.65625	0.426312	0.88283	0.32225	0.629892	0.336843	0.692585	0.655333	0.540423	1.05503	1.86079	0.740812	0.64003	0.321222	0.619573	0.23331	0.462656	0.648862	0.230469	0.399212	0.896086
MMRN2	Mass_Spec	1.11707	0.931169	0.55004	0.693139	0.588164	0.739237	0.709995	0.93362	1.21318	1.55004	0	0	0.54354	1.34618	1.19233	0.796789	0.848762	0.732917	0.220068	1.0445	1.29031	1.33821	1.16825	0.816567	0.779629	1.39641	1.40632	1.11038	1.51373	1.37307	0.767744	0.678281	0.880134	1.09024	0.877192	1.82355	1.6417	1.2011	1.48166	1.66903	1.44748	1.35778	1.91607	1.66802	1.36378
MOCOS	Mass_Spec	NA	NA	NA	NA	NA	NA	0.570424	0.611158	0.584715	0.566161	1.56129	0.168531	0.290917	0.62258	NA	NA	NA	NA	NA	NA	NA	NA	NA	NA	NA	NA	NA	NA	NA	0.553005	0.601147	0.534712	0.239078	0.272905	0.540801	2.74221	NA	NA	NA	NA	NA	NA	NA	NA	NA
MOG	Mass_Spec	1.11544	0.543435	0.47598	0.741064	0.8093	0.436448	1.09586	1.14479	1.19304	1.68555	0.869052	0.636089	1.14727	1.52765	0.752169	0.499681	0.231786	0.569534	0.102933	0.8696	0.737058	1.17701	1.28059	1.07419	0.471753	1.13635	1.10096	0.882098	1.17599	1.4676	1.84639	1.25448	0.903012	1.10723	0.951968	1.71738	0.967821	0.401077	0.68244	1.40078	1.45617	0.938233	1.45149	1.50649	0.212767
MORF4L2	Mass_Spec	1.00681	0.774563	0.432661	0.793948	0.759463	0.56871	NA	NA	NA	NA	NA	NA	NA	NA	NA	NA	NA	NA	NA	NA	0.74732	0.872875	0.934589	0.760057	0.884406	3.75765	0.896543	1.10623	0.955631	NA	NA	NA	NA	NA	NA	NA	NA	NA	NA	NA	NA	NA	NA	NA	NA
MOXD1	Mass_Spec	1.0665	0.935937	0.60268	1.04182	1.1366	0.433998	0.962314	0.923526	1.00521	1.12748	0.901431	1.10965	0.964368	0.96497	0.680628	0.284084	0.575541	1.13238	0.298345	0.950826	0.966762	0.89327	1.38544	1.28115	0.845404	0.832854	1.17171	1.34448	1.16077	0.998133	0.961625	1.02164	0.902915	0.960376	0.883502	1.03945	1.54945	0.556905	1.10174	0.510546	1.73459	0.994608	0.977796	0.73379	0.517287
MPI	Mass_Spec	NA	NA	NA	NA	NA	NA	1.42037	1.09947	2.1146	1.43722	0.727522	0.725971	1.60515	1.58808	NA	NA	NA	NA	NA	NA	NA	NA	NA	NA	NA	NA	NA	NA	NA	1.59005	1.62964	0.788159	0.38578	0.677823	0.731974	1.50835	NA	NA	NA	NA	NA	NA	NA	NA	NA
MPP6	Mass_Spec	1.76858	1.07186	1.20563	1.17338	1.12185	1.18351	NA	NA	NA	NA	NA	NA	NA	NA	NA	NA	NA	NA	NA	NA	1.60693	0.815554	1.05568	1.26487	1.39583	1.36236	1.5878	1.06509	1.40627	NA	NA	NA	NA	NA	NA	NA	NA	NA	NA	NA	NA	NA	NA	NA	NA
MPRIP	Mass_Spec	1.66898	0.946505	0.795775	0.914363	0.977239	0.903781	0.715079	0.517835	0.363654	0.897586	1.54596	0.980989	0.64565	0.725598	NA	NA	NA	NA	NA	NA	1.50761	1.05582	1.32627	0.992137	0.687805	1.9623	0.993408	0.894222	1.02299	0.557034	0.88155	0.67824	1.32609	0.88558	1.11262	0.99851	NA	NA	NA	NA	NA	NA	NA	NA	NA
MPST	Mass_Spec	NA	NA	NA	NA	NA	NA	0.839716	0	1.75487	1.03758	0.359442	0	0.833787	0	NA	NA	NA	NA	NA	NA	NA	NA	NA	NA	NA	NA	NA	NA	NA	1.14192	0	1.11243	0	1.03797	2.63496	0	NA	NA	NA	NA	NA	NA	NA	NA	NA
MRC1	Mass_Spec	1.58248	0.833658	1.08813	0.700097	0.925411	0.634526	0.713737	0.825035	0.97218	0.968914	0.568036	0.663027	0.809287	1.11981	0.762068	0.867998	0.957532	0.856227	0.672026	1.06711	1.46928	1.30619	1.5747	1.17603	0.930861	1.34845	1.00233	1.07189	1.65488	1.43643	1.59309	1.21184	0.632636	0.613738	0.720895	1.06161	1.34518	1.22853	1.3543	1.32737	1.58781	0.890631	1.28649	1.2154	1.3462
MRC2	Mass_Spec	1.17376	1.04951	0.585587	0.733803	1.03608	0.671572	0.855994	1.01045	1.27936	1.12042	0.614271	0.83386	0.98085	1.40439	0.977441	0.81386	0.889003	0.986592	0.707477	1.29655	0.885789	1.017	1.22394	0.775603	0.593629	2.18374	1.02137	1.1693	1.16383	1.21239	1.32333	1.17209	0.582286	0.903136	0.757273	1.13583	1.2837	0.97278	1.08995	1.49567	1.3331	0.809862	1.39468	1.22653	0.966482
MROH2B	Mass_Spec	NA	NA	NA	NA	NA	NA	1.02511	1.01138	0.805998	1.21917	0.675603	1.07229	1.69094	0.940213	NA	NA	NA	NA	NA	NA	NA	NA	NA	NA	NA	NA	NA	NA	NA	1.05274	1.46245	1.57665	1.28301	1.38798	1.03132	2.07429	NA	NA	NA	NA	NA	NA	NA	NA	NA
MRPL46	Mass_Spec	NA	NA	NA	NA	NA	NA	NA	NA	NA	NA	NA	NA	NA	NA	1.05419	0.686609	0.827277	0.692186	0.79997	0.964659	NA	NA	NA	NA	NA	NA	NA	NA	NA	NA	NA	NA	NA	NA	NA	NA	1.07729	0.903345	1.09137	1.23956	1.1235	1.08274	0.893386	0.813586	1.01812
MRPS35	Mass_Spec	0.572043	0.972334	0.327875	1.33461	0.77196	1.203	NA	NA	NA	NA	NA	NA	NA	NA	0.478737	0.609872	0.527897	0.875511	0.545084	0.985487	1.1074	0.78558	1.18192	0.89044	2.46219	0.417345	1.75741	0.835583	0.662149	NA	NA	NA	NA	NA	NA	NA	0.560288	0.584109	0.868033	0.602987	0.919841	12.731	0.606719	0.669209	0.919037
MSANTD3	Mass_Spec	NA	NA	NA	NA	NA	NA	5.47287	1.75051	0.799324	1.74011	0.2564	0.633111	0.447182	1.06435	0.977815	1.14605	1.1178	1.13959	1.16421	1.08324	NA	NA	NA	NA	NA	NA	NA	NA	NA	0.32097	0.524354	0.52661	0.385504	0.748249	3.91681	2.76199	0.972314	0.986454	1.00271	0.93322	0.937715	1.18957	1.02693	1.12542	1.02432
MSH6	Mass_Spec	0.527477	1.28214	0.624004	1.09805	0.664651	0.860942	NA	NA	NA	NA	NA	NA	NA	NA	NA	NA	NA	NA	NA	NA	0.495914	0.50637	0.832461	0.676023	0.868571	0.544293	1.12203	0.396939	0.7217	NA	NA	NA	NA	NA	NA	NA	NA	NA	NA	NA	NA	NA	NA	NA	NA
MSI2	Mass_Spec	0.649851	0.529888	0.795267	0.789931	0	0	NA	NA	NA	NA	NA	NA	NA	NA	NA	NA	NA	NA	NA	NA	1.12806	1.23696	1.54424	1.14179	0	1.86934	1.5109	1.37964	1.14823	NA	NA	NA	NA	NA	NA	NA	NA	NA	NA	NA	NA	NA	NA	NA	NA
MSLN	Mass_Spec	1.1224	1.00619	0.591931	2.89162	0.801887	0.732864	0.819295	0.729375	0.969318	1.09419	0.775887	1.91527	1.21641	0.814957	0.797144	0.873752	0.904644	0.924979	0.489427	0.919438	1.19997	1.42782	1.39163	1.08819	0.851091	0.904076	0.953401	0.891009	1.2364	1.03866	1.50264	1.16554	0.311902	0.441378	0.369578	0.909393	1.25796	0.749421	0.922634	1.70304	1.79256	0.595818	0.938107	1.22061	1.03447
MSN	Mass_Spec	0.97902	0.94283	0.693172	0.807786	1.03779	0.819978	0.691471	0.697994	1.40016	0.845418	0.960031	0.611034	0.722147	0.795215	0.883002	0.918367	1.06544	0.765606	0.613193	0.992281	1.17308	1.60893	1.4633	1.0957	0.783811	1.9205	1.21862	1.09145	1.43661	2.31443	1.48846	1.058	0.825532	1.13828	1.12367	0.787116	1.3521	1.13692	1.19997	1.0269	1.24702	1.13562	1.41167	1.09642	1.35534
MST1	Mass_Spec	1.60452	1.73693	1.2242	1.33196	1.16331	1.67225	0.987121	0.870376	0.540373	0.575027	5.69211	0.494684	0.864057	1.18323	1.16663	1.17636	1.1615	0.754051	0.975826	1.12051	1.20175	1.42067	1.66342	1.3278	1.43737	1.10818	1.0102	0.841566	1.03779	2.46799	1.05997	0.490788	1.18804	1.1922	1.11349	0.693172	0.752394	0.807948	0.969982	1.12245	0.596725	0.947444	0.770192	0.738162	0.986505
MSTN	Mass_Spec	1.27178	1.25889	0.782408	0.625336	0.899461	0.642728	0.689207	0.697412	0.727728	1.01199	0.428912	0.461231	0.951503	0.968844	0.814444	0.988139	1.09082	0.650104	0.365981	1.21486	1.02691	1.26473	1.2741	0.927188	0.630474	1.57265	0.849895	1.15309	1.68352	1.36013	1.10686	0.999802	0.506266	0.582194	0.698049	0.86969	1.28302	1.38363	1.08795	1.66077	1.12939	0.818267	1.21586	1.18675	0.864012
MT3	Mass_Spec	NA	NA	NA	NA	NA	NA	0.756304	0.827461	1.22076	1.37754	1.12435	1.46048	0.813917	1.03995	NA	NA	NA	NA	NA	NA	NA	NA	NA	NA	NA	NA	NA	NA	NA	1.0033	2.10724	0.957417	1.19515	1.23718	1.22281	0.879141	NA	NA	NA	NA	NA	NA	NA	NA	NA
MTA2	Mass_Spec	1.07898	1.59172	1.03396	0.650725	1.38521	0.608708	NA	NA	NA	NA	NA	NA	NA	NA	NA	NA	NA	NA	NA	NA	0.63368	0.528757	0.930025	1.04023	0.906181	0.824807	0.730461	0.927138	1.48949	NA	NA	NA	NA	NA	NA	NA	NA	NA	NA	NA	NA	NA	NA	NA	NA
MTAP	Mass_Spec	1.21591	1.35526	0	0	0	0	1.08493	0	1.93814	1.37268	1.53685	0.990126	0	1.43664	0.912312	1.16035	0.360433	0.369104	0.204483	0.16161	0	0.78633	1.44264	1.022	1.09157	1.182	1.51774	1.04303	0.853444	2.0066	2.10824	1.80494	0.875137	0	4.09484	0.97809	0.78312	0.188309	0.704154	0.0751023	0.212097	0.514234	0.0974244	0.403719	0.284027
MTCH1	Mass_Spec	NA	NA	NA	NA	NA	NA	NA	NA	NA	NA	NA	NA	NA	NA	0.608699	1.0594	0.697615	1.16005	1.37268	1.30633	NA	NA	NA	NA	NA	NA	NA	NA	NA	NA	NA	NA	NA	NA	NA	NA	1.20384	0.403874	1.3897	0.693373	0.393486	1.15673	0.628115	0.659405	0.519053
MTCL1	Mass_Spec	NA	NA	NA	NA	NA	NA	2.03253	1.83172	3.10236	1.96187	1.34065	2.48573	1.97997	1.81746	0.713233	0.617226	1.07981	0.296536	0.28655	0.851142	NA	NA	NA	NA	NA	NA	NA	NA	NA	1.575	1.76021	1.70659	2.6756	2.68957	1.17266	2.00863	1.69095	0.900138	1.22395	0.876405	1.78145	0.720199	1.22457	0.944131	1.28586
MTCP1	Mass_Spec	1.78069	1.8597	1.02082	0.570525	1.34244	0.955633	NA	NA	NA	NA	NA	NA	NA	NA	NA	NA	NA	NA	NA	NA	0.57381	0.778083	0.669157	1.14895	0.947059	0.998108	0.910046	1.35273	1.01938	NA	NA	NA	NA	NA	NA	NA	NA	NA	NA	NA	NA	NA	NA	NA	NA
MTERF1	Mass_Spec	1.15978	0.671719	0.540598	0.567037	0.847733	0.523676	NA	NA	NA	NA	NA	NA	NA	NA	NA	NA	NA	NA	NA	NA	1.22126	1.02967	1.26531	1.01209	1.00504	1.31714	1.07294	0.928307	1.22263	NA	NA	NA	NA	NA	NA	NA	NA	NA	NA	NA	NA	NA	NA	NA	NA
MTHFD2L	Mass_Spec	0.933058	1.26003	0.862069	1.28163	0.652012	1.32458	NA	NA	NA	NA	NA	NA	NA	NA	1.27096	1.48348	1.0237	0.309533	0.808283	1.33449	1.0465	0.582611	0.932798	1.09978	1.16798	0.252296	1.02523	0.724258	0.813608	NA	NA	NA	NA	NA	NA	NA	1.01448	1.55415	1.26276	1.14096	0.714553	1.21723	0.93002	1.06869	1.33043
MTMR1	Mass_Spec	NA	NA	NA	NA	NA	NA	0.731981	0.53597	0.691412	0.838827	0.230421	0.265577	1.62536	0.642576	NA	NA	NA	NA	NA	NA	NA	NA	NA	NA	NA	NA	NA	NA	NA	1.32395	0.783743	0.92097	1.10263	1.18697	1.47287	0.996293	NA	NA	NA	NA	NA	NA	NA	NA	NA
MTOR	Mass_Spec	NA	NA	NA	NA	NA	NA	0.739386	0.783586	0.674515	0.759555	0.992608	0.675578	0.753755	0.831493	NA	NA	NA	NA	NA	NA	NA	NA	NA	NA	NA	NA	NA	NA	NA	0.634486	0.717397	0.897068	0.690088	0.806125	0.730587	0.787019	NA	NA	NA	NA	NA	NA	NA	NA	NA
MUC16	Mass_Spec	0.83876	0.970328	1.03552	1.00145	0.912209	0.981632	1.07776	0.973035	1.02978	0.940132	0.981929	1.18809	0.795547	1.14579	NA	NA	NA	NA	NA	NA	0.85503	0.920075	1.62204	1.03889	0.879464	0.554391	0.879841	0.908231	0.923299	0.865732	1.04599	0.902505	1.02227	1.08107	0.982756	1.30708	NA	NA	NA	NA	NA	NA	NA	NA	NA
MUC5B	Mass_Spec	NA	NA	NA	NA	NA	NA	1.60501	1.33597	1.386	1.30712	6.86091	1.32607	0.869468	1.75563	0.377331	0.583662	0.790602	0.967473	0.552151	0.496208	NA	NA	NA	NA	NA	NA	NA	NA	NA	0.972719	0.511317	1.1593	1.30724	1.34392	1.70861	0.917285	0.824398	0.447787	2.04029	1.14505	1.18101	0.45114	0.71039	0.559126	0.386479
MUM1	Mass_Spec	NA	NA	NA	NA	NA	NA	0.914364	0.906239	0.808566	0.823324	0.661842	0.783198	1.11382	1.19815	NA	NA	NA	NA	NA	NA	NA	NA	NA	NA	NA	NA	NA	NA	NA	0.782655	0.843964	1.04623	0.893123	0.708086	0.806584	1.39189	NA	NA	NA	NA	NA	NA	NA	NA	NA
MUT	Mass_Spec	2.60753	0.800639	0.574676	2.08091	1.55617	0.868063	NA	NA	NA	NA	NA	NA	NA	NA	NA	NA	NA	NA	NA	NA	0.85522	0.74938	0.522331	0.749522	0.736524	0.449605	0.998496	1.53028	1.29944	NA	NA	NA	NA	NA	NA	NA	NA	NA	NA	NA	NA	NA	NA	NA	NA
MVB12A	Mass_Spec	0.986118	0.934364	0	0.11519	0	0.20763	1.10825	0.907362	1.09953	0.543824	0.941647	1.08179	0.733868	1.04835	NA	NA	NA	NA	NA	NA	0.0787466	0.0566149	0	0.0045615	0.321942	0.130516	0.531323	0	0.109225	0.50176	0.973091	0.681424	1.22324	1.05648	1.58184	1.39687	NA	NA	NA	NA	NA	NA	NA	NA	NA
MVK	Mass_Spec	1.57386	1.10314	1.20558	0.78022	1.24134	0.659126	NA	NA	NA	NA	NA	NA	NA	NA	0.976596	0.864455	1.05624	1.10169	0.817965	0.946952	1.06301	0.827409	0.911577	1.17829	0.716283	1.19378	0.815118	1.26358	1.42139	NA	NA	NA	NA	NA	NA	NA	1.03959	0.997073	1.22105	0.984594	1.32941	0.882336	1.16838	1.22152	1.23482
MVP	Mass_Spec	NA	NA	NA	NA	NA	NA	0.883407	0.937944	0.915834	0.933355	0.640437	0.654972	0.870173	0.954504	NA	NA	NA	NA	NA	NA	NA	NA	NA	NA	NA	NA	NA	NA	NA	1.46761	1.47877	1.05945	1.02337	0.955058	0.881839	0.969574	NA	NA	NA	NA	NA	NA	NA	NA	NA
MXRA8	Mass_Spec	1.39838	0.98927	0.795643	0.734821	1.15916	0.783665	0.771491	1.10184	0.964282	1.02243	0.571285	0.805314	0.883172	1.08512	1.03556	1.03868	1.0479	1.0838	0.623952	1.18961	1.80888	1.62396	1.75146	1.05476	1.12238	1.04705	1.42637	0.913803	1.89309	1.51706	1.47707	1.04927	0.756612	0.824947	0.690814	1.02136	1.46796	1.1612	1.19352	1.16758	1.6214	1.31661	1.77227	1.32159	1.1423
MYCBP2	Mass_Spec	0.906065	0.927043	1.01432	0.687265	0.686606	1.17111	0.874385	0.837782	1.08753	0.915133	0.619853	0.828972	0.957501	1.01716	1.30013	0.761294	0.897876	0.952755	0.790427	1.19543	0.864103	0.764429	0.919477	0.759794	1.27073	0.660855	0.922874	0.565932	0.667251	1.01202	1.01317	0.861348	0.702568	0.93715	0.954558	0.926684	1.38265	1.08609	1.03015	1.36564	1.17854	0.759652	1.19467	0.955222	1.1107
MYCBPAP	Mass_Spec	2.18862	2.47888	2.41719	2.02649	1.77612	2.69959	0.857022	0.701044	2.24462	0.810848	2.21384	1.31418	0.638195	0.574506	NA	NA	NA	NA	NA	NA	2.78068	1.18566	1.83801	1.87915	3.159	1.43449	2.05124	0.54097	2.02957	0.522558	0.748054	0.626085	0.50066	0.572062	0.707146	0.767561	NA	NA	NA	NA	NA	NA	NA	NA	NA
MYDGF	Mass_Spec	NA	NA	NA	NA	NA	NA	NA	NA	NA	NA	NA	NA	NA	NA	0.975892	0.847705	1.03106	1.00901	0.46911	1.29748	NA	NA	NA	NA	NA	NA	NA	NA	NA	NA	NA	NA	NA	NA	NA	NA	1.04833	1.12504	0.943738	1.44077	1.18866	0.724337	1.40333	1.42875	1.27749
MYEOV2	Mass_Spec	NA	NA	NA	NA	NA	NA	NA	NA	NA	NA	NA	NA	NA	NA	0.858584	0.930468	0.730627	0.883998	0.61957	1.07904	NA	NA	NA	NA	NA	NA	NA	NA	NA	NA	NA	NA	NA	NA	NA	NA	1.56968	0.83235	1.25716	0.900497	1.24639	0.937891	1.05198	0.78548	1.57901
MYH1	Mass_Spec	NA	NA	NA	NA	NA	NA	0	0	0.545845	0.952441	0	0	1.49338	0	NA	NA	NA	NA	NA	NA	NA	NA	NA	NA	NA	NA	NA	NA	NA	0.872544	0	0	24.8705	0.483999	0.342865	0.645499	NA	NA	NA	NA	NA	NA	NA	NA	NA
MYH11	Mass_Spec	1.30788	0.892076	0.879435	0.925346	1.02492	0.853095	1.09439	1.1665	0.971568	1.10615	1.17301	1.20771	1.07903	1.13232	1.10307	1.14437	1.16142	1.11484	1.30759	1.1123	1.03519	0.973943	1.15486	1.04264	0.80944	0.996354	0.9754	1.07914	1.22767	0.982715	0.963208	1.19714	1.01821	1.15768	1.02658	1.21443	0.99628	1.14722	1.08364	0.976796	1.09612	1.19263	1.16227	1.13504	1.07946
MYH14	Mass_Spec	1.42512	1.12336	0.846927	1.00113	0.857324	0.891049	NA	NA	NA	NA	NA	NA	NA	NA	NA	NA	NA	NA	NA	NA	1.02586	0.861838	1.08987	1.03854	1.40319	1.11436	1.22225	0.922512	1.11251	NA	NA	NA	NA	NA	NA	NA	NA	NA	NA	NA	NA	NA	NA	NA	NA
MYH2	Mass_Spec	0.951551	1.07518	1.05227	0.794339	2.13696	0.957829	0.991177	0.888131	1.01388	1.06026	1.02949	1.10273	1.02636	0.975674	0.973277	0.880671	1.09164	1.14014	0.933988	0.945744	1.12047	0.96051	1.33396	1.17262	1.1072	0.666935	1.03887	0.869175	0.932959	0.909102	0.940875	1.04432	0.896257	0.898107	0.826986	2.57998	1.11946	1.21338	1.26593	1.10521	1.14932	0.961554	0.938485	1.00673	1.0859
MYH3	Mass_Spec	NA	NA	NA	NA	NA	NA	NA	NA	NA	NA	NA	NA	NA	NA	1.06009	0.919745	0.922346	0.908461	1.04114	0.913208	NA	NA	NA	NA	NA	NA	NA	NA	NA	NA	NA	NA	NA	NA	NA	NA	0.871249	1.25667	0.86473	0.96264	0.975017	0.758446	1.25773	0.93268	0.794154
MYH6	Mass_Spec	0.679611	1.24185	0.750701	0.634807	6.71111	0.625465	1.00391	0.88057	1.01352	1.25831	0.975282	1.17098	1.2366	1.04984	1.07281	1.12065	1.05684	1.09448	1.03219	0.994862	1.0528	1.20868	0.97125	0.811853	1.19738	0.550422	0.598433	0.871554	0.858819	1.20905	1.32955	1.06365	0.993309	1.10668	0.985049	1.0673	1.12895	0.993616	0.998847	1.01655	1.12898	1.02123	0.95537	1.00236	1.02021
MYH7	Mass_Spec	0.645214	0.997869	0.806058	0.985809	0.743867	0.604342	0.582695	0.667163	0.802565	1.22877	0.565338	0.698536	1.1309	0.890082	NA	NA	NA	NA	NA	NA	0.369602	0.866983	0.690433	0.646245	0.566717	0.601301	0.672128	0.742399	1.08907	1.07807	1.33008	1.13158	0.568394	0.848671	0.616853	0.865156	NA	NA	NA	NA	NA	NA	NA	NA	NA
MYH8	Mass_Spec	NA	NA	NA	NA	NA	NA	0.893626	0.856589	0.970706	1.0614	0.811831	0.853928	0.955177	1.20767	NA	NA	NA	NA	NA	NA	NA	NA	NA	NA	NA	NA	NA	NA	NA	1.53145	1.38227	1.2675	1.13156	1.22897	1.07046	1.31821	NA	NA	NA	NA	NA	NA	NA	NA	NA
MYH9	Mass_Spec	0.798792	0.843848	0.760051	1.84774	1.56153	1.90958	NA	NA	NA	NA	NA	NA	NA	NA	NA	NA	NA	NA	NA	NA	0.830253	0.889881	0.885379	1.15347	1.98066	0.641345	1.4273	1.0606	1.24628	NA	NA	NA	NA	NA	NA	NA	NA	NA	NA	NA	NA	NA	NA	NA	NA
MYL10	Mass_Spec	0.959813	1.07885	1.02641	1.17127	1.05101	1.26176	NA	NA	NA	NA	NA	NA	NA	NA	NA	NA	NA	NA	NA	NA	1.00454	0.832648	1.16983	0.754727	1.26551	0.559751	1.37221	0.982277	1.05506	NA	NA	NA	NA	NA	NA	NA	NA	NA	NA	NA	NA	NA	NA	NA	NA
MYLK	Mass_Spec	0.29956	0.879455	1.088	1.00462	1.28917	1.91769	0.839949	1.00759	1.10892	0.733441	0.909341	0.210189	0.310233	0.403533	1.14857	1.19789	1.04199	0.819253	0.44568	1.22977	1.6851	0.849047	1.42817	0.199933	0.147589	0.94021	1.38427	0.605083	1.052	0.677151	0.655616	1.04494	0.359336	1.10925	1.10487	0.84852	1.23489	1.91599	1.04251	1.25255	1.24621	0.679911	1.74146	1.29335	1.13746
MYLK3	Mass_Spec	NA	NA	NA	NA	NA	NA	0.926562	0.753637	1.21876	0.903809	1.56513	1.32723	0.877432	1.41181	0.608056	0.672537	0.934364	0.519733	0.276733	0.622979	NA	NA	NA	NA	NA	NA	NA	NA	NA	1.0235	0.91542	0.857334	1.15848	0.96785	1.38345	0.789314	0.710988	0.72216	1.15129	0.373778	0.842012	0.508924	0.733587	0.728503	0.39418
MYO18B	Mass_Spec	NA	NA	NA	NA	NA	NA	1.14253	0.903606	0.991065	1.00037	0.30222	0.373405	0.560829	1.29848	1.13819	0.97388	0.83442	0.488302	0.257041	0.938068	NA	NA	NA	NA	NA	NA	NA	NA	NA	1.64691	1.7581	1.62927	0.431584	0.691682	0.5302	1.69571	2.00691	0.843584	1.78225	1.3229	1.8905	0.821896	1.47798	0.981125	1.67732
MYO1E	Mass_Spec	0.589049	0.745513	0.479259	0.57833	0.546753	0.796875	NA	NA	NA	NA	NA	NA	NA	NA	NA	NA	NA	NA	NA	NA	0.523592	0.73032	0.47992	0.744657	1.027	0.58498	1.19815	0.384525	0.895294	NA	NA	NA	NA	NA	NA	NA	NA	NA	NA	NA	NA	NA	NA	NA	NA
MYO6	Mass_Spec	NA	NA	NA	NA	NA	NA	0.936537	1.06463	0.843848	1.03946	0.648877	0.80112	0.869856	1.10993	NA	NA	NA	NA	NA	NA	NA	NA	NA	NA	NA	NA	NA	NA	NA	1.55778	1.58774	1.01134	1.02618	0.802882	1.04184	0.971639	NA	NA	NA	NA	NA	NA	NA	NA	NA
MYO7A	Mass_Spec	NA	NA	NA	NA	NA	NA	1.00253	1.09855	0.879437	0.886412	1.09059	1.29234	0.852581	1.01172	NA	NA	NA	NA	NA	NA	NA	NA	NA	NA	NA	NA	NA	NA	NA	0.797327	0.818434	1.0962	0.950015	0.941207	1.13085	0.936658	NA	NA	NA	NA	NA	NA	NA	NA	NA
MYO9B	Mass_Spec	1.03595	0.927777	1.02532	0.65004	0.792655	0.861839	NA	NA	NA	NA	NA	NA	NA	NA	NA	NA	NA	NA	NA	NA	1.06646	0.996647	1.16032	0.953631	1.33259	0.633932	0.909118	0.543187	0.908663	NA	NA	NA	NA	NA	NA	NA	NA	NA	NA	NA	NA	NA	NA	NA	NA
MYOC	Mass_Spec	0.959975	0.679494	0.399099	0.322302	1.509	0.706862	0.638499	0.743408	0.716782	0.831146	1.05882	1.26936	1.47865	0.693629	0.639001	1.04234	0.802143	0.64997	0.611418	0.878253	0.843562	1.37141	0.658162	0.550122	0.454359	0.63256	0.712517	0.946915	0.698826	1.19731	1.70523	0.84317	2.32524	1.51916	1.28126	1.04883	2.29821	0.517779	0.80909	0.549151	1.85863	1.60579	1.14334	0.946316	1.05301
MYOF	Mass_Spec	NA	NA	NA	NA	NA	NA	0.330808	0.455256	0.529819	0.927527	0.410572	1.17415	0.533386	0.357556	NA	NA	NA	NA	NA	NA	NA	NA	NA	NA	NA	NA	NA	NA	NA	0.675553	1.22301	0.85866	0.587243	0.479906	0.779494	0.783333	NA	NA	NA	NA	NA	NA	NA	NA	NA
MYOM1	Mass_Spec	0.569698	0.402329	0.51952	0.587921	0.534274	0.382053	0	0	10.7036	0.0289195	0	0.0368294	0	0.0372378	NA	NA	NA	NA	NA	NA	0.436033	0.570541	0.543051	0.446488	0.0779775	0.238424	0.457302	0.497618	0.345243	0.0795229	0.0455775	0.17222	0.108072	2.59482	21.8447	0	NA	NA	NA	NA	NA	NA	NA	NA	NA
MYOM2	Mass_Spec	NA	NA	NA	NA	NA	NA	0.650158	0.911285	0.978178	0.932772	0.913811	1.2146	0.932182	1.27718	NA	NA	NA	NA	NA	NA	NA	NA	NA	NA	NA	NA	NA	NA	NA	0.801072	0.461509	0.948484	0.991677	0.809584	0.86638	1.16737	NA	NA	NA	NA	NA	NA	NA	NA	NA
MYPN	Mass_Spec	0.961794	1.42677	0.760481	1.03771	1.09851	0.640865	NA	NA	NA	NA	NA	NA	NA	NA	NA	NA	NA	NA	NA	NA	1.18318	1.13682	0.848858	0.779008	0.889421	4.35452	0.879829	1.32952	1.47004	NA	NA	NA	NA	NA	NA	NA	NA	NA	NA	NA	NA	NA	NA	NA	NA
MYPOP	Mass_Spec	NA	NA	NA	NA	NA	NA	0.825015	0.838727	0.796786	0.905435	0.679035	0.813031	1.15163	1.00646	NA	NA	NA	NA	NA	NA	NA	NA	NA	NA	NA	NA	NA	NA	NA	1.19375	1.09239	0.901868	1.32345	0.972916	1.00614	1.27486	NA	NA	NA	NA	NA	NA	NA	NA	NA
MYRF	Mass_Spec	2.50036	1.54213	1.13079	0.989255	0.928747	1.31183	0.821667	0.809173	0.907337	1.13674	0.546069	0.529065	0.960165	1.0669	NA	NA	NA	NA	NA	NA	1.67193	1.3727	1.4545	1.66565	0.770194	1.49977	1.90458	1.22161	0.948494	0.785194	1.04236	0.719502	0.332555	0.597496	0.42364	0.860665	NA	NA	NA	NA	NA	NA	NA	NA	NA
MYT1	Mass_Spec	0.824255	1.00888	1.17596	1.13075	1.30077	1.13556	0.76739	1.0186	0.962729	1.02775	1.32283	1.33508	1.14766	1.40725	0.340581	0.5613	0.819283	0.475625	0.598533	0.542479	0.791572	0.673475	0.923721	1.07272	1.39878	0.474656	1.19756	1.4971	1.1275	0.861775	1.24348	1.49054	1.28033	1.37546	1.48998	1.81112	0.62466	0.930114	0.838569	0.617926	0.958897	0.269385	0.651819	0.649953	0.789436
MZT2B	Mass_Spec	NA	NA	NA	NA	NA	NA	NA	NA	NA	NA	NA	NA	NA	NA	1.16952	1.08903	0.923728	0.877986	1.12637	0.935017	NA	NA	NA	NA	NA	NA	NA	NA	NA	NA	NA	NA	NA	NA	NA	NA	1.16015	0.884697	1.05925	1.42221	0.863238	1.0345	0.928669	0.944895	1.0543
N4BP2L2	Mass_Spec	1.13508	0.717622	1.17978	0.643666	1.03218	0.920072	NA	NA	NA	NA	NA	NA	NA	NA	0.774715	0.884233	0.97812	1.01251	1.14822	0.902421	1.39484	1.4876	1.21619	1.13235	0.846146	0.855515	1.42259	0.780573	0.979025	NA	NA	NA	NA	NA	NA	NA	1.21307	0.603233	1.25997	0.55809	1.59901	1.30803	0.94189	1.00959	0.783451
NAA15	Mass_Spec	1.09398	1.05664	1.10299	0.935753	1.01169	0.610156	NA	NA	NA	NA	NA	NA	NA	NA	NA	NA	NA	NA	NA	NA	1.44668	1.08305	1.46409	1.04394	1.00532	0.847223	1.00913	0.876826	1.0636	NA	NA	NA	NA	NA	NA	NA	NA	NA	NA	NA	NA	NA	NA	NA	NA
NAALADL2	Mass_Spec	1.24593	1.74474	1.02732	1.06292	1.16652	0.611511	0.71717	0.874727	1.4351	1.36762	0.652205	0.883225	1.32942	1.43826	1.06525	1.34887	1.50788	1.07005	0.49305	1.58599	0.928494	0.806506	0.95684	0.896853	0.843741	1.17427	0.568879	1.13851	1.39644	1.85765	1.07242	0.832955	0.28677	0.430496	0.341366	0.760264	1.08261	2.3666	0.866541	1.31112	1.2179	0.646745	1.30001	1.14221	1.32675
NAB2	Mass_Spec	1.65666	1.09699	0.455073	0.578605	0.672617	0.517054	NA	NA	NA	NA	NA	NA	NA	NA	NA	NA	NA	NA	NA	NA	1.13895	0.800206	1.41111	1.1041	1.01389	3.23167	0.790344	1.22761	1.48622	NA	NA	NA	NA	NA	NA	NA	NA	NA	NA	NA	NA	NA	NA	NA	NA
NAP1L1	Mass_Spec	1.48461	1.23493	1.1723	0.937081	0.80307	0.816234	NA	NA	NA	NA	NA	NA	NA	NA	NA	NA	NA	NA	NA	NA	1.137	1.19757	1.18201	1.03823	0.851956	0.763728	1.34717	1.19201	1.21277	NA	NA	NA	NA	NA	NA	NA	NA	NA	NA	NA	NA	NA	NA	NA	NA
NAP1L4	Mass_Spec	NA	NA	NA	NA	NA	NA	0.366791	0.963942	0.862777	1.40249	0.782304	0.677676	0.805252	0.676467	NA	NA	NA	NA	NA	NA	NA	NA	NA	NA	NA	NA	NA	NA	NA	1.32308	1.2874	0.920243	0.456849	0.447695	0.991688	1.36047	NA	NA	NA	NA	NA	NA	NA	NA	NA
NAPB	Mass_Spec	1.54615	1.19729	1.09084	1.90575	0.798161	1.51981	NA	NA	NA	NA	NA	NA	NA	NA	1.08687	1.192	1.00579	0.392879	0.858189	1.13777	1.29414	0.891903	1.22097	0.948165	1.3813	0.806732	1.13192	1.15151	0.718597	NA	NA	NA	NA	NA	NA	NA	0.8756	1.82779	1.75562	1.65294	1.36344	0.885949	1.30409	1.20009	1.32371
NAPG	Mass_Spec	NA	NA	NA	NA	NA	NA	1.02547	1.18802	1.14887	1.3406	0.963885	1.11219	1.10149	1.14573	0.905639	1.04559	1.06181	0.615381	1.28221	0.908214	NA	NA	NA	NA	NA	NA	NA	NA	NA	6.16506	1.02455	0.810009	1.29216	0.837473	1.09992	0.755516	0.83898	1.1378	1.00513	1.27719	0.719485	1.01756	0.994006	1.08799	0.827762
NAV2	Mass_Spec	9.73058	5.07208	1.98726	10.98	3.3972	1.97554	NA	NA	NA	NA	NA	NA	NA	NA	1.09748	0.929665	0.99398	0.833225	0.988125	0.996597	13.5125	12.1356	4.85927	2.88531	3.82445	1.69646	0.800422	4.11655	4.21179	NA	NA	NA	NA	NA	NA	NA	1.61795	1.06452	1.17215	0.948419	1.30029	2.19791	1.10234	1.11186	1.01594
NAV3	Mass_Spec	NA	NA	NA	NA	NA	NA	1.55849	1.46174	2.49224	1.42099	1.16108	1.68468	1.11506	1.18607	NA	NA	NA	NA	NA	NA	NA	NA	NA	NA	NA	NA	NA	NA	NA	0.483661	1.26706	1.33786	0.923297	1.23322	1.56244	1.45089	NA	NA	NA	NA	NA	NA	NA	NA	NA
NBEAL2	Mass_Spec	NA	NA	NA	NA	NA	NA	0.744744	0.845094	1.02218	0.790088	0.80135	0.884211	1.03828	0.848397	NA	NA	NA	NA	NA	NA	NA	NA	NA	NA	NA	NA	NA	NA	NA	0.967407	1.01416	0.80765	0.611635	0.932443	0.709056	0.439187	NA	NA	NA	NA	NA	NA	NA	NA	NA
NBL1	Mass_Spec	1.84697	0.974822	0.870592	0.697157	0.849037	0.365345	1.06087	0.811673	0.859147	0.821248	0.418647	0.51688	0.886466	1.15906	0.933582	0.722418	1.19779	1.03097	0.425643	1.3295	1.54215	1.58366	1.26436	1.10334	0.839293	1.52919	1.44644	1.08695	1.90385	1.33006	1.2165	0.717712	0.555843	0.656775	0.883103	0.995987	1.04303	1.13381	0.847023	1.17807	1.20691	0.877874	1.50395	1.26192	1.14609
NCAM2	Mass_Spec	1.23006	0.824299	0.758028	0.844741	0.851802	0.532914	0.726155	0.851128	1.24328	0.836459	0.525381	0.574962	0.643261	0.894965	1.14285	0.823248	0.877692	0.938939	0.629616	0.95343	1.45028	1.095	1.50248	1.28848	0.854706	1.65807	1.21466	1.17392	1.44251	1.18919	1.52417	1.20002	0.614076	0.69501	0.751607	1.5279	1.9167	0.887563	1.26442	1.0297	1.63233	0.992133	1.41592	1.35396	1.44798
NCAN	Mass_Spec	1.2695	0.897841	0.44874	0.501905	0.447525	0.44796	0.967785	0.718179	1.14389	0.780895	0.499226	0.526873	0.639348	1.22103	0.793971	0.753568	0.779268	0.628716	0.357923	1.01889	1.1554	0.961849	1.23202	0.898196	0.692417	1.71874	0.976728	1.2499	1.52424	1.92279	1.18011	1.10021	0.458763	0.546112	0.601667	1.33792	1.7375	1.20915	0.945293	1.78222	1.46251	0.702964	2.07857	1.12664	0.891239
NCKAP1	Mass_Spec	NA	NA	NA	NA	NA	NA	NA	NA	NA	NA	NA	NA	NA	NA	0.759284	0.959431	0	1.00539	1.10157	0.662307	NA	NA	NA	NA	NA	NA	NA	NA	NA	NA	NA	NA	NA	NA	NA	NA	0	0.506734	1.68688	0	0.851966	1.26516	1.5973	0.534108	0.706416
NCL	Mass_Spec	0.844431	0.810645	0.765891	1.13153	0.776199	1.3605	NA	NA	NA	NA	NA	NA	NA	NA	NA	NA	NA	NA	NA	NA	1.11328	0.90191	1.93948	1.03047	2.02503	0.980954	1.26564	0.654731	0.936067	NA	NA	NA	NA	NA	NA	NA	NA	NA	NA	NA	NA	NA	NA	NA	NA
NCOA1	Mass_Spec	1.5168	1.22194	0.860524	1.43162	1.27353	1.15432	1.51705	1.69131	1.07504	1.09677	0.805116	1.28393	1.34233	1.023	0.917999	1.0757	1.07774	1.03951	1.06759	0.909389	0.862112	1.20404	1.17932	0.785164	1.06361	1.51413	1.1011	1.13704	0.685573	1.19542	1.15555	1.16726	1.09914	1.19256	0.800537	1.33564	0.852002	1.01617	0.945651	0.765795	0.765963	1.30265	1.00551	0.871186	0.805869
NCOA2	Mass_Spec	1.11639	0.765992	1.31356	0.880326	1.37997	1.16803	NA	NA	NA	NA	NA	NA	NA	NA	NA	NA	NA	NA	NA	NA	0.550977	0.683397	1.24186	1.16468	0.930589	0.582688	0.941722	0.904279	1.17896	NA	NA	NA	NA	NA	NA	NA	NA	NA	NA	NA	NA	NA	NA	NA	NA
NCOA3	Mass_Spec	NA	NA	NA	NA	NA	NA	NA	NA	NA	NA	NA	NA	NA	NA	0.829704	0.334397	0.623412	0.602649	0	0.526225	NA	NA	NA	NA	NA	NA	NA	NA	NA	NA	NA	NA	NA	NA	NA	NA	0.555327	0.889501	1.36579	0.505666	0.732254	0	0.544782	0.847107	0
NCOR2	Mass_Spec	0	0	0.937183	0	0	1.25734	NA	NA	NA	NA	NA	NA	NA	NA	0.995793	1.3823	1.00914	1.3475	0.982874	1.16102	1.35231	0	0	0.867179	1.33511	0.375809	0	1.0462	0.598196	NA	NA	NA	NA	NA	NA	NA	1.20464	0.804897	1.11609	0.924966	0.838023	1.02027	1.11149	1.1476	1.00632
NDNF	Mass_Spec	1.19677	0.763196	0.67249	0.613217	0.510237	0.433808	NA	NA	NA	NA	NA	NA	NA	NA	NA	NA	NA	NA	NA	NA	1.26385	1.20327	1.25523	0.812715	0.828163	1.46914	0.835433	1.13336	1.26812	NA	NA	NA	NA	NA	NA	NA	NA	NA	NA	NA	NA	NA	NA	NA	NA
NDRG1	Mass_Spec	NA	NA	NA	NA	NA	NA	NA	NA	NA	NA	NA	NA	NA	NA	0.792693	0.535498	1.07656	1.15553	1.84176	0.65593	NA	NA	NA	NA	NA	NA	NA	NA	NA	NA	NA	NA	NA	NA	NA	NA	1.07664	0.977531	0.662901	0.898776	0.849039	0.517259	0.542057	0	1.36883
NDRG2	Mass_Spec	0.961909	0.879003	0.723772	0.62626	0.687561	0.525676	0.86588	0.529225	0.670217	0.820056	0.465083	0.394387	0.565423	0.759762	1.05809	1.2514	1.14219	0.74378	0.477812	1.10265	1.27109	1.22534	1.42326	1.20826	0.72722	1.72761	1.24296	1.12285	1.46032	1.44989	1.28738	1.09732	0.399914	0.555481	0.657184	1.01009	2.19576	1.47615	1.74127	1.65237	1.87017	1.08082	1.77194	1.6705	1.53002
NDRG4	Mass_Spec	0.859248	0.690339	0.596199	0.552562	0.504903	0.596763	NA	NA	NA	NA	NA	NA	NA	NA	0.737187	1.01568	1.12755	0.714803	0.208993	1.06628	1.28708	1.39057	1.39733	0.886506	0.616041	1.07477	1.66224	1.1132	1.17835	NA	NA	NA	NA	NA	NA	NA	1.75682	0.921088	1.6114	1.10481	1.57269	1.10945	1.61107	1.43062	1.49739
NDST1	Mass_Spec	1.26208	1.42273	1.69588	0.662572	0.888322	0.756031	1.05411	0.941491	0.910196	1.26526	1.02181	0.703087	0.991066	1.14306	1.12099	1.66341	0.550844	0.903143	0.438928	2.2331	1.09723	1.10657	1.32892	1.04875	0.73292	3.70841	1.05823	1.27738	1.52128	1.20853	1.42279	1.15352	0.56012	0.937635	0.644843	1.47754	2.62138	2.08134	1.70508	1.73905	1.49478	1.41535	2.27373	1.64642	1.37769
NDUFA9	Mass_Spec	1.09706	0.910113	1.01724	0.882635	1.10765	0.9716	1.23265	0.856145	0.951127	0.744299	0.859378	1.05167	1.21272	0.809206	NA	NA	NA	NA	NA	NA	1.01357	0.959672	0.941591	0.836637	0.896123	0.586248	0.926531	0.894815	0.568668	0.71183	0.968867	0.876273	0.906109	1.60792	1.07449	0.562976	NA	NA	NA	NA	NA	NA	NA	NA	NA
NDUFB6	Mass_Spec	0.994203	1.30776	1.38082	0.857621	1.06721	1.05609	NA	NA	NA	NA	NA	NA	NA	NA	1.09715	1.33951	1.29612	0.798654	1.04372	1.22077	0.797398	0.902201	1.00607	1.12789	0.821578	0.617628	1.17353	1.01196	0.71077	NA	NA	NA	NA	NA	NA	NA	1.40651	1.2569	1.45462	1.04117	1.63605	1.27221	1.29547	1.4572	1.25686
NDUFS3	Mass_Spec	NA	NA	NA	NA	NA	NA	NA	NA	NA	NA	NA	NA	NA	NA	1.75027	1.21755	1.23673	1.12954	0.980698	1.65484	NA	NA	NA	NA	NA	NA	NA	NA	NA	NA	NA	NA	NA	NA	NA	NA	1.46977	2.11528	1.45971	1.78934	1.0619	0.750227	2.04603	2.09494	1.66962
NECAP1	Mass_Spec	NA	NA	NA	NA	NA	NA	1.17505	1.01437	0.936251	0.845272	0.731982	0.842628	1.03449	1.27002	NA	NA	NA	NA	NA	NA	NA	NA	NA	NA	NA	NA	NA	NA	NA	1.10572	1.38979	0.882702	0.585221	0.502757	0.548752	1.21332	NA	NA	NA	NA	NA	NA	NA	NA	NA
NEFH	Mass_Spec	NA	NA	NA	NA	NA	NA	NA	NA	NA	NA	NA	NA	NA	NA	1.07139	1.02056	1.29123	0.816093	0.475381	1.40984	NA	NA	NA	NA	NA	NA	NA	NA	NA	NA	NA	NA	NA	NA	NA	NA	2.24299	1.38816	2.22364	3.45517	1.70202	1.02318	1.75803	1.54782	1.14415
NEGR1	Mass_Spec	1.42463	1.02048	0.748749	0.662093	0.812604	0.704473	0.924268	0.834785	1.34842	1.04538	0.435857	0.493404	0.63873	0.994905	0.981838	0.869475	1.255	0.724996	0.276267	1.01323	1.42223	1.57896	1.75052	1.42029	0.938531	2.51011	1.34951	1.25307	1.51222	1.24004	1.5796	1.01522	0.487133	0.617731	0.726725	1.37458	1.53099	0.890894	1.04876	0.987413	1.57422	0.875261	1.37466	0.844385	1.25207
NEIL2	Mass_Spec	1.66179	1.56765	1.85482	0.863546	0.79649	1.32437	0.47128	0.741733	0.978957	0.959029	0.65972	1.1933	1.15521	1.01341	NA	NA	NA	NA	NA	NA	1.55794	1.40603	1.72899	1.52247	1.62357	0.730667	1.63844	0.583546	0.90117	0.983836	1.16416	1.11127	1.12607	1.51395	0.762348	0.624716	NA	NA	NA	NA	NA	NA	NA	NA	NA
NEK2	Mass_Spec	3.76047	5.25944	1.2412	3.3915	2.46532	1.4392	NA	NA	NA	NA	NA	NA	NA	NA	0.948622	1.11552	1.70758	1.40929	0.667003	1.62568	0.792227	1.65575	5.54101	2.55505	3.89019	1.20924	0.719283	3.179	0.46853	NA	NA	NA	NA	NA	NA	NA	1.02003	1.59306	0.810643	0.880574	1.17411	0.636586	1.24229	1.06355	1.81589
NEK4	Mass_Spec	NA	NA	NA	NA	NA	NA	0.229411	0.326761	0.306201	0.309952	0.471884	2.6941	0.328526	0.379806	NA	NA	NA	NA	NA	NA	NA	NA	NA	NA	NA	NA	NA	NA	NA	0.309146	0.517399	0.265278	0.479394	0.640074	0.705386	0.342447	NA	NA	NA	NA	NA	NA	NA	NA	NA
NELFB	Mass_Spec	1.13718	1.2558	0.715909	0.807118	1.24993	0.63613	NA	NA	NA	NA	NA	NA	NA	NA	NA	NA	NA	NA	NA	NA	1.10234	0.692556	0.78075	0.970264	1.03048	0.746048	0.787561	1.17536	1.47695	NA	NA	NA	NA	NA	NA	NA	NA	NA	NA	NA	NA	NA	NA	NA	NA
NELL1	Mass_Spec	1.43185	0.82461	0.631568	0.524685	0.419596	0.255274	0.44161	0.572991	1.18784	0.854061	1.13167	0.565866	0.700002	0.510389	0.93535	0.847254	0.922635	0.123566	0.256842	1.20245	1.53666	1.21244	1.82879	0.97962	0.933851	2.47838	1.23375	1.39913	1.45513	1.5326	0.48471	0.661518	1.05753	0.640931	0.637972	0.444446	1.63733	1.06163	1.22879	1.44927	1.2684	0.456558	1.91579	1.30145	1.36066
NELL2	Mass_Spec	1.30078	0.799108	0.581318	0.559351	0.476763	0.401276	1.10089	0.932553	1.16506	1.00501	0.273214	0.488017	0.628797	1.39557	1.21892	0.828362	0.941508	0.722312	0.303173	1.18884	1.12201	0.946317	1.35907	0.999529	0.745798	1.81714	0.772563	1.13266	1.26066	1.51337	1.6236	1.14247	0.376066	0.534991	0.555652	1.40032	1.92521	1.24716	1.37087	1.70513	1.85593	0.650138	2.00157	1.21721	1.02375
NEO1	Mass_Spec	1.31811	0.869492	0.798514	0.665611	0.61214	0.628591	0.778707	0.69136	0.959829	0.967788	0.384063	0.460239	0.787939	1.07784	1.14328	0.970041	1.09124	0.967686	0.455679	1.29781	1.07864	1.20219	1.35502	0.909601	0.741615	1.51523	1.26419	1.16873	1.28919	1.18237	1.28248	1.11854	0.396452	0.612525	0.533823	1.15097	1.72987	1.1856	1.29047	1.37108	1.51874	0.913993	1.5441	1.07742	1.37068
NET1	Mass_Spec	0.932109	1.09887	0.881037	0.940077	1.18011	1.06759	1.00734	0.925977	0.654874	0.796164	0.592831	1.56314	0.983993	0.841238	1.04826	0.880379	1.21067	0.840062	1.0631	0.760907	1.07595	1.22441	0.976214	1.06633	1.14195	0.703944	1.0537	1.10432	1.07418	1.00174	1.19467	0.681553	0.765335	1.10828	1.04029	0.654496	1.03735	0.925796	1.14299	0.913449	0.861418	1.42635	0.85862	0.950679	1.0241
NETO2	Mass_Spec	NA	NA	NA	NA	NA	NA	1.37623	1.5163	1.59537	1.51202	1.5193	1.45021	1.69881	1.54061	0.687146	0.952039	0.987423	0.221181	1.05852	0.689553	NA	NA	NA	NA	NA	NA	NA	NA	NA	1.5786	1.38551	2.09289	1.02474	0.934205	0.935903	1.48669	0.871018	0.950571	0.838212	1.49565	1.16543	1.11833	0.830975	1.20969	0.676402
NEURL4	Mass_Spec	1.70762	1.58721	0.85605	1.09391	1.01797	1.44087	NA	NA	NA	NA	NA	NA	NA	NA	0.605538	0.561155	0.966482	0.343804	1.66599	0.414823	2.24865	6.90311	2.17715	1.62487	0.978133	1.00712	2.26357	2.71779	2.22962	NA	NA	NA	NA	NA	NA	NA	2.46594	0.400015	2.76916	1.01009	0.716809	3.184	0.578495	0.621092	0.493794
NFASC	Mass_Spec	1.2228	0.902411	0.730672	0.726701	0.795393	0.645367	0.761241	0.810538	1.04039	0.982904	0.487483	0.596409	0.757842	0.927022	1.00491	0.877149	0.964708	0.961813	0.522172	1.24909	1.2821	1.25873	1.62141	0.936816	0.830793	1.35805	1.36631	1.32221	1.34893	1.25981	1.50202	1.22989	0.485228	0.637862	0.617288	1.43878	1.93017	0.963027	1.41626	1.12442	1.71161	0.911647	1.54488	1.02966	1.50856
NFE2L1	Mass_Spec	NA	NA	NA	NA	NA	NA	NA	NA	NA	NA	NA	NA	NA	NA	1.16485	1.01913	1.15857	1.09641	0.949098	0.751224	NA	NA	NA	NA	NA	NA	NA	NA	NA	NA	NA	NA	NA	NA	NA	NA	0.838993	1.03352	0.929303	0.793653	1.13523	0.750234	0.773001	1.05267	0.721337
NFKBIA	Mass_Spec	9.73285	6.28136	13.5322	9.60873	10.6631	0.911019	NA	NA	NA	NA	NA	NA	NA	NA	5.64861	8.97369	10.4227	16.8191	14.1926	12.9231	7.79508	7.16074	7.02926	6.35695	12.3241	7.67182	11.3358	11.1222	8.95267	NA	NA	NA	NA	NA	NA	NA	10.104	8.7177	10.7793	5.63548	9.00988	8.24764	8.48056	9.85684	2.10588
NFRKB	Mass_Spec	1.05632	0.748136	0.555169	2.24084	1.73947	0.727785	1.05381	1.07431	1.04219	1.17362	1.24136	1.09877	1.15685	1.15502	NA	NA	NA	NA	NA	NA	0.624404	0.409111	0.556722	0.722368	0.886975	0.736522	0.844867	2.30622	3.30362	1.05798	1.20718	1.12909	0.974324	1.11562	0.942085	1.18618	NA	NA	NA	NA	NA	NA	NA	NA	NA
NHLRC2	Mass_Spec	2.22264	2.52525	0.749696	4.45522	1.99225	0.527332	NA	NA	NA	NA	NA	NA	NA	NA	NA	NA	NA	NA	NA	NA	4.03834	3.44917	1.53943	1.29654	1.10259	1.56555	0.940498	1.48811	1.22049	NA	NA	NA	NA	NA	NA	NA	NA	NA	NA	NA	NA	NA	NA	NA	NA
NHSL1	Mass_Spec	1.67961	2.01558	1.5687	1.3833	1.44118	1.34832	1.23958	1.13308	1.0385	0.75971	0.717649	1.27754	0.81608	0.808016	NA	NA	NA	NA	NA	NA	1.4921	1.28204	1.46215	1.64852	1.58199	0.969712	1.76651	1.66106	1.10659	0.865133	1.31027	0.639596	0.959934	1.07776	1.1442	0.710429	NA	NA	NA	NA	NA	NA	NA	NA	NA
NID1	Mass_Spec	1.40839	1.12156	0.765956	0.822101	1.00822	0.761634	0.77262	0.880236	0.94633	1.19955	0.517308	0.760273	0.886867	0.86249	1.01143	1.10226	1.02884	0.960475	0.633933	1.3011	1.08066	0.893164	0.956448	0.867838	0.732918	1.00482	0.939902	0.963305	1.44501	2.41431	1.17167	0.85883	0.423509	0.600461	0.504074	0.676354	1.11983	2.01262	1.12745	1.19561	1.41242	0.767204	1.49366	1.11719	1.54852
NID2	Mass_Spec	1.62384	1.26247	0.651818	0.477288	1.03916	0.631825	0.761417	0.95693	0.994786	1.24178	0.700175	0.940544	1.02574	0.945787	0.9007	0.925818	0.923777	1.00251	0.492351	1.31253	0.994103	0.971281	0.958104	0.989672	0.702724	0.945107	1.26244	0.962583	1.45017	1.63875	1.20433	0.943591	0.647646	0.946918	0.722195	0.828943	0.965649	1.84186	0.99327	1.02878	1.19756	0.907384	1.3851	1.10298	1.72427
NIF3L1	Mass_Spec	1.38081	0.998008	0.42808	1.21606	1.57431	0.806209	NA	NA	NA	NA	NA	NA	NA	NA	1.27657	1.776	0.599976	2.14447	1.58818	1.33542	0.906164	0.859742	1.52508	1.12136	1.50939	1.51551	1.43269	1.05758	0.935824	NA	NA	NA	NA	NA	NA	NA	1.71404	1.33291	2.00132	1.18823	1.64022	1.66244	1.90341	0.874448	1.71103
NIPBL	Mass_Spec	0.711576	0.48371	0.387633	0.12735	0.139974	0.867584	NA	NA	NA	NA	NA	NA	NA	NA	NA	NA	NA	NA	NA	NA	0.11261	0.158739	0.122188	0.181731	0.866451	0.430392	0.798534	0.148246	0.210321	NA	NA	NA	NA	NA	NA	NA	NA	NA	NA	NA	NA	NA	NA	NA	NA
NKPD1	Mass_Spec	0	0.530003	0	0.000794016	0	0	NA	NA	NA	NA	NA	NA	NA	NA	NA	NA	NA	NA	NA	NA	0	0	1.18329	0.61112	0.917298	40.5675	0	0	0.000166836	NA	NA	NA	NA	NA	NA	NA	NA	NA	NA	NA	NA	NA	NA	NA	NA
NLGN1	Mass_Spec	1.35585	0.920393	0.637802	0.713108	0.529052	0.520237	0.781523	0.837687	1.06065	0.840719	0.470827	0.542006	0.709666	1.07848	0.989206	4.42518	4.30764	0.964861	0.652878	1.03699	1.01774	1.01509	1.16032	0.938812	0.635389	1.56158	1.31525	1.17186	1.21732	1.38318	1.27722	1.07007	0.409115	0.645187	0.573029	1.39782	1.12407	0.945256	1.11274	1.13839	1.18107	0.744186	1.05181	0.930072	1.10828
NLGN2	Mass_Spec	2.54206	1.55242	1.60298	0.96427	1.32588	1.29242	NA	NA	NA	NA	NA	NA	NA	NA	1.22254	1.36154	1.20359	0.466654	0.58736	1.49165	2.23887	1.9099	3.3634	2.04705	0.527824	3.35221	2.37675	2.06588	2.16721	NA	NA	NA	NA	NA	NA	NA	2.5749	1.67147	1.57784	2.11285	2.34173	0.910965	1.9738	1.89463	2.06127
NLGN3	Mass_Spec	1.19674	0.918162	0.514985	0.470087	0.437078	0.391378	NA	NA	NA	NA	NA	NA	NA	NA	NA	NA	NA	NA	NA	NA	0.402915	1.27068	0.668429	0.718312	0.231597	2.94895	0.998357	0.879298	0.929787	NA	NA	NA	NA	NA	NA	NA	NA	NA	NA	NA	NA	NA	NA	NA	NA
NLGN4X	Mass_Spec	1.05021	0.624449	0.77322	0.524554	0.612846	0.506758	0.790072	0.769922	0.938081	0.843863	0.654828	0.766117	0.849901	0.899353	1.18629	1.03079	0.926433	0.916953	0.441704	1.30564	0.981178	1.04619	1.27595	0.875492	0.642815	1.69263	1.27668	1.18891	1.02649	1.27968	1.09356	1.01431	0.67056	0.953711	0.677862	1.11423	1.81147	1.37778	1.41636	1.41185	1.33341	1.05542	1.6306	0.937296	1.54789
NLRP12	Mass_Spec	1.09483	0.970644	0.633244	0.811608	0.964322	1.06134	0.716468	0.98692	0.563544	0.861399	0.448194	0.352171	0.788865	0.621772	NA	NA	NA	NA	NA	NA	1.2615	0.879375	1.14637	0.9654	0.908733	0.921131	1.05654	0.949638	1.0573	1.39208	1.35664	0.994926	1.07524	0.768963	0.554455	0.769689	NA	NA	NA	NA	NA	NA	NA	NA	NA
NLRP13	Mass_Spec	0.41191	0.236546	0.346161	0.430063	0.358071	0.25131	NA	NA	NA	NA	NA	NA	NA	NA	NA	NA	NA	NA	NA	NA	0.277963	0.326295	0.415852	0.240623	0.321889	0.142164	0.2859	0.296659	0.238223	NA	NA	NA	NA	NA	NA	NA	NA	NA	NA	NA	NA	NA	NA	NA	NA
NLRX1	Mass_Spec	NA	NA	NA	NA	NA	NA	0.417672	0.361389	1.70893	0.712674	0.998215	1.20831	0.676269	0.479593	NA	NA	NA	NA	NA	NA	NA	NA	NA	NA	NA	NA	NA	NA	NA	0.823723	0.690828	0.608641	0.947507	0.427411	0.495879	1.0055	NA	NA	NA	NA	NA	NA	NA	NA	NA
NMD3	Mass_Spec	1.57234	1.16777	0.940867	0.926669	0.914627	0.5194	NA	NA	NA	NA	NA	NA	NA	NA	0.978053	1.21289	1.29198	1.09805	0.562514	1.02919	1.12355	1.06761	1.08289	0.883131	0.81303	2.31636	1.08789	0.922278	1.30295	NA	NA	NA	NA	NA	NA	NA	1.08487	0.679691	0.959464	0.962859	1.49045	0.774507	1.182	1.11411	0.937611
NME1-NME2	Mass_Spec	1.88144	1.7511	1.16466	1.31117	1.81848	0.438722	0.714427	0.565057	1.48316	1.19239	1.40127	0	1.08355	0.748657	1.09404	1.16955	1.1797	1.49956	1.33122	1.50912	1.51984	1.36479	1.61926	1.60289	1.21771	2.22577	1.4198	0.406806	1.52725	0.965179	0.760069	0.723025	0.261554	0.923602	1.52118	0.668498	1.01113	1.14746	1.13191	1.13046	1.22261	1.2709	1.06459	1.12581	1.47777
NNT	Mass_Spec	NA	NA	NA	NA	NA	NA	NA	NA	NA	NA	NA	NA	NA	NA	0.801587	0.586004	0.893279	0.16887	0.67088	0.709565	NA	NA	NA	NA	NA	NA	NA	NA	NA	NA	NA	NA	NA	NA	NA	NA	0.706756	0.995773	1.09109	1.10934	0.910287	0.571563	0.690648	0.786013	0.870178
NOC3L	Mass_Spec	NA	NA	NA	NA	NA	NA	NA	NA	NA	NA	NA	NA	NA	NA	0.835825	1.26325	0.948244	1.07169	1.36549	0.786114	NA	NA	NA	NA	NA	NA	NA	NA	NA	NA	NA	NA	NA	NA	NA	NA	1.84921	1.03954	1.48424	1.43932	1.21862	1.66043	0.73107	1.49023	2.71259
NOL4	Mass_Spec	1.63275	1.30328	0.639657	1.00785	1.15533	1.21912	NA	NA	NA	NA	NA	NA	NA	NA	1.40913	1.54764	1.28954	0	1.27313	1.16557	1.36903	1.10748	1.40091	1.06744	1.04847	2.59446	1.34914	0.943837	1.52458	NA	NA	NA	NA	NA	NA	NA	1.0944	1.65279	0.963415	0.991636	1.16851	1.41542	0.964569	1.47073	0.543398
NOL6	Mass_Spec	0.631656	0.372138	0.526295	0.750576	0.464825	0.650036	NA	NA	NA	NA	NA	NA	NA	NA	1.14017	1.5275	1.10577	1.70762	1.0341	1.31713	0.386452	0.491438	0.507829	0.569133	0	0.203439	0.525019	0.528728	0.566367	NA	NA	NA	NA	NA	NA	NA	1.36692	1.66937	1.50459	1.05192	1.3544	1.00274	0.904193	0.832009	1.15864
NOMO3	Mass_Spec	1.24793	0.736302	1.1099	0.647298	0.697475	0.758721	0.851622	0.723671	1.01482	0.952434	0.681769	0.627515	0.903624	0.927559	1.6249	1.20388	0.763114	0.866419	0.660073	1.24406	1.2986	0.952205	1.36888	1.06604	0.89392	1.3319	1.3512	1.27075	1.42683	1.48168	1.16264	1.25555	0.642452	0.951146	0.780773	1.3345	1.48977	1.51554	1.71747	0.977523	1.26966	1.4076	1.44374	1.01373	1.01928
NOP58	Mass_Spec	NA	NA	NA	NA	NA	NA	0.91774	0.897755	0.879945	1.87051	1.68899	1.85175	0.292189	1.12397	1.00519	1.22425	1.17802	1.07867	1.03711	1.11563	NA	NA	NA	NA	NA	NA	NA	NA	NA	1.43842	0.121861	1.90603	0.559556	0.622499	0.711686	1.88201	1.2036	1.20858	1.1244	0.950714	1.16832	1.36001	1.28877	1.12609	1.30734
NOS1	Mass_Spec	1.90977	8.81637	0.427901	1.27336	1.79181	1.46088	NA	NA	NA	NA	NA	NA	NA	NA	NA	NA	NA	NA	NA	NA	0.969298	2.15899	0.384147	1.01403	3.96293	11.7462	1.80724	1.43233	1.86846	NA	NA	NA	NA	NA	NA	NA	NA	NA	NA	NA	NA	NA	NA	NA	NA
NOTCH1	Mass_Spec	1.43082	0.971183	0.666815	0.644106	0.581808	0.483925	0.760668	0.640072	0.827307	1.12864	0.572304	0.6187	0.728557	1.15683	0.884189	0.941009	0.993117	0.894863	0.309283	1.1795	1.13391	1.30087	1.11628	1.00432	0.48163	1.10871	1.10638	1.05769	1.22377	1.40673	1.30821	0.75256	0.54528	0.759449	0.438147	1.09609	1.73895	1.17447	1.35505	1.60064	1.33933	0.784837	1.56656	1.07065	1.27511
NOTCH2	Mass_Spec	NA	NA	NA	NA	NA	NA	0.692124	1.02662	1.25959	0.748867	0.530419	0.57962	0.803846	1.01903	NA	NA	NA	NA	NA	NA	NA	NA	NA	NA	NA	NA	NA	NA	NA	1.53938	1.3778	1.00218	0.476055	0.764848	0.581011	0.951091	NA	NA	NA	NA	NA	NA	NA	NA	NA
NOTCH3	Mass_Spec	1.46903	0.939568	0.737712	0.59146	0.806234	0.413003	0.836265	0.772871	1.0247	0.985559	0.702527	0.688038	1.02294	1.0956	0.639621	0.984319	0.847738	0.86746	2.41698	1.10614	1.03665	1.10263	1.14853	0.741875	0.903322	1.07771	1.07915	0.91641	1.12649	1.57599	1.44515	1.10906	0.71721	0.844173	0.783569	1.09059	1.01084	1.40074	0.987155	1.40807	0.958472	0.827473	1.3954	1.01855	1.14123
NOV	Mass_Spec	1.19494	0.929452	0.806013	0.776894	0.855139	0.636786	0.781229	0.754722	1.09018	1.06549	0.811727	0.839274	0.495456	0.815514	0.791932	0.929137	0.950443	0.998668	0.814662	0.876494	1.51483	1.19474	1.24922	1.85725	1.10537	0.870666	1.45419	0.927137	1.33328	1.44408	1.63271	1.68144	0.790556	1.07682	1.1328	0.958875	1.19331	0.733513	1.35256	0.894521	0.946661	0.892575	0.821136	1.37727	2.11446
NPAS1	Mass_Spec	0.807664	1.40449	0.660936	0.842276	1.46329	1.02471	1.27908	0.257955	0.766509	0.455557	0.832631	0.827419	1.06082	0.479106	0.800438	1.07162	0.782236	0.943506	2.13286	0.323176	1.25091	0.460667	0.383605	1.04793	1.133	0.656793	0.823547	0.687616	0.485148	0.415337	0.541487	0.719983	0.520373	1.90361	1.39203	5.53675	0.582802	0.107117	0.766318	0.205533	0.492059	0.357589	0.421625	0.766138	0.74764
NPDC1	Mass_Spec	1.54795	0.892311	0.383984	0.864333	0.469016	0	0.839915	1.11329	0.656974	1.09807	0	0.464084	1.46573	1.38163	0.674705	0.579263	0.411067	0.620517	0	0.862685	1.55364	1.83368	1.85469	1.07228	1.22097	1.19003	1.50206	1.41559	1.70116	1.00512	1.50406	2.38003	0.800233	0.69953	0.923433	1.57514	1.11153	0.809851	1.03619	1.06859	1.34198	0.351146	1.04125	1.08309	0.901131
NPEPPS	Mass_Spec	1.38073	0.960007	0.819268	0.643164	0.796319	0.707678	0.991078	0.98215	1.1983	1.17781	0.688206	0.580395	1.0698	1.32207	1.26092	0.881199	1.03256	0.812762	0.771698	1.39572	0.927797	0.688251	1.08595	0.877741	0.690311	1.90109	0.842693	0.863118	0.997727	1.42306	1.1711	0.91733	0.388462	0.609245	0.685908	1.08391	1.18854	1.09865	1.10944	1.16551	1.40059	0.792972	1.27506	0.818561	0.898397
NPHP4	Mass_Spec	NA	NA	NA	NA	NA	NA	0.708697	0.756379	0.575821	1.1134	0.785057	0.394275	0.855295	0.855108	0.678234	0.890111	1.05509	0.634376	0.653443	1.375	NA	NA	NA	NA	NA	NA	NA	NA	NA	0.886657	0.790784	0.842384	1.04602	0.988047	0.474755	0.490543	2.25193	1.24326	1.36359	1.11089	1.89256	1.07661	1.24897	0.992143	2.65775
NPTN	Mass_Spec	1.45953	0.914191	1.0042	0.861925	0.773926	0.86442	0.729263	0.838217	1.21048	0.968381	0.468074	0.43227	0.745846	0.99064	0.968743	0.82546	0.951755	0.56145	0.473702	1.04346	1.24315	1.4265	1.32531	1.05855	1.10652	1.32603	1.14187	1.41649	1.46495	1.57605	1.54913	1.0082	0.475057	0.742621	0.526905	1.00944	1.44215	0.899556	1.23326	0.967092	1.3451	0.700087	1.4692	0.912014	1.09903
NPTX1	Mass_Spec	1.07725	0.864442	0.402729	0.487106	0.351202	0.442991	1.08347	0.956386	1.04805	0.941527	0.265134	0.393177	0.569069	1.19185	1.0765	1.02232	0.98398	0.636845	0.214504	1.01534	1.29906	1.11004	1.66596	1.03183	0.7095	1.733	1.14366	1.05096	1.41872	1.34135	1.74796	1.45251	0.398933	0.607122	0.663277	1.43175	2.14072	0.987883	1.81203	1.32185	2.02658	0.811721	1.6565	1.21148	1.23634
NPTX2	Mass_Spec	1.3372	0.867747	0.374886	0.549345	0.289633	0.265806	1.36552	1.0789	0.823522	0.808482	0.224786	0.402832	0.630391	1.41346	1.07708	0.702041	1.25361	0.763325	0.44918	1.29465	1.50251	1.47594	1.65798	1.08115	0.817886	2.14615	1.08431	1.3869	1.33572	1.45671	1.64062	1.55042	0.432746	0.412152	0.570832	1.44824	2.01782	1.11623	1.38118	1.9884	1.36225	0.773085	1.77805	1.3152	0.92014
NPTXR	Mass_Spec	1.19129	0.677609	0.371945	0.844655	0.389789	0.440763	1.19963	1.00631	1.10732	0.967387	0.281429	0.357111	0.572869	1.06464	0.826336	0.650916	1.0338	0.780728	0.330587	0.917273	1.44955	1.54117	1.50078	1.22688	0.753217	1.58308	1.52484	1.1471	1.26885	1.2921	1.71299	1.53536	0.350405	0.496875	0.64082	1.5453	1.7497	0.749545	1.49094	1.12957	2.05699	0.799534	1.31762	1.08701	0.778569
NPY1R	Mass_Spec	0.691448	0.95547	1.00734	0.905254	1.13796	0.98555	0.875443	0.796314	0.779667	1.35011	1.06305	1.19673	1.0777	1.29246	0.808648	0.921056	0.875939	0.935043	0.897318	0.987735	1.03814	1.10282	1.01384	0.768528	0.820607	0.381835	0.923527	1.29732	0.961221	0.99529	0.880704	1.33436	1.12438	1.50559	1.12044	0.92279	0.831385	0.763553	0.765514	0.838284	0.828156	0.882688	0.764031	0.887525	0.929109
NQO2	Mass_Spec	1.39296	1.38656	1.06653	0.965711	1.09211	0.734887	1.43568	0.190509	1.23881	0.826699	0.391001	0.647742	1.07699	0.934001	NA	NA	NA	NA	NA	NA	1.00329	1.39322	1.02823	1.2011	0.633181	1.25675	1.00556	0.807454	0.997155	1.09702	0.858181	0.297513	0.529539	1.14397	0.82585	1.42907	NA	NA	NA	NA	NA	NA	NA	NA	NA
NRBP1	Mass_Spec	1.67956	0.697952	0.722514	1.14279	0.723502	0.560373	0	0.150844	6.90457	0.218848	0.383625	0	0.678593	0.0286843	0.830053	0.830642	0.700795	1.24697	0.914782	0.695772	0.838202	0.852254	0.643145	0.438998	0.94079	0.532338	0.71928	0.968975	0.507518	0.706034	0.278123	0.277231	0.187821	2.04741	14.2455	0	0.836031	0.738351	0.791862	0.753178	0.798678	0.777511	0.797158	0.651777	0.868908
NRCAM	Mass_Spec	1.3589	0.982212	0.673145	0.65396	0.519982	0.513447	1.05975	0.875299	1.08207	1.02195	0.323556	0.408799	0.708604	1.29016	1.06575	0.811497	0.925232	0.741887	0.361023	1.18138	1.30746	1.23857	1.51294	0.997696	0.838802	2.00665	0.939476	1.27352	1.29621	1.12843	1.50069	1.14297	0.368888	0.509584	0.597957	1.33263	1.68626	0.99204	1.16416	1.46433	1.52518	0.657951	1.6494	1.15547	1.03977
NRN1	Mass_Spec	2.13641	1.5686	1.18156	0.895327	0.812881	0.789644	1.14237	0.763643	1.25483	1.4107	0.403832	0.507314	1.15122	1.24101	1.12533	0.913902	0.953247	0.91368	0.688243	0.866662	1.8699	2.01144	1.53069	1.38382	1.1379	2.43586	1.8899	1.54563	2.09867	1.39669	1.39354	1.13518	0.462505	0.838748	1.2105	0.968597	1.10501	0.970834	1.06465	1.47096	1.24644	0.518791	1.21308	1.40157	0.459539
NRP1	Mass_Spec	1.20905	1.0627	0.701073	0.830618	0.739916	0.668983	0.699938	0.667781	1.17896	0.984027	0.646085	0.651429	0.908309	1.16211	1.11316	0.835966	1.14365	0.725738	0.618136	1.18601	0.894755	0.943529	1.13014	0.894305	0.576965	1.22375	1.05573	1.22329	1.45081	1.46047	1.33035	1.02106	0.575822	0.748081	0.685941	1.0572	1.2776	1.44608	1.01805	1.33457	1.41995	0.405681	1.6977	1.21837	0.504653
NRP2	Mass_Spec	1.2196	0.870205	0.743259	0.800208	0.864193	0.653245	0.804846	0.737163	1.03417	1.08534	0.520054	0.633597	0.583657	0.969451	1.05847	0.799348	1.07133	0.996335	0.670355	1.16906	1.32159	1.01838	1.15971	0.907253	0.925055	1.23112	1.19416	1.02283	1.07005	1.03486	1.29086	1.21706	0.67974	0.605541	0.613154	1.18224	1.50245	1.15298	1.27294	1.20138	1.54023	0.922671	1.4927	1.18686	1.19155
NRXN1	Mass_Spec	1.33439	0.924994	0.649782	0.544624	0.45015	0.531944	0.910323	0.812671	0.949943	0.93769	0.290693	0.478236	0.762985	1.25781	0.977605	0.879885	1.02763	0.673777	0.293067	1.09954	1.15761	1.14412	1.50676	0.957854	0.63829	1.81396	1.20509	1.13748	1.34891	1.46612	1.4106	1.10976	0.388958	0.666277	0.623628	1.36279	1.6839	1.30227	1.27249	1.4526	1.41823	0.689105	1.64763	1.04256	1.31298
NRXN2	Mass_Spec	1.17464	0.881149	0.714106	0.599346	0.55628	0.641437	0.935902	0.797912	0.861035	0.94227	0.462789	0.557031	0.735437	1.23747	0.962553	0.943116	0.99444	0.839417	0.39949	1.16879	1.26953	1.18999	1.40888	0.902471	0.754808	1.87276	1.26502	1.17836	1.43922	1.57769	1.50539	1.36253	0.499143	0.777631	0.794026	1.39985	1.84369	1.11648	1.4117	1.40413	1.41786	0.837409	1.65387	1.04757	1.57251
NRXN3	Mass_Spec	1.32492	0.883254	0.546179	0.522195	0.405127	0.413159	0.95603	0.911038	1.02085	0.956652	0.29179	0.371938	0.681371	1.23591	0.950321	0.810605	1.00626	0.709993	0.317374	1.20248	1.3095	1.25606	1.44474	0.972486	0.781817	1.66928	1.13964	1.2583	1.40992	1.49766	1.59531	1.29025	0.387867	0.622765	0.590515	1.38967	1.97241	1.24894	1.43671	1.65971	1.74309	0.765366	1.87277	1.25408	1.26838
NSDHL	Mass_Spec	1.28054	1.65125	0.749104	1.04935	1.38636	1.09505	0.798685	0.655895	1.32135	1.93335	0.84451	1.14522	1.92411	1.425	NA	NA	NA	NA	NA	NA	0.672256	0.899608	0.920244	0.955335	1.0944	1.05002	1.05272	1.32862	1.49108	1.54112	2.09265	1.60966	1.25373	1.55134	1.53946	1.2464	NA	NA	NA	NA	NA	NA	NA	NA	NA
NSF	Mass_Spec	1.29484	1.16131	0.739562	0.744299	0.717441	0.829073	0.886894	0.852269	0.998916	1.18652	0.425755	0.522392	0.831811	1.2919	1.38831	0.912912	1.1965	0.952233	0.481428	1.46445	1.04837	1.12793	1.07528	0.917713	0.920733	1.51054	1.10895	1.14219	1.2071	1.24036	1.05102	0.808547	0.5077	0.867096	0.627513	0.822758	1.11201	1.22948	1.1398	1.29165	1.68425	0.642781	1.92405	0.96582	0.906092
NSMF	Mass_Spec	0.945452	1.01212	0.895281	0	0.840444	1.04911	NA	NA	NA	NA	NA	NA	NA	NA	0.984094	1.01076	1.02934	1.04827	1.10866	0.903135	1.47455	1.29204	0.822064	1.6026	0	1.56767	1.09938	0.986806	0.938621	NA	NA	NA	NA	NA	NA	NA	1.06216	0.719353	1.17539	0.843356	0.989862	1.06657	0.910993	0.895535	1.11012
NT5C1B	Mass_Spec	NA	NA	NA	NA	NA	NA	1.05527	0.929265	1.16	0.950832	0.96822	1.31512	1.23497	1.0867	0.644589	0.73044	0.766497	1.62128	0.564578	0.818447	NA	NA	NA	NA	NA	NA	NA	NA	NA	1.05003	0.847576	1.04908	0.979161	1.14278	0.998858	1.09616	0.960026	0.721592	0.643824	0.653468	0.646159	0.725707	0.755943	0.632654	1.17472
NT5DC2	Mass_Spec	1.49964	1.64273	1.38371	1.20581	1.05754	1.2327	NA	NA	NA	NA	NA	NA	NA	NA	NA	NA	NA	NA	NA	NA	0.637255	0.476371	0.887973	0.934667	0.282351	0.328893	0.886523	1.12702	0.528843	NA	NA	NA	NA	NA	NA	NA	NA	NA	NA	NA	NA	NA	NA	NA	NA
NT5E	Mass_Spec	1.26136	1.06654	1.11848	0.790634	1.03233	1.04775	0.85198	0.711025	1.41155	1.01502	0.969377	0.971748	0.860185	0.732968	0.841411	0.704478	0.942634	0.812238	0.657728	0.930464	0.993475	1.16509	1.21688	1.22103	1.03531	1.23844	1.39706	1.28962	0.57731	1.45042	0.752898	0.94623	0.74478	1.0422	0.623031	0.956292	1.29841	1.14652	0.813372	0.931657	1.54344	0.877898	1.3162	0.765982	1.10843
NTM	Mass_Spec	1.59437	1.09329	0.777555	0.619224	0.715483	0.599681	0.919991	0.916582	1.22998	1.00931	0.346513	0.530447	0.719534	1.11489	1.1282	1.03597	1.19785	0.736605	0.338413	1.1476	1.18115	1.01009	1.56214	1.10811	0.816518	1.43033	1.05412	1.08187	1.59607	1.33529	1.4958	0.959823	0.350011	0.621173	0.605111	0.924508	1.43789	1.19427	0.985778	1.36114	1.33225	0.724498	1.43421	1.03997	1.27338
NTN4	Mass_Spec	NA	NA	NA	NA	NA	NA	NA	NA	NA	NA	NA	NA	NA	NA	1.02871	1.1038	1.19122	0.790156	0.403008	1.45427	NA	NA	NA	NA	NA	NA	NA	NA	NA	NA	NA	NA	NA	NA	NA	NA	1.34966	1.03473	1.23456	1.49102	1.65902	0.888561	1.66853	1.41385	0.778778
NTNG1	Mass_Spec	0.998255	0.877972	0.857398	0.790659	0.788359	0.524178	1.36017	1.01821	1.51945	1.20947	0.648367	0.61604	0.783845	1.64881	0.929084	0.785143	1.09806	0.590076	0.46322	1.14468	1.3894	1.39037	1.22081	0.99657	0.817405	1.56204	1.554	1.22249	1.03617	1.69657	2.18081	1.8841	0.685386	1.15434	0.949848	1.60507	1.71546	0.965844	1.95794	1.16211	1.70639	0.766513	1.85981	0.733737	1.62215
NTNG2	Mass_Spec	0.726215	0.786261	0.884308	1.02122	1.09249	0.990862	NA	NA	NA	NA	NA	NA	NA	NA	NA	NA	NA	NA	NA	NA	0.56356	0.715759	0.989926	1.01672	1.25543	0.563842	0.977707	0.882874	0.939927	NA	NA	NA	NA	NA	NA	NA	NA	NA	NA	NA	NA	NA	NA	NA	NA
NTRK2	Mass_Spec	1.38869	0.790553	0.5542	0.716465	0.661471	0.497234	0.827345	0.81629	1.22541	0.849205	0.40676	0.607677	0.561747	0.712871	0.719265	0.725616	0.941837	0.86063	0.367084	1.10278	1.09159	1.00943	1.25757	0.966614	0.618059	1.42869	1.31211	0.903859	1.28405	1.26955	1.5393	1.1381	0.414251	0.527877	0.540382	1.31675	1.60731	0.840405	1.06744	0.816743	1.47206	0.764607	1.1137	0.84244	1.12238
NTRK3	Mass_Spec	1.23819	0.871177	0.772266	0.748611	0.639103	0.56476	0.69194	0.827066	1.21364	0.708292	0.413669	0.567612	0.651083	1.051	3.21192	6.45526	1.86961	1.45568	0.782265	1.86125	1.26028	0.944978	1.63909	1.0541	0.789624	1.1431	1.34342	1.44747	1.48693	1.30468	1.27651	1.10185	0.31079	0.578606	0.611808	0.832758	0.949309	1.15905	4.7284	1.77986	1.34785	4.53309	0.994067	1.21461	0.897366
NUB1	Mass_Spec	NA	NA	NA	NA	NA	NA	1.06683	0.955384	1.05232	0.768039	1.02688	1.16028	0.889968	1.02623	NA	NA	NA	NA	NA	NA	NA	NA	NA	NA	NA	NA	NA	NA	NA	0.473059	1.08254	1.1703	1.41711	1.07674	1.48657	1.66848	NA	NA	NA	NA	NA	NA	NA	NA	NA
NUBP1	Mass_Spec	NA	NA	NA	NA	NA	NA	NA	NA	NA	NA	NA	NA	NA	NA	0.974925	1.25052	1.26058	0.642407	0.389796	1.09804	NA	NA	NA	NA	NA	NA	NA	NA	NA	NA	NA	NA	NA	NA	NA	NA	1.94165	1.37744	1.63376	1.79386	1.9046	0.960409	2.06059	1.91818	1.18613
NUCB1	Mass_Spec	1.40971	1.26668	0.856562	0.938695	1.01566	0.723874	0.890223	0.969217	1.27521	1.32646	0.672414	0.939907	1.36494	0.978341	0.931181	1.25392	1.30859	0.817477	0.62351	1.15607	0.996432	1.13417	1.2866	1.19765	1.17985	1.21635	0.912748	1.17413	1.5193	1.4557	0.999906	0.926473	0.648858	0.861209	0.743756	0.925108	1.11334	1.32251	1.16701	1.24675	1.11445	0.730099	1.51282	1.24882	1.58427
NUCB2	Mass_Spec	1.39768	1.44887	1.39723	1.14106	1.14456	1.23031	0.869854	1.28372	0.855945	0.949389	1.61819	0.517743	0.64261	0.979641	NA	NA	NA	NA	NA	NA	1.03391	1.16025	1.59797	1.02123	1.05	1.03859	1.04753	1.07493	0.787748	1.16243	1.54252	0.996881	0.565475	1.59851	1.12162	0.739567	NA	NA	NA	NA	NA	NA	NA	NA	NA
NUP133	Mass_Spec	1.10502	0.975816	0.695172	0.54143	0.780384	0.641311	1.1773	1.08866	1.07539	1.01663	1.14686	0.929357	1.20481	1.17778	NA	NA	NA	NA	NA	NA	0.660718	0.599851	1.55016	0.937311	0.98596	0.706581	0.906786	1.33846	1.35821	1.05639	0.905033	1.3438	1.15896	1.0962	0.977722	1.31373	NA	NA	NA	NA	NA	NA	NA	NA	NA
NUP153	Mass_Spec	0.818027	1.06141	0.858828	1.34633	0.907456	0.875887	NA	NA	NA	NA	NA	NA	NA	NA	0.938695	1.66073	1.42276	0.64794	0.599612	1.05243	0.984923	0.983287	1.2513	0.832078	0.753264	0.681665	0.812301	0.746916	0.853854	NA	NA	NA	NA	NA	NA	NA	0.749325	0.845618	0.958808	0.956481	1.14434	0.574621	1.98994	1.24302	1.03361
NUP85	Mass_Spec	0.850998	1.09867	1.41137	1.2057	1.08091	1.04249	NA	NA	NA	NA	NA	NA	NA	NA	NA	NA	NA	NA	NA	NA	1.17741	0.965702	1.02475	1.07255	1.13633	0.489891	0.912932	1.04644	1.04433	NA	NA	NA	NA	NA	NA	NA	NA	NA	NA	NA	NA	NA	NA	NA	NA
NUTM2B	Mass_Spec	0.342143	0.589771	0.36789	1.45009	0.692055	0.570465	NA	NA	NA	NA	NA	NA	NA	NA	NA	NA	NA	NA	NA	NA	0.704341	0.465353	0.257238	0.579612	0.510813	0.224254	0.64675	1.58245	1.17097	NA	NA	NA	NA	NA	NA	NA	NA	NA	NA	NA	NA	NA	NA	NA	NA
NVL	Mass_Spec	NA	NA	NA	NA	NA	NA	1.17289	0.821014	1.12954	0.391889	1.71876	1.25398	0.872538	1.33068	NA	NA	NA	NA	NA	NA	NA	NA	NA	NA	NA	NA	NA	NA	NA	0.477347	0.472687	0.326744	1.36038	1.04889	1.79991	1.14577	NA	NA	NA	NA	NA	NA	NA	NA	NA
NWD2	Mass_Spec	NA	NA	NA	NA	NA	NA	0.938515	0.941321	1.66733	1.23471	0.594947	0.542975	1.04161	1.25496	NA	NA	NA	NA	NA	NA	NA	NA	NA	NA	NA	NA	NA	NA	NA	1.50646	1.23862	1.19816	0.454686	0.684072	0.879435	1.23162	NA	NA	NA	NA	NA	NA	NA	NA	NA
NXPH1	Mass_Spec	NA	NA	NA	NA	NA	NA	0.969635	0.579705	0.884018	0.855502	0.274301	0.363534	0.587039	0.965173	0.975548	0.808047	0.968476	0.482958	0.316258	1.1036	NA	NA	NA	NA	NA	NA	NA	NA	NA	1.56528	1.60534	1.56352	0.503301	1.01843	0.965537	1.76215	2.10894	1.3515	1.6673	1.41065	1.81211	1.13912	1.87878	1.40235	1.67097
NXPH3	Mass_Spec	1.03189	0.841627	0.645474	0.58262	0.718377	0.625444	NA	NA	NA	NA	NA	NA	NA	NA	NA	NA	NA	NA	NA	NA	1.13033	1.17083	1.44787	1.0057	0.808253	1.37389	1.253	0.9913	1.45115	NA	NA	NA	NA	NA	NA	NA	NA	NA	NA	NA	NA	NA	NA	NA	NA
OAF	Mass_Spec	1.08367	0.937948	0.661574	0.790202	0.921751	0.626867	0.967593	0.757841	1.06658	1.16341	0.595583	0.6067	0.652085	0.87412	0.981912	0.999621	0.905712	0.851221	0.678574	1.19803	1.57547	1.20071	1.21384	0.910962	0.838977	0.863545	1.07331	1.08656	1.25804	1.52399	1.19683	1.02245	0.719625	0.72281	0.675308	1.15737	1.38996	0.931311	1.05616	1.03065	1.69267	0.932226	1.63415	1.22628	1.00218
OBSCN	Mass_Spec	1.36152	1.23303	0.662546	0.780542	0.638722	0.554415	0.494948	0.923405	1.12635	1.2204	0	1.00553	1.32828	1.71933	0.976042	0.986828	0.945277	1.13936	0.756422	1.00423	1.05634	1.14579	1.00998	1.01377	0.822242	1.41727	1.25889	1.19783	1.55749	2.16346	0.691498	0.450948	0	0.00154696	0	0.782873	0.641044	1.2704	0.821039	1.28023	1.00175	0.891038	1.22395	0.970558	1.02413
OGN	Mass_Spec	1.75918	1.02065	0.840668	1.0607	1.37682	0.692332	1.11736	0.917797	0.84996	1.3461	0.649739	0.89573	1.15498	0.847923	0.908461	1.08311	0.885643	1.1705	0.616849	1.12977	1.68779	1.40258	1.61338	0.9619	1.18507	0.846904	1.5026	1.27144	1.75042	1.35565	1.2658	1.00461	0.680788	0.766245	0.781526	1.17543	1.30524	1.01346	1.22581	1.05659	1.39739	1.00757	1.49872	0.961193	1.0043
OGT	Mass_Spec	1.45	1.06112	0.581009	0.778916	0.734234	0.83785	NA	NA	NA	NA	NA	NA	NA	NA	NA	NA	NA	NA	NA	NA	0.985052	0.964997	0.992325	1.09312	1.12516	3.12836	1.01513	1.12741	1.48782	NA	NA	NA	NA	NA	NA	NA	NA	NA	NA	NA	NA	NA	NA	NA	NA
OLFM1	Mass_Spec	1.08196	0.863833	0.949749	1.06472	0.534234	0.247541	1.07763	0.824463	1.47708	1.03336	0.453286	0.664618	0.621463	0.906367	0.947146	1.23546	1.04163	1.08441	0.434002	0.975655	1.17444	1.35194	1.00813	1.09366	0.765817	1.3214	1.01448	1.28617	1.31656	1.72193	1.46754	1.16115	0.609853	0.518126	0.718226	1.18392	1.6706	1.06608	1.35363	1.26625	1.36294	0.8869	1.49871	1.06138	1.14686
OLFM2	Mass_Spec	1.97135	0.949964	0.806699	0.799974	0.860561	0.870002	0.709416	2.24985	1.4445	0.803411	0.619561	0.69787	1.03837	0.919972	0.96682	1.21011	1.04123	0.846269	0.610026	0.996131	1.08461	1.26337	0.95531	1.20984	0.749337	1.93354	1.27995	1.30024	1.16346	2.19748	1.48316	1.00706	0.54477	0.81883	0.57476	1.30432	1.1826	1.05583	1.00842	1.06712	1.17407	0.639601	1.4417	0.850008	1.46397
OLFML1	Mass_Spec	1.3653	1.2834	1.36411	1.33515	1.55485	1.19163	0.622523	0.479866	0.454999	0.838721	0.636222	0.93214	1.21941	0.603729	0.848474	0.987133	0.995086	1.18533	0.769807	1.00749	1.53488	1.2133	1.19647	1.1824	1.15951	1.43725	1.6167	1.27362	1.54192	1.20375	1.10121	1.03457	0.846367	1.19021	0.784386	0.894221	1.26941	1.06157	1.04091	1.08255	1.50647	0.821648	1.3355	0.977648	1.75983
OLFML2A	Mass_Spec	1.17382	0.813915	0.828243	0.724002	0.816497	0.633274	0.956378	1.01583	0.982922	1.11742	0.614982	0.845848	1.10202	0.976719	0.8713	0.78757	1.08136	1.00163	0.536853	0.929521	1.12958	0.985488	1.44018	0.772063	0.990304	1.46759	1.07678	0.941815	1.0283	1.25441	1.21869	1.30675	0.820861	0.856882	0.823194	0.875263	1.2971	1.33433	1.2696	1.16309	1.42022	0.710158	1.56437	0.876484	1.35344
OLFML2B	Mass_Spec	1.46962	1.28532	1.34878	0.542717	1.29013	1.07838	0.578023	0.955844	1.20918	1.14899	0.658498	0.805328	0.916445	1.07345	0.92845	0.935246	0.993564	0.694543	0.517389	1.27495	1.44487	1.01628	1.08324	0.957211	1.24827	0.943285	1.2483	0.917451	1.20629	2.14205	1.41494	0.947778	0.556048	0.942747	0.526722	0.791336	1.30599	1.63953	0.77584	1.82853	1.0937	0.650767	1.25815	1.2315	0.891402
OLFML3	Mass_Spec	1.10343	0.975741	0.717367	0.819775	1.0036	0.606114	0.71443	0.975376	0.941475	1.07437	0.547026	0.861009	1.06195	0.942117	1.02165	1.09868	1.22346	1.02673	0.736131	1.2208	1.03652	1.26307	1.32403	0.890624	0.926632	0.829546	1.10393	1.2086	1.45016	1.46874	1.35768	1.21757	0.510392	0.847934	0.659947	0.956424	1.53276	1.15724	1.02156	1.25945	1.54297	0.738897	1.55414	1.13163	1.45308
OMD	Mass_Spec	1.19072	0.805521	0.736321	0.781448	1.001	0.561918	0.608646	0.817984	0.808965	1.17253	0.937577	0.943459	0.873125	0.761798	0.774707	0.839834	0.871293	1.03765	0.712819	0.953736	1.07582	1.19252	1.51473	0.94342	0.665178	0.479986	1.5097	0.95253	1.2247	1.65386	1.20984	1.10764	0.737615	0.942345	0.79166	1.45227	1.57444	1.06819	1.27456	0.798978	1.63559	1.32374	1.29344	1.19162	1.41058
OMG	Mass_Spec	1.13681	0.578139	0.747078	0.643571	0.837348	0.638045	0.813317	0.848389	1.31746	0.879196	0.728498	0.721719	0.73962	0.882308	0.819257	0.816315	1.00518	0.905846	0.459165	1.019	1.18719	1.43723	1.49563	0.88897	0.855103	1.19804	1.65847	1.05814	1.08925	1.39955	1.87495	1.25118	0.740595	0.844289	0.836562	1.39963	1.9836	0.68787	1.41226	0.618998	1.68398	1.38679	1.37566	0.913718	1.81482
OPCML	Mass_Spec	1.35988	0.966932	0.685775	0.561708	0.380557	0.482665	1.06875	0.780395	1.41283	1.06815	0.272052	0.32433	0.612523	1.25626	1.04978	0.769465	1.01701	0.756802	0.355877	1.15001	1.28443	1.26615	1.56828	1.10439	0.879389	1.4949	1.12667	1.16251	1.51687	1.3941	1.62807	1.07528	0.405439	0.548545	0.703992	1.24243	1.50732	0.893533	1.02006	1.30091	1.24717	0.672196	1.32931	1.13053	1.13487
OR1N2	Mass_Spec	NA	NA	NA	NA	NA	NA	0.999083	0.994079	1.06061	1.53103	0.658118	0.917706	1.38636	1.28156	1.10596	1.06813	1.07803	1.20682	0.71713	1.34957	NA	NA	NA	NA	NA	NA	NA	NA	NA	1.02112	1.44973	1.26811	0.945563	0.886247	0.867522	0.907394	1.28576	1.12235	1.12447	1.08004	1.28175	0.798814	1.27561	1.19541	1.41746
OR4D10	Mass_Spec	0.733104	0.758432	1.06955	0.871105	0.880157	0.91692	0.957313	1.1901	1.42483	1.34168	0.976332	1.1463	0.945992	1.18251	NA	NA	NA	NA	NA	NA	0.82267	1.01687	1.00255	0.982888	1.10194	0.417963	0.857067	0.753604	0.753739	1.37101	1.65607	1.33852	1.05015	1.10255	0.84056	1.53459	NA	NA	NA	NA	NA	NA	NA	NA	NA
ORAI3	Mass_Spec	1.21133	1.70976	1.55785	1.45369	1.17369	1.16113	0.516499	0.614652	0.785766	0.482098	0.366145	0.463199	0.458152	0.589791	1.0761	0.759248	0.596414	1.02319	1.10924	0.976578	0.995819	1.14281	1.37249	1.11931	1.20332	0.907599	1.17344	0.738963	1.07355	0.863665	0.463642	0.424532	0.878041	0	0.605394	0.424187	1.00926	0.945275	0.834037	1.15013	0.664469	0.971111	0.913626	0.578417	1.02052
ORM1	Mass_Spec	1.60143	0.943661	1.2295	0.705734	1.05272	1.61599	1.35287	1.16874	0.860684	1.188	0.876492	1.11001	1.36799	0.969137	1.09578	1.16969	1.11468	0.851389	1.23957	1.22557	0.944562	1.09997	1.06908	0.954336	1.07522	0.747293	0.973749	0.738063	1.19603	0.847781	0.751471	0.904377	1.22129	0.872604	1.47117	0.608431	1.19675	0.653059	1.85678	0.911389	0.702258	0.780272	0.77128	0.786524	0.67237
ORM2	Mass_Spec	1.2477	1.21211	0.88058	0.944332	1.11935	1.3165	1.22577	1.21033	1.44968	0.476944	0.364788	0.970254	1.44078	1.01722	1.11736	0.808792	1.46988	0.889318	1.20608	0.572151	1.07559	1.25854	1.12833	1.03778	0.991497	0.527677	0.655682	0.894366	1.15947	1.04416	0.916926	1.04781	1.29694	1.4465	1.32875	0.757618	1.19216	0.860341	0.601906	1.2824	0.737623	1.04919	0.897732	1.02519	0.824854
OSBP2	Mass_Spec	NA	NA	NA	NA	NA	NA	0.860724	0.851371	0.801646	0.934787	0.852313	0.989544	1.01014	0.853596	0.540316	0.703927	0.827651	0.759859	0.420303	0.771492	NA	NA	NA	NA	NA	NA	NA	NA	NA	0.792386	1.00607	0.681674	0.890897	0.907148	1.00346	0.908262	0.757849	0.952551	1.12177	0.603367	0.895207	0.356048	0.700426	0.731308	0.77832
OSBPL6	Mass_Spec	0.911962	0.73095	0.665532	0.624838	0.495802	0.285754	NA	NA	NA	NA	NA	NA	NA	NA	0.990537	0.717799	1.16847	0.907855	0.840081	0.896574	0.687955	1.10865	0.896682	0.957197	0.630262	1.46452	0.637367	0.674791	0.842509	NA	NA	NA	NA	NA	NA	NA	0.887463	0.759526	0.800156	0.833936	0.841908	0.885655	0.674324	1.00864	0.558092
OTC	Mass_Spec	0.751124	0.947655	0.771927	1.43315	1.15061	1.43135	1.19607	1.04599	0.963788	0.706756	0.966861	1.24994	0.76294	0.936068	1.47136	0.936343	1.1038	1.13678	1.8283	0.644101	1.11144	1.12957	0.85615	0.860988	1.34187	0.78263	0.969897	0.744506	1.03118	0.555735	0.877389	1.0765	1.33068	0.940058	1.50266	1.35919	1.14201	0.898969	1.05453	0.785326	0.513248	1.53277	0.768881	1.22653	0.847161
OTOF	Mass_Spec	NA	NA	NA	NA	NA	NA	0.86171	1.38231	1.01951	1.08128	1.71061	0.831853	1.29217	0.961474	0.611896	0.756748	0.828942	0.282717	0.533886	0.592096	NA	NA	NA	NA	NA	NA	NA	NA	NA	1.64559	1.18521	1.59314	1.03693	1.15641	1.65254	1.09439	0.620513	0.877368	0.837352	0.485563	0.657742	0.838758	0.64736	0.763048	0.606097
OTOG	Mass_Spec	0.964837	0.876922	1.4057	0.802103	1.00055	1.37645	NA	NA	NA	NA	NA	NA	NA	NA	NA	NA	NA	NA	NA	NA	1.7523	1.53826	1.15604	1.0155	1.63436	0.742867	1.29788	0.936007	0.957751	NA	NA	NA	NA	NA	NA	NA	NA	NA	NA	NA	NA	NA	NA	NA	NA
OTOGL	Mass_Spec	0.522096	0.740021	0.767005	1.65045	1.06897	1.019	NA	NA	NA	NA	NA	NA	NA	NA	0.843046	0.9686	0.491022	0.47698	0.791914	0.722911	0.467576	0.765221	0.755235	0.778044	0.977984	0.390039	0.811917	1.27727	0.757279	NA	NA	NA	NA	NA	NA	NA	0.733209	1.38273	0.839277	0.68494	0.722481	0.657646	0.660319	0.24335	0.895518
OTUD4	Mass_Spec	NA	NA	NA	NA	NA	NA	0.894024	0.888076	0.718074	0.744819	0.990673	0.977474	0.927202	1.10823	NA	NA	NA	NA	NA	NA	NA	NA	NA	NA	NA	NA	NA	NA	NA	0.746549	1.02656	0.784521	0.731139	1.03936	1.04945	0.625709	NA	NA	NA	NA	NA	NA	NA	NA	NA
OTUD5	Mass_Spec	NA	NA	NA	NA	NA	NA	NA	NA	NA	NA	NA	NA	NA	NA	1.01392	0.743273	0.83283	0.500189	0.998085	0.792478	NA	NA	NA	NA	NA	NA	NA	NA	NA	NA	NA	NA	NA	NA	NA	NA	0.938635	0.773929	0.714455	0.850939	0.856796	0.88822	0.956501	0.934677	0.786364
OTUD7A	Mass_Spec	NA	NA	NA	NA	NA	NA	0.858746	0.673882	1.0267	0.857573	0.753332	0.638837	2.24441	0.837244	NA	NA	NA	NA	NA	NA	NA	NA	NA	NA	NA	NA	NA	NA	NA	0.667522	0.781545	0.982102	0.675606	0.880268	0.742415	0.766493	NA	NA	NA	NA	NA	NA	NA	NA	NA
OVOL1	Mass_Spec	1.19673	1.00191	0.871467	0.573495	1.10899	0.776402	0.848984	1.36143	0.894799	1.00616	0	1.24282	0.887103	0	NA	NA	NA	NA	NA	NA	1.3975	0.960252	1.18985	1.16868	0.876692	0.803498	1.14689	0.962548	1.63382	0	0.962039	0.00283742	0.778477	1.75193	0.978572	0	NA	NA	NA	NA	NA	NA	NA	NA	NA
P2RX2	Mass_Spec	NA	NA	NA	NA	NA	NA	NA	NA	NA	NA	NA	NA	NA	NA	1.19324	1.80277	1.72645	2.06847	1.79613	1.09014	NA	NA	NA	NA	NA	NA	NA	NA	NA	NA	NA	NA	NA	NA	NA	NA	0.688278	1.19643	1.32903	1.31092	0.894864	1.18868	1.86768	1.00726	1.56977
P2RX3	Mass_Spec	1.13618	0.715958	1.33002	0.946661	1.20423	1.60175	NA	NA	NA	NA	NA	NA	NA	NA	NA	NA	NA	NA	NA	NA	0.555854	0.402752	0.40017	0.987034	0.908104	1.8312	0.530699	1.76326	1.43658	NA	NA	NA	NA	NA	NA	NA	NA	NA	NA	NA	NA	NA	NA	NA	NA
P4HB	Mass_Spec	1.43982	1.21302	0.572542	1.02667	0.946548	0.680415	0.801643	0.702053	1.07617	1.00931	0.713287	0.573125	1.00324	0.899455	1.29774	1.0661	1.14937	1.00897	0.788702	1.39934	1.04978	1.12882	1.0211	1.44587	0.784374	6.27567	1.2552	1.11635	1.02051	1.40745	1.03945	0.742611	0.396094	0.591913	0.590195	0.918262	1.19678	1.62949	1.20129	1.46343	1.30522	0.907199	1.26133	1.2246	1.32452
PABPN1	Mass_Spec	0.920075	0.565219	0.963263	0.705425	0.83923	0.959092	0.998244	1.04476	0.769458	1.01116	1.13123	1.15457	1.36815	0.942345	1.20792	1.25461	1.43129	1.3197	1.65373	1.42269	0.536404	0.750489	0.658492	0.596881	0.962087	1.07836	0.737123	1.09628	0.846691	0.837383	0.797262	0.721229	0.872066	1.21183	0.981652	0.896374	1.31167	1.08695	1.30011	1.62387	1.28174	1.31812	1.12583	1.09553	1.10573
PACS2	Mass_Spec	NA	NA	NA	NA	NA	NA	0.877333	0.183033	0.404149	0.0718167	0.391034	1.18742	1.61813	0.580592	1.63781	1.85837	1.36806	1.19875	1.24409	1.71474	NA	NA	NA	NA	NA	NA	NA	NA	NA	1.60804	0.528413	0.842017	1.15008	0.489422	1.90316	0.0564419	2.07182	1.50136	1.31567	1.68397	1.02178	0.899588	1.31517	1.28191	1.957
PACSIN1	Mass_Spec	NA	NA	NA	NA	NA	NA	NA	NA	NA	NA	NA	NA	NA	NA	0.558656	0	0.593823	0.516113	0.59241	0.474257	NA	NA	NA	NA	NA	NA	NA	NA	NA	NA	NA	NA	NA	NA	NA	NA	0	0.413311	0.558313	0.770187	1.07949	0.676446	0.284791	1.17944	0.890156
PAM	Mass_Spec	1.23421	0.80404	0.466094	0.611812	0.600006	0.367166	0.871701	0.786338	0.893793	0.869897	0.339327	0.393052	0.637464	0.911355	1.06236	0.84176	0.994317	0.708215	0.479828	1.14092	1.48703	1.21831	1.65213	0.993405	0.787141	1.2329	1.30194	1.02949	1.33248	1.19954	1.62637	1.43787	0.545562	0.668642	0.646192	1.08771	1.7723	0.967228	1.50929	1.4804	1.93712	0.992132	1.62373	1.428	1.26736
PAOX	Mass_Spec	NA	NA	NA	NA	NA	NA	0.665534	1.06299	0.863921	1.08186	0.841468	1.08665	1.19693	0.997188	NA	NA	NA	NA	NA	NA	NA	NA	NA	NA	NA	NA	NA	NA	NA	1.69656	2.41846	1.39604	0.778784	1.09599	0.578784	1.32751	NA	NA	NA	NA	NA	NA	NA	NA	NA
PAPD5	Mass_Spec	0.702242	0.883712	0.910616	1.27	1.19766	0.811298	NA	NA	NA	NA	NA	NA	NA	NA	NA	NA	NA	NA	NA	NA	0.776268	0.962697	0.884467	0.945765	1.00412	0.349704	0.922411	1.39419	0.950147	NA	NA	NA	NA	NA	NA	NA	NA	NA	NA	NA	NA	NA	NA	NA	NA
PAPLN	Mass_Spec	0.847977	0.645532	0.779816	0.785324	0.951485	0.774093	0.454003	0.74355	0.760835	1.02976	0.668024	0.580298	1.13782	0.7373	0.746293	0.920231	1.02946	1.1186	0.718358	1.07515	1.52096	1.48554	1.29003	1.0008	1.10885	0.705602	1.65281	1.00487	1.00569	1.44883	1.55712	1.42859	1.08215	0.989326	0.853094	1.12202	1.59414	1.25366	1.34019	0.833286	1.58946	1.13663	1.28277	1.179	1.0099
PAPPA	Mass_Spec	1.01888	0.642275	0.50062	1.18575	1.23726	1.4734	NA	NA	NA	NA	NA	NA	NA	NA	0.921451	1.27057	0.891255	1.01282	0.873587	1.24529	0.962212	1.09823	1.05379	1.10755	1.42816	0.630584	0.891735	0.85497	0.877549	NA	NA	NA	NA	NA	NA	NA	1.24684	1.14637	1.19564	1.39003	1.25677	0.900325	0.916229	0.923302	1.20961
PAPPA2	Mass_Spec	1.60802	1.04974	1.08664	0.565448	0.824758	0.558045	0.807789	0.678085	0.872833	1.16802	0.28648	0.277553	1.07915	1.37974	0.994073	1.08636	1.0499	0.735151	0.485612	1.45016	0.745194	1.11742	1.23677	0.933197	0.514272	4.61074	1.1015	0.891267	0.813968	1.3103	0.76598	0.669234	0.305991	0.349216	0.525946	0.990396	1.52944	1.27409	0.969999	1.44317	1.32304	0.497252	1.44004	0.96609	0.840593
PARD3	Mass_Spec	3.22912	0.48802	0.385646	0.528561	0.498031	0.154975	NA	NA	NA	NA	NA	NA	NA	NA	NA	NA	NA	NA	NA	NA	0.343492	4.03003	0.223624	0.0561883	0.368275	2.74138	0.281361	0.513133	0.652231	NA	NA	NA	NA	NA	NA	NA	NA	NA	NA	NA	NA	NA	NA	NA	NA
PARD3B	Mass_Spec	NA	NA	NA	NA	NA	NA	0.335067	0.944243	1.09517	0.388102	0.0004703	0	0.51286	0.698941	0.474397	0.784946	0.751296	0.957245	1.06524	2.03814	NA	NA	NA	NA	NA	NA	NA	NA	NA	0.915427	0.652153	0	0	0.000110404	0	0.868717	1.56131	5.52509	2.30231	0.567384	1.84772	1.65427	0.460309	1.67045	0.946591
PARK7	Mass_Spec	1.60436	0.740052	0.709184	0.688866	0.683536	0.78372	1.09985	0.893573	1.66325	1.14163	0.619418	0.578648	0.969307	1.0427	1.39469	0.844383	1.07503	0.948574	0.435573	1.21911	1.21803	1.11601	1.13509	0.776967	0.577798	1.91174	1.04626	0.814624	1.04681	0.845758	1.02929	0.894567	0.4601	0.838835	1.23832	0.960913	1.24398	0.980658	1.20914	0.998582	1.21219	0.764802	1.17684	0.91529	0.993396
PARP1	Mass_Spec	0.700484	0.421955	0.657097	0.727148	0.873068	1.00899	NA	NA	NA	NA	NA	NA	NA	NA	NA	NA	NA	NA	NA	NA	1.25867	0.839366	0.912953	0.986175	1.05463	0.83893	1.53755	0.865061	0.881107	NA	NA	NA	NA	NA	NA	NA	NA	NA	NA	NA	NA	NA	NA	NA	NA
PARP12	Mass_Spec	0.233637	0.434875	0.950226	0.855356	0.999007	0.834753	NA	NA	NA	NA	NA	NA	NA	NA	0.844647	0.915538	0.6117	0.943808	0.614841	0.531766	0.466715	0.461495	0.348627	0.424796	0.314968	0.209187	0.530688	1.34133	1.04688	NA	NA	NA	NA	NA	NA	NA	0.760508	0.675328	0.609516	0.914736	0.942878	0.422481	1.24236	0.322015	0.730191
PARP14	Mass_Spec	0.830199	0.78882	1.21605	1.33416	1.18316	1.83722	NA	NA	NA	NA	NA	NA	NA	NA	1.25415	1.40657	1.23347	2.04028	1.36216	1.55466	1.12605	0.95103	1.14631	0.862341	1.57603	0.581859	0.914466	1.31237	1.29294	NA	NA	NA	NA	NA	NA	NA	1.11424	1.22195	1.05587	1.12112	1.28695	1.33668	1.18249	1.1426	1.12908
PARP9	Mass_Spec	0.741114	0.71495	0.84407	0.852898	1.01111	0.975898	NA	NA	NA	NA	NA	NA	NA	NA	NA	NA	NA	NA	NA	NA	0.698882	0.757839	0.796867	0.870487	0.909234	0.285348	0.695329	0.744238	0.946852	NA	NA	NA	NA	NA	NA	NA	NA	NA	NA	NA	NA	NA	NA	NA	NA
PASK	Mass_Spec	1.51118	1.03001	0.769046	0.628467	2.06336	0.748943	0.718104	0.649627	0.442156	1.09596	0	0	1.55809	0.782716	NA	NA	NA	NA	NA	NA	0.625597	0.775053	1.26262	1.15049	1.0146	0.978857	0.384234	0.510419	1.43938	1.13379	0.887651	1.57855	0	0.676262	0.560662	0.532448	NA	NA	NA	NA	NA	NA	NA	NA	NA
PBXIP1	Mass_Spec	1.19084	0.561316	0.539382	0.667808	1.1342	0.727128	NA	NA	NA	NA	NA	NA	NA	NA	0.779328	0.79013	0.670275	1.37579	0.652712	1.00578	1.57388	1.66076	1.18254	0.827576	1.06237	0.820073	1.36274	1.23607	1.27881	NA	NA	NA	NA	NA	NA	NA	1.35239	0.89981	1.37807	0.749154	2.5346	1.00189	1.23891	1.06897	1.75223
PCBP2	Mass_Spec	1.5337	1.17806	0.349533	1.28774	0.800531	0.480298	0.697143	0.69289	0.67479	0.677509	0.97597	0.642037	0.384374	0.561959	NA	NA	NA	NA	NA	NA	0.948929	1.68161	0.949402	0.318787	0.876662	14.1054	0.850097	0.708321	1.10432	1.6522	1.29315	0.775448	0.915289	0.77478	1.19574	0.768314	NA	NA	NA	NA	NA	NA	NA	NA	NA
PCCA	Mass_Spec	NA	NA	NA	NA	NA	NA	1.98716	1.2319	1.97129	0.953828	1.28746	1.20074	1.05929	1.80874	0.926949	1.20006	1.07624	0.729869	0.774202	1.30202	NA	NA	NA	NA	NA	NA	NA	NA	NA	0.399023	1.49811	0.661156	1.23215	1.56198	2.55149	1.32668	0.910273	1.352	0.854984	0.960883	1.42252	0.539943	1.24481	0.981962	1.65472
PCDH1	Mass_Spec	1.47663	0.955756	0.644354	0.671827	0.492442	0.719953	0.623615	0.703925	1.15135	0.793728	0.372228	0.25391	0.674828	1.05287	0.861854	0.543173	0.80585	0.623212	0.217649	0.945426	1.13076	1.07721	1.37762	1.104	1.00136	2.10885	1.08591	1.12921	1.44378	0.704121	1.09376	1.00295	0.234087	0.300065	0.435205	0.956433	1.47975	0.752201	0.975217	1.20149	1.80397	0.580084	1.04193	0.823254	0.955027
PCDH10	Mass_Spec	1.21357	0.809428	0.638858	0.630458	0.650015	0.6108	0.898272	0.861578	1.20321	0.916563	0.582764	0.778533	1.07597	1.4834	1.07712	1.15898	1.13797	1.26869	0.660683	1.50125	0.847501	0.969211	1.11461	1.06972	1.07964	1.73297	0.879135	1.10771	1.40356	1.2841	1.57128	1.25287	0.772396	1.02329	0.545902	1.10203	1.61453	1.24673	1.20652	1.48084	1.57957	0.802296	1.55782	1.21201	1.32674
PCDH11X	Mass_Spec	0.677554	0.971274	0.451473	1.38435	1.19511	1.77153	NA	NA	NA	NA	NA	NA	NA	NA	NA	NA	NA	NA	NA	NA	0.880314	1.08213	0.783624	1.16604	1.41622	0.670741	1.3412	0.659393	1.07087	NA	NA	NA	NA	NA	NA	NA	NA	NA	NA	NA	NA	NA	NA	NA	NA
PCDH12	Mass_Spec	NA	NA	NA	NA	NA	NA	1.07579	0.9715	1.00103	0.995601	1.09501	1.18554	0.910064	1.08512	0.993471	0.881451	1.14661	1.16348	1.01847	0.849029	NA	NA	NA	NA	NA	NA	NA	NA	NA	0.829376	1.0713	1.12731	1.05956	1.11089	1.02131	1.04777	1.19129	1.16894	1.33456	1.02748	1.30895	1.18541	0.961535	1.29695	1.25804
PCDH15	Mass_Spec	NA	NA	NA	NA	NA	NA	NA	NA	NA	NA	NA	NA	NA	NA	0.804236	1.48876	1.45773	1.4926	0.971784	1.64584	NA	NA	NA	NA	NA	NA	NA	NA	NA	NA	NA	NA	NA	NA	NA	NA	1.24583	1.32801	1.07208	1.26567	1.18756	0.903768	0.962638	1.06412	1.42941
PCDH17	Mass_Spec	1.05482	0.911535	1.03184	0.773089	0.98282	1.108	0.651671	0.915688	1.15493	1.12328	0.812272	0.931835	0.738589	1.00425	1.22191	0.955671	0.831815	1.04372	0.30897	1.46467	1.35943	1.48785	1.33007	1.21753	0.943946	1.2285	1.3459	1.55514	1.15493	0.772993	1.54807	1.05739	0.529724	0.827645	0.841618	1.74725	2.1019	0.943637	1.15489	0.916682	1.72033	1.00433	1.58996	0.755816	1.50702
PCDH18	Mass_Spec	2.11442	0.837192	2.07504	1.14925	0.732884	1.22497	NA	NA	NA	NA	NA	NA	NA	NA	1.83601	1.25455	1.38323	2.26262	0.910775	1.16202	1.67222	1.59504	1.12698	1.25785	2.9871	0	1.62349	1.11199	1.69194	NA	NA	NA	NA	NA	NA	NA	1.23123	1.58913	0.742593	2.0334	1.15993	0.961907	1.18184	0.864536	1.4308
PCDH19	Mass_Spec	1.61502	0.840193	0.515116	0.896412	0.617897	0.873068	0.993825	0.707167	1.21915	0.839507	0.130925	0.57342	0.285363	0.963463	NA	NA	NA	NA	NA	NA	1.14695	0.813471	1.41802	1.23931	1.01305	2.15629	0.722969	1.30554	1.67384	1.27997	0.684855	0.88205	0.354349	0.243152	0.425903	0.941967	NA	NA	NA	NA	NA	NA	NA	NA	NA
PCDH20	Mass_Spec	NA	NA	NA	NA	NA	NA	0.267517	0.294334	4.35362	0.309109	0.320392	0.280706	0.374599	0.321761	0.575855	0.205396	2.142	1.001	1.33474	0.29547	NA	NA	NA	NA	NA	NA	NA	NA	NA	0.413228	0.551776	0.243425	0.356982	0.898815	4.59981	0.508362	1.0972	0.544222	0.620738	2.52488	0.222525	0.809275	0.728279	0.596097	0.642923
PCDH7	Mass_Spec	1.05557	0.992665	0.401748	0.689756	0.534139	0.750448	0.889768	0.828177	1.01048	0.908516	0.529936	0.486761	0.671061	0.980265	1.05981	0.878836	1.00578	0.94004	0.486	1.03964	1.27354	1.4005	1.45487	1.12554	1.1379	2.26286	1.17173	1.54989	1.33662	1.03275	1.19491	1.11598	0.650547	0.679801	0.657983	1.1416	1.70131	1.17585	1.29857	1.50825	1.5825	0.942401	1.58034	1.31094	1.23821
PCDH8	Mass_Spec	0.580791	0.439836	0.549029	0.589595	0.430017	0.65129	1.29371	1.17709	1.51561	1.38517	0.411764	0.785194	0.15301	1.22067	1.00109	0.725822	1.05926	0.990627	0.619185	1.17037	1.01165	1.03407	1.30773	1.11407	0.855918	1.0646	1.15571	1.00311	1.17864	1.36108	1.92364	2.16873	0.401544	0.536868	0.727253	2.08376	1.55126	1.15804	1.56715	1.43117	2.07104	0.95813	1.63792	1.46864	0.81864
PCDH9	Mass_Spec	1.53728	1.05631	0.880153	0.602985	0.375937	0.874177	NA	NA	NA	NA	NA	NA	NA	NA	1.04568	0.613532	1.09697	0.985185	0.273953	1.47569	1.259	1.42919	1.30569	0.845947	1.2996	1.82547	1.91297	1.26488	1.10434	NA	NA	NA	NA	NA	NA	NA	1.9313	1.00383	1.03612	0.974463	1.75298	0.957042	1.56665	0.946548	1.56421
PCDHAC2	Mass_Spec	1.63164	0.919869	0.637464	0.356381	0.53815	0.293697	0.812834	0.832932	1.02427	1.01557	0.28275	0.29008	0.878324	1.17807	1.61994	1.3235	1.64276	0.698727	0.456653	1.67492	1.03426	0.621538	1.2069	0.850783	0.448585	1.22609	1.03453	0.919611	1.077	1.21714	1.33768	0.791294	0.223446	0.56228	0.589275	0.921314	1.5491	1.78937	1.33916	1.88705	1.23064	0.783794	2.06139	1.23202	1.47813
PCDHB12	Mass_Spec	NA	NA	NA	NA	NA	NA	1.21364	1.08558	1.50008	0.967555	0.949337	1.26739	1.15891	0.980353	NA	NA	NA	NA	NA	NA	NA	NA	NA	NA	NA	NA	NA	NA	NA	0.689155	1.11239	1.11744	1.14633	1.1988	1.33142	0.696657	NA	NA	NA	NA	NA	NA	NA	NA	NA
PCDHB5	Mass_Spec	NA	NA	NA	NA	NA	NA	0.952907	1.07276	0.916108	0.887287	0.780388	0.826511	1.08955	1.19854	NA	NA	NA	NA	NA	NA	NA	NA	NA	NA	NA	NA	NA	NA	NA	0.99449	1.01024	0.969508	0.767926	0.826496	0.759257	1.29586	NA	NA	NA	NA	NA	NA	NA	NA	NA
PCDHGC3	Mass_Spec	1.24489	0.733705	0.300659	0.303846	0.26504	0.479612	0.688984	0.580097	0.708709	0.788918	0.403626	0.431744	0.680722	0.943306	0.838964	0.75125	0.786139	0.5942	0.308391	1.10895	0.869535	1.31651	1.10739	0.999683	0.676964	2.70962	0.92787	1.16148	1.47698	1.35827	1.06142	0.861329	0.462318	0.625669	0.709261	1.08569	1.64988	1.87813	1.07816	2.23623	1.30026	0.692922	1.88095	1.50006	1.46355
PCDHGC4	Mass_Spec	NA	NA	NA	NA	NA	NA	0.988567	1.43496	1.12917	1.32809	0.254504	0.311797	0.90568	1.12553	NA	NA	NA	NA	NA	NA	NA	NA	NA	NA	NA	NA	NA	NA	NA	1.86555	0.499131	1.38461	0.828156	0.765454	0.715189	1.29572	NA	NA	NA	NA	NA	NA	NA	NA	NA
PCDHGC5	Mass_Spec	0.955628	0.837347	0.407141	0.949532	0.647977	0.567606	1.01172	1.02445	1.05842	0.900651	0.207989	0.66644	0.82787	1.19795	1.02164	0.683144	1.06014	1.16749	0.311377	1.24669	0.916469	1.32369	1.44278	1.23258	1.1568	1.5811	1.05555	1.12472	1.1921	0.903084	1.33861	0.951643	0.426412	0.60079	0.589652	1.60453	2.16218	0.836291	0.99064	1.57806	1.35291	0.646079	1.83618	1.2682	1.24908
PCF11	Mass_Spec	0.819604	0.939094	1.08253	0.918643	1.12913	1.04096	0.898551	1.42362	0.980743	1.76114	0.829869	1.23101	1.63093	1.21119	0.795197	0.848681	0.850605	0.914567	0.978664	0.979054	0.875395	0.94396	0.843206	1.01684	0.828075	0.630326	0.870468	0.916519	0.871847	1.84375	1.13603	1.12857	0.600155	1.45206	0.866977	1.49859	1.01285	0.906168	0.860058	0.831266	1.00729	0.942355	0.892174	0.942324	1.0091
PCLO	Mass_Spec	NA	NA	NA	NA	NA	NA	NA	NA	NA	NA	NA	NA	NA	NA	1.01516	1.1257	0.924504	0.745916	0.678813	1.10516	NA	NA	NA	NA	NA	NA	NA	NA	NA	NA	NA	NA	NA	NA	NA	NA	0.921841	1.42727	1.18608	1.13396	1.10029	0.94351	1.13361	1.01496	1.44768
PCM1	Mass_Spec	NA	NA	NA	NA	NA	NA	0.899215	0.924147	1.48254	1.34957	0.553536	0.646793	0.973599	1.2825	1.03745	1.30702	1.29781	0.928771	0.755536	1.03798	NA	NA	NA	NA	NA	NA	NA	NA	NA	1.3252	0.936394	0.806738	0.413969	0.59414	0.874937	0.908391	1.06803	0.924923	1.11917	0.90104	1.20494	0.952047	1.24716	1.00568	0.987472
PCMT1	Mass_Spec	1.02577	0.787685	0.433989	0.572258	0.601967	0.411031	0.925538	0.759434	0.992739	1.38079	0.73074	0.674264	1.01722	1.39117	1.07917	0.876607	1.031	1.26576	0.693968	1.31288	0.879413	1.29073	0.907815	0.941468	0.367164	1.37542	1.16628	0.941934	1.0817	1.14245	1.0734	0.927335	0.675185	0.95958	1.2608	1.17387	1.07845	1.35219	1.13697	1.78472	1.49113	1.05811	2.09726	1.71267	1.10276
PCNT	Mass_Spec	0.963769	1.18194	0.870403	0.948596	0.817837	0.67785	1.05548	1.05106	0.959722	1.03413	1.07763	1.20992	0.916393	1.07383	0.920422	0.957384	1.2298	1.55336	0.91981	1.36655	1.14787	0.882102	0.969809	1.15144	0.996765	0.541861	1.33908	0.848342	0.738092	0.890844	0.802462	1.10096	1.15342	0.967844	1.00703	1.04101	1.29396	1.26761	0.866185	1.01404	1.30027	0.875554	0.976042	0.838409	1.14581
PCOLCE	Mass_Spec	1.27443	1.14496	0.886615	0.809247	1.04699	0.637535	0.811727	0.976812	1.10747	1.15159	0.55124	0.904802	1.0144	1.17222	1.03675	1.19057	1.18215	1.02343	0.626027	1.39875	0.9992	1.19538	1.04804	0.931867	0.708104	0.868546	0.951103	1.13515	1.40006	1.35386	1.1723	0.975185	0.542502	0.689294	0.620952	1.03956	1.29569	1.70281	1.03445	1.21209	1.40535	0.796646	1.60599	1.23543	1.05152
PCOLCE2	Mass_Spec	NA	NA	NA	NA	NA	NA	NA	NA	NA	NA	NA	NA	NA	NA	0.692059	0.932505	0.894573	0.735053	0.597632	0.998231	NA	NA	NA	NA	NA	NA	NA	NA	NA	NA	NA	NA	NA	NA	NA	NA	1.17635	0.908805	0.766352	0.679318	1.01439	0.498021	0.980929	0.805675	1.31528
PCSK1	Mass_Spec	0.316353	0.791121	0.187423	0.295355	0.331343	0	0.646876	0.459122	1.031	0.764304	0	0.208537	0.288178	0.98201	0.949323	0.828122	1.33243	0.432699	0.254431	1.10397	1.13247	1.04722	1.63044	1.05268	0.718182	1.79646	0.607255	1.31638	1.14027	1.45488	1.10796	0.86362	0.289726	0.579511	0.738975	1.26049	1.63018	0.775273	0.795152	1.4477	1.65873	0.732623	2.90365	1.71963	0.756642
PCSK2	Mass_Spec	1.03539	0.910459	0.408559	0.556166	0.382741	0.285699	1.14061	0.706719	1.08547	0.976581	0.0255286	0.339898	0.94076	1.42865	1.10828	0.817211	1.04667	0.523707	0.313226	1.20688	1.20925	1.21145	1.50129	1.10752	1.07286	2.21108	1.19316	1.29746	1.25981	1.64154	1.97528	1.37609	0.356408	0.776592	0.56266	1.73265	2.23965	1.04389	1.2515	1.62538	1.77831	0.835236	2.13969	1.33474	0.948048
PCSK5	Mass_Spec	NA	NA	NA	NA	NA	NA	NA	NA	NA	NA	NA	NA	NA	NA	0.650917	1.34199	2.3851	0.840765	0.978513	1.33523	NA	NA	NA	NA	NA	NA	NA	NA	NA	NA	NA	NA	NA	NA	NA	NA	0.935328	1.62739	1.85728	1.32782	1.60008	1.35941	2.29095	1.93604	0.732179
PCSK9	Mass_Spec	1.22164	0.98918	0.673064	0.640392	0.774903	0.970381	0.793262	1.05878	0.920263	1.25955	0.524682	0.557262	0.822901	1.20716	1.75104	1.53882	0.918257	1.16045	0.332598	0.608186	1.08413	1.30481	1.30204	0.68252	0.712277	3.26774	1.36856	1.63378	0.998518	1.29948	1.27528	1.06491	0.53306	0.666969	0.711202	1.18133	1.58241	0.968935	1.71809	1.4601	1.75599	0.783499	1.51556	1.14692	1.74265
PDCD11	Mass_Spec	0.8065	0.886219	0.421299	1.01636	0.89874	0.815977	0.463372	0.950022	0.774134	0.661877	0.958807	0.649115	1.82156	1.36946	0.853511	0.759826	0.675327	1.33899	1.08037	0.667998	0.393758	0.39576	0.530218	0.621658	0.576553	0.756528	0.676092	0.908559	0.651416	0.910619	0.328939	1.87314	1.59068	0.679985	0.894745	0.759994	1.04563	0.834131	0.994519	0.907342	0.741189	0.769028	0.925657	1.03473	1.11935
PDCD6IP	Mass_Spec	1.18682	1.31149	0.711276	0.902433	1.05464	0.863394	0.478855	0.697465	1.47708	1.08459	0.843075	0.640254	1.1127	0.973181	0.787412	1.09691	1.02249	0.613527	0.604992	0.877007	0.803128	0.937275	1.05634	1.13435	1.04222	1.31526	0.735049	0.739286	1.58397	2.20446	0.823755	0.508786	0.484397	1.09211	1.38046	0.571571	1.00978	1.68521	1.00901	0.778571	0.867153	0.460404	1.1514	1.24592	1.0797
PDCL	Mass_Spec	NA	NA	NA	NA	NA	NA	NA	NA	NA	NA	NA	NA	NA	NA	1.18501	1.31011	1.34841	0.106226	1.16866	1.43289	NA	NA	NA	NA	NA	NA	NA	NA	NA	NA	NA	NA	NA	NA	NA	NA	1.21028	1.19108	1.01343	1.08426	1.30087	1.44856	1.0226	1.12729	0.447601
PDE3A	Mass_Spec	2.00773	1.21407	0	0.446037	0.700751	0	NA	NA	NA	NA	NA	NA	NA	NA	1.44935	1.84319	1.87342	0.9192	0.281593	1.40512	0.753565	0.416881	0.539988	0.896448	0.667874	0.865252	0.875439	0.402994	1.12394	NA	NA	NA	NA	NA	NA	NA	1.07292	1.17278	1.74885	0.854301	1.82651	0.452385	1.57565	1.33395	0.562251
PDE4D	Mass_Spec	NA	NA	NA	NA	NA	NA	NA	NA	NA	NA	NA	NA	NA	NA	1.08027	1.23508	1.21595	1.21501	1.20638	0.935667	NA	NA	NA	NA	NA	NA	NA	NA	NA	NA	NA	NA	NA	NA	NA	NA	1.30478	0.994422	0.978537	0.816235	1.17318	0.83952	1.01366	0.829379	0.840255
PDGFA	Mass_Spec	NA	NA	NA	NA	NA	NA	0.922689	0.457356	0.885628	0.806696	0.388956	0.31035	0.693985	0.906917	NA	NA	NA	NA	NA	NA	NA	NA	NA	NA	NA	NA	NA	NA	NA	0.959966	1.22879	0.768856	0.519198	0.739269	1.22874	2.70679	NA	NA	NA	NA	NA	NA	NA	NA	NA
PDGFD	Mass_Spec	NA	NA	NA	NA	NA	NA	0.643524	0.673709	0.975686	1.07912	0.473342	0.750592	1.19038	0.814596	1.11068	1.18415	1.05725	0.399046	0.573119	1.61987	NA	NA	NA	NA	NA	NA	NA	NA	NA	2.00397	1.40512	0.847375	0.626753	1.09596	0.810153	0.883382	1.44614	1.41486	1.23347	1.15861	1.39333	0.55775	1.32251	1.48915	1.89629
PDGFRB	Mass_Spec	0.703793	0.900498	0.610884	0.774321	0.833143	0.659028	0.504314	0.734735	1.3753	1.10548	0.978564	0.732085	0.903423	1.56646	1.32503	0.83432	1.12629	0.743847	0.875939	1.29402	1.16219	1.20171	1.21072	0.989772	0.87871	0.985425	1.22651	1.06686	1.15768	1.64857	0.903702	1.96334	0.876735	0.766543	0.663124	1.7705	0.901828	1.33221	0.65828	0.856611	1.63597	1.28187	0.956112	0.975014	0.879602
PDGFRL	Mass_Spec	0.948058	0.58445	0.949319	0.402156	1.15025	0.445421	NA	NA	NA	NA	NA	NA	NA	NA	0.601989	1.15569	1.33009	0.824899	0.507459	1.18618	0.852115	0.73601	0.589748	0.85702	0.955477	0.819332	0.799126	0.687101	0.923701	NA	NA	NA	NA	NA	NA	NA	0.847206	1.11996	0.404934	0.812448	0.790411	0.700486	0.956918	0.847588	1.29488
PDHX	Mass_Spec	NA	NA	NA	NA	NA	NA	1.07113	0.602811	0.576857	1.28836	0.586386	1.90841	0.6762	1.07856	NA	NA	NA	NA	NA	NA	NA	NA	NA	NA	NA	NA	NA	NA	NA	0.556247	0.777581	0.492709	0.861354	0.584605	1.40214	0.98376	NA	NA	NA	NA	NA	NA	NA	NA	NA
PDIA3	Mass_Spec	1.42257	1.07694	0.836069	0.689615	0.941995	0.765438	0.837469	0.789219	1.25899	1.14469	0.562447	0.614385	0.989635	0.988346	1.15788	1.04567	1.04147	0.897773	0.632145	1.12613	1.20352	1.34326	1.44384	1.11435	0.920137	1.45305	1.16068	1.29949	1.17594	1.36906	1.31239	0.910237	0.497855	0.757874	0.665122	1.11033	1.35359	1.27227	1.1856	1.28117	1.38001	0.765327	1.41575	1.10994	1.24852
PDIA4	Mass_Spec	1.18848	0.923257	0.785641	0.628973	0.648694	0.697715	0.730741	0.83409	1.03693	0.898535	0.609955	0.61351	0.734773	0.976221	1.04568	0.909495	0.98137	0.673124	0.497104	0.975559	1.11328	1.11021	1.42531	0.890426	0.641424	1.20582	1.26843	1.13271	0.924627	1.27762	1.30518	0.922375	0.529775	0.867108	0.612734	0.971257	1.31265	1.10206	1.034	1.36417	1.31815	0.632107	1.02145	0.960154	1.13132
PDIA6	Mass_Spec	1.19166	0.99534	0.561872	0.507659	0.692909	0.602469	0.740335	0.949972	0.801884	1.21817	0.644057	0.574097	0.855112	0.883217	0.98282	1.05229	1.08292	0.923571	0.74623	1.03751	1.13846	1.27647	1.34492	0.877209	0.714828	1.92126	1.16603	1.13321	1.29447	1.05681	1.15662	0.914859	0.454404	0.676276	0.631408	1.00778	1.28641	1.1377	1.04849	1.23253	1.30351	0.821797	1.17382	1.13057	1.06796
PDK1	Mass_Spec	0.930526	0.767015	0.312355	0.400889	0.458585	0.308279	NA	NA	NA	NA	NA	NA	NA	NA	NA	NA	NA	NA	NA	NA	0.482859	0.562094	0.072508	0.513052	0.133506	0.866081	0.556976	0.523848	0.494679	NA	NA	NA	NA	NA	NA	NA	NA	NA	NA	NA	NA	NA	NA	NA	NA
PDXDC1	Mass_Spec	0.611367	0.91335	1.15656	1.36063	1.68421	0.967904	0	0.892184	1.02674	1.08634	1.18108	1.93171	1.40037	1.09559	NA	NA	NA	NA	NA	NA	0.688771	0.716752	0.706602	1.09055	1.2139	0.560707	1.06087	2.21219	1.65314	1.28109	1.18292	0.693098	0	0	1.71245	0.700106	NA	NA	NA	NA	NA	NA	NA	NA	NA
PDXK	Mass_Spec	2.46161	2.94056	0.252822	1.30792	1.43387	1.06001	0.532412	0	2.68542	0.419667	0.332287	0.763042	0	0	NA	NA	NA	NA	NA	NA	1.84433	0	1.23398	2.35421	1.25734	10.3428	0	0	1.75179	1.03788	0.329492	0.484207	0	0.502803	1.15345	0.398966	NA	NA	NA	NA	NA	NA	NA	NA	NA
PDXP	Mass_Spec	2.29114	1.04359	0.985679	0.923009	0.776921	0.439318	NA	NA	NA	NA	NA	NA	NA	NA	1.28439	1.35869	1.11482	0.918656	1.12581	1.31284	0.58055	1.11525	1.56771	0.972511	0.920178	1.44005	1.20998	0.841397	1.40138	NA	NA	NA	NA	NA	NA	NA	1.07556	1.02372	0.87413	1.11591	0.802852	0.646435	1.33856	0.820762	1.12523
PDZD2	Mass_Spec	NA	NA	NA	NA	NA	NA	NA	NA	NA	NA	NA	NA	NA	NA	1.28045	1.98835	1.72692	1.73776	1.30611	1.35632	NA	NA	NA	NA	NA	NA	NA	NA	NA	NA	NA	NA	NA	NA	NA	NA	1.2394	1.55009	1.56612	1.17872	0.921242	1.25525	1.16334	0.895539	0
PDZRN3	Mass_Spec	NA	NA	NA	NA	NA	NA	0.924661	0.899379	0.884818	0.929088	0.731007	0.83465	1.0288	0.892825	1.0564	1.05243	1.04682	1.05711	1.01067	0.933158	NA	NA	NA	NA	NA	NA	NA	NA	NA	1.06655	1.1682	1.02731	1.05836	0.94783	0.876789	0.943817	1.01254	0.830335	0.814681	1.11789	1.02295	1.04092	1.07506	1.04512	1.08679
PDZRN4	Mass_Spec	NA	NA	NA	NA	NA	NA	1.17701	1.24933	0.534411	1.10015	0	0.908996	0	0.895598	0.800097	0.625968	0.686985	0.517426	0.623957	0.488012	NA	NA	NA	NA	NA	NA	NA	NA	NA	0	1.7131	0.983571	0.851641	1.09507	1.12369	0.566914	0.607768	0.66276	0.712288	0.773871	0.389814	0.782681	0.778985	0.710071	0.585459
PEAK1	Mass_Spec	NA	NA	NA	NA	NA	NA	NA	NA	NA	NA	NA	NA	NA	NA	0.979206	0.973236	0.909731	1.09569	1.04727	0.993216	NA	NA	NA	NA	NA	NA	NA	NA	NA	NA	NA	NA	NA	NA	NA	NA	0.932751	0.894646	0.917991	0.981945	0.906239	1.02351	0.869435	0.944261	0.961461
PEBP1	Mass_Spec	1.45602	1.27346	0.906691	0.817886	0.902358	0.785513	1.26619	0.917864	1.2696	1.49131	0.668968	0.599101	0.990524	1.42188	1.23278	1.03188	1.09372	1.03356	0.489802	1.32016	1.12418	1.02597	1.1275	1.10416	0.588459	1.56373	1.03093	0.890056	1.45453	1.64572	0.999338	0.690605	0.408976	0.618346	0.588986	1.25731	1.04045	1.05866	0.934731	1.14404	1.22455	0.654158	1.40024	1.20815	0.732099
PEBP4	Mass_Spec	1.68369	0.931163	0.69943	0.736291	1.53796	0.888457	0.922021	1.09942	1.11407	2.25737	0.479001	0.578263	1.27079	1.54069	0.904001	1.26073	1.11939	0.844037	0.579277	1.09112	1.36511	1.62795	0.938976	1.4445	0.791359	1.42812	1.83951	1.26067	1.5458	1.51593	1.00714	0.998833	0.861751	0.995645	0.908846	0.614342	1.21997	0.879964	1.16771	0.99131	1.36506	0.994626	1.38404	1.42934	1.12136
PENK	Mass_Spec	1.68933	1.22559	0.351153	0.753187	0.53527	0.588478	1.1179	0.971569	1.24019	1.28181	0.324637	0.521789	1.02336	1.45727	1.27708	0.875131	1.04473	1.08951	0.376752	1.3591	0.303383	0.597728	1.06662	0.678264	0.601191	1.26701	0.884848	1.3796	0.967951	1.01434	1.49852	1.00396	0.491049	0.654509	1.05998	0.880388	1.13058	1.37318	0.804665	2.08838	1.19352	0.302577	1.59378	1.02079	0.638647
PEPD	Mass_Spec	1.24291	1.27784	0.82117	1.19035	1.02785	0.99857	1.03459	0.920692	1.14508	0.890969	0.74823	0.764233	1.11873	0.955596	0.933146	1.17028	1.30917	0.916873	0.706349	1.47673	0.711583	0.775587	1.19889	1.08586	0.82882	1.14449	1.13995	0.97707	0.932142	1.07142	0.931027	0.881255	0.995019	0.908435	0.898408	0.832921	0.94024	1.26733	0.748315	0.981163	0.707064	1.03455	1.53701	0.931124	0.789716
PEX1	Mass_Spec	0.312853	0.863888	0.492208	10.6743	0.459634	0.501592	0.650478	0.737051	0.629943	0.832139	0.877297	0.832222	0.887093	0.931197	NA	NA	NA	NA	NA	NA	0.78686	0.617362	0.203931	1.31665	1.08314	0.621757	0.471819	0.455717	0.642327	0.701327	0.919729	0.797824	2.02592	0.957909	1.29887	1.63722	NA	NA	NA	NA	NA	NA	NA	NA	NA
PFN1	Mass_Spec	0.991163	0.981667	0.700686	0.797756	0.919583	0.7695	0.877901	1.05757	1.65648	0.919785	1.27631	0.740462	0.821195	1.15235	1.2066	1.06513	1.00367	1.00717	1.01133	1.05173	0.875551	1.25042	1.26584	1.02533	0.6355	1.70189	1.12342	0.826331	1.31893	2.92785	1.24596	0.85971	0.595531	1.02744	2.60034	0.906821	1.05912	1.4113	1.08276	1.2715	1.15015	0.812316	1.52468	1.25624	1.2541
PFN2	Mass_Spec	NA	NA	NA	NA	NA	NA	0.972585	0.692847	1.46721	1.48585	0.349742	0.749433	0.835802	0.994959	NA	NA	NA	NA	NA	NA	NA	NA	NA	NA	NA	NA	NA	NA	NA	1.61814	0.940773	0.940758	0.191041	0.440208	1.32365	1.04575	NA	NA	NA	NA	NA	NA	NA	NA	NA
PGAM1	Mass_Spec	1.4611	1.15412	1.04821	0.785408	1.02119	0.845409	0.859518	0.821091	1.63454	1.3508	1.11919	0.791684	1.03991	1.13547	1.08742	1.05007	1.10317	0.739789	0.633916	1.20642	0.956046	0.810664	0.886474	0.867578	0.585803	2.10225	0.80831	0.687682	1.22219	1.68276	0.927491	0.817103	0.465885	0.843569	0.739754	0.796599	1.05598	1.25668	0.814389	1.13166	0.924382	0.580618	1.28376	0.857507	0.855072
PGBD1	Mass_Spec	NA	NA	NA	NA	NA	NA	1.25852	1.01106	1.01987	0.975072	1.42976	1.41446	1.37316	1.02704	1.56294	0.94782	1.04972	1.05976	1.25925	1.4156	NA	NA	NA	NA	NA	NA	NA	NA	NA	1.54486	1.23711	1.10301	1.24492	1.05978	1.37595	0.945185	1.35139	1.18048	1.21235	1.41993	1.02523	1.17052	1.27409	1.3089	0.691602
PGBD5	Mass_Spec	1.10432	1.04387	0.665907	1.1046	0.861149	0.984168	0.757234	1.04644	1.31381	0.913729	0.291736	0.54369	1.55229	1.51591	0.85846	0.674141	1.14344	0.476073	0.20288	1.36594	1.33669	1.35073	0.935601	1.2897	1.16709	2.31895	1.27489	0.726327	0.99605	1.62944	0.647828	0.647969	0.149415	0.238062	0.182094	0.390444	0.532899	2.13458	0.377931	1.57841	0.43105	0.454853	1.17246	0.94425	0.779812
PGD	Mass_Spec	1.00603	0.802577	0.729848	0.667405	1.16933	0.703421	0.764386	0.680129	3.50837	0.968652	1.15148	0.571573	1.02868	0.875044	1.85314	0.816506	0.79794	0.766078	0.776074	0.921662	0.50907	0.726212	0.798866	0.67038	0.432759	2.98292	0.66203	0.526825	0.929036	1.61995	0.623115	0.673064	0.273501	1.16173	3.5941	0.566886	0.958483	1.29935	0.730478	0.935215	0.795977	0.480047	1.49876	0.655032	0.630384
PGK1	Mass_Spec	1.30404	0.789763	0.963567	0.70354	1.34161	1.05792	1.07705	1.08763	1.86601	1.43141	0.721841	0.747428	0.940543	0.880523	1.75575	0.895155	0.823406	1.01825	0.567806	1.34061	1.08438	1.09912	1.24146	1.2266	0.655707	2.38903	1.07015	0.986375	1.04343	1.58322	1.20795	1.06752	0.582984	0.855638	1.0961	0.910433	1.34472	1.78511	1.27729	1.0875	1.45781	0.91102	1.70126	0.880624	0.886654
PGLS	Mass_Spec	1.35781	0.756726	0.802989	0.754603	0.990361	0.545103	0.745533	0.712633	1.29415	0.963005	0.732736	0.661956	0.74923	0.956093	1.3967	0.998046	1.15148	1.16239	0.564212	1.42157	0.850334	0.74203	0.82657	0.95831	0.600204	1.45506	0.882375	0.638917	0.898517	1.53341	1.00928	0.729169	0.456991	0.981708	0.958356	0.987411	1.23595	1.75376	1.18472	1.28674	1.49155	0.689525	2.0445	1.09432	0.968231
PGLYRP2	Mass_Spec	0.806014	0.955325	0.985502	1.17438	1.41853	1.19772	0.947488	0.934545	1.01956	0.756359	0.971156	0.895206	0.909989	1.00185	0.837722	1.46562	1.18475	0.998931	0.903441	1.04387	0.495104	1.00695	0.935567	0.758282	0.722424	0.642603	1.17824	0.982594	0.691602	0.820769	0.462088	0.895195	1.65255	1.20412	1.00517	0.899884	1.21329	1.12448	0.805594	1.27515	0.991826	1.27161	1.15509	1.01832	0.627975
PGM1	Mass_Spec	1.74526	0.999278	0.862702	0.873053	1.05387	0.842555	0.847373	0.678309	1.33836	1.04145	1.51641	0.572226	1.14673	1.04031	1.38082	0.854783	1.25749	1.17658	0.470806	1.13417	0.892516	0.907563	1.12613	0.874781	0.508514	2.24156	0.744467	0.663141	1.23921	1.40947	1.1138	0.968411	0.40997	0.731752	0.577487	0.819295	1.142	1.39595	0.804366	1.09926	1.02202	0.638211	1.31651	0.955305	1.05055
PGM2	Mass_Spec	0.925786	0.738927	0.743203	0.678106	0.662216	0.533173	0.586997	0.752273	1.93281	0.698755	0.834326	0.505094	0.831587	0.931355	NA	NA	NA	NA	NA	NA	0.843647	0.919397	1.15361	1.04627	0.709658	1.88016	0.830066	0.830178	0.810563	1.37001	0.929417	0.822035	0.835888	0.996231	1.65194	0.890503	NA	NA	NA	NA	NA	NA	NA	NA	NA
PGP	Mass_Spec	1.66871	0.564914	0	1.01539	1.08143	1.32934	0.839725	0.71499	0.834596	0.949529	0.525265	0.711075	0.627234	0.964199	NA	NA	NA	NA	NA	NA	1.14149	8.33523	1.66913	1.71952	1.09292	42.6469	1.59677	0.99405	0.957059	1.05736	0.778272	0.885027	0.535316	0.618691	0.998575	0.807598	NA	NA	NA	NA	NA	NA	NA	NA	NA
PHF2	Mass_Spec	NA	NA	NA	NA	NA	NA	NA	NA	NA	NA	NA	NA	NA	NA	1.20529	0.902642	1.1292	1.20951	1.33028	0.526414	NA	NA	NA	NA	NA	NA	NA	NA	NA	NA	NA	NA	NA	NA	NA	NA	1.27055	0.697868	1.23864	0.991896	0.8562	1.58146	0.867934	1.17944	1.52939
PHF20	Mass_Spec	NA	NA	NA	NA	NA	NA	1.0785	1.06119	0.97999	0.889767	1.11293	1.54393	0.980187	1.36707	NA	NA	NA	NA	NA	NA	NA	NA	NA	NA	NA	NA	NA	NA	NA	0.849357	0.721673	1.75096	1.57036	1.44401	2.16099	1.53763	NA	NA	NA	NA	NA	NA	NA	NA	NA
PHF24	Mass_Spec	0	0	0	0	0.0291183	0.0821246	NA	NA	NA	NA	NA	NA	NA	NA	NA	NA	NA	NA	NA	NA	4.67e-06	1.12e-06	0	0.0242934	0.156705	0.0983147	0.0881757	0	0.0382886	NA	NA	NA	NA	NA	NA	NA	NA	NA	NA	NA	NA	NA	NA	NA	NA
PHLDB1	Mass_Spec	NA	NA	NA	NA	NA	NA	0.64831	0.770154	0.530389	0.437723	0.717516	0.772212	0.545357	1.22034	NA	NA	NA	NA	NA	NA	NA	NA	NA	NA	NA	NA	NA	NA	NA	0.500888	0.652531	0.965253	0.727008	1.20181	1.2251	0.999602	NA	NA	NA	NA	NA	NA	NA	NA	NA
PHLDB2	Mass_Spec	1.12417	2.1238	1.09281	0.730041	1.26985	0.591142	0.891041	1.14075	1.21512	1.40484	0.33699	0.815888	1.90243	1.32492	1.01134	1.1394	1.20871	0.745398	0.461059	1.4282	0.903484	0.808389	1.06897	1.08039	0.9055	0.826462	0.845289	0.806567	1.54616	2.27243	1.46039	0.698598	0.358037	1.01403	0.679011	0.591766	1.20227	1.71186	1.06257	1.1008	1.12193	0.381065	1.22343	1.17924	1.74582
PHLDB3	Mass_Spec	NA	NA	NA	NA	NA	NA	NA	NA	NA	NA	NA	NA	NA	NA	1.26689	1.17253	1.59824	1.48305	1.46285	1.16473	NA	NA	NA	NA	NA	NA	NA	NA	NA	NA	NA	NA	NA	NA	NA	NA	1.37697	0.775079	1.04584	1.06374	0.965016	1.1265	1.1138	1.24944	1.53416
PHLPP1	Mass_Spec	1.03245	0.525603	0.595651	0.532143	0.751221	0.76274	1.94896	2.38973	1.2961	1.79698	1.26217	1.55688	1.53978	2.17714	3.27741	0	1.1663	1.40117	0.0216288	1.53408	0.521364	0.433933	0.477157	0.695072	0.990752	0.364884	0.4873	0.737853	0.585	0.703811	1.55722	1.86619	1.18084	2.08162	0	2.2544	1.83185	0.0862398	0	0.742832	0.0117214	2.04496	0.927085	1.32116	1.19604
PHTF1	Mass_Spec	1.61803	1.18688	1.09818	0.994173	0.835394	1.08656	0.936629	0.861691	0.799352	1.01309	0.607649	0.610328	0.800728	1.02637	0.875161	0.893925	0.815964	0.971398	0.812774	0.9324	1.21296	1.35948	1.15754	1.13943	1.00546	3.04043	1.091	1.0266	1.13624	0.904746	0.642648	0.785096	0.561655	0.479564	0.623878	0.952481	1.00318	0.929153	0.955275	0.778718	0.924568	0.791439	0.941212	0.838225	0.9774
PI16	Mass_Spec	1.53153	1.17824	1.35381	1.19399	1.19299	1.16834	0.741696	1.04512	1.23153	1.03268	0.723739	0.949324	1.21139	0.811458	0.757711	0.934048	1.18063	0.847098	0.530979	1.11048	1.11606	1.16953	1.36395	1.25557	1.23822	1.0106	1.16644	1.52279	1.24752	1.02082	0.890185	0.616154	0.731569	0.661936	0.661265	0.815156	1.08486	1.08321	0.922293	0.74441	0.956762	0.756333	1.0008	1.11235	0.739125
PI4KA	Mass_Spec	0.858305	0.95047	0.893664	1.13923	1.19074	0.967127	NA	NA	NA	NA	NA	NA	NA	NA	0.726673	0.925014	1.20058	1.44709	1.11549	0.963439	0.922711	0.801561	1.02806	1.00769	0.933155	0.357485	0.890054	0.842872	0.78727	NA	NA	NA	NA	NA	NA	NA	0.768207	0.706641	1.387	0.67365	0.865613	1.1839	1.11251	0.896378	1.10627
PIANP	Mass_Spec	NA	NA	NA	NA	NA	NA	1.09841	0.769323	0	1.32224	0	0	0.898608	0	NA	NA	NA	NA	NA	NA	NA	NA	NA	NA	NA	NA	NA	NA	NA	1.02275	0	0.703384	0	0	1.27445	0.723869	NA	NA	NA	NA	NA	NA	NA	NA	NA
PIEZO2	Mass_Spec	0.905896	0.992269	1.02858	0.984814	1.12184	1.00918	1.22252	1.265	1.11284	1.27678	1.24419	0.633266	1.16326	1.27973	0.998016	1.07981	1.1194	0.647664	1.18406	1.03913	0.878821	1.1701	1.04394	1.18059	0.920843	0.592005	1.011	1.12562	0.886468	1.07308	1.06437	1.36053	1.28607	1.19435	0.903848	1.23962	0.999849	1.05818	0.94641	1.11465	0.982727	1.19482	0.942344	1.07549	0.731821
PIGR	Mass_Spec	0.355422	0.210257	0.143078	0.634553	0.639394	0.514108	0.287372	0.360674	0.666418	0.593846	23.3738	0.612673	0.386684	0.368205	0.367597	0.463613	0.360785	0.336783	0.481554	0.581305	0.652571	0.4676	0.680578	1.20114	1.04932	90.0328	0.802624	0.682105	0.530193	0.556828	0.552149	0.450873	0.257271	0.0272996	0.746802	0.690716	0.586636	0.280167	0.393962	0.320353	0.66915	0.489886	0.939897	0.399646	0.446072
PIH1D1	Mass_Spec	1.79005	1.01518	0.873262	1.19529	0.795536	1.45561	1.26268	1.08118	1.20939	0.897857	1.41521	1.34929	1.30381	1.02057	0.856113	0.923845	0.731014	0.63798	1.01142	0.728856	0.91565	1.60412	1.23625	1.00138	1.02268	0.676054	1.20518	0.604053	0.917422	0.765215	1.14581	0.938415	0.8042	1.29173	1.29824	1.06931	0.903421	0.707692	0.851378	0.622227	0.773548	0.921924	0.779193	1.0279	1.26933
PIK3C2B	Mass_Spec	NA	NA	NA	NA	NA	NA	1.04677	1.04019	0.937351	0.99658	1.06282	1.06663	1.01391	1.03061	NA	NA	NA	NA	NA	NA	NA	NA	NA	NA	NA	NA	NA	NA	NA	0.843871	0.907011	1.09279	1.03208	1.0972	1.0703	1.1455	NA	NA	NA	NA	NA	NA	NA	NA	NA
PIK3C3	Mass_Spec	NA	NA	NA	NA	NA	NA	NA	NA	NA	NA	NA	NA	NA	NA	1.01205	0.720221	0.482767	2.15964	1.25351	0.818754	NA	NA	NA	NA	NA	NA	NA	NA	NA	NA	NA	NA	NA	NA	NA	NA	0.738292	0.851952	1.49813	0.388362	0.570298	0.821821	0.642832	0.922292	2.09556
PIK3IP1	Mass_Spec	2.48712	1.50634	0.962229	1.25283	1.08403	1.01095	0.793593	0.982931	1.07112	1.131	0.369264	0.514799	1.35519	1.10201	1.1799	1.05958	0.518913	0.628307	0.324211	0.904897	1.87379	2.19124	1.92406	1.42853	1.04133	1.85941	1.66707	1.10253	2.32092	1.09397	1.04466	0.828798	0.59662	0.839121	0.902308	0.848031	1.18794	1.50213	0.966046	0.956732	1.28504	0.434118	0.92881	0.976361	1.36258
PIK3R4	Mass_Spec	NA	NA	NA	NA	NA	NA	0.683112	1.0177	0.824519	0.935011	1.2268	1.15137	1.17309	1.11841	1.28817	0.965351	1.05957	1.04127	1.14784	0.832806	NA	NA	NA	NA	NA	NA	NA	NA	NA	0.802418	0.836028	0.977508	1.21451	0.920863	1.41799	1.24483	0.796611	0.864981	0.926774	0.925605	1.1122	1.03472	0.762636	1.03937	0.814516
PILRA	Mass_Spec	1.87066	1.43717	1.01919	0.588991	1.42509	0.822311	1.91816	0.879043	2.47138	1.36709	0.837501	0.608057	1.48854	2.9021	0.918504	0.77055	0.979269	0.76914	0.488849	0.884451	1.14172	1.29482	1.28126	1.12115	0.613031	1.21785	1.52163	1.50031	1.31452	1.3193	1.2262	1.55927	0.401835	1.45518	0.735214	0.451625	0.825075	1.58202	1.08239	1.03821	1.19054	0.55161	0.79315	1.08812	1.03734
PIP	Mass_Spec	0.490664	0.609925	0.643391	0.237178	0.494003	0.757616	0.550834	0.313032	0.423939	0.766585	19.6262	0.415257	0.562562	0.383831	0.592879	1.2302	0.61781	1.06165	0.558955	0.929287	0.330924	0	0.564429	0.566451	0.320465	0.435955	0.303127	0.357491	0.576887	0.38986	0.0745071	0.384977	0.264275	0.0355442	1.10199	2.86947	0.471298	0.672709	0.441869	0.87732	0.470433	0.220707	0.866519	0.477046	0.536244
PITHD1	Mass_Spec	1.40613	1.46898	0.868196	0.810462	0.775406	0.766919	1.13179	0.839883	1.36688	1.43023	0.50484	0.47392	0.956653	1.14073	1.30716	0.748414	0.872252	0.968422	0.49898	1.23192	1.09583	1.14262	1.17788	0.929896	0.6421	1.54649	1.09548	0.867359	1.43144	0.971505	1.00411	0.897471	0.450847	1.04205	1.23675	1.40087	1.15756	1.18527	1.04677	1.13361	1.39958	0.881036	1.47861	1.13352	0.976784
PITPNA	Mass_Spec	1.07214	0.831175	0.621389	0.550586	0.956155	0.709527	0.989918	0	0.879654	0	1.19973	0	0.887271	1.26838	1.27175	0.941308	1.02991	0.957763	0.92648	1.28385	0.76629	0.812355	1.01572	1.08405	0.50957	1.3371	0.721654	0.82684	1.08303	1.77017	1.29746	0.860833	0.00385244	0	1.58481	0.863543	1.4779	1.2749	0.971852	1.24907	1.06613	0.703403	1.47261	0.853877	1.46005
PKD1	Mass_Spec	NA	NA	NA	NA	NA	NA	0.588403	0.585147	0.814685	0.954353	0.95182	1.45006	0.823518	0.918862	0.650914	1.57158	1.41984	5.99114	3.40421	0.807492	NA	NA	NA	NA	NA	NA	NA	NA	NA	0.859844	0.955653	1.18722	0.843232	0.998714	1.17467	0.938663	0.896846	0.724913	0.702108	0.772327	0.78691	0.88901	0.638564	1.15153	0.728057
PKD1L1	Mass_Spec	NA	NA	NA	NA	NA	NA	NA	NA	NA	NA	NA	NA	NA	NA	0.849723	21.2345	2.45779	0.864929	1.06692	0.943377	NA	NA	NA	NA	NA	NA	NA	NA	NA	NA	NA	NA	NA	NA	NA	NA	0.797458	0.364885	0.975364	1.31842	0.379353	2.04694	0.402807	0.820473	1.4943
PKD1L2	Mass_Spec	NA	NA	NA	NA	NA	NA	NA	NA	NA	NA	NA	NA	NA	NA	0.55701	0.792971	0.661744	2.34684	0.760165	0.562963	NA	NA	NA	NA	NA	NA	NA	NA	NA	NA	NA	NA	NA	NA	NA	NA	0.938376	0.932496	0.672753	0.650043	0.770194	0.728975	0.539322	0.651056	1.30593
PKD2L1	Mass_Spec	1.02613	0.956128	1.60964	0.684862	1.29722	1.14705	NA	NA	NA	NA	NA	NA	NA	NA	NA	NA	NA	NA	NA	NA	1.13431	0.899882	1.10014	0.719968	0.946274	0.747034	1.24413	0.674468	1.16373	NA	NA	NA	NA	NA	NA	NA	NA	NA	NA	NA	NA	NA	NA	NA	NA
PKDREJ	Mass_Spec	1.14503	0.731566	0.81182	2.08576	1.61197	0.835035	0.938709	0.921208	0.940789	1.05309	0.47221	0.347519	0.83611	1.04791	NA	NA	NA	NA	NA	NA	0.741574	0.745026	0.773378	0.849651	0.676986	0.604079	0.858053	1.47454	1.60754	0.776844	0.728339	0.600612	0.211644	0.418	0.246412	0.631016	NA	NA	NA	NA	NA	NA	NA	NA	NA
PKLR	Mass_Spec	NA	NA	NA	NA	NA	NA	1.08411	1.01097	0.937679	0.85357	0.784876	0.743456	1.32996	0.830282	1.12464	1.16055	1.18476	0.88569	1.00072	0.727844	NA	NA	NA	NA	NA	NA	NA	NA	NA	1.06182	1.15008	0.751601	1.30466	0.990344	0.947463	0.85863	0.863514	0.604723	0.700241	0.843692	0.784229	0.782598	0.987738	0.87357	0.532906
PKM	Mass_Spec	2.29463	0.97013	1.03155	0.847455	0.906063	1.03754	1.15794	1.12786	1.32575	1.40969	0.625421	0.618482	1.33289	1.40624	1.86172	0.962081	0.991769	0.826026	0.709642	1.30859	1.00749	0.884357	1.18723	0.935681	0.563081	2.10805	0.975424	0.844681	0.925146	1.10894	1.02394	0.914753	0.385745	0.668837	0.515742	0.964697	1.26249	0.962085	0.932943	0.883826	1.19666	0.650758	1.3039	0.786001	0.949633
PKN2	Mass_Spec	1.0533	1.02617	1.03352	0.738317	0.898126	0.767538	NA	NA	NA	NA	NA	NA	NA	NA	NA	NA	NA	NA	NA	NA	1.01564	1.03954	1.09052	0.987935	1.25662	0.911604	0.881133	1.31445	0.847053	NA	NA	NA	NA	NA	NA	NA	NA	NA	NA	NA	NA	NA	NA	NA	NA
PKP1	Mass_Spec	1.41357	1.2938	0.75855	3.12916	0.761606	1.10762	0.714262	0.844587	0.777818	2.39377	2.00598	1.11776	1.16237	1.35385	NA	NA	NA	NA	NA	NA	0.482461	0.781102	0.728789	0.977274	0.639643	37.7264	0.702337	0.976167	1.02925	2.51302	0.904524	0.636108	0.691381	0.845016	0.904713	0.960421	NA	NA	NA	NA	NA	NA	NA	NA	NA
PKP3	Mass_Spec	0.735021	0.658091	0.170936	0.00131511	0	0	NA	NA	NA	NA	NA	NA	NA	NA	1.29518	0	1.02594	0.511825	2.76669	1.28423	0	0	0	0.194289	1.00383	17.5079	0	0	0.000173911	NA	NA	NA	NA	NA	NA	NA	0	1.8304	0	1.12892	0	0	1.68566	0.867967	0
PLA2G6	Mass_Spec	0.695549	0.540311	0.437388	0.588475	0.49971	0.399062	0.787999	0.674395	1.40164	1.5163	0.700835	0.784749	1.55906	1.61294	1.051	0.65071	0.721826	1.63114	0.207245	0.855863	0.545148	0.462218	0.691082	0.724973	0.632326	1.06588	0.757611	1.57259	1.23019	1.60209	1.76056	1.78347	0.798535	0.970063	1.22139	2.23954	1.11379	1.08057	1.07374	1.162	1.6294	0.552506	1.20987	0.905386	1.01745
PLAT	Mass_Spec	NA	NA	NA	NA	NA	NA	NA	NA	NA	NA	NA	NA	NA	NA	1.556	1.07198	1.3457	0.84249	1.03102	1.37689	NA	NA	NA	NA	NA	NA	NA	NA	NA	NA	NA	NA	NA	NA	NA	NA	1.1543	1.19402	0.94657	0.948519	1.25726	1.15178	2.14332	0.976283	1.06557
PLBD1	Mass_Spec	NA	NA	NA	NA	NA	NA	NA	NA	NA	NA	NA	NA	NA	NA	1.64851	1.52315	1.74779	0.96027	1.29713	2.4849	NA	NA	NA	NA	NA	NA	NA	NA	NA	NA	NA	NA	NA	NA	NA	NA	0.883916	2.19422	0.93873	1.49092	1.32472	0.510603	1.22574	1.66845	1.51506
PLD4	Mass_Spec	1.54889	1.04727	1.10441	1.01043	1.1438	1.04834	0.558907	1.23169	1.39168	1.27313	0.670017	0.660218	0.893757	0.734696	NA	NA	NA	NA	NA	NA	0.548483	0.993023	1.0155	0.868677	1.16576	1.35908	0.802212	0.844723	1.24875	1.11506	1.20105	1.10876	0.487873	0.852538	0.569852	1.02015	NA	NA	NA	NA	NA	NA	NA	NA	NA
PLEKHB1	Mass_Spec	1.0292	0.917456	0.877114	0.975588	0.913098	0.506014	0.80551	0.642539	0.822276	0.793267	0.744485	0.589723	0.908263	0.777358	0.681307	0.584201	0.543332	0.415352	0.420255	0.855073	1.52214	1.43317	1.71312	1.38574	0.992627	1.17424	1.70164	1.80309	1.80834	1.36975	1.78236	1.28768	1.27141	1.3035	1.28052	1.1485	1.55635	0.886048	1.4767	1.36391	1.77927	1.08481	1.29879	1.27293	1.02377
PLEKHG1	Mass_Spec	0.873819	0.655548	0.960094	0.874893	1.06292	1.1798	NA	NA	NA	NA	NA	NA	NA	NA	NA	NA	NA	NA	NA	NA	0.57015	0.480591	0.682487	0.846552	1.23584	0.996399	0.96847	1.25726	1.30541	NA	NA	NA	NA	NA	NA	NA	NA	NA	NA	NA	NA	NA	NA	NA	NA
PLEKHG4	Mass_Spec	0.879579	1.14842	0	0	0.521686	4.46974	NA	NA	NA	NA	NA	NA	NA	NA	NA	NA	NA	NA	NA	NA	0	0	0	0.974844	0.849741	0.5764	1.25554	0.587779	1.00577	NA	NA	NA	NA	NA	NA	NA	NA	NA	NA	NA	NA	NA	NA	NA	NA
PLEKHG4B	Mass_Spec	0.900683	0.60034	0.619804	0.534314	0.758637	0.562145	0.696653	0.735614	0.870362	1.0471	0.577812	1.07021	0.969351	0.816218	NA	NA	NA	NA	NA	NA	0.549036	0.855595	0.988728	0.605254	0.708697	0.77471	0.670836	0.945742	1.09041	0.853569	1.2329	5.96957	0.665309	0.865427	0.66657	0.567567	NA	NA	NA	NA	NA	NA	NA	NA	NA
PLEKHG5	Mass_Spec	NA	NA	NA	NA	NA	NA	NA	NA	NA	NA	NA	NA	NA	NA	1.14212	0.97629	0.842541	0	1.21455	0.964357	NA	NA	NA	NA	NA	NA	NA	NA	NA	NA	NA	NA	NA	NA	NA	NA	1.21887	0.715275	0.978568	1.04081	1.15909	0.879765	0.979163	0.933807	0.53614
PLEKHG6	Mass_Spec	NA	NA	NA	NA	NA	NA	NA	NA	NA	NA	NA	NA	NA	NA	0.805518	0	0	1.54307	1.11523	0.60733	NA	NA	NA	NA	NA	NA	NA	NA	NA	NA	NA	NA	NA	NA	NA	NA	0	1.32777	0.970684	0.829061	1.08753	0	0	1.0022	0
PLEKHH1	Mass_Spec	NA	NA	NA	NA	NA	NA	1.0236	0.530254	0.784172	0.650886	0	0.485891	0.602557	5.54946	NA	NA	NA	NA	NA	NA	NA	NA	NA	NA	NA	NA	NA	NA	NA	1.11463	0.932437	0.947865	0	1.02312	0.638158	0.981744	NA	NA	NA	NA	NA	NA	NA	NA	NA
PLEKHN1	Mass_Spec	NA	NA	NA	NA	NA	NA	NA	NA	NA	NA	NA	NA	NA	NA	0.6101	0.566376	0.729516	0.896645	0.293551	0.875359	NA	NA	NA	NA	NA	NA	NA	NA	NA	NA	NA	NA	NA	NA	NA	NA	1.11798	0.610331	0.627165	0.866896	0.659531	0.686558	0.926469	0.750012	0.878688
PLG	Mass_Spec	0.905324	0.886849	0.839093	0.810163	0.928013	1.24709	0.930682	0.806139	0.903384	0.725441	0.732383	0.831839	0.957253	0.887633	0.966995	0.932855	0.920585	0.825661	1.31764	0.912631	1.31463	0.872961	1.01265	0.959443	1.69049	0.634039	0.949942	0.919942	0.91892	1.09217	1.40664	0.947773	1.48901	1.14142	0.960903	0.810259	0.880995	0.851043	1.35663	1.00337	0.930796	1.18956	0.960041	0.96044	1.60298
PLIN1	Mass_Spec	0.414954	0.612069	0.364916	0.910926	0.380209	1.10269	NA	NA	NA	NA	NA	NA	NA	NA	1.16986	0.923625	1.04817	0.848273	0.584863	1.56616	0.737094	1.00664	1.12506	0.622923	1.02012	0.402448	1.01281	0.524438	0.631125	NA	NA	NA	NA	NA	NA	NA	1.40901	1.33289	1.08559	1.98411	1.00167	0.687498	1.5098	1.16271	0.815775
PLOD1	Mass_Spec	1.26217	1.38358	0.776857	0.590266	1.13865	0.663893	0.692348	0.757854	0.900495	1.1326	0.526324	0.700317	0.98017	0.900124	1.09275	1.11287	1.10664	0.976739	0.662921	1.24974	1.06603	0.862772	0.888999	1.07093	0.977683	0.980961	1.30782	1.19387	1.35953	1.74214	0.979395	0.833049	0.64383	0.897959	0.678932	0.961032	1.30172	1.40932	1.05316	0.981759	1.25339	0.812623	1.49345	0.928224	1.71723
PLOD2	Mass_Spec	1.1498	1.22488	0.832397	0.653009	1.09586	0.678044	0.944491	0.272538	0.569374	1.25548	0.730555	0.609506	0.789775	0.650408	NA	NA	NA	NA	NA	NA	0.47057	0.43274	0.924345	0.862562	1.17294	0.869642	1.11159	0.983045	0.973618	1.55023	0.663292	0.930577	0.814586	0.94191	0.79963	0.891094	NA	NA	NA	NA	NA	NA	NA	NA	NA
PLOD3	Mass_Spec	1.43038	1.34709	0.95863	0.889831	1.17528	0.730041	0.672683	0.774213	0.943012	1.05702	0.576407	0.783973	1.07978	0.784577	0.898292	0.869131	0.844735	0.815032	0.527959	0.942517	0.957096	0.840205	1.14292	1.05743	1.00573	0.77519	1.11124	1.11097	1.20512	2.20363	1.17732	0.781316	0.504101	1.01811	0.86093	0.861826	1.33096	1.17736	1.07071	0.984827	1.08259	0.723956	1.07597	0.951641	1.72085
PLPPR3	Mass_Spec	1.27036	0.873234	0.936104	1.72716	1.6331	0.986947	1.00511	0.942433	0.907467	1.11618	0.972454	1.07349	1.32332	1.14493	0.881758	0.503673	0.531371	0.626761	0.793563	0.513279	1.35797	0.876422	1.41356	0.61401	1.33502	1.46653	1.38047	0.833405	1.45657	1.097	1.11852	1.02014	0.604887	0.983397	0.819778	1.10848	0.541871	0.64186	0.658738	0.712124	1.14949	9.97456	0.416918	0.67208	0
PLTP	Mass_Spec	1.19849	0.946193	0.783389	0.99561	0.966616	0.776902	0.856266	0.979519	0.931096	1.31139	0.761723	0.953502	1.02109	0.901112	0.994523	1.1434	1.13701	1.09734	0.800704	1.1987	1.05113	0.921948	1.28354	1.05638	0.850069	0.689191	1.05925	1.11682	1.36447	2.01747	1.48664	1.10831	0.803151	0.793863	0.80209	1.01201	1.39935	1.43375	1.04629	1.12667	1.12763	0.928504	1.30491	1.06344	1.11274
PLVAP	Mass_Spec	NA	NA	NA	NA	NA	NA	0.48658	0.465151	1.41269	0.48931	0.434748	0.427433	0.216834	0.58136	1.17817	0.526637	0.834276	0.488921	0.170469	0.713766	NA	NA	NA	NA	NA	NA	NA	NA	NA	0.199323	0.600533	0.303358	0.431324	0.381324	0.512148	0.355992	0.643998	0.815603	1.1016	0.339149	0.800478	0.785103	0.79753	0.180159	0.583934
PLXDC1	Mass_Spec	1.25965	0.879068	0.590898	0.67151	0.614554	0.593632	0.91278	0.855391	1.08142	1.00365	0.289468	0.37407	0.645885	1.16407	1.01823	0.818717	1.1991	0.738543	0.370431	1.20681	1.0542	0.862575	1.47383	0.895402	0.897373	1.39882	1.08545	1.11549	1.17817	1.33771	1.41771	1.14536	0.343078	0.541548	0.552486	1.29303	1.59918	1.4975	1.20002	1.80113	1.22742	0.706363	1.87344	1.09473	0.916898
PLXDC2	Mass_Spec	1.5343	0.854856	0.772765	0.545642	0.806393	0.835672	1.02665	1.05556	0.90315	0.919888	0.612735	0.875581	0.800003	1.17971	1.07816	1.07732	1.13075	0.830265	0.385286	1.00981	1.26719	1.07261	1.32386	0.946566	0.970952	1.18395	1.17165	1.06686	1.38019	1.21657	1.28511	1.02814	0.567103	0.78537	0.745963	1.2385	1.23757	1.12752	0.894485	1.04073	1.42697	0.935076	1.26962	1.11614	1.20654
PLXNA2	Mass_Spec	0.783072	1.03334	0.71917	0.514781	0.801617	0.74632	1.06212	0.949944	1.15808	0.982878	0.462999	0.731001	1.10793	1.53756	1.44221	1.33608	2.02366	1.34517	0.566102	1.62457	1.25031	1.52875	1.33133	1.09333	0.974836	1.71694	1.54441	0.968673	1.03602	1.97123	2.60648	1.37608	0.642012	0.958304	1.29923	1.35746	2.86381	1.48272	2.17997	1.74976	2.90804	1.43735	2.62625	1.54509	2.36203
PLXNA4	Mass_Spec	NA	NA	NA	NA	NA	NA	0.928025	0.996759	1.59736	1.48506	0	1.54971	1.43138	1.27844	0.932552	0.545993	0.969024	0.775649	0.535658	0.968788	NA	NA	NA	NA	NA	NA	NA	NA	NA	1.79202	2.27244	1.20411	1.00108	1.51811	0.625841	2.37524	1.5892	1.05021	1.30385	0.932411	1.3765	0.781349	1.79111	1.14499	1.5289
PLXNB1	Mass_Spec	1.5287	0.78446	0.839235	0.814438	0.777278	0.780646	0.932595	0.974556	1.17762	0.843335	0.594945	0.740873	1.11749	1.0481	1.03921	0.822031	1.20417	0.808699	0.442372	1.08034	1.54351	1.51586	1.97365	1.2188	0.98115	1.92436	1.44144	1.37253	1.77491	1.95083	1.4194	1.25954	0.471532	0.989577	0.830863	1.28798	1.44518	1.05635	1.01512	1.12282	1.27369	1.00115	1.37	0.812721	1.6217
PLXNB2	Mass_Spec	1.48467	0.831414	0.675768	0.565625	0.71592	0.664403	0.726081	0.715228	0.986437	1.02418	0.633875	0.528854	1.16037	1.12272	0.87814	1.2079	1.00653	0.894895	0.498747	1.1847	1.13494	1.09983	1.43367	0.867734	0.642516	1.00013	1.45252	0.980716	1.56562	1.88901	1.56079	1.33323	0.612476	1.04875	0.680975	1.29413	1.46467	1.18004	1.39971	1.14092	1.47057	0.867468	1.54973	1.09902	1.97226
PLXNB3	Mass_Spec	1.07198	1.14163	0.877646	1.133	0.970973	1.38085	0.818695	0.9954	1.06262	0.91487	0.810028	0.908476	0.796772	0.697154	0.806507	1.02524	0.827259	0.900718	0.355091	0.953947	1.32573	1.53022	1.15292	0.402411	1.26885	0.984564	1.23792	0.593803	0.622374	1.17809	1.57475	1.13423	0.801101	0.931498	0.833948	1.59928	1.4109	1.54449	1.37741	1.01643	1.49463	1.1353	1.1693	0.986176	1.72065
PLXNC1	Mass_Spec	1.36167	0.826841	0.84668	1.41668	0.623514	0.974002	NA	NA	NA	NA	NA	NA	NA	NA	1.28519	1.09203	1.31586	1.00428	1.0573	1.32269	1.44152	0.790475	1.30195	0.971076	0.858872	1.76444	1.22657	1.30645	1.28603	NA	NA	NA	NA	NA	NA	NA	1.41903	3.33767	0.90041	0.830446	1.00396	1.40094	1.09191	1.50382	1.66949
PLXND1	Mass_Spec	1.40683	1.42513	0.412438	0.371966	0.579636	0.389987	1.04634	0.934265	1.20048	0.838111	0.566401	0.661144	0.905802	1.2237	0.842273	0.990059	0.755159	0.845855	0.520645	0.956642	1.61666	1.26843	1.76038	1.00113	0.715036	1.93002	0.606075	1.15696	1.52629	1.33243	1.18598	1.17925	0.920607	0.626996	0.917373	1.28166	1.44138	0.956735	1.06578	1.21952	0.969368	0.925445	1.26919	0.779656	0.915923
PMFBP1	Mass_Spec	0.896469	0.982831	1.11618	0.979101	1.00184	1.06426	NA	NA	NA	NA	NA	NA	NA	NA	0.995729	1.19675	1.05014	2.42361	1.10071	1.09684	0.904677	1.02704	0.967471	1.06744	1.05129	0.420263	1.02663	0.98527	0.926554	NA	NA	NA	NA	NA	NA	NA	0.708762	0.767096	0.799685	1.13869	0.848921	1.13349	0.878615	1.09536	1.20595
PML	Mass_Spec	NA	NA	NA	NA	NA	NA	2.14881	1.12967	1.1907	2.07382	1.97869	0	1.17237	2.17621	NA	NA	NA	NA	NA	NA	NA	NA	NA	NA	NA	NA	NA	NA	NA	2.24099	0.906421	1.11625	1.91306	1.43228	0.76653	0.774919	NA	NA	NA	NA	NA	NA	NA	NA	NA
PMP2	Mass_Spec	1.07426	4.85327	0.896714	1.17192	1.63421	0.870129	0.454061	0.443756	3.70168	0.657062	0.604567	0.586466	0.70249	0.561766	0.640726	0.489804	0.650045	0.624925	0.618764	0.676277	0.529118	0.897146	0.919005	1.34045	1.44175	0.953331	0.711714	0.435989	1.17238	1.14124	0.547717	0.476146	0.722424	0.812974	0.536209	0.464968	0.456403	1.05923	1.22328	0.618315	0.389512	0.813188	1.32986	0.590113	1.39455
PNCK	Mass_Spec	0.539234	0.501905	0.488975	1.81749	1.02817	1.55889	1.01842	0.798159	1.36631	0.839504	1.43153	1.00658	0.564339	1.46492	1.31474	0.346296	0.800385	1.21129	0.705122	0.474952	1.0881	2.53496	0.820354	0.974718	1.49163	0.81884	1.87801	0.509712	1.68054	0.241237	0.705234	0.712019	1.17637	1.10097	2.2152	1.76267	1.96632	0.310638	1.1097	0.403306	0.645837	1.08771	0.735383	1.12304	0.776995
PNISR	Mass_Spec	NA	NA	NA	NA	NA	NA	1.2808	1.26117	0.714632	0.998211	0	0	0.780408	0	1.11818	1.26147	0.864423	0	1.27044	0.996942	NA	NA	NA	NA	NA	NA	NA	NA	NA	1.25361	1.05267	0.581395	0	1.50402	1.4924	0	0.991974	0.965833	1.13527	1.53265	1.39531	1.27658	1.31016	1.44243	0.777428
PNLIPRP2	Mass_Spec	0.385952	1.32832	0.658311	1.39788	1.26677	1.05348	NA	NA	NA	NA	NA	NA	NA	NA	NA	NA	NA	NA	NA	NA	1.24279	1.18665	1.15742	1.21774	1.17974	0.596598	1.16297	1.29764	1.10173	NA	NA	NA	NA	NA	NA	NA	NA	NA	NA	NA	NA	NA	NA	NA	NA
PNLIPRP3	Mass_Spec	0.48501	1.04196	0	0.29289	0.374215	0.0880308	1.04603	0.954214	1.19769	0.814194	0.951551	0.757827	0.756313	1.05676	0.731557	0.929258	0.660228	0.764739	0.789359	0.928603	0.252705	0.107017	0.285083	0.0571338	0.138211	1.12239	0.445623	0.119113	0.2051	1.11848	1.154	1.27569	0.699663	0.97499	0.807075	0.928429	1.05993	1.10636	0.62407	1.45006	0.695485	0.571443	0.564062	0.546609	1.39655
PNMAL2	Mass_Spec	0.944554	0.867535	0.875671	1.02524	0.720068	1.0833	NA	NA	NA	NA	NA	NA	NA	NA	NA	NA	NA	NA	NA	NA	0.904863	0.687289	0.873571	0.749688	1.25432	1.3013	0.892795	0.547886	0.762453	NA	NA	NA	NA	NA	NA	NA	NA	NA	NA	NA	NA	NA	NA	NA	NA
PNP	Mass_Spec	NA	NA	NA	NA	NA	NA	0.51393	0.460758	5.76342	0.794011	1.16084	0.421582	0.799828	0.528448	NA	NA	NA	NA	NA	NA	NA	NA	NA	NA	NA	NA	NA	NA	NA	0.750391	0.298972	0.424639	0.459053	1.61681	7.86575	0.478924	NA	NA	NA	NA	NA	NA	NA	NA	NA
PNPLA6	Mass_Spec	0.942572	1.16397	1.16007	1.10534	1.15117	1.20831	NA	NA	NA	NA	NA	NA	NA	NA	NA	NA	NA	NA	NA	NA	1.93442	0.964807	1.04058	1.18826	1.14721	0.483885	1.10114	0.969113	1.38313	NA	NA	NA	NA	NA	NA	NA	NA	NA	NA	NA	NA	NA	NA	NA	NA
PODN	Mass_Spec	1.2967	0.877652	0.518968	1.29608	1.0502	0.859046	NA	NA	NA	NA	NA	NA	NA	NA	0.761141	0.912656	0.863091	1.12994	0.871148	0.89267	1.10006	1.29345	1.50573	1.04102	0.893314	1.11083	1.28562	0.910401	1.08726	NA	NA	NA	NA	NA	NA	NA	1.19114	1.075	1.15354	0.661091	1.26161	0.806001	1.07871	1.03186	1.72677
PODXL2	Mass_Spec	2.0449	1.00761	0.606587	0.697679	0.70021	1.06463	0.861932	0.854385	1.25593	1.11676	0.59663	0.579332	0.960789	1.05411	0.649469	0.613507	0.543086	0.510397	0.106632	0.862894	1.18056	1.27694	1.83532	1.49788	1.26725	2.39673	1.64003	1.53715	1.86287	1.75728	1.52558	1.3517	0.633589	0.745739	0.764007	1.50667	1.35717	1.00703	0.959058	1.31124	2.16364	0.499255	1.37058	0.87944	1.32726
POF1B	Mass_Spec	NA	NA	NA	NA	NA	NA	NA	NA	NA	NA	NA	NA	NA	NA	1.18534	1.82399	0.956229	0.863706	1.82562	0	NA	NA	NA	NA	NA	NA	NA	NA	NA	NA	NA	NA	NA	NA	NA	NA	0	0	0	6.08567	0	0	1.2445	1.0814	0
POFUT1	Mass_Spec	NA	NA	NA	NA	NA	NA	NA	NA	NA	NA	NA	NA	NA	NA	0.660113	0.926644	0.772403	0.808636	5.01547	0.756153	NA	NA	NA	NA	NA	NA	NA	NA	NA	NA	NA	NA	NA	NA	NA	NA	1.11886	1.10305	0.868412	0.791189	1.12872	0.621085	1.49639	0.757514	1.21822
POLB	Mass_Spec	NA	NA	NA	NA	NA	NA	NA	NA	NA	NA	NA	NA	NA	NA	1.29401	0.604436	0.442165	0.735809	0.720024	0.833894	NA	NA	NA	NA	NA	NA	NA	NA	NA	NA	NA	NA	NA	NA	NA	NA	0.676837	0.846746	0.398053	0.37297	0.999708	20.5303	0.177907	0.750313	0.747675
POLG	Mass_Spec	NA	NA	NA	NA	NA	NA	0.795793	0.780859	0.949284	0.885841	0.699926	0.887755	0.872925	0.612403	NA	NA	NA	NA	NA	NA	NA	NA	NA	NA	NA	NA	NA	NA	NA	0.913734	0.740873	0.92144	0.80731	1.02045	0.631733	0.656915	NA	NA	NA	NA	NA	NA	NA	NA	NA
POLQ	Mass_Spec	NA	NA	NA	NA	NA	NA	0.6635	0.464251	0.467173	0.668206	0.535803	0.947676	1.01965	0.532531	NA	NA	NA	NA	NA	NA	NA	NA	NA	NA	NA	NA	NA	NA	NA	0.472918	0.621148	0.576765	0.837981	2.03512	0.762164	0.499107	NA	NA	NA	NA	NA	NA	NA	NA	NA
POLR3D	Mass_Spec	NA	NA	NA	NA	NA	NA	NA	NA	NA	NA	NA	NA	NA	NA	0.559818	1.22828	1.49639	0.893827	1.55968	1.50154	NA	NA	NA	NA	NA	NA	NA	NA	NA	NA	NA	NA	NA	NA	NA	NA	0.753422	0.590477	0.693382	1.04969	1.03455	1.30512	1.20866	0.928095	1.14891
POM121	Mass_Spec	NA	NA	NA	NA	NA	NA	NA	NA	NA	NA	NA	NA	NA	NA	1.4756	1.20051	1.35345	0.984564	1.10674	1.34876	NA	NA	NA	NA	NA	NA	NA	NA	NA	NA	NA	NA	NA	NA	NA	NA	1.20249	0.928095	1.09955	1.16989	1.26854	1.15449	2.13327	0.894755	1.48335
POMGNT1	Mass_Spec	1.19316	0.99794	0.715175	0.633693	0.699583	0.624984	0.832309	0.78585	0.582679	1.05387	0.674688	0.566507	0.834737	0.999662	1.07797	0.842922	1.11011	0.884757	0.619978	1.21814	1.36069	1.28544	1.44504	1.0857	1.0586	1.35216	1.32553	1.08711	1.41338	1.24708	1.33971	1.20588	0.545029	0.776081	0.703237	1.00107	1.60319	1.23829	1.22306	1.52404	1.53628	0.867231	1.65681	1.1628	1.28511
POMZP3	Mass_Spec	NA	NA	NA	NA	NA	NA	0.987032	1.11876	1.29935	0.825404	0.458607	0.992573	0.771578	1.00268	NA	NA	NA	NA	NA	NA	NA	NA	NA	NA	NA	NA	NA	NA	NA	1.60147	1.45224	1.26756	0.540283	0.627825	1.01902	1.79775	NA	NA	NA	NA	NA	NA	NA	NA	NA
PON1	Mass_Spec	0.893121	0.938223	0.417836	1.23365	1.00586	1.88665	0.884749	1.35676	0.51635	0.749984	0.540564	0.817083	1.01327	0.725291	1.16899	1.213	1.11781	0.790807	0.52605	1.16492	1.53504	1.06943	0.788439	1.19758	2.1066	0.570697	0.741741	1.27671	0.928266	0.739209	0.543812	0.955072	1.52559	1.08694	0.944622	0.579765	0.717773	1.05095	0.838691	0.9388	0.885274	1.33702	1.27635	1.08315	1.39132
PON3	Mass_Spec	2.05218	1.02275	0.622968	1.11461	1.11085	1.02717	1.75725	1.19384	0.16745	0.770678	1.21704	0.812278	0.566641	1.41839	NA	NA	NA	NA	NA	NA	0.922125	1.08987	1.32636	1.01926	0.857089	1.75861	0.620132	0.906164	1.27442	0.810719	0.795911	1.19828	1.08259	1.02916	1.06221	0.914828	NA	NA	NA	NA	NA	NA	NA	NA	NA
POSTN	Mass_Spec	1.19116	1.99136	1.11497	0.834484	0.805337	0.507207	0.557369	1.07842	1.35955	1.09291	0.454615	1.02211	1.31909	0.813525	1.61269	2.73664	2.49715	0.745728	0.346078	1.09992	1.19363	0.488586	0.607488	0.485647	0.712136	0.529729	0.473762	1.01903	2.13475	1.01194	1.36664	0.778292	0.540362	0.308091	0.462825	0.724378	0.88866	1.42691	1.28472	1.64336	1.68647	0.612361	3.47864	1.76833	0.959211
POT1	Mass_Spec	0.96912	0.709332	0.686891	0.486556	0.599532	0.428754	1.0465	0.903893	0.984162	1.03696	1.23671	0.863621	1.29578	0.97657	NA	NA	NA	NA	NA	NA	1.48685	1.10192	1.80076	1.06737	0.639365	1.56275	1.91628	0.96532	1.48576	0.645425	0.939786	0.87477	0.924128	1.02329	1.10124	1.27485	NA	NA	NA	NA	NA	NA	NA	NA	NA
POU2F1	Mass_Spec	NA	NA	NA	NA	NA	NA	1.10821	1.13953	1.0657	1.11655	0.748233	0.860452	1.11812	0.968808	0.428848	0.912651	0.588765	0.959162	0.725987	0.599568	NA	NA	NA	NA	NA	NA	NA	NA	NA	1.69313	1.74418	0.951198	1.2417	1.01798	1.18808	1.33224	0.763924	0.835095	0.459822	0.854145	0.718289	0.7671	0.435464	0.572431	0.741766
PPA2	Mass_Spec	0.937352	0.986759	0.63016	1.03216	0.661865	1.07195	NA	NA	NA	NA	NA	NA	NA	NA	NA	NA	NA	NA	NA	NA	1.18864	1.18926	0.741035	0.83689	1.78745	0.589104	0.799044	0.626	0.753198	NA	NA	NA	NA	NA	NA	NA	NA	NA	NA	NA	NA	NA	NA	NA	NA
PPCDC	Mass_Spec	1.42604	1.31857	0.712185	1.18292	0.958391	0.656419	NA	NA	NA	NA	NA	NA	NA	NA	NA	NA	NA	NA	NA	NA	1.5262	1.47642	1.97477	1.16209	0.923278	1.6601	1.35024	0.703301	0.93626	NA	NA	NA	NA	NA	NA	NA	NA	NA	NA	NA	NA	NA	NA	NA	NA
PPFIA1	Mass_Spec	1.47622	0.899732	1.28785	0.6853	1.58562	1.49102	NA	NA	NA	NA	NA	NA	NA	NA	NA	NA	NA	NA	NA	NA	1.05256	0.792156	0.685528	0.9682	0.921381	0.540998	0.836074	0.793986	0.975233	NA	NA	NA	NA	NA	NA	NA	NA	NA	NA	NA	NA	NA	NA	NA	NA
PPFIA2	Mass_Spec	NA	NA	NA	NA	NA	NA	NA	NA	NA	NA	NA	NA	NA	NA	0.838722	1.20106	0.792911	1.36617	1.08397	1.00031	NA	NA	NA	NA	NA	NA	NA	NA	NA	NA	NA	NA	NA	NA	NA	NA	0.955182	0.66247	0.926544	0.779255	0.795366	1.00267	1.17102	0.879419	1.05077
PPFIA3	Mass_Spec	NA	NA	NA	NA	NA	NA	1.02511	1.37878	4.08471	2.85896	2.61781	3.90778	0.640436	1.74987	NA	NA	NA	NA	NA	NA	NA	NA	NA	NA	NA	NA	NA	NA	NA	3.82002	4.90029	2.64726	1.49892	2.03223	2.48628	0.795258	NA	NA	NA	NA	NA	NA	NA	NA	NA
PPFIBP1	Mass_Spec	NA	NA	NA	NA	NA	NA	1.2472	1.33737	1.43735	1.08692	1.07015	0.277347	1.66952	1.10642	0.941922	1.00615	0.697493	0.615787	1.17478	0.706453	NA	NA	NA	NA	NA	NA	NA	NA	NA	1.09472	1.28248	1.48361	1.26797	1.3019	0.669928	1.57682	0.588327	0.803216	0.796148	0.510233	0.681287	1.02143	0.979467	0.836827	0.70831
PPIA	Mass_Spec	1.0516	1.04966	0.614555	1.13476	0.977626	0.806812	0.874057	0.844445	1.65942	1.30343	1.17611	0.681295	0.910292	1.09176	1.11115	0.728565	0.878759	0.899722	0.695886	0.878545	0.711752	0.93706	0.86349	1.10499	0.59496	2.63701	0.868661	0.693473	1.38853	2.03053	0.860815	0.653028	0.498928	0.890929	1.27827	1.00399	0.869033	1.21241	0.641234	1.0289	0.951409	0.656046	1.28183	0.770379	0.715696
PPIB	Mass_Spec	1.14939	1.00491	0.926392	0.726542	1.10373	0.654035	0.902519	0.985398	1.29485	1.06089	0.63211	0.783145	1.31084	0.966122	1.25858	1.01491	1.03588	1.01006	0.56533	1.2615	0.721118	0.976738	0.95702	1.01422	0.582786	1.19567	1.00658	1.18579	1.42374	1.91404	1.07987	0.767855	0.454063	0.788076	0.749266	1.10148	1.03874	1.2298	1.13036	0.975546	1.2884	1.019	1.62752	1.21717	1.24289
PPIC	Mass_Spec	1.47546	1.30461	0.939229	0.701836	1.24881	0.729179	1.07862	0.907705	1.39394	1.19612	0.672473	0.618266	1.24224	1.25291	1.23176	0.918867	1.33297	1.12525	0.408652	1.44013	0.867724	1.14522	1.06147	1.08393	0.54977	1.24416	0.947948	0.904721	1.60506	1.96475	0.933499	0.821752	0.36182	0.534995	0.775192	1.09373	1.14694	1.68147	0.961896	1.41775	1.39618	0.708079	1.92484	1.36775	0.968652
PPIE	Mass_Spec	NA	NA	NA	NA	NA	NA	1.30759	1.53041	0.720639	0.767324	0.733047	1.69062	2.06269	1.04296	NA	NA	NA	NA	NA	NA	NA	NA	NA	NA	NA	NA	NA	NA	NA	1.61618	1.81491	1.00059	1.78507	1.69695	1.88887	1.94471	NA	NA	NA	NA	NA	NA	NA	NA	NA
PPIH	Mass_Spec	1.0502	0.95482	1.19593	1.37109	1.01103	1.20426	NA	NA	NA	NA	NA	NA	NA	NA	NA	NA	NA	NA	NA	NA	1.09319	1.07948	0.955244	1.11534	0.929114	0.329871	1.01629	1.21808	1.06008	NA	NA	NA	NA	NA	NA	NA	NA	NA	NA	NA	NA	NA	NA	NA	NA
PPL	Mass_Spec	0.884009	0.991501	0.465024	0.397719	0.291941	0.202589	1.35952	1.00846	0.836135	1.21245	1.11446	0.687361	0.486297	1.02842	NA	NA	NA	NA	NA	NA	0.682218	0.536675	0.371905	2.01824	1.10087	11.9515	1.80111	0.867368	0.722106	0.687996	2.03514	1.31288	1.29169	0.814404	1.06706	0.826731	NA	NA	NA	NA	NA	NA	NA	NA	NA
PPM1B	Mass_Spec	NA	NA	NA	NA	NA	NA	NA	NA	NA	NA	NA	NA	NA	NA	0.955397	1.09655	1.13536	0.350326	0.925609	1.04215	NA	NA	NA	NA	NA	NA	NA	NA	NA	NA	NA	NA	NA	NA	NA	NA	1.11844	1.4536	1.61562	1.48293	1.08678	1.06791	1.31592	1.41507	0.861615
PPP1CC	Mass_Spec	NA	NA	NA	NA	NA	NA	NA	NA	NA	NA	NA	NA	NA	NA	1.34587	1.29495	1.62654	0.687789	1.30694	0.952168	NA	NA	NA	NA	NA	NA	NA	NA	NA	NA	NA	NA	NA	NA	NA	NA	1.62676	1.89513	1.3226	1.85573	1.71521	1.37383	2.29262	1.62458	1.16248
PPP1R13B	Mass_Spec	NA	NA	NA	NA	NA	NA	0.576807	0.524498	0.53657	2.30677	1.95112	0.665537	0.619099	0.616503	1.1845	1.07796	1.03845	1.02749	1.03876	1.10006	NA	NA	NA	NA	NA	NA	NA	NA	NA	0.533623	0.509577	0.806285	0.526369	0.72401	0.666825	0.437589	1.30233	1.29262	1.30433	1.62287	1.37128	1.18193	1.30474	1.1448	0.991749
PPP1R18	Mass_Spec	1.38144	1.34934	0.666382	0.550059	1.48807	0.473593	NA	NA	NA	NA	NA	NA	NA	NA	1.44532	1.48257	0.948333	1.23873	0.948534	0.764205	0.852643	0.974578	0.755794	0.76133	0.996238	1.87877	1.02384	0.991858	0.993366	NA	NA	NA	NA	NA	NA	NA	1.45278	1.08291	0.536446	1.15176	1.13678	0.761685	1.11453	1.27289	0.679003
PPP1R21	Mass_Spec	1.11054	1.79956	0.7128	1.61726	1.00704	0.778201	NA	NA	NA	NA	NA	NA	NA	NA	NA	NA	NA	NA	NA	NA	1.48691	1.38794	0.975948	1.13731	1.11822	0.407926	0.626873	1.18603	0.807486	NA	NA	NA	NA	NA	NA	NA	NA	NA	NA	NA	NA	NA	NA	NA	NA
PPP1R26	Mass_Spec	0.795671	0.628647	0.593974	0.459927	0.402473	0.335537	NA	NA	NA	NA	NA	NA	NA	NA	NA	NA	NA	NA	NA	NA	0.509734	0.432955	0.643337	0.572384	0.882473	17.3246	0.567822	0.398688	0.538346	NA	NA	NA	NA	NA	NA	NA	NA	NA	NA	NA	NA	NA	NA	NA	NA
PPP1R32	Mass_Spec	1.26571	0.63983	0.896988	0.455208	0.984061	0.697807	NA	NA	NA	NA	NA	NA	NA	NA	NA	NA	NA	NA	NA	NA	0.530095	0.403783	0.581623	0.893216	0.700441	0.505656	0.590396	1.16874	1.02215	NA	NA	NA	NA	NA	NA	NA	NA	NA	NA	NA	NA	NA	NA	NA	NA
PPP1R3F	Mass_Spec	0.758191	0.700262	0.763476	0.362144	0.450637	1.16202	NA	NA	NA	NA	NA	NA	NA	NA	NA	NA	NA	NA	NA	NA	1.01619	0.695522	0.74612	0.898214	0.314389	1.87599	0.861595	0.348201	0.483559	NA	NA	NA	NA	NA	NA	NA	NA	NA	NA	NA	NA	NA	NA	NA	NA
PPP2R4	Mass_Spec	NA	NA	NA	NA	NA	NA	0.551877	0	1.1109	0.933271	0	0	0	0.698109	NA	NA	NA	NA	NA	NA	NA	NA	NA	NA	NA	NA	NA	NA	NA	0.920178	0	0.504325	0	2.10228	2.48416	0	NA	NA	NA	NA	NA	NA	NA	NA	NA
PPP3CA	Mass_Spec	1.20544	1.01304	0.335154	0.290346	0	0.455992	1.48431	1.17395	1.10197	1.40484	1.0986	0.439849	0.922936	1.04581	1.53506	0.98319	1.21878	0.966449	0.661312	1.04964	0.711308	0.849098	0.736865	0.606963	0.692165	0.948734	0.341505	1.24766	1.3632	1.31998	1.16952	0.696032	0.312514	0.723899	0.370188	0.815056	0.734341	1.44223	1.19457	0.95835	1.12121	0.760962	1.29672	1.33269	0.993266
PPP4R1	Mass_Spec	0.965367	0.911959	0.932032	0.86565	0.823975	0.79219	1.08588	1.04815	0.935805	0.938279	1.20673	1.10624	1.15465	1.75571	0.868643	0.687111	0.913123	1.87475	0.844309	1.02355	0.806117	0.863593	1.12204	0.910524	0.972457	0.652012	0.926986	1.01827	0.997851	0.993313	1.0132	1.14432	1.09599	1.17365	1.01607	1.15699	0.672596	0.746591	0.74112	0.771188	0.900774	0.893721	0.778954	0.801946	0.960613
PPP5C	Mass_Spec	1.54808	1.24188	0.692933	0.633662	0.627937	0.605775	1.27933	1.14965	1.47827	0.938362	0.371485	0.219187	0.748699	1.332	1.8024	1.05576	1.27013	0.923951	0.45534	1.59613	0.886148	0.73137	0.984227	0.883621	0.549616	1.89198	0.767616	0.870769	1.13608	1.75801	0.860517	0.810871	0.305464	0.605783	0.595579	0.652606	1.19913	1.46044	1.14844	1.83911	1.54255	0.684067	1.75072	1.24983	1.02888
PPP6R2	Mass_Spec	0.827458	1.16138	1.05819	0.920392	1.06075	1.17475	NA	NA	NA	NA	NA	NA	NA	NA	NA	NA	NA	NA	NA	NA	0.654144	0.592973	1.48014	0.940987	1.27211	1.84081	1.26269	0.796688	0.81429	NA	NA	NA	NA	NA	NA	NA	NA	NA	NA	NA	NA	NA	NA	NA	NA
PRDM1	Mass_Spec	1.18384	1.03662	1.04295	0.58063	0.756037	2.51674	NA	NA	NA	NA	NA	NA	NA	NA	NA	NA	NA	NA	NA	NA	1.52042	1.15767	0.683417	0.772988	1.39359	0.50998	1.451	0.928237	0.980374	NA	NA	NA	NA	NA	NA	NA	NA	NA	NA	NA	NA	NA	NA	NA	NA
PRDM2	Mass_Spec	0.537832	1.02776	1.04966	1.00924	1.25151	1.22981	NA	NA	NA	NA	NA	NA	NA	NA	1.71	1.32575	1.18948	0.912772	0.967603	1.75032	1.17768	0.349333	0.956202	0.945771	1.30773	0.413403	0.828701	0.684186	0.607044	NA	NA	NA	NA	NA	NA	NA	1.38991	1.10633	1.04893	1.34077	2.66756	1.37917	0.943014	1.25411	2.54462
PRDM4	Mass_Spec	1.2886	0.472892	0.575179	0.762274	1.32276	0.372266	NA	NA	NA	NA	NA	NA	NA	NA	0.599645	0.803064	0.831773	0.699478	0.677673	0.633086	0.958795	3.19544	0.670821	1.20953	0.819495	0.332876	0.737062	1.3775	0.464038	NA	NA	NA	NA	NA	NA	NA	0.656382	0.570395	1.01747	0.529206	0.591342	0.741493	0.634503	0.682524	0.611693
PRDX1	Mass_Spec	1.10225	0.928733	0.780074	0.724917	0.943529	0.940271	1.14277	0.799155	2.1744	1.42829	1.7492	0.71795	1.00033	0.934159	1.19134	0.899632	1.07809	0.83729	0.988377	1.15182	0.877245	0.873918	0.95123	0.905468	0.571571	2.35306	0.946385	0.781033	0.989627	1.18508	0.835506	0.70035	0.511085	1.01683	3.11693	0.814378	1.05175	0.963413	0.808838	1.06233	1.04803	0.69631	1.46497	0.836516	0.723839
PRDX2	Mass_Spec	0.919226	0.508076	0.529933	0.465664	1.40542	0.653723	0.805288	0.486687	5.10082	0.799229	0.703196	0.445067	0.726803	0.572528	0.572429	0.446767	0.545927	0.503394	0.400548	0.635627	0.552129	0.643088	0.629736	0.579695	0.559159	2.56679	0.765739	0.504392	0.51151	0.568965	0.247708	0.495211	0.521475	1.42766	9.35945	0.735724	0.684842	0.478147	0.531825	0.581951	0.588965	0.429528	0.834861	0.448512	0.498029
PRDX6	Mass_Spec	0.975701	0.424422	0.521538	0.960686	1.38155	0.44942	0.550887	0.489182	3.21885	0.647433	0.735919	0.61101	0.601856	0.491982	0.962575	0.573983	0.754921	0.752519	0.642602	0.816417	0.838986	1.12578	0.956435	0.913816	0.761027	4.91562	0.80737	0.753828	0.778733	0.825816	0.76025	0.769088	0.489347	1.63531	7.40217	0.543173	0.992284	0.627887	0.686977	0.623446	0.74899	0.672518	1.00106	0.830343	0.694986
PRELP	Mass_Spec	1.29933	0.644345	0.690136	0.915664	1.3159	0.571369	0.513097	0.74236	0.97112	0.990973	0.630924	0.982746	0.675973	0.561884	0.662638	0.763502	0.742856	0.575349	0.621052	0.875816	1.44337	1.07256	1.64867	1.25307	1.36115	0.825116	1.18866	0.827735	1.37243	1.46894	1.46046	1.24101	0.751117	0.917378	1.07883	0.87721	1.3885	1.26573	1.20877	0.462629	1.50851	0.949068	0.763876	0.84174	1.89633
PREP	Mass_Spec	1.67804	0.911259	0.677916	0.747856	0.490439	0.690285	0.858353	0.763038	0.918699	0.945503	0.672949	0.507661	0.817085	1.08854	1.44452	0.762806	0.972261	0.717074	0.546934	1.35868	1.13313	0.941136	1.07553	0.955946	0.722321	1.9181	0.847422	0.909087	1.04922	1.09629	1.24526	0.865563	0.348238	0.740143	0.533646	1.0549	1.62714	1.53476	1.00611	1.51092	1.59523	0.605324	1.86223	1.03453	1.06256
PRG4	Mass_Spec	0.824013	0.5985	1.29387	1.12842	0.971265	0.402726	0.613137	0.736932	0.932598	1.27623	1.13707	1.41072	0.71141	0.366951	0.720072	0.504157	0.562966	1.25485	0.973328	1.0399	1.31093	0.753946	0.695775	1.44931	1.16129	0.538683	1.45674	0.75916	1.36981	1.37359	1.94373	2.12056	1.13171	1.41719	0.948352	0.915199	1.541	0.672738	1.77512	0.480162	1.19504	1.24559	0.712401	1.05617	2.05149
PRKAR1A	Mass_Spec	0.777773	0.826208	0.829998	0.538887	0.614977	0.392999	1.25458	1.09428	1.3599	0.959285	0.545263	0.455846	0.573919	1.25883	0.972993	0.845977	1.11129	0.951591	0.473078	1.28052	1.04053	1.13372	1.02275	0.942393	0.437302	1.21519	0.717697	0.82542	1.20185	1.16095	1.4875	1.15707	0.737236	0.878291	0.938983	0.935101	1.45483	1.30877	1.13979	1.47584	1.46535	0.767493	1.68673	1.13816	0.784765
PRKAR1B	Mass_Spec	1.247	1.02399	0.773089	0.91944	0.480839	0.439975	1.08023	1.00329	1.17719	1.1635	0.406118	0.556873	0.514003	0.97632	1.07291	0.846772	0.996218	0.786894	0.337664	1.0847	1.53336	1.52228	1.11655	1.14044	0.826042	2.59198	1.18833	1.18975	1.63492	1.45823	1.02013	1.07385	0.308018	0.491937	0.66782	1.02541	1.45627	1.13879	1.19545	1.31611	1.40269	0.72366	1.53918	1.25704	0.858264
PRKAR2A	Mass_Spec	1.55127	1.30967	1.17053	0.768965	1.01681	2.17274	NA	NA	NA	NA	NA	NA	NA	NA	NA	NA	NA	NA	NA	NA	2.20607	1.88707	0.61887	0.673239	1.58274	0.723142	1.4438	1.25656	1.09712	NA	NA	NA	NA	NA	NA	NA	NA	NA	NA	NA	NA	NA	NA	NA	NA
PRKCB	Mass_Spec	NA	NA	NA	NA	NA	NA	NA	NA	NA	NA	NA	NA	NA	NA	1.12713	0.9031	1.27284	0.732566	0.624282	1.01452	NA	NA	NA	NA	NA	NA	NA	NA	NA	NA	NA	NA	NA	NA	NA	NA	1.05129	1.14354	1.02407	0.994103	0.943948	1.46032	0.855093	0.967028	0.943472
PRKCSH	Mass_Spec	1.14568	0.760139	0.688716	0.826163	0.56485	0.598856	0.765889	0.75393	1.02972	0.927072	0.494555	0.594757	0.834949	1.04151	0.897987	0.915678	0.97281	0.94282	0.43444	1.0613	1.36248	1.23049	1.29426	0.914016	0.856975	1.01601	1.26758	1.10346	1.51393	1.38465	1.48493	1.02704	0.435851	0.706594	0.726231	0.857072	1.43348	0.757662	1.1125	1.23986	1.27308	0.812092	1.15309	1.01385	1.18174
PRKDC	Mass_Spec	1.08298	0.971303	1.10565	0.858987	0.945271	0.76621	0.694927	0.826146	1.51134	0.952997	0.959267	0.951444	1.00546	0.896254	0.781323	0.977424	0.953982	0.874969	0.881281	0.837549	1.012	1.05076	0.886832	0.835042	0.820646	1.50989	1.04262	0.837561	0.934238	0.905628	0.821605	0.878663	0.936724	1.3959	1.51722	0.761054	0.894459	0.711682	0.767994	0.747107	0.961152	0.909265	0.980809	0.889604	1.14577
PRL	Mass_Spec	NA	NA	NA	NA	NA	NA	0.9592	0.854093	0.653687	0.884499	0.59478	0.877023	1.23039	1.12773	0.946161	0.61612	1.57638	1.03161	1.29642	1.37179	NA	NA	NA	NA	NA	NA	NA	NA	NA	0.765696	1.3684	0.598196	0.881006	1.4032	1.28551	0.915312	1.21299	1.3628	1.94966	1.04083	1.14329	1.82653	0.687177	1.54964	1.715
PRNP	Mass_Spec	1.32561	0.626259	0.384364	0.535368	0.389713	0.472179	0.839922	0.629599	0.849292	0.82934	0.396981	0.411424	0.775637	0.969212	1.07525	1.05191	0.927537	0.621305	0.537807	0.988217	1.86733	2.54488	2.11647	0.991405	0.807808	1.22623	1.82409	0.810704	1.40085	0.837917	1.45724	1.33911	0.758774	1.04058	1.03673	1.16869	1.75092	0.947684	1.79563	1.14701	2.66142	1.12781	1.13249	1.28034	1.35949
PROC	Mass_Spec	1.14459	1.44762	0.651608	0.76734	0.906112	1.2612	0.796919	0.804106	0.805142	1.13383	0.435486	0.628831	0.940639	0.863906	1.12622	0.894737	1.00697	0.828074	0.719874	0.965697	0.967379	1.32497	1.1215	1.42835	1.03234	1.05925	0.955089	0.951354	0.625732	1.68037	1.26029	0.881694	0.670175	0.914592	0.566855	1.22011	1.13943	1.11741	1.09237	1.44098	0.99793	1.05058	1.25371	0.988253	1.71671
PROCR	Mass_Spec	1.24472	1.26619	0.887451	0.79896	1.04753	0.74236	0.613634	0.529661	1.45583	0.699377	0.294301	0.358839	0.405459	0.576756	1.45372	0.559014	1.06904	0.838645	0.518334	1.39356	1.02238	1.20697	1.20269	1.09018	0.77168	2.31017	1.10372	0.94462	1.5846	0.999733	0.618363	0.632767	0.290745	0.672155	0.471787	0.606399	0.814807	0.984718	0.912297	1.25675	1.03014	0.919149	1.11864	0.949678	1.08388
PROS1	Mass_Spec	1.19411	0.95301	1.11156	1.0387	0.984082	0.812881	0.862736	0.942119	0.970341	0.88523	0.869307	0.940352	0.7739	0.879402	1.01999	1.21207	1.07	1.06817	0.946407	1.2657	1.15541	0.986131	1.20039	0.856169	1.02626	0.8317	1.23817	0.928966	0.931561	1.21591	1.53018	1.1086	1.0113	0.93815	0.893262	0.936394	1.58362	1.37045	1.47794	1.22959	1.67024	1.05336	1.19445	1.34256	1.78075
PROZ	Mass_Spec	1.03713	0.515864	1.74605	1.39294	0.728961	0.363627	0.939893	0.508313	0.593245	0.594014	0.938052	1.04997	0.80014	1.05934	0.910593	0.830929	0.820577	1.01132	2.11835	0.76049	2.03532	1.49999	1.17694	0.763181	1.94972	0.535205	1.09096	0.451972	0.574302	0.950978	1.70261	1.41444	1.73988	1.15952	0.709713	0.854052	1.31917	1.03892	1.15124	0.604764	0.613751	1.57337	0.733649	0.760683	1.533
PRPH	Mass_Spec	0.596911	0.499751	0.773304	0.242091	0.611259	3.83134	NA	NA	NA	NA	NA	NA	NA	NA	0.636062	0.338014	0.330559	1.36177	0.306257	0.224515	0.912275	2.28455	0.784816	1.22064	2.36799	0.358013	0	0.832314	0.89503	NA	NA	NA	NA	NA	NA	NA	0.850519	0	1.21042	0.189804	1.08239	0.259128	0.841283	0.216297	1.06026
PRR14	Mass_Spec	0.98002	0.968724	0.955815	0.933597	1.01004	1.33338	0.888813	1.03471	1.02538	0.957692	1.06653	1.19876	1.10114	1.04172	1.39104	1.33537	1.27405	1.10642	1.24274	1.22779	0.915698	0.970629	0.889646	0.921793	1.18683	0.509704	0.894055	0.791733	1.06937	0.996722	0.832468	0.972961	1.02473	1.08537	0.999827	1.10761	1.10685	1.27573	0.652439	1.46081	1.44397	1.3673	0.817092	1.58953	1.1395
PRR14L	Mass_Spec	NA	NA	NA	NA	NA	NA	NA	NA	NA	NA	NA	NA	NA	NA	0.768612	0.765912	1.21078	0.530423	0.738418	0.779343	NA	NA	NA	NA	NA	NA	NA	NA	NA	NA	NA	NA	NA	NA	NA	NA	0.613558	0.714373	1.02332	0.599387	0.838984	0.808572	0.482394	0.739099	0.718488
PRR15	Mass_Spec	0.91285	1.22918	1.08327	0.827761	0.879476	0.894284	NA	NA	NA	NA	NA	NA	NA	NA	1.49148	1.17969	1.11628	1.43853	0.831103	0.863185	1.00782	0.99571	1.0799	1.1305	0.863824	0.645801	1.12515	0.849819	0.723558	NA	NA	NA	NA	NA	NA	NA	0.417591	0.741878	1.17247	0.875261	1.1653	1.42417	0.918713	0.941989	1.18616
PRR18	Mass_Spec	0.763793	1.07878	2.01042	0.955645	0.682005	0.687844	NA	NA	NA	NA	NA	NA	NA	NA	NA	NA	NA	NA	NA	NA	1.19891	0.964873	1.20226	0.57573	0.99484	1.05179	0.964702	0.64869	1.04976	NA	NA	NA	NA	NA	NA	NA	NA	NA	NA	NA	NA	NA	NA	NA	NA
PRR29	Mass_Spec	NA	NA	NA	NA	NA	NA	1.72709	1.73688	1.62266	1.98289	1.78473	1.2831	1.00984	0.875114	NA	NA	NA	NA	NA	NA	NA	NA	NA	NA	NA	NA	NA	NA	NA	1.71112	1.8162	1.70134	1.73786	1.59632	0.937147	1.40447	NA	NA	NA	NA	NA	NA	NA	NA	NA
PRR4	Mass_Spec	1.17889	1.05039	1.66607	0.861383	1.45184	1.59795	NA	NA	NA	NA	NA	NA	NA	NA	NA	NA	NA	NA	NA	NA	1.13759	0.640207	1.2312	1.62138	0.685286	31.9499	1.69419	1.14276	1.29044	NA	NA	NA	NA	NA	NA	NA	NA	NA	NA	NA	NA	NA	NA	NA	NA
PRR5	Mass_Spec	1.03194	0.775245	0.762248	0.78154	0.817334	0.794843	NA	NA	NA	NA	NA	NA	NA	NA	NA	NA	NA	NA	NA	NA	1.37708	1.22082	1.26491	1.13964	0.978961	0.862698	0.895765	1.07678	1.4977	NA	NA	NA	NA	NA	NA	NA	NA	NA	NA	NA	NA	NA	NA	NA	NA
PRRC2B	Mass_Spec	0.599365	0.772159	0.942214	1.0729	1.06539	0.632078	NA	NA	NA	NA	NA	NA	NA	NA	0.872465	0.951772	1.10097	1.02021	0.590063	1.21009	0.46631	0.674748	0.867676	1.39498	0.839291	0.600683	1.11359	0.773827	1.23522	NA	NA	NA	NA	NA	NA	NA	2.31584	1.7281	0.699712	1.11117	0.953624	1.38498	1.24384	0.998296	0.826877
PRRT3	Mass_Spec	1.49634	0.97913	0.662726	0.386214	0.253623	0.44564	NA	NA	NA	NA	NA	NA	NA	NA	NA	NA	NA	NA	NA	NA	1.12048	0.974065	1.48874	1.07424	0.726584	1.5278	0.927768	1.16141	1.2642	NA	NA	NA	NA	NA	NA	NA	NA	NA	NA	NA	NA	NA	NA	NA	NA
PRSS55	Mass_Spec	NA	NA	NA	NA	NA	NA	NA	NA	NA	NA	NA	NA	NA	NA	1.00376	1.22541	1.30484	0.931754	1.10158	1.40725	NA	NA	NA	NA	NA	NA	NA	NA	NA	NA	NA	NA	NA	NA	NA	NA	1.30888	1.06527	1.33989	1.24906	1.60844	1.23439	1.29192	1.32231	1.33213
PRUNE2	Mass_Spec	1.68484	0.909461	0.661089	0.705937	0.825218	0.553618	0.827974	0.440825	1.28111	1.56503	0.380938	0.718495	1.26538	0.737766	0.995885	0.881084	0.658582	1.35649	0	1.03013	0.858987	1.069	1.18962	1.12966	0.649635	0.403577	1.03649	1.37209	1.5235	2.5186	1.4013	0.828955	0.307794	0.75729	0.603285	1.30431	1.35963	1.14194	1.43534	0.98336	1.67237	0.955738	1.71723	1.07832	1.22586
PRX	Mass_Spec	2.04123	2.7463	0.320981	0.958436	1.62299	0.846503	NA	NA	NA	NA	NA	NA	NA	NA	1.10273	1.13054	1.00542	1.61285	1.8415	1.30562	2.09701	0.997753	1.34537	0.417955	1.3405	4.39466	0.980209	0.945822	0.642071	NA	NA	NA	NA	NA	NA	NA	1.02381	0.812781	1.44839	1.44541	1.4224	1.29413	0.778911	0.893951	1.06329
PSAT1	Mass_Spec	1.51666	1.23756	0.760451	0.713723	1.04936	0.607426	0.972213	0.876535	0.965154	1.01556	0.604039	0.632758	0.726202	0.803272	1.23873	0.862569	0.986298	1.00032	0.574451	1.33862	1.16128	1.13807	1.03632	1.2764	0.768563	2.47948	1.01969	1.18495	1.62964	1.39196	1.21424	0.870779	0.439505	0.793381	0.661069	0.972108	1.17591	1.17378	0.817714	1.32788	1.33047	0.800879	1.55135	1.1746	0.663175
PSD3	Mass_Spec	0.41598	1.39225	1.07305	1.63475	1.70286	1.62169	1.45683	1.25972	1.03397	1.07295	1.34418	1.15745	0.983483	0.615216	NA	NA	NA	NA	NA	NA	1.47139	1.17231	1.07361	1.90276	1.2735	0.351722	1.18775	0.886643	1.26431	0.622622	0.944131	1.3776	1.34515	1.43348	0.79323	1.24043	NA	NA	NA	NA	NA	NA	NA	NA	NA
PSMA1	Mass_Spec	1.06137	0.63483	0.938445	0.650382	0.759111	0.978366	1.33324	1.20455	2.09508	1.98578	2.02898	1.03683	1.15911	1.95791	1.91264	0.749339	1.30031	0.731244	1.11901	1.65368	0.548966	1.219	0.595162	0.839928	0.766782	2.27235	1.08047	0.607585	0.740405	1.92205	1.29998	1.12509	1.59227	1.14808	1.74939	1.42871	0.95677	0.772627	0.909113	1.22071	1.08549	0.716906	1.73905	1.3879	0.683637
PSMA3	Mass_Spec	1.14472	0.749629	0.778655	0.755415	0.862385	0.76031	0.734084	0.674266	1.55108	0.838556	1.32168	0.685484	1.01069	0.599769	1.36433	0.86928	1.1639	0.9353	1.16352	1.34164	0.584761	0.803335	0.680846	0.766679	0.761352	1.2111	0.718115	0.640227	0.885037	0.765991	0.451425	0.506087	0.733493	0.937846	1.19452	0.859713	0.925995	0.958699	0.506481	1.05282	0.771096	0.558694	1.22063	0.995311	0.862305
PSMA4	Mass_Spec	1.43683	1.033	1.07647	0.551371	1.11378	0.731315	0.985328	0.713242	1.54639	1.35355	1.4219	0.667058	1.24875	1.18552	NA	NA	NA	NA	NA	NA	0.806474	0.851155	0.854951	0.988831	0.831653	2.47461	1.11671	0.944388	0.969644	1.19395	1.06264	0.864878	0.735219	0.888973	1.7723	1.09107	NA	NA	NA	NA	NA	NA	NA	NA	NA
PSMA6	Mass_Spec	0.96439	1.52593	1.4282	1.24056	1.80312	1.1958	NA	NA	NA	NA	NA	NA	NA	NA	0.870528	1.40832	1.79712	1.16406	0.574052	1.00006	0.616217	0	1.00511	1.02256	0.213412	5.59666	0.958368	1.00806	0.863729	NA	NA	NA	NA	NA	NA	NA	0.78193	0.828633	0.492103	0.608149	1.07881	0.633586	1.23048	1.24843	0.817559
PSMA7	Mass_Spec	1.21702	0.827618	0.878935	0.730125	1.00675	0.703507	0.790737	0.662935	2.75242	1.51145	1.80128	0.745185	1.22487	0.897269	1.3581	0.635975	0.821596	0.690032	1.00636	1.12697	0.426841	0.76429	0.63355	0.903479	0.325483	2.47484	0.651185	0.765227	0.698019	1.5421	0.554845	0.430663	0.466995	0.916604	2.87686	1.05217	0.627265	0.858051	0.721895	0.970879	0.552428	0.332167	1.09064	0.793312	0.593497
PSMB1	Mass_Spec	1.01523	0.809083	0.812735	0.785072	1.22408	0.794654	1.04648	0.903028	1.02234	1.19975	0.947707	1.25029	0.639963	1.38912	0.895723	1.3109	1.08258	0.912773	0.791253	0.866613	0.988315	1.16758	1.50096	1.06837	0.792359	1.71333	0.891556	0.71075	0.833972	1.96722	1.96586	1.57212	1.10595	1.15766	1.31469	1.26764	0.89021	0.994387	0.856754	1.09882	1.16404	1.13352	1.65628	0.896743	0.699637
PSMB5	Mass_Spec	1.13142	0.758726	1.15747	0.783826	1.02498	0.989629	0.984448	0.767651	2.66818	1.36587	1.68936	0.882466	1.07223	1.04091	1.42792	1.01643	1.14052	1.09679	1.46648	1.76346	0.599713	0.70695	0.59453	0.935676	0.601544	2.28251	0.877069	0.832627	0.741736	1.67538	0.501563	0.555617	0.73858	0.795632	2.49114	0.882111	1.08028	1.2141	0.632007	1.33236	1.06887	0.614114	1.56137	1.52463	1.11267
PSMB6	Mass_Spec	0.45816	0.285289	0.202739	1.24256	1.00256	0.530909	0.864493	0.606173	1.28464	1.00129	0.876192	0.750545	0.774473	0.592602	1.80165	1.06576	0.969866	0.685208	1.12667	1.33538	1.29866	0.731293	0.458479	0.468609	0.189128	1.27017	0.284217	0.619412	0.493452	0.957387	0.502873	0.491709	0.542978	0.750139	1.51176	1.13081	1.02732	1.37069	0.829384	1.53472	1.00448	0.569306	1.45851	1.20009	1.35281
PSMC1	Mass_Spec	0.611285	0.918783	1.63963	1.5479	2.08311	6.49503	NA	NA	NA	NA	NA	NA	NA	NA	NA	NA	NA	NA	NA	NA	0.454818	0.729535	0.840238	0.74349	1.10943	0.537862	0.813172	1.5756	1.44461	NA	NA	NA	NA	NA	NA	NA	NA	NA	NA	NA	NA	NA	NA	NA	NA
PSMC6	Mass_Spec	NA	NA	NA	NA	NA	NA	0.51696	0.515176	0.711499	0.653949	0.374783	1.06784	0.768563	0.744297	0.873621	0.577233	1.20896	1.66355	0.327999	0.961403	NA	NA	NA	NA	NA	NA	NA	NA	NA	0.762845	0.641453	0.445026	0.549001	0.442482	1.07327	0.575234	0.913971	0.820216	0.733045	0.408943	0.656693	0.566177	0.842146	0.724661	0.827433
PSMD2	Mass_Spec	NA	NA	NA	NA	NA	NA	NA	NA	NA	NA	NA	NA	NA	NA	0.755985	0.777535	1.01913	0.825152	0.544494	0.908229	NA	NA	NA	NA	NA	NA	NA	NA	NA	NA	NA	NA	NA	NA	NA	NA	0.604114	0.886814	1.1533	1.04248	1.47851	0.842546	1.21527	0.823702	0.744442
PTGDS	Mass_Spec	1.57922	1.29562	0.903093	0.820729	0.943288	0.599582	1.01855	0.859392	1.06366	1.40537	0.777121	0.67558	0.971819	1.10544	0.914232	1.13415	1.23656	0.928658	0.557323	1.1894	1.27316	1.33813	1.06151	1.04237	0.647773	1.00084	1.14774	0.914788	1.47418	1.59385	1.03953	0.735705	0.495902	0.528453	0.676698	1.34907	1.0833	0.997018	1.011	0.902998	1.3867	0.826263	1.34356	1.12615	0.811162
PTGER4	Mass_Spec	1.62901	0.307097	0.80916	0.71454	1.14602	1.74597	1.64686	2.94436	1.30393	0.819543	0.958331	0.84422	1.02458	1.13682	0.827324	0.581884	1.14266	0.672639	1.13833	0.976335	0.578853	1.61832	0.969947	1.42123	1.52452	1.86164	3.29899	0.367123	1.22719	0.535342	1.37745	1.47945	1.35406	1.13938	2.25206	0.922865	0.665094	0.542558	0.468054	0.320231	0.723386	1.18961	8.45867	1.12969	0.8174
PTGFR	Mass_Spec	0.705747	0.835453	0.47147	0.367867	1.12679	1.15362	0.385852	0.305843	0.260751	0.397389	0.369282	0.854154	0.346669	0.260435	0.366906	0.465591	0.273639	1.24202	0.457666	0.364904	0.668502	0.68663	0.464664	0.673039	1.12077	1.47821	0.960208	0.106459	0.364742	0.288148	0.344543	0.268679	0.448768	0.843626	0.446556	0.25737	0.55794	0.457167	0.535391	0.406073	0.383627	0.526637	0.481189	0.224211	0.861576
PTK2B	Mass_Spec	NA	NA	NA	NA	NA	NA	NA	NA	NA	NA	NA	NA	NA	NA	0.678083	1.56309	1.62371	0.382336	0.555277	3.27429	NA	NA	NA	NA	NA	NA	NA	NA	NA	NA	NA	NA	NA	NA	NA	NA	1.14648	2.37319	0.690446	0.695101	0.76921	0.787325	1.0135	0.781014	0.860018
PTK6	Mass_Spec	1.28112	1.97179	1.31248	1.17312	0.943553	0.901506	NA	NA	NA	NA	NA	NA	NA	NA	1.05199	1.09376	0.940255	1.00516	1.19499	1.05949	1.2122	1.57928	1.71675	1.51181	1.72677	2.40515	1.29058	2.80381	3.23619	NA	NA	NA	NA	NA	NA	NA	0.944227	1.11544	1.18238	0.872879	1.12856	1.16332	1.00629	0.873766	1.18908
PTK7	Mass_Spec	0.945242	1.11683	0.597435	0.774878	0.836698	0.315437	NA	NA	NA	NA	NA	NA	NA	NA	0.764424	0.795328	0.922816	1.04226	0.535221	0.933775	0.683031	0.281017	0.667206	0.849694	0.749906	1.05328	0.74295	0.737859	0.806001	NA	NA	NA	NA	NA	NA	NA	1.0114	1.19699	0.912634	0.913856	0.777594	0.703771	1.01465	0.730052	0.944274
PTN	Mass_Spec	1.03679	1.02346	0.698435	0.556847	0.713201	0.620602	0.90373	0.77005	0.880184	1.23612	0.613795	0.751057	1.07584	1.0045	0.930752	1.0155	0.897275	0.604848	0.331738	0.959971	1.17903	1.08387	1.5446	0.924657	0.518777	1.50087	1.28694	0.88412	1.31301	2.62375	1.40798	1.15244	0.622064	1.02373	0.684325	1.44928	1.58055	1.40111	1.06516	1.06026	1.75379	0.841915	1.42107	1.00024	1.48054
PTPMT1	Mass_Spec	0.728902	0.432324	0.750201	0.369702	0.479889	0.433316	0.959242	0.990183	1.08527	1.11019	0.683053	0.806117	1.05635	1.00157	NA	NA	NA	NA	NA	NA	0.749342	0.347086	0.342698	0.349021	1.82567	0.162926	0.483066	0.386143	0.79888	1.05229	1.18168	1.09674	0.951173	0.907261	0.883435	1.03672	NA	NA	NA	NA	NA	NA	NA	NA	NA
PTPN11	Mass_Spec	1.31814	1.34128	0.941428	0.615909	0.972034	0.365814	0.899936	1.06997	0.789475	1.00059	0.909836	1.09272	0.939274	0.963818	NA	NA	NA	NA	NA	NA	0.676392	0.465897	0.577041	0.620291	0.504855	0.783562	0.362338	0.880245	1.4672	0.795872	0.825329	1.0113	1.04675	1.22187	1.05977	0.859008	NA	NA	NA	NA	NA	NA	NA	NA	NA
PTPN13	Mass_Spec	1.05617	0.882505	0.866594	0.905161	0.941828	0.751028	NA	NA	NA	NA	NA	NA	NA	NA	NA	NA	NA	NA	NA	NA	1.05014	0.955861	1.06551	1.05701	0.885997	1.0001	1.19552	0.991359	1.07498	NA	NA	NA	NA	NA	NA	NA	NA	NA	NA	NA	NA	NA	NA	NA	NA
PTPRA	Mass_Spec	1.33861	1.15331	1.05576	0.947159	0.704522	1.05132	NA	NA	NA	NA	NA	NA	NA	NA	NA	NA	NA	NA	NA	NA	0.824057	0.910707	0.999045	0.973222	1.2487	0.687113	1.13574	0.72505	0.69226	NA	NA	NA	NA	NA	NA	NA	NA	NA	NA	NA	NA	NA	NA	NA	NA
PTPRB	Mass_Spec	1.3083	1.69034	1.54495	1.03249	1.63404	2.02932	NA	NA	NA	NA	NA	NA	NA	NA	NA	NA	NA	NA	NA	NA	1.12121	0.637373	1.9393	1.5204	1.69988	0.956426	1.55276	1.40374	1.11888	NA	NA	NA	NA	NA	NA	NA	NA	NA	NA	NA	NA	NA	NA	NA	NA
PTPRC	Mass_Spec	NA	NA	NA	NA	NA	NA	NA	NA	NA	NA	NA	NA	NA	NA	0.911097	0.816346	0.996258	0.775066	1.23499	0.770821	NA	NA	NA	NA	NA	NA	NA	NA	NA	NA	NA	NA	NA	NA	NA	NA	1.01315	0.88879	1.08174	0.698324	0.892564	0.748662	0.915636	0.882743	0.827334
PTPRD	Mass_Spec	NA	NA	NA	NA	NA	NA	1.00619	0.838544	0.708747	0.914552	0.844396	0.894874	0.892975	1.05699	NA	NA	NA	NA	NA	NA	NA	NA	NA	NA	NA	NA	NA	NA	NA	1.02245	1.05467	0.991417	0.974684	0.83936	0.824652	1.02207	NA	NA	NA	NA	NA	NA	NA	NA	NA
PTPRF	Mass_Spec	1.13157	0.825736	0.607713	0.698799	0.58301	0.512881	0.994676	0.883635	0.97315	0.946396	0.424131	0.506676	0.627396	1.04563	1.06736	0.774428	0.989746	0.852986	0.45107	1.13527	1.08531	1.09407	1.33605	1.54917	0.763328	1.5367	1.03505	1.0968	1.25793	1.3269	1.5947	1.13502	0.661856	0.713849	0.832525	1.38375	1.78069	1.10527	1.21906	1.56148	1.62937	0.791161	1.86856	1.48776	1.19658
PTPRG	Mass_Spec	1.67812	0.895176	0.630225	0.721277	0.596449	0.539969	0.949522	0.918399	1.18333	0.986634	0.350086	0.483092	0.764337	1.06873	1.25381	0.98384	1.34765	0.85027	0.367935	1.49733	1.36958	1.21467	1.52068	0.944361	0.845832	1.31677	1.15945	1.17012	1.34888	1.48004	1.42158	0.971768	0.339326	0.517234	0.649322	1.17867	1.69293	1.16711	1.32866	1.19539	1.68987	0.901859	1.61329	1.00297	1.1692
PTPRK	Mass_Spec	1.14597	0.731902	0.717642	0.447899	0.784349	0.51592	0.695252	0.806045	1.13139	0.887642	0.489649	0.499518	0.900578	1.17895	0.969306	0.860648	0.953776	0.897169	0.549174	1.12266	0.753983	1.0468	1.25626	0.919118	0.8136	1.52554	1.36916	1.04971	1.13013	1.35293	1.58735	1.21849	0.578948	0.670609	0.676756	1.39319	1.47027	1.18878	1.13385	1.00034	1.25178	0.79402	1.32651	0.898008	1.29751
PTPRM	Mass_Spec	1.64409	1.00328	0.813681	0.610653	0.910253	0.578311	1.12161	1.27255	1.19016	1.05048	0.605873	0.674413	1.32688	1.35384	NA	NA	NA	NA	NA	NA	0.942498	1.4399	0.934326	1.00724	0.787336	1.30934	1.06256	1.41284	1.23446	1.4442	1.27557	1.53738	0.562022	1.03161	0.960213	1.42775	NA	NA	NA	NA	NA	NA	NA	NA	NA
PTPRN	Mass_Spec	1.39736	0.607445	0.378905	0.755098	0.666377	0.416131	0.760758	1.05708	1.20075	1.32615	0	0.73544	0.930161	1.13673	0.663896	0.894719	1.05135	0.595368	0.376697	0.978359	1.3535	1.25063	1.39927	0.994767	0.49545	1.1349	1.05733	1.23059	0.982363	0.958412	1.11041	1.77266	0.531673	0.66147	0.718173	1.45868	1.53701	1.10367	0.963436	1.57558	1.25787	0.819898	1.48019	1.12143	1.10696
PTPRN2	Mass_Spec	1.60392	1.23948	0.740074	0.461178	0.505519	0.535716	0.980054	1.11227	0.995096	1.03167	1.05883	0.301721	0.701007	1.2842	1.40423	0.821677	1.3071	0.967493	0.273062	1.61569	1.18787	1.16004	1.66786	1.09693	0.788925	1.51486	1.24518	1.17163	1.35606	1.26822	1.36998	1.31217	0.319218	0.426646	0.72506	1.54767	2.03657	1.41832	1.23874	2.52889	1.66343	0.379903	2.56255	1.83177	0.652731
PTPRR	Mass_Spec	1.11659	1.28128	0.992034	1.0137	0.824444	0.968286	NA	NA	NA	NA	NA	NA	NA	NA	1.39988	0.949308	1.05872	1.22752	0.313911	1.32531	1.18701	0.884195	1.08714	0.926034	1.159	0.956914	1.20931	0.954335	1.18292	NA	NA	NA	NA	NA	NA	NA	2.29843	1.47803	1.31832	3.30388	2.18869	0.642206	2.28226	2.25601	0.676008
PTPRS	Mass_Spec	1.29251	0.940993	0.666489	0.628339	0.601531	0.418614	0.954402	0.856174	1.01549	1.00589	0.439078	0.530893	0.851918	1.25628	1.00087	0.882209	0.87489	0.795846	0.395095	1.21452	1.13015	1.24704	1.34812	1.01903	0.81878	2.16873	1.11208	1.16475	1.44657	1.35286	1.43422	1.15692	0.490639	0.733299	0.680449	1.22643	1.32438	1.23754	1.17329	1.6401	1.39414	0.772061	1.63714	1.37515	1.26983
PTPRT	Mass_Spec	0.813458	0.896714	0.671184	0.785015	0.61558	0.860245	NA	NA	NA	NA	NA	NA	NA	NA	NA	NA	NA	NA	NA	NA	1.12901	0.946566	1.18049	1.34359	1.36527	1.95955	1.27526	1.27527	1.61619	NA	NA	NA	NA	NA	NA	NA	NA	NA	NA	NA	NA	NA	NA	NA	NA
PTPRU	Mass_Spec	NA	NA	NA	NA	NA	NA	0.834627	0.764224	0.598826	1.04526	0.653402	0.693994	0.655712	1.10148	NA	NA	NA	NA	NA	NA	NA	NA	NA	NA	NA	NA	NA	NA	NA	1.04663	1.13197	1.10814	0.883735	0.538374	0.824299	1.12596	NA	NA	NA	NA	NA	NA	NA	NA	NA
PTPRZ1	Mass_Spec	1.25475	0.906943	0.7581	0.557069	0.8316	0.551676	0.816091	0.736304	1.09386	0.904031	0.571468	0.617388	0.822035	1.08161	1.00602	1.00514	0.9064	0.803569	0.528015	1.11325	1.13691	1.27634	1.40431	1.07504	0.83565	1.52689	1.17063	1.18543	1.64046	1.64854	1.56363	1.173	0.586607	0.790965	0.710721	1.08583	1.63899	1.21041	1.2197	1.2321	1.50238	0.873187	1.44647	0.962644	1.49563
PURA	Mass_Spec	1.09287	1.04865	1.27836	0.701619	0.614298	0.400324	0.857233	0.755303	1.33558	1.13389	0.254296	0.380435	0.757615	1.05891	NA	NA	NA	NA	NA	NA	1.06292	1.04162	1.06943	0.781447	0.568944	0.416911	1.00377	0.552311	0.794127	1.30898	1.66522	1.04693	0.34251	0.622553	0.538781	0.791302	NA	NA	NA	NA	NA	NA	NA	NA	NA
PUS7L	Mass_Spec	1.05861	1.02113	0.60276	0.744003	0.662507	0.608049	NA	NA	NA	NA	NA	NA	NA	NA	0.76589	1.25034	1.29027	0.619632	0.591061	1.06643	1.56105	1.55539	1.56431	1.17827	0.951821	1.58006	1.81585	0.728939	0.985256	NA	NA	NA	NA	NA	NA	NA	2.73814	0.624176	0.80346	1.14153	1.70837	0.822255	1.53794	1.25138	0.905879
PVALB	Mass_Spec	1.95326	1.28947	0.929157	0.933306	1.52705	1.52014	NA	NA	NA	NA	NA	NA	NA	NA	1.94314	1.06243	1.27578	1.33446	0.325478	1.25385	0.648506	0.613747	0.837531	0.95007	0.158275	1.59691	1.2726	0.99388	2.24405	NA	NA	NA	NA	NA	NA	NA	0.649655	1.30463	0.873066	1.44192	0.749987	0.550072	1.08082	0.770752	0.623506
PVR	Mass_Spec	1.48667	1.08856	0.721109	0.620515	0.607676	0.935807	0.848809	0.870015	0.99973	0.911204	0.490952	0.645043	0.794119	0.834671	1.04621	1.06438	1.26071	0.89663	0.472966	0.944546	1.28849	1.30167	1.72027	1.03535	1.02191	1.2981	0.932214	1.28767	1.54966	1.36275	1.39455	0.966686	0.472909	0.897715	0.680028	1.14728	1.56077	1.16423	1.43438	0.920704	1.16897	0.983391	1.11413	0.924586	1.35878
PVRL1	Mass_Spec	1.33846	0.799284	0.563761	0.776794	0.612718	0.542725	0.893487	0.70846	0.999356	0.810644	0.331622	0.311546	0.517685	0.736233	0.979192	0.644164	1.03547	0.785191	0.290593	1.13865	1.3297	1.24208	1.73462	1.02522	1.11725	1.63553	1.12826	1.12647	1.40481	1.20852	1.26499	1.23653	0.348375	0.481479	0.544684	1.18965	1.62834	1.27428	1.19278	1.30788	1.63473	1.02776	1.50846	1.26491	0.973773
PVRL2	Mass_Spec	1.16485	1.00514	0.628738	0.7492	0.905297	0.451468	0.891833	1.25951	1.01661	1.00968	0.49161	1.26921	0.932338	0.86939	0.521707	0.448058	0.931288	1.07829	0.448654	0.560506	0.990724	0.98255	1.05391	1.1746	0.773379	1.86765	0.987454	0.87368	1.2037	1.16977	1.45373	1.11725	0.575927	0.853082	0.680485	1.04373	0.588545	1.17655	0.502862	1.49589	1.23371	0.461887	1.34783	0.960377	1.29337
PVRL3	Mass_Spec	1.464	1.19284	0.509358	0.613718	0.640171	0.491742	1.08832	1.01854	1.28904	1.01623	0.484041	0.597829	1.09073	1.2056	1.14921	0.807362	1.06734	0.84986	0.419633	1.27749	1.1375	1.37571	1.19575	1.07397	0.795861	2.38233	1.11819	0.887632	1.15591	1.41259	1.17626	1.14433	0.767538	0.826927	0.684176	1.12497	1.35182	1.13992	1.0636	1.69675	1.38175	0.462673	1.69889	1.18598	0.920474
PXDN	Mass_Spec	0.989348	1.18604	0.753281	0.691345	0.84556	0.656909	0.957204	1.03688	0.940908	0.962191	0.555548	0.801234	1.76383	1.02432	0.451924	0.73738	1.12626	0.765194	0.295159	1.33277	0.890258	0.817447	1.00935	0.902454	0.880231	0.696059	0.797338	0.801553	1.04357	2.52465	1.2601	0.731924	0.762572	1.38216	0.916958	0.86661	1.10019	1.85883	0.788873	0.740978	0.961652	0.611657	1.47094	0.897804	1.29391
PXDNL	Mass_Spec	NA	NA	NA	NA	NA	NA	0.318523	1.41416	2.45992	0	0.984643	1.04259	0	0.97393	0.860555	0.451303	1.13708	0.65287	0.404935	0.490234	NA	NA	NA	NA	NA	NA	NA	NA	NA	0.503646	1.5478	0.852609	0	0.975212	0.591387	0	0.405904	0.593673	0.945492	0.38782	0.370254	0.56386	0.611894	0.427959	0.323943
PXYLP1	Mass_Spec	NA	NA	NA	NA	NA	NA	NA	NA	NA	NA	NA	NA	NA	NA	0.896379	1.24147	1.14304	0.698037	0.669352	1.20458	NA	NA	NA	NA	NA	NA	NA	NA	NA	NA	NA	NA	NA	NA	NA	NA	1.24182	1.38853	0.911896	0.864403	1.34576	1.02793	1.4058	1.29774	1.44892
PYGB	Mass_Spec	NA	NA	NA	NA	NA	NA	0.890469	1.16577	0.752676	0.876806	2.04048	1.13246	0.805971	0.60051	NA	NA	NA	NA	NA	NA	NA	NA	NA	NA	NA	NA	NA	NA	NA	0.916034	0.634166	0.451964	1.0714	0.384127	0.489034	0.930945	NA	NA	NA	NA	NA	NA	NA	NA	NA
PYGL	Mass_Spec	0.744471	0.488081	0	0.30896	1.82415	0	0.518494	0.518939	1.255	0.403058	1.55388	0.731392	0.530654	0.465844	0.859344	0.618989	0.709441	0.82361	0.760278	0.511161	0.860109	1.30603	1.01613	0.736279	1.16133	5.50798	0.56082	0.479653	1.00172	0.948975	1.2016	3.03346	0.76842	1.07507	1.03754	0.613684	1.10127	0.815058	0.63713	0.632776	1.09106	0.956066	0.793747	0.778633	0.75749
PZP	Mass_Spec	0.13455	0.359243	0.811663	0.18926	0.525376	0.395127	0.111757	0.465257	0.465502	0.416	0.35575	0.502533	0.329583	0.384821	0.519445	0.187628	0.257089	0.163115	7.18448	0.269092	6.01286	0.175044	0.287706	0.390913	4.48501	0.561829	0.504027	0.236879	0.250295	0.272589	12.9192	0.323964	0.225966	0.20248	0.675321	0.196986	0.215565	0.132892	4.89762	0.317282	0.184813	0.403165	0.3297	0.428111	0.986872
QDPR	Mass_Spec	0.951627	0.836988	0.760736	0.795962	1.37039	0.835906	0.610665	0.674214	0.982076	1.11474	0.756845	0.742771	0.863939	0.857993	0.946049	0.737254	0.756628	1.07562	1.02198	0.756036	1.56299	1.11284	1.69762	1.34951	1.2227	1.29911	1.8816	1.19786	1.33125	1.32922	1.33908	0.887853	0.719378	1.3917	1.08299	1.3819	1.00244	0.717831	1.43497	0.823132	1.31563	1.11219	0.991171	1.57261	1.67847
QPCT	Mass_Spec	1.31153	0.79404	0.601092	0.985101	0.913898	0.494047	0.913129	0.640357	1.295	1.1415	0.38021	0.643581	0.727219	0.791586	0.872398	0.908569	1.0624	0.924191	0.586668	1.04281	1.22837	1.23732	1.00534	1.0315	0.767339	0.966143	1.52655	1.06767	1.38709	1.1886	1.82335	1.65101	0.535431	0.548667	0.735884	1.60603	1.88364	1.05117	1.22307	1.13296	2.31415	0.894122	0.834658	1.16275	1.06963
QRICH2	Mass_Spec	NA	NA	NA	NA	NA	NA	1.84642	1.1901	0.892106	1.01639	2.18149	1.72045	0.937651	1.39458	NA	NA	NA	NA	NA	NA	NA	NA	NA	NA	NA	NA	NA	NA	NA	0.742447	0.864459	0.57082	0.391259	0.566066	1.81059	0.314232	NA	NA	NA	NA	NA	NA	NA	NA	NA
QRSL1	Mass_Spec	2.78719	2.63033	1.06869	2.08088	1.66327	0.660957	1.99039	0.23478	0.405051	0.405405	1.50166	1.83194	0.16556	0.785464	NA	NA	NA	NA	NA	NA	1.14221	1.17048	4.20381	2.00737	2.15877	2.06586	1.52267	1.86376	0.706754	0.490534	0.218935	0.762282	0.444561	0.607462	1.35998	0.941846	NA	NA	NA	NA	NA	NA	NA	NA	NA
QSOX1	Mass_Spec	1.20395	1.0833	0.814421	0.740853	0.90804	0.681287	0.800496	0.87841	0.935965	1.05006	0.546948	0.72222	0.980091	1.12686	0.867358	0.925249	1.01286	0.954624	0.557322	1.15347	1.06473	0.909399	1.10496	1.04464	0.900955	1.27897	0.971486	1.19364	1.33325	1.57853	1.47745	1.02878	0.586724	0.832746	0.738884	1.08638	1.29212	1.62243	1.03064	1.41244	1.31018	0.659617	1.46018	1.18079	1.49999
RAB12	Mass_Spec	1.39179	1.60485	1.04622	1.36009	1.06447	1.31641	1.07724	0.873931	1.03465	0.85013	0.921492	1.00876	1.54762	0.831205	0.979057	1.09923	1.02631	1.00736	1.01451	0.961792	1.18597	1.35874	1.37638	1.30971	0.864552	0.926916	1.33304	1.4587	1.15487	0.932094	0.839597	1.03457	1.06743	1.1594	0.864944	1.0406	0.923273	1.05487	0.949145	1.10689	0.953616	1.0563	1.10773	1.02383	1.02792
RAB14	Mass_Spec	0.922531	0.982409	0.507936	0.590336	0.509896	0.500743	0.718872	0.560124	0.905855	1.11227	1.17486	0.517172	0.795627	0.813273	1.16654	0.823851	1.07096	0.886448	1.03358	1.22846	0.833978	1.07425	1.22593	0.964874	0.55091	1.59175	0.937602	1.05333	1.14751	1.56615	1.04946	0.680677	0.475189	0.828645	1.03908	1.17319	1.22897	1.66332	1.17814	1.10918	1.34544	1.0947	1.7684	1.24507	1.71396
RAB1B	Mass_Spec	0.877004	1.06579	0.911206	1.04461	1.08967	1.05418	0.829553	0.601062	1.41899	0.931686	1.50875	0.783704	0.933438	0.864199	1.67891	0.800043	0.917047	0.846876	1.17454	0.918128	0.967446	1.05644	1.16372	1.16832	1.04886	0.542439	1.12627	1.05376	1.00627	1.31476	0.883996	0.762504	0.734603	1.13346	1.65372	0.917514	1.15314	0.639444	0.803703	1.02391	0.72498	1.43848	0.832167	0.860212	0.916062
RAB30	Mass_Spec	NA	NA	NA	NA	NA	NA	0.842512	0.77439	0.65534	0.704503	0.690683	1.19851	0.95058	0.870326	NA	NA	NA	NA	NA	NA	NA	NA	NA	NA	NA	NA	NA	NA	NA	0.849589	0.963362	0.718884	1.05523	1.05079	1.31927	0.729133	NA	NA	NA	NA	NA	NA	NA	NA	NA
RAB37	Mass_Spec	NA	NA	NA	NA	NA	NA	0.72328	0.747637	0.971255	0.789956	0.443464	0.452784	0.642464	1.10133	0.921434	0.777182	0.976246	0.86524	0.352862	1.11893	NA	NA	NA	NA	NA	NA	NA	NA	NA	1.25052	1.25758	1.05552	0.399791	0.522326	0.635837	1.29345	1.42917	1.24825	1.13671	1.33231	1.26183	0.791222	1.41096	0.885322	1.03304
RAB3A	Mass_Spec	1.82742	1.26747	1.32839	0.985193	0.970206	1.19519	NA	NA	NA	NA	NA	NA	NA	NA	NA	NA	NA	NA	NA	NA	0.955483	1.28677	1.09763	0.974129	1.3915	0.59783	1.36884	1.15431	1.58497	NA	NA	NA	NA	NA	NA	NA	NA	NA	NA	NA	NA	NA	NA	NA	NA
RAB3GAP2	Mass_Spec	NA	NA	NA	NA	NA	NA	0.833937	0.961961	0.721514	1.39337	0.673415	0.738445	1.21025	1.32522	0.768144	0.93093	0.80044	0.797908	1.13727	0.748382	NA	NA	NA	NA	NA	NA	NA	NA	NA	1.24142	1.23374	1.13918	0.836211	1.02118	0.917642	1.14226	0.906015	0.550882	0.893388	0.575776	0.66161	1.12691	0.829167	0.990991	1.41415
RAB40B	Mass_Spec	NA	NA	NA	NA	NA	NA	1.08841	0.911473	0.881068	0.95513	0.650139	0.561245	0.852259	1.24742	NA	NA	NA	NA	NA	NA	NA	NA	NA	NA	NA	NA	NA	NA	NA	1.84085	1.4724	1.42642	1.79583	0.47341	1.09847	1.42703	NA	NA	NA	NA	NA	NA	NA	NA	NA
RAB40C	Mass_Spec	NA	NA	NA	NA	NA	NA	NA	NA	NA	NA	NA	NA	NA	NA	0.112196	0.246017	0.500322	0.632854	0.0937247	0.119743	NA	NA	NA	NA	NA	NA	NA	NA	NA	NA	NA	NA	NA	NA	NA	NA	0.180895	0.29021	2.30132	1.0999	0.11959	0.0904278	0.246002	0.121665	0.191437
RAB4A	Mass_Spec	1.05085	0.962791	0.692776	0.616683	0.607878	0.788431	0.865688	0.787649	1.25723	1.02999	0.656969	0.911952	0.793904	1.23515	1.00466	1.40225	1.24594	0.395539	0.265195	1.21757	1.4288	1.47181	1.35914	0.887187	1.40579	1.77486	1.30729	1.07779	1.36681	1.84172	1.67944	1.34873	0.560872	1.33136	1.11284	1.58421	1.8499	1.22958	0.958884	1.06346	1.64579	0.998098	1.92216	0.954204	0.793123
RAB4B	Mass_Spec	1.17566	0.799044	0.922348	0.682895	0.908522	0.982835	NA	NA	NA	NA	NA	NA	NA	NA	NA	NA	NA	NA	NA	NA	0.746542	0.867775	0.863346	0.806794	0.97466	0.982288	0.863633	1.07059	1.12444	NA	NA	NA	NA	NA	NA	NA	NA	NA	NA	NA	NA	NA	NA	NA	NA
RAB7A	Mass_Spec	1.01481	1.25874	0.603263	0.623958	0.791235	0.580907	0.585495	0.618527	1.1535	0.916785	1.20665	0.662841	0.848154	0.956643	1.18663	0.793133	1.2616	0.871833	1.34589	1.15139	0.59885	0.840946	1.09843	1.30342	0.708989	2.10709	0.842249	0.810533	1.21435	1.5921	0.826955	0.657732	0.516061	1.24148	1.25426	0.949086	1.05485	1.83167	0.702521	1.31788	1.20127	0.582517	2.23477	1.15	1.05714
RABGAP1L	Mass_Spec	1.06895	1.39897	1.15308	0.95599	0.877042	0.994081	NA	NA	NA	NA	NA	NA	NA	NA	1.13944	0.992625	0.84826	0.959457	1.23805	1.12268	0.872742	1.31001	1.30947	1.08445	0.68221	1.55693	1.1468	1.10282	1.4851	NA	NA	NA	NA	NA	NA	NA	0.883073	1.01866	0.930918	1.01674	1.08586	1.22486	0.927238	0.786365	0.821461
RACGAP1	Mass_Spec	1.28823	1.3856	1.23871	1.11215	1.44873	1.29972	NA	NA	NA	NA	NA	NA	NA	NA	NA	NA	NA	NA	NA	NA	1.29481	1.11397	1.5254	1.36692	1.43294	0.7591	1.08757	1.05294	1.35121	NA	NA	NA	NA	NA	NA	NA	NA	NA	NA	NA	NA	NA	NA	NA	NA
RAD23A	Mass_Spec	1.44563	1.09662	0.678454	0.959772	0.809025	0.7567	0.37676	0.445438	0.693004	0.470103	0.398449	2.25102	0.46542	0.426699	1.64096	0.98757	1.17686	1.11486	0.615874	1.38872	0.9375	0.850387	0.949935	0.885246	0.520159	1.57598	0.705993	0.619556	0.964364	0.433831	0.555898	0.425151	0.204821	0.556695	1.11206	0.487078	1.12513	1.42734	1.031	1.53539	1.11686	0.627161	1.59088	1.10343	0.944492
RAG1	Mass_Spec	NA	NA	NA	NA	NA	NA	NA	NA	NA	NA	NA	NA	NA	NA	0.933847	1.09435	1.02441	0.815466	0.69734	0.930588	NA	NA	NA	NA	NA	NA	NA	NA	NA	NA	NA	NA	NA	NA	NA	NA	1.16193	1.36241	1.01133	0.854818	0.923866	0.768968	1.11265	1.06658	1.0119
RALY	Mass_Spec	NA	NA	NA	NA	NA	NA	NA	NA	NA	NA	NA	NA	NA	NA	0.920033	1.00492	1.08769	1.12211	1.09158	1.05017	NA	NA	NA	NA	NA	NA	NA	NA	NA	NA	NA	NA	NA	NA	NA	NA	1.10906	1.01952	1.00229	0.879268	0.79215	1.11422	0.824601	1.07993	0.817169
RALYL	Mass_Spec	0.842342	0.334311	0.648628	0.977175	0	0.288738	8.59e-05	0.748519	0	0.664894	0.525002	1.26554	0.869322	0.662901	1.68526	1.06654	1.32462	0.153553	1.15369	1.0798	0.7461	0.623889	0.390883	0.922919	0.824745	1.98663	0.742096	0.824779	1.0615	1.17943	0	0.432712	0	0.729233	0.665462	0.642623	1.08328	1.14872	1.3779	0.582543	1.21917	1.38905	1.15964	1.43593	1.65933
RAN	Mass_Spec	0.725137	0.430552	0.39319	0.642733	1.12443	0.534598	NA	NA	NA	NA	NA	NA	NA	NA	NA	NA	NA	NA	NA	NA	0.567639	0.524095	0.578483	0.930898	0.650853	3.57445	0.533571	0.302734	0.509716	NA	NA	NA	NA	NA	NA	NA	NA	NA	NA	NA	NA	NA	NA	NA	NA
RANBP2	Mass_Spec	0.781196	0.762304	0.460402	0.634794	0.375001	0.511323	NA	NA	NA	NA	NA	NA	NA	NA	0.722304	0.883646	0.831648	1.97122	1.16649	0.854673	1.30573	1.65723	2.3211	1.22473	0.819578	1.79035	1.6368	1.32738	1.13146	NA	NA	NA	NA	NA	NA	NA	0.908399	0.868011	1.15876	1.00153	0.819367	0.543361	0.71964	0.731454	0.855954
RANBP6	Mass_Spec	NA	NA	NA	NA	NA	NA	NA	NA	NA	NA	NA	NA	NA	NA	1.861	1.03738	1.18509	5.12365	1.62549	0.910051	NA	NA	NA	NA	NA	NA	NA	NA	NA	NA	NA	NA	NA	NA	NA	NA	1.62739	0.722015	1.09503	0.885357	0.663276	0.822111	0.957139	1.27326	1.06569
RAP1B	Mass_Spec	NA	NA	NA	NA	NA	NA	0	0.49758	1.72674	1.27299	0	0.564676	0	0	1.27664	0.687346	1.04976	0	0	0	NA	NA	NA	NA	NA	NA	NA	NA	NA	1.00864	0	0.835166	0	0.619915	2.80368	0	0	1.80231	0	1.45089	1.30801	0.867965	0.917927	0.929908	1.73769
RAP1GAP	Mass_Spec	NA	NA	NA	NA	NA	NA	NA	NA	NA	NA	NA	NA	NA	NA	0.690365	0.869992	0.938454	1.1603	0.765133	0.751256	NA	NA	NA	NA	NA	NA	NA	NA	NA	NA	NA	NA	NA	NA	NA	NA	0.587137	0.829838	0.791883	0.582872	0.960376	0.719429	0.735461	0.79999	0.91148
RAPGEF4	Mass_Spec	NA	NA	NA	NA	NA	NA	0.774215	0.861327	0.828963	0.951687	0.84299	1.23511	1.55625	0.898403	NA	NA	NA	NA	NA	NA	NA	NA	NA	NA	NA	NA	NA	NA	NA	0.933378	1.03712	1.02031	0.916359	1.47141	1.05752	0.949994	NA	NA	NA	NA	NA	NA	NA	NA	NA
RAPGEF5	Mass_Spec	0.392894	0.798772	0.732104	1.15419	1.24416	1.4058	NA	NA	NA	NA	NA	NA	NA	NA	2.05095	0.742056	1.33083	1.04949	1.33376	0.898244	0.959588	0.916694	0.592531	0.710931	1.33105	0.51555	1.11638	0.525278	1.56215	NA	NA	NA	NA	NA	NA	NA	0.96287	0.532077	1.25592	0.864961	0.630807	1.89264	0.788259	0.817777	0.850395
RAPGEF6	Mass_Spec	1.1642	0.996829	1.12217	0.942213	1.04742	1.03308	0.926216	0.782092	1.07722	1.2729	0.717297	0.754164	0.880093	1.0297	NA	NA	NA	NA	NA	NA	1.14968	0.985487	1.15141	0.990347	1.19172	0.804401	1.06149	0.987926	1.03335	0.702439	1.04078	1.29858	0.895967	1.10194	0.877527	1.00182	NA	NA	NA	NA	NA	NA	NA	NA	NA
RAPH1	Mass_Spec	NA	NA	NA	NA	NA	NA	1.24034	1.09272	1.03227	1.32981	1.03254	1.34873	1.42862	1.15736	0	0	0	1.31484	1.24177	0	NA	NA	NA	NA	NA	NA	NA	NA	NA	1.10318	0.960604	1.42856	0.833384	1.397	0.99343	0.709578	1.5241	0	1.13638	0.94475	1.62463	0.808481	0	0	0
RARRES2	Mass_Spec	1.3727	0.842258	0.761543	0.877567	1.31472	0.825581	0.717938	0.773383	0.924098	1.05943	0.696296	0.640105	1.36677	0.752857	0.654953	0.732689	0.932868	0.826268	0.470732	0.945002	1.08396	1.13806	1.61148	1.07694	1.02367	0.591759	1.57441	0.777084	1.14248	1.51621	1.43222	1.23489	0.952131	1.37256	0.88694	1.27969	1.25347	1.15025	1.27063	0.766397	1.40943	1.0163	0.839429	1.17834	1.70188
RASA1	Mass_Spec	NA	NA	NA	NA	NA	NA	1.06123	0.989479	0.882151	0.951845	0.743563	1.01523	1.06865	0.905758	NA	NA	NA	NA	NA	NA	NA	NA	NA	NA	NA	NA	NA	NA	NA	1.25466	1.12831	0.871529	1.10521	0.979781	0.862419	0.794382	NA	NA	NA	NA	NA	NA	NA	NA	NA
RASA3	Mass_Spec	0.134941	0.59968	1.34001	0.746662	0.671256	5.22193	0.879555	0.8274	0.705576	0.637376	0.757033	0.677315	1.19894	0.746134	NA	NA	NA	NA	NA	NA	4.23853	0.410267	0.514061	0.559186	1.90957	0.780812	0.787557	0.60317	0.806003	0.651643	0.625792	4.78355	1.4991	1.00588	1.3408	0.575272	NA	NA	NA	NA	NA	NA	NA	NA	NA
RASAL2	Mass_Spec	0.914495	1.06608	1.13605	1.13971	1.18608	0.933735	1.06089	0.979558	0.938633	1.0468	1.04177	1.07043	1.09148	1.06637	NA	NA	NA	NA	NA	NA	1.10903	0.925337	1.09236	1.20767	1.12434	0.563179	0.910395	0.909262	1.04564	0.922198	1.00269	1.03136	1.00697	1.09095	0.942805	1.14845	NA	NA	NA	NA	NA	NA	NA	NA	NA
RASD1	Mass_Spec	NA	NA	NA	NA	NA	NA	NA	NA	NA	NA	NA	NA	NA	NA	0.562746	1.06005	0.777378	0.779714	0.665944	0.808003	NA	NA	NA	NA	NA	NA	NA	NA	NA	NA	NA	NA	NA	NA	NA	NA	0.626482	0.695486	0.759459	0.991729	0.799552	0.690914	0.503166	1.36845	0.900183
RASGRP3	Mass_Spec	NA	NA	NA	NA	NA	NA	NA	NA	NA	NA	NA	NA	NA	NA	1.08135	0.990317	1.13467	0.805971	0.332538	1.24595	NA	NA	NA	NA	NA	NA	NA	NA	NA	NA	NA	NA	NA	NA	NA	NA	1.43007	1.02315	1.4849	1.14074	1.22119	0.680979	1.71114	1.07638	1.3243
RBKS	Mass_Spec	NA	NA	NA	NA	NA	NA	1.05194	0.767028	1.45148	1.07983	0.701393	0.697827	0.714683	1.05559	1.05875	1.0395	1.32411	0.923804	1.90155	1.86557	NA	NA	NA	NA	NA	NA	NA	NA	NA	1.25533	0.732068	0.757611	0.437552	0.789335	0.872351	0.674871	0.816079	1.42458	0.636962	2.04517	0.847465	0.373256	1.92297	1.49049	0.728664
RBM15	Mass_Spec	0.905627	0.768722	0.692112	1.32005	0.883514	1.4622	1.06984	0.763138	1.65723	1.29256	0.853922	0.995482	1.40063	1.26975	NA	NA	NA	NA	NA	NA	0.90577	1.0419	0.682517	1.13891	1.89432	0.892988	1.33527	0.561009	0.866736	1.90807	1.54251	1.56699	1.2583	1.10568	0.880008	1.62147	NA	NA	NA	NA	NA	NA	NA	NA	NA
RBM19	Mass_Spec	NA	NA	NA	NA	NA	NA	0.75085	0.606094	0.487401	0.60436	0.666035	0.687798	0.722337	0.889248	NA	NA	NA	NA	NA	NA	NA	NA	NA	NA	NA	NA	NA	NA	NA	0.413191	0.839705	0.771704	1.25197	0.726236	1.44931	0.754054	NA	NA	NA	NA	NA	NA	NA	NA	NA
RBM33	Mass_Spec	0.661463	0.868162	0.620132	0.623596	0.703504	0.827928	NA	NA	NA	NA	NA	NA	NA	NA	0.955327	0.855422	1.0911	1.18054	1.10927	1.05603	0.646486	0.819252	0.398249	0.671383	0.525327	0.474906	0.447863	0.893693	0.498374	NA	NA	NA	NA	NA	NA	NA	0.580879	0.704221	0.7743	0.628527	0.790734	0.8686	0.929629	1.05228	0.433894
RBM46	Mass_Spec	NA	NA	NA	NA	NA	NA	0.860241	0.805785	0.813186	1.03275	0.922357	1.24218	1.55818	1.07424	NA	NA	NA	NA	NA	NA	NA	NA	NA	NA	NA	NA	NA	NA	NA	0.845103	0.847505	0.986837	0.91024	0.960845	1.20237	1.08826	NA	NA	NA	NA	NA	NA	NA	NA	NA
RBMY1B	Mass_Spec	NA	NA	NA	NA	NA	NA	0.775828	0.715091	0.832002	1.06379	0.48678	0.767756	0.976259	0.869297	NA	NA	NA	NA	NA	NA	NA	NA	NA	NA	NA	NA	NA	NA	NA	1.25098	1.32668	0.874153	0.858861	0.883046	1.0511	0.847966	NA	NA	NA	NA	NA	NA	NA	NA	NA
RBP4	Mass_Spec	1.12221	0.868252	0.80497	1.15597	1.16378	0.967802	0.744057	0.751515	1.08986	0.965383	0.743133	0.599519	0.540556	0.847342	0.788312	0.758811	1.01193	0.931511	1.10774	0.97212	1.75841	1.3428	1.26032	1.17738	1.23024	0.745148	1.47356	0.782096	1.51972	1.60857	1.41768	0.745127	1.60125	0.934031	0.761153	0.940498	1.09312	1.02869	1.28328	1.031	1.33533	1.08449	1.12315	1.26722	1.81437
RC3H1	Mass_Spec	0.983171	1.03975	0.954688	1.19464	0.647803	0.979359	NA	NA	NA	NA	NA	NA	NA	NA	NA	NA	NA	NA	NA	NA	0.980113	0.638907	1.39548	1.18562	1.10589	0.480374	1.14481	1.18811	1.23342	NA	NA	NA	NA	NA	NA	NA	NA	NA	NA	NA	NA	NA	NA	NA	NA
RDH8	Mass_Spec	0.621671	1.64358	1.11424	0.800401	0.410127	1.89656	1.45407	0.996664	0.340651	0.800315	0.725489	1.87514	1.3254	0.63498	2.82296	0	0.587926	1.7787	2.15802	0.45941	1.61211	1.9687	1.12387	0.94847	2.56529	2.87382	1.14834	0.389839	0.711762	0.619613	1.56576	0.636521	1.35865	0.466173	1.47776	0.408545	0.930716	0.566032	1.10761	0.747669	1.59747	2.18575	0.174531	0.384167	0.161129
RDX	Mass_Spec	NA	NA	NA	NA	NA	NA	0.599726	0.809149	1.62465	0.83379	0.875453	0.869681	1.08989	0.618537	NA	NA	NA	NA	NA	NA	NA	NA	NA	NA	NA	NA	NA	NA	NA	2.03704	1.2401	1.27749	0.840722	1.36839	1.21033	0.911252	NA	NA	NA	NA	NA	NA	NA	NA	NA
RECK	Mass_Spec	NA	NA	NA	NA	NA	NA	0.990091	0.906265	0.701069	0.611293	0.464353	0.925922	0.58056	0.525736	NA	NA	NA	NA	NA	NA	NA	NA	NA	NA	NA	NA	NA	NA	NA	1.06277	0.347471	0.752634	0.800648	0.822468	0.958516	0.551671	NA	NA	NA	NA	NA	NA	NA	NA	NA
RELL2	Mass_Spec	NA	NA	NA	NA	NA	NA	1.04389	1.34863	1.33149	1.12621	1.16756	0.974784	1.08392	1.16736	NA	NA	NA	NA	NA	NA	NA	NA	NA	NA	NA	NA	NA	NA	NA	1.54589	0.969244	1.35236	1.11533	1.19512	1.04481	1.17272	NA	NA	NA	NA	NA	NA	NA	NA	NA
RELN	Mass_Spec	1.38641	1.10218	0.701028	0.347151	0.448696	0.617588	0.96348	0.613277	0.738933	0.929911	0.380121	0.406381	0.973437	1.4142	1.00149	1.27492	1.15181	0.662275	0.249402	1.5073	1.11332	1.20411	1.43617	0.789416	0.576648	1.67409	1.27978	1.05501	1.25635	1.52282	1.07241	1.11848	0.385286	0.659882	0.557378	1.27054	1.70318	1.65113	1.20441	1.44465	1.05227	0.796644	1.52658	0.814182	1.97274
RERE	Mass_Spec	1.52306	0.678441	0.557224	0.358401	0.455204	0.177737	NA	NA	NA	NA	NA	NA	NA	NA	NA	NA	NA	NA	NA	NA	0.396832	0.308692	0.306548	0.383116	1.6472	0.299309	0.280426	0.29705	0.884625	NA	NA	NA	NA	NA	NA	NA	NA	NA	NA	NA	NA	NA	NA	NA	NA
RETSAT	Mass_Spec	0.869612	1.02347	1.00136	1.21674	0.982073	1.64387	NA	NA	NA	NA	NA	NA	NA	NA	NA	NA	NA	NA	NA	NA	1.14178	1.01259	0.910047	1.11923	1.25064	1.10085	1.61755	0.717875	0.851285	NA	NA	NA	NA	NA	NA	NA	NA	NA	NA	NA	NA	NA	NA	NA	NA
REXO1	Mass_Spec	0.952802	1.008	1.20018	0.988926	1.14904	0.929361	1.20445	1.13383	1.14413	1.03292	0.814471	0.528916	0.963958	1.18164	NA	NA	NA	NA	NA	NA	0.97588	1.03716	1.57035	1.03789	0.970366	0.505085	1.0065	0.862801	0.894711	1.41565	1.41046	1.25811	1.09176	0.781351	0.707985	1.67137	NA	NA	NA	NA	NA	NA	NA	NA	NA
RFESD	Mass_Spec	0.290127	2.1285	0.448899	1.28178	2.08807	0.128454	NA	NA	NA	NA	NA	NA	NA	NA	NA	NA	NA	NA	NA	NA	0.172171	1.17382	1.03782	1.1984	1.48296	1.11848	2.57103	0.206292	1.26402	NA	NA	NA	NA	NA	NA	NA	NA	NA	NA	NA	NA	NA	NA	NA	NA
RFTN1	Mass_Spec	NA	NA	NA	NA	NA	NA	0.660285	0.864797	1.15551	0.899222	0.618339	0.803681	0.813521	1.03465	NA	NA	NA	NA	NA	NA	NA	NA	NA	NA	NA	NA	NA	NA	NA	1.41834	1.69692	1.02388	1.57412	1.04056	1.12886	1.33347	NA	NA	NA	NA	NA	NA	NA	NA	NA
RGAG1	Mass_Spec	NA	NA	NA	NA	NA	NA	0.968732	0.926023	1.16095	1.21096	0.561168	0.361703	0.911982	1.19557	1.21108	1.17629	1.25048	1.12978	1.21638	0.919562	NA	NA	NA	NA	NA	NA	NA	NA	NA	1.57295	1.54994	1.01733	0.783501	0.796699	0.512467	1.31087	0.869621	1.136	0.953104	0.813722	1.2055	1.035	0.750755	1.00705	1.14923
RGMA	Mass_Spec	1.51537	0.996524	0.704962	0.761562	0.629688	0.595636	1.1079	0.868346	1.1316	1.11646	0.442953	0.599178	0.854607	1.08963	0.879081	1.12329	1.37166	0.687224	0.38326	1.26706	1.55241	1.1636	1.16802	1.06703	0.646039	2.1314	1.00387	1.2538	1.56737	1.52571	1.16182	1.04214	0.375756	0.621142	0.645608	1.22464	1.27012	1.28592	1.08175	1.11996	1.64712	0.674369	1.66118	1.27034	1.03279
RGMB	Mass_Spec	1.2347	0.689684	0.414088	0.38316	0.346383	0.251584	0.79014	0.827687	1.05529	1.00239	0.336256	0.380874	0.490618	0.979554	0.912928	0.905669	1.05031	0.884037	0.360543	1.1894	0.910661	1.20863	1.29047	0.855127	0.821695	1.33809	1.09151	0.841051	1.33638	1.25555	1.00148	1.02353	0.448526	0.549676	0.686554	1.32105	1.53081	0.694256	1.34552	1.02416	2.34	0.886572	1.59851	1.20488	1.24307
RGN	Mass_Spec	2.04142	0.780453	0.746676	0.825855	0.385771	0.56693	0.81222	0.644354	1.14015	1.09823	0.630343	0.590793	0.783442	0.962817	1.4496	0.950085	0.937439	0.840072	0.669773	1.10777	1.16948	0.858222	0.805409	0.649791	0.62295	1.53487	0.917918	1.03829	1.34724	1.14626	0.908977	0.799351	0.593276	0.91437	0.940196	0.964993	1.14686	0.791577	0.908399	1.04731	1.25991	0.90413	1.25333	0.939675	0.952128
RGS12	Mass_Spec	1.30104	0.934153	0.72549	1.11745	1.13593	1.42752	NA	NA	NA	NA	NA	NA	NA	NA	1.23757	1.45293	1.38917	0.249559	1.26339	1.39314	1.17184	1.17809	1.2112	1.1173	1.03803	1.19619	1.70003	1.02268	1.66092	NA	NA	NA	NA	NA	NA	NA	1.30216	1.38033	1.12929	1.29895	1.41019	1.31956	1.38862	1.38764	1.06831
RHOQ	Mass_Spec	1.16819	1.10706	1.26413	0.913216	0.541885	1.17618	NA	NA	NA	NA	NA	NA	NA	NA	NA	NA	NA	NA	NA	NA	1.01996	1.08294	1.10081	0.860683	1.19623	0.814665	1.32027	0.778841	0.972933	NA	NA	NA	NA	NA	NA	NA	NA	NA	NA	NA	NA	NA	NA	NA	NA
RIF1	Mass_Spec	NA	NA	NA	NA	NA	NA	0.963665	1.01869	0.928364	0.94842	0.996372	1.0589	0.919487	1.05126	1.28154	1.43397	1.34194	1.26563	0.529234	1.28299	NA	NA	NA	NA	NA	NA	NA	NA	NA	0.854056	0.751577	1.0634	0.883939	1.01469	0.926663	0.964798	1.19624	1.25005	1.047	1.07957	1.78383	0.643821	1.44208	1.27234	1.33822
RIN3	Mass_Spec	1.15435	2.86546	1.9329	1.77122	1.54824	1.55306	0.848526	0.955279	1.14775	0.884952	1.12114	1.56269	0.984031	1.18737	NA	NA	NA	NA	NA	NA	1.9986	2.00359	1.22105	1.34364	1.53865	1.4314	2.08718	1.39139	2.14155	1.04505	1.18229	0.907871	0.90351	0.854327	1.29067	1.00332	NA	NA	NA	NA	NA	NA	NA	NA	NA
RIOK1	Mass_Spec	1.07896	0.674481	0.615866	0.808356	0.759465	0.600988	NA	NA	NA	NA	NA	NA	NA	NA	NA	NA	NA	NA	NA	NA	0.626398	0.809284	0.702633	0.554089	1.66447	0.857074	0.530078	0.718097	0.704406	NA	NA	NA	NA	NA	NA	NA	NA	NA	NA	NA	NA	NA	NA	NA	NA
RLF	Mass_Spec	NA	NA	NA	NA	NA	NA	0.809283	0.868118	0.910788	0.938795	0.74183	1.06355	1.14823	0.877926	NA	NA	NA	NA	NA	NA	NA	NA	NA	NA	NA	NA	NA	NA	NA	0.991709	0.964878	1.08992	0.924095	1.17606	0.975714	0.914852	NA	NA	NA	NA	NA	NA	NA	NA	NA
RMDN3	Mass_Spec	1.1262	0.663179	0.594943	0.746592	0.656177	0.492782	NA	NA	NA	NA	NA	NA	NA	NA	0.783267	0.941984	0.929543	1.03943	0.408232	0.902791	1.28604	1.53602	1.37308	0.951223	0.786152	1.04318	1.60594	1.28739	1.32119	NA	NA	NA	NA	NA	NA	NA	1.72303	1.00075	1.23187	1.33345	1.57354	1.06891	1.53986	1.26716	1.35175
RMND5B	Mass_Spec	NA	NA	NA	NA	NA	NA	0.622377	0.417135	0.417409	0.977982	0.509263	0.516273	0.875944	0.603068	NA	NA	NA	NA	NA	NA	NA	NA	NA	NA	NA	NA	NA	NA	NA	0.487401	0.611392	0.734221	0.801702	0.783202	0.704226	0.674048	NA	NA	NA	NA	NA	NA	NA	NA	NA
RNASE1	Mass_Spec	1.57284	1.17179	0.914954	1.01099	1.12923	0.7878	1.05954	1.00978	0.99685	1.27182	0.659558	0.606467	0.968554	1.24792	0.871432	0.886503	0.866904	0.899699	0.377734	0.913711	1.23963	1.46167	1.2327	1.2579	1.06012	1.39728	1.11068	1.01784	1.65803	1.72945	1.52037	0.797655	0.799239	0.925068	0.850094	1.90942	0.995341	1.01442	1.06179	0.930482	1.4047	0.560208	1.20716	1.38922	1.06365
RNASE2	Mass_Spec	1.10636	1.23994	1.28577	1.0411	1.10262	0.867637	1.03731	1.51164	1.33372	0.922423	1.32772	1.17552	1.40989	0.551016	1.14402	0.772215	1.27825	1.05286	0.761047	1.10256	0.821846	0.662288	0.689499	1.01212	0.588592	1.10802	1.16309	0.736832	0.922116	2.30378	1.54271	1.15647	0.673425	0.312369	0.66709	0.531809	1.03543	0.896134	0.700984	1.27269	1.25407	1.08017	0.816909	0.928806	1.0082
RNASE4	Mass_Spec	1.34544	1.13768	0.906486	0.896327	1.29851	0.921137	0.750241	0.77938	1.04278	1.04814	0.866265	0.758838	1.34532	0.79854	0.749501	0.744	0.788098	1.09727	0.819639	1.0055	1.15568	1.16249	1.31296	0.9259	0.967282	0.998187	1.4529	0.845535	1.28723	1.07161	1.29781	0.836302	0.837735	1.23087	0.84663	1.1953	1.36287	0.928908	1.26526	0.887551	1.2949	1.00643	0.859901	0.990094	1.31685
RNASEH2C	Mass_Spec	NA	NA	NA	NA	NA	NA	1.53699	1.14079	1.28923	1.96957	1.10347	0.424721	1.03954	1.25768	0.667784	0.945194	0.49975	0.966123	0.475483	0.498086	NA	NA	NA	NA	NA	NA	NA	NA	NA	1.36238	1.94785	1.27187	0.978575	1.03105	1.0861	1.61291	0.717558	1.96581	0.808024	0.360915	0.65152	1.41684	0.413151	1.06405	1.44304
RNF113B	Mass_Spec	1.4355	0.597844	0.699451	0.783009	1.04436	1.00307	1.05673	1.21879	1.12096	1.15183	1.16632	1.26766	1.03856	1.16126	0.938362	1.0313	1.03641	1.00021	1.03414	1.00233	1.42591	1.28551	1.86789	1.0851	1.01587	0.676041	1.26413	1.17543	1.73033	0.933173	1.15321	1.20298	1.21219	1.31002	0.966477	1.197	0.953001	0.896042	0.933079	0.907452	1.03902	0.996015	0.966273	0.993182	0.903249
RNF166	Mass_Spec	1.15584	0.440573	0.511486	0.611712	0.823531	0.497416	0.761965	0.718169	1.6531	0.648276	1.00914	0.931437	0.504103	0.626707	0.524815	0.597719	0.648684	0.521958	0.505639	0.479983	0.564179	0.661494	0.686805	0.506397	0.640422	0.423565	0.471644	0.687442	0.413597	0.398097	0.84696	0.565833	0.516657	0.823097	0.707161	0.669299	0.612529	0.437127	1.11505	0.42426	0.460357	0.598453	0.387632	0.502477	0.414006
RNF167	Mass_Spec	1.53121	1.57791	1.77093	1.21293	1.1038	1.6492	NA	NA	NA	NA	NA	NA	NA	NA	NA	NA	NA	NA	NA	NA	1.88024	1.681	1.63542	1.26746	1.35274	2.11467	2.33801	1.14251	1.68744	NA	NA	NA	NA	NA	NA	NA	NA	NA	NA	NA	NA	NA	NA	NA	NA
RNF207	Mass_Spec	1.07544	1.07141	0.606924	0.828048	0.968737	0.906294	NA	NA	NA	NA	NA	NA	NA	NA	1.11524	0.956677	1.51072	1.028	1.67303	1.71791	0.795897	1.14617	0.909357	0.872098	0.133674	1.67578	0.923008	0.989541	1.40132	NA	NA	NA	NA	NA	NA	NA	0.548121	1.55075	0.274337	2.11399	0.734685	0.263839	1.90274	1.16105	0.477344
RNF213	Mass_Spec	NA	NA	NA	NA	NA	NA	NA	NA	NA	NA	NA	NA	NA	NA	2.55762	0.857826	1.03222	0.322961	0.254938	4.0274	NA	NA	NA	NA	NA	NA	NA	NA	NA	NA	NA	NA	NA	NA	NA	NA	1.59247	1.61383	3.41496	3.43636	2.56802	3.92697	2.7446	2.96604	0.965386
RNF220	Mass_Spec	0.076611	0.450503	0.871875	0.737965	1.63839	0.54312	1.04342	0.782244	0.612718	0.326468	0.557092	1.50709	1.66254	0.377295	NA	NA	NA	NA	NA	NA	4.7877	2.15297	1.07294	0.538646	0.921679	0.395134	1.16087	0.320305	0.561767	0.131701	0.261162	0.303154	5.28421	0.936547	0.561458	1.20949	NA	NA	NA	NA	NA	NA	NA	NA	NA
RNF40	Mass_Spec	0.955761	1.35168	0.782389	0.906381	0.808099	1.06636	0.942576	1.08665	0.830321	0.883068	1.08536	1.13147	1.02874	0.98402	0.685083	0.897394	0.812577	1.00496	0.897375	0.872169	0.604016	0.661879	0.885682	0.57176	0.820456	8.60718	1.10423	1.3451	0.727473	0.895335	0.854259	1.14403	1.04321	1.19148	0.935337	1.08335	0.749569	0.599658	0.528679	0.613963	0.908804	0.867117	0.80384	0.757291	0.929063
RNF6	Mass_Spec	0.734819	1.23885	1.11622	1.13564	1.01429	1.55845	NA	NA	NA	NA	NA	NA	NA	NA	NA	NA	NA	NA	NA	NA	0.940789	1.04038	1.09447	0.931511	1.60149	2.10748	2.42559	1.14973	1.44336	NA	NA	NA	NA	NA	NA	NA	NA	NA	NA	NA	NA	NA	NA	NA	NA
RNGTT	Mass_Spec	NA	NA	NA	NA	NA	NA	0.635449	0.472654	0.640177	0.942595	0.668545	0.675057	0.595117	0.584367	NA	NA	NA	NA	NA	NA	NA	NA	NA	NA	NA	NA	NA	NA	NA	1.06834	0.809713	0.738356	0.73563	0.760191	0.517149	0.948862	NA	NA	NA	NA	NA	NA	NA	NA	NA
RNH1	Mass_Spec	1.44027	1.08899	1.35963	0.892802	1.44585	1.34033	0.524536	0.296664	1.72015	0.599164	0.78436	1.72675	0.778581	0.985352	1.18482	0.981049	0.565478	0.553303	0.941265	1.08457	1.34525	1.80549	1.06344	1.62933	1.1569	1.54568	1.09929	0.638835	2.03595	1.72002	0.460936	0.621748	0.401414	0.694963	1.87318	0.756917	1.18575	1.09571	1.28637	1.35058	1.34312	1.37904	1.40756	0.732823	0
ROBO1	Mass_Spec	1.48123	0.985896	0.809629	0.603878	0.685631	0.70019	1.04027	0.870977	1.09426	1.18225	0.405093	0.550781	0.953246	1.24903	1.03868	1.0578	1.24263	0.963403	0.452504	1.31767	1.06504	1.12186	1.21068	0.893758	0.645654	1.75194	0.972205	1.23218	1.22277	1.70894	1.56752	1.13301	0.443761	0.539019	0.721322	1.32819	1.52201	1.36807	1.18007	1.21746	1.28679	0.783824	1.43473	1.10503	1.37964
ROBO2	Mass_Spec	1.41284	0.98717	0.705453	0.702042	0.724853	0.741627	0.867028	0.838109	1.01641	0.832228	0.428703	0.59084	0.732507	1.07441	0.825259	0.898947	0.92549	0.701226	0.469286	1.13573	1.05893	1.07868	1.41707	0.888077	0.763548	2.66092	0.976166	1.00085	1.11574	1.59569	1.26146	0.901311	0.496966	0.589399	0.607496	1.03883	1.24049	1.31526	1.09921	1.32145	1.25337	0.613166	1.33519	0.993404	1.33619
ROBO3	Mass_Spec	NA	NA	NA	NA	NA	NA	0.501761	0.884347	0.984502	1.29505	0.446203	0.785194	1.30164	0.95644	1.48838	0.863392	0.740943	0.689096	1.76004	0.877397	NA	NA	NA	NA	NA	NA	NA	NA	NA	1.01227	1.14951	1.28118	0.972272	1.43853	0.523792	0.556546	1.36135	0.797107	1.29503	2.13362	1.15941	1.17844	1.06336	1.13768	1.05925
ROBO4	Mass_Spec	1.47395	0.629441	0.674174	0.636412	0.936019	0.681109	NA	NA	NA	NA	NA	NA	NA	NA	1.18601	1.04832	1.47184	0.905785	0.773898	1.02198	0.933221	0.862349	0.713246	0.527483	0.774062	0.663863	0.935397	0.835528	0.643346	NA	NA	NA	NA	NA	NA	NA	1.25799	1.27254	1.07203	1.09219	1.28726	1.16671	1.52839	1.32345	1.40582
ROCK2	Mass_Spec	1.10241	0.925611	1.291	1.10047	0.814573	0.953432	NA	NA	NA	NA	NA	NA	NA	NA	NA	NA	NA	NA	NA	NA	1.25922	0.831863	1.04153	0.954653	0.708816	0.997455	1.12687	1.02462	1.15355	NA	NA	NA	NA	NA	NA	NA	NA	NA	NA	NA	NA	NA	NA	NA	NA
RP11-231C18.3	Mass_Spec	0.400258	0.378254	0.623271	1.90488	0.832288	2.7233	1.5385	0.964943	0.741334	0.772427	0.961567	0.91205	1.32448	1.94185	NA	NA	NA	NA	NA	NA	0.996624	0.956072	0.792466	1.0928	1.06695	0.456968	2.47647	0.908871	1.50758	0.546842	0.915725	0.831698	1.20516	1.20271	1.49462	1.37779	NA	NA	NA	NA	NA	NA	NA	NA	NA
RP11-407N17.3	Mass_Spec	1.26745	0.881667	1.05713	0.977562	1.18903	1.54047	0.781416	1.07538	0.853498	1.09607	1.27819	1.58941	0.845568	1.06981	NA	NA	NA	NA	NA	NA	1.10228	0.824685	1.06856	0.820167	1.28257	1.01037	0.870705	0.857777	1.04392	1.07566	1.15044	1.31194	0.76523	1.16653	0.877403	0.802988	NA	NA	NA	NA	NA	NA	NA	NA	NA
RPGRIP1	Mass_Spec	1.91544	1.68769	0.70887	0.961683	1.65244	1.66405	0.868464	1.02404	0.880434	0.969789	1.10055	0.916936	1.18353	1.15413	NA	NA	NA	NA	NA	NA	1.89674	1.87485	0.980743	2.19221	2.66213	1.39686	1.54195	1.22414	1.87142	0.810233	0.972311	1.07579	1.30946	0.959662	1.34384	1.95014	NA	NA	NA	NA	NA	NA	NA	NA	NA
RPH3A	Mass_Spec	2.03361	1.44134	0	2.48159	0.85264	2.79192	NA	NA	NA	NA	NA	NA	NA	NA	1.2743	0.966545	0.855837	0.844821	1.54257	0.995465	2.51547	1.87002	1.10885	1.48646	2.90526	1.92494	0.734704	0.818361	0.849981	NA	NA	NA	NA	NA	NA	NA	0.776608	1.3809	1.34907	0.646672	0.736513	1.21888	0.877632	1.23238	1.25092
RPIA	Mass_Spec	NA	NA	NA	NA	NA	NA	0.330189	0	5.90816	0.565103	0.623209	0.525947	0	0.415805	NA	NA	NA	NA	NA	NA	NA	NA	NA	NA	NA	NA	NA	NA	NA	0.676692	0.515757	0	0.483897	1.45889	10.8969	0.617317	NA	NA	NA	NA	NA	NA	NA	NA	NA
RPL13	Mass_Spec	0.907461	0.395252	0	0.82306	1.00432	0.581261	NA	NA	NA	NA	NA	NA	NA	NA	NA	NA	NA	NA	NA	NA	0.848756	1.4918	0.893395	0.892098	0.992005	24.9275	1.1935	0.652371	0.963788	NA	NA	NA	NA	NA	NA	NA	NA	NA	NA	NA	NA	NA	NA	NA	NA
RPL31	Mass_Spec	2.53636	0.99687	0.726408	2.71798	2.61573	1.52908	NA	NA	NA	NA	NA	NA	NA	NA	NA	NA	NA	NA	NA	NA	1.87405	1.21238	2.7958	2.44906	1.44776	25.1784	2.67827	1.00158	1.37223	NA	NA	NA	NA	NA	NA	NA	NA	NA	NA	NA	NA	NA	NA	NA	NA
RPL36	Mass_Spec	0.540727	0.887963	0.555449	0.936171	1.03498	0.783286	NA	NA	NA	NA	NA	NA	NA	NA	NA	NA	NA	NA	NA	NA	1.15497	1.15428	1.11975	0.794691	0.908361	0.969823	1.08654	0.816041	1.07465	NA	NA	NA	NA	NA	NA	NA	NA	NA	NA	NA	NA	NA	NA	NA	NA
RPRD2	Mass_Spec	1.18176	1.26454	1.27368	1.02727	0.787883	1.07018	NA	NA	NA	NA	NA	NA	NA	NA	NA	NA	NA	NA	NA	NA	1.0811	1.19758	1.1228	1.33222	1.17899	0.411549	1.39316	1.02998	1.13542	NA	NA	NA	NA	NA	NA	NA	NA	NA	NA	NA	NA	NA	NA	NA	NA
RPS11	Mass_Spec	1.36084	1.60232	0.969005	0.645454	1.37936	0.731731	NA	NA	NA	NA	NA	NA	NA	NA	0.944829	1.00952	1.06897	0.717548	0.582762	1.35645	1.09446	0.835789	0.993133	1.20922	0.87664	0.729368	1.04727	0.940851	1.66923	NA	NA	NA	NA	NA	NA	NA	1.00498	1.68087	0.923679	1.21952	1.18291	0.466213	1.35679	1.06096	1.07518
RPS2	Mass_Spec	0.767341	1.02415	0.579114	1.09964	1.76508	1.54164	0.953762	0.875667	1.19429	0.966996	0.900303	0.883673	1.08934	1.1794	0.906294	0.874746	1.06798	0.839996	1.09862	0.943434	1.33335	1.13555	0.843443	1.17642	1.33788	0.8709	0.745474	0.831322	1.69296	0.679309	1.22041	1.14576	1.15674	1.12664	1.07095	0.787359	0.806341	0.998702	0.835147	1.00276	0.948496	1.03529	0.855322	0.925831	0.906667
RPS6KA2	Mass_Spec	0.571088	0.872029	0.413255	1.23307	0.858764	1.62322	1.05524	1.00131	0.94494	1.10226	1.04518	2.58418	1.20567	0.922989	0.999044	0.812979	0.772133	1.3057	0.358317	1.13859	0.806941	0.875121	0.545393	0.581064	1.36998	0.430508	0.996637	0.620892	0.582443	0.923833	1.34616	1.08351	0.962373	1.71526	1.42648	0.907593	1.44314	1.2722	1.24298	1.50197	2.05775	0.823556	1.8282	1.05644	1.15144
RPS6KB1	Mass_Spec	NA	NA	NA	NA	NA	NA	1.47925	1.42057	1.52245	1.64194	0.49008	0.152742	0.601691	1.65415	1.24131	0.819373	0.680281	0.982868	1.91334	0.643511	NA	NA	NA	NA	NA	NA	NA	NA	NA	2.62737	2.5144	1.86168	0.522322	0.577058	0.349901	1.83481	1.04509	0.16183	0.719674	0.387556	0.362223	1.30858	0.568546	0.581328	0.627729
RQCD1	Mass_Spec	NA	NA	NA	NA	NA	NA	NA	NA	NA	NA	NA	NA	NA	NA	1.21996	0.886301	1.08729	1.0106	1.28519	0.799806	NA	NA	NA	NA	NA	NA	NA	NA	NA	NA	NA	NA	NA	NA	NA	NA	0.924459	0.667041	0.998227	0.865394	0.809835	1.31501	0.686729	1.00063	1.15715
RRAGC	Mass_Spec	2.10228	1.58759	1.25684	1.072	0.835794	0.812001	NA	NA	NA	NA	NA	NA	NA	NA	0.92341	1.04913	1.15975	1.11456	0.679448	1.07016	1.46526	1.41889	1.31905	1.32403	0.825099	1.43365	1.32371	0.726057	1.81386	NA	NA	NA	NA	NA	NA	NA	1.05319	0.991311	0.862981	0.899626	1.06534	0.83844	1.26839	0.961844	1.0046
RRBP1	Mass_Spec	1.10005	1.0293	0.803527	0.838569	0.985196	1.14065	NA	NA	NA	NA	NA	NA	NA	NA	NA	NA	NA	NA	NA	NA	1.49519	1.25873	1.30272	1.0608	1.02545	0.963635	1.40312	0.900017	1.20644	NA	NA	NA	NA	NA	NA	NA	NA	NA	NA	NA	NA	NA	NA	NA	NA
RRP12	Mass_Spec	1.11313	0.914808	0.996179	0.792282	0.834313	1.03249	NA	NA	NA	NA	NA	NA	NA	NA	NA	NA	NA	NA	NA	NA	1.36897	0.934045	1.47518	0.951082	1.23935	0.865552	1.22109	0.936043	1.26755	NA	NA	NA	NA	NA	NA	NA	NA	NA	NA	NA	NA	NA	NA	NA	NA
RRP15	Mass_Spec	NA	NA	NA	NA	NA	NA	NA	NA	NA	NA	NA	NA	NA	NA	0.205863	0.0896921	0.281208	5.15195	0.220628	0.339709	NA	NA	NA	NA	NA	NA	NA	NA	NA	NA	NA	NA	NA	NA	NA	NA	0.349922	0.21526	0.459514	0.20834	0.387128	0.307832	0.217873	0.306364	1.35322
RRS1	Mass_Spec	NA	NA	NA	NA	NA	NA	0.809301	0.747385	0.831009	0.861897	0.811885	0.949085	0.830071	0.575556	NA	NA	NA	NA	NA	NA	NA	NA	NA	NA	NA	NA	NA	NA	NA	0.851023	0.905323	0.929605	0.935448	1.23317	0.767064	0.988603	NA	NA	NA	NA	NA	NA	NA	NA	NA
RSBN1L	Mass_Spec	1.5315	2.28207	0.986013	0.788078	1.19923	0.50074	1.05033	0.845232	1.06406	0.515545	0.894712	1.05738	0.827071	0.83113	NA	NA	NA	NA	NA	NA	0.810223	0.638103	0.752271	0.858642	0.435987	2.18706	0.682917	1.17033	1.44302	0.662167	0.813086	0.706722	1.25382	0.889765	1.12148	0.987263	NA	NA	NA	NA	NA	NA	NA	NA	NA
RTCB	Mass_Spec	NA	NA	NA	NA	NA	NA	1.01445	1.01899	0.831461	1.07115	1.11107	1.22789	1.04003	1.144	1.00414	0.995838	1.04859	1.08058	1.0424	1.11789	NA	NA	NA	NA	NA	NA	NA	NA	NA	0.890504	0.81766	1.14417	1.00042	1.03441	1.11243	1.20979	0.909733	1.05342	1.09047	0.947433	0.887521	1.07946	1.01449	1.01567	0.80006
RTN3	Mass_Spec	0.961701	1.22875	1.16704	1.94078	1.49123	1.01588	NA	NA	NA	NA	NA	NA	NA	NA	1.0766	0.975931	0.889912	1.43832	1.17604	0.826336	0.93873	1.12473	0.595159	1.12875	1.45905	0.288065	1.21169	1.55681	1.09426	NA	NA	NA	NA	NA	NA	NA	1.14974	1.16364	1.49984	1.38125	0.61901	0.680314	0.63251	0.807127	0.691235
RTN4R	Mass_Spec	1.23006	0.961262	0.63921	0.54081	0.297057	0.3352	0.9329	0.690881	1.06559	0.910618	0.40614	0.364712	0.678645	1.13202	1.09388	1.04403	1.1677	0.696274	0.261849	1.23798	1.22692	1.35245	1.40985	0.860759	0.5821	1.86335	1.33175	1.12042	1.06375	1.57289	1.48024	1.2126	0.372985	0.794372	0.557825	1.44081	1.77104	1.09774	1.34632	1.11042	1.73234	0.777226	1.59904	0.976648	1.45968
RTN4RL1	Mass_Spec	1.19066	1.08625	0.556685	0.701895	0.427685	0.43613	1.12836	1.07414	1.31454	0.919725	0.263754	0.511032	0.467182	1.16814	1.11813	0.968416	1.21186	0.922159	0.330463	1.30832	1.2001	1.3371	1.58644	1.22483	0.814802	2.33618	1.14819	1.56382	1.3024	1.42109	1.4554	1.25341	0.236692	0.473111	0.513316	1.3518	1.99228	1.1042	1.33206	1.17803	2.05415	0.562419	1.89977	1.0614	0.856952
RTN4RL2	Mass_Spec	1.1745	0.793081	0.727856	0.630674	0.481013	0.493957	1.00869	0.882915	1.35309	0.811045	0.358017	0.597812	0.412817	0.903349	0.815868	0.610074	0.822043	0.900966	0.327324	0.980296	1.05218	1.16548	1.43162	1.02616	0.741256	1.42959	1.115	1.14826	1.15186	1.0728	1.44259	1.11615	0.299837	0.493063	0.539451	1.31487	1.49332	0.653088	1.13054	0.816023	1.48922	0.653786	1.24768	0.82853	0.73633
RUFY3	Mass_Spec	2.15639	0	2.02543	0	3.72423	0	NA	NA	NA	NA	NA	NA	NA	NA	NA	NA	NA	NA	NA	NA	0	3.19979	0	2.60596	0.00982507	0	0	2.57212	1.4691	NA	NA	NA	NA	NA	NA	NA	NA	NA	NA	NA	NA	NA	NA	NA	NA
RUNX2	Mass_Spec	0.927912	1.19386	0.965875	0.595597	0.879232	0.442494	0.687753	0.614249	0.907672	1.32584	0.579895	0.809465	1.03568	0.882322	0.977906	1.03966	0.966701	0.778118	0.654521	1.24663	0.988635	1.1741	1.455	0.929803	0.667075	1.07728	1.13454	1.21695	1.36728	1.59516	1.53323	1.083	0.639754	0.860512	0.609561	1.11905	1.43859	1.39605	1.10874	1.211	1.30378	0.927849	1.68472	0.954136	1.32544
RUVBL2	Mass_Spec	0.952954	1.06733	1.27385	1.15858	0.924772	1.05332	NA	NA	NA	NA	NA	NA	NA	NA	1.08928	0.830575	1.07431	2.04547	0.976118	0.693169	1.07928	1.07498	1.10923	0.943853	0.909125	0.413134	0.872791	1.07022	0.827944	NA	NA	NA	NA	NA	NA	NA	0.867979	0.889261	0.863487	1.32052	1.18276	0.934425	0.865888	1.17788	0.899251
RYR1	Mass_Spec	1.05373	1.11072	0.886185	1.42086	1.28189	1.48287	NA	NA	NA	NA	NA	NA	NA	NA	NA	NA	NA	NA	NA	NA	0.954292	0.932236	1.25376	0.909187	0.913323	1.4316	0.991693	1.22415	0.984708	NA	NA	NA	NA	NA	NA	NA	NA	NA	NA	NA	NA	NA	NA	NA	NA
RYR2	Mass_Spec	1.48727	1.30256	0.966705	1.15614	1.43286	1.14628	0.839828	0.78149	0.88017	0.935284	1.06279	0.78612	0.707619	1.00919	0.781745	1.25501	0.989089	0.810036	0.650095	1.02064	1.35613	1.2417	1.47178	1.63759	1.89658	0.925963	1.18785	1.70427	1.13952	0.618019	0.852922	0.992809	0.800559	1.0634	0.944363	0.89915	1.30988	1.40732	1.5245	1.14094	1.1582	0.917064	1.19776	1.28856	1.43083
S100A7	Mass_Spec	1.09458	0.710337	0.569561	1.12558	0.749884	0.993204	NA	NA	NA	NA	NA	NA	NA	NA	1.40642	0.72328	0.756647	1.31487	2.12286	1.09574	0.587899	0.5308	0.608365	0.978451	0.688174	1.45063	0.60063	1.81402	0.596521	NA	NA	NA	NA	NA	NA	NA	0.599343	0.670987	0.435301	1.82157	0.284087	0.327971	6.624	0.676312	0.584055
S100A8	Mass_Spec	1.058	0.500132	0.215899	0.463526	0.602555	0.787353	0.476335	0.352423	1.03727	0.575851	4.76887	1.72945	0.757805	0.353299	1.40709	0.815507	0.575268	0.554908	3.77916	0.557854	0.162545	0.234013	0.588787	1.13322	0.500611	2.44858	0.345774	0.655399	0.481225	0.65435	0.247758	0.950657	0.69208	0.506342	1.00001	0.345337	0.181456	0.447567	0.195348	1.31704	0.191899	0.162146	4.2574	0.656415	0.198091
S100A9	Mass_Spec	1.11291	0.543456	0.437697	0.701007	0.755837	1.37555	0.471679	0.566336	1.56326	0.644631	3.15343	1.44506	0.685474	0.531295	1.15879	0.849923	0.773518	0.447336	2.20331	0.560335	0.32992	0.285532	0.867189	1.00433	0.110982	9.83224	0.559082	0.733564	0.506571	1.14305	0.37522	1.27757	0.705163	0.540846	0.904328	0.537479	0.275265	0.427423	0.363219	5.78255	0.305135	0.34812	2.26706	0.835603	0.592017
S1PR1	Mass_Spec	1.04713	0.71247	0.751747	1.26626	1.15804	0.693334	NA	NA	NA	NA	NA	NA	NA	NA	NA	NA	NA	NA	NA	NA	0.609837	0.688515	0.652374	0.692551	0.737739	0.425114	0.607183	0.966602	1.13905	NA	NA	NA	NA	NA	NA	NA	NA	NA	NA	NA	NA	NA	NA	NA	NA
SAA4	Mass_Spec	1.16883	0.820732	0.959038	1.04658	1.15384	1.45345	1.31688	1.03825	0.862349	1.03588	3.61456	1.0216	1.12157	1.17549	1.28306	0.759316	1.11925	1.293	1.17353	0.897437	0.721725	0.798959	0.864368	0.892722	0.937719	0.356985	1.16404	0.783546	0.878995	0.937065	0.902667	0.984923	1.28337	0.960004	1.41975	1.19967	1.03172	0.858687	0.682326	0.949724	0.660796	1.42789	1.32505	1.03571	0.628788
SAFB	Mass_Spec	NA	NA	NA	NA	NA	NA	NA	NA	NA	NA	NA	NA	NA	NA	0.76357	0.476992	0.245104	0.707791	0.912472	0.559295	NA	NA	NA	NA	NA	NA	NA	NA	NA	NA	NA	NA	NA	NA	NA	NA	0.293905	0.552698	0.882498	0.786345	0.66627	0.673122	0.439981	0.453334	0.85608
SALL3	Mass_Spec	NA	NA	NA	NA	NA	NA	1.47225	1.2096	0.94275	1.0227	1.79742	1.15568	0.868024	1.28394	1.09488	1.28485	1.38934	1.30106	1.13747	0.970493	NA	NA	NA	NA	NA	NA	NA	NA	NA	0.754871	1.27392	1.2957	0.649165	0.962789	1.19507	0.921701	1.34147	0.804165	1.37027	1.1834	1.28445	1.13112	1.03294	1.07301	1.98369
SAMD9	Mass_Spec	NA	NA	NA	NA	NA	NA	0.806057	0.741171	0.698399	0.377633	0.641219	0.937524	0	0.699993	0.304487	0.283907	0.289576	0.400227	0.324534	0.507197	NA	NA	NA	NA	NA	NA	NA	NA	NA	0	0	0.874832	1.19215	1.05134	0.966786	0.772269	0.407046	0.253675	0.551885	0.313431	0.53653	0.204746	0.391171	0.421158	0.0995437
SAMD9L	Mass_Spec	NA	NA	NA	NA	NA	NA	0.874847	1.27591	1.73897	1.25552	0.584719	0.726821	2.02266	1.97313	NA	NA	NA	NA	NA	NA	NA	NA	NA	NA	NA	NA	NA	NA	NA	2.0213	1.09876	0.825067	0.638197	0.426854	0.256495	0.55645	NA	NA	NA	NA	NA	NA	NA	NA	NA
SARAF	Mass_Spec	1.5749	1.25537	0.757252	0.589195	0.498829	0.648035	NA	NA	NA	NA	NA	NA	NA	NA	NA	NA	NA	NA	NA	NA	0.638867	1.14268	0.691281	0.720941	1.15209	1.44652	0.918563	1.27751	1.20105	NA	NA	NA	NA	NA	NA	NA	NA	NA	NA	NA	NA	NA	NA	NA	NA
SART3	Mass_Spec	NA	NA	NA	NA	NA	NA	1.03682	1.04373	0.925284	1.10076	1.14064	1.2304	1.23274	1.07526	0.740819	0.650093	1.10908	0.834506	1.26532	0.624732	NA	NA	NA	NA	NA	NA	NA	NA	NA	0.942277	0.925112	1.08501	1.13637	1.04063	1.03767	1.22629	0.938733	0.932534	1.72098	0.683673	0.581348	1.0449	0.699605	0.748397	0.88089
SBNO1	Mass_Spec	1.44126	0.365888	0.378637	0.410211	0.327779	0.353099	0.310567	0.350764	0.326017	0.65122	0.307389	5.88432	0.369173	0.31468	0.269033	0.459279	0.250221	7.76852	0.304684	0.450633	0.355609	0.359223	0.317276	0.282765	7.17413	0.186361	0.225598	0.294633	0.734647	0.350758	0.649413	0.294572	0.3329	0.611431	1.03236	0.241738	0.37043	0.330367	0.5634	0.359692	0.358758	0.51962	0.354621	0.26547	1.68256
SBSN	Mass_Spec	1.13663	0.853664	0.377323	0.294966	0.725002	0.546242	0.779841	0.425693	0.661507	1.366	1.96337	0.57631	0.964336	0.917778	1.7084	0.844537	1.09494	0.753933	2.62108	1.7204	0.365744	0.38959	0.257443	0.414764	0.701015	13.0005	0.376507	0.743413	0.687813	1.29807	0.461119	0.448268	0.658367	0.517119	0.681326	1.37046	0.84716	0.93668	1.2075	2.15199	1.11648	0.534309	2.95708	1.30136	1.96416
SCARA3	Mass_Spec	NA	NA	NA	NA	NA	NA	1.0161	0.92819	0.9261	0.876642	0.40089	0.567781	0.766552	1.18288	NA	NA	NA	NA	NA	NA	NA	NA	NA	NA	NA	NA	NA	NA	NA	1.23995	1.06838	0.975817	0.501959	0.61045	0.595591	0.847667	NA	NA	NA	NA	NA	NA	NA	NA	NA
SCG2	Mass_Spec	1.91237	1.56049	0.757034	1.33498	0.88984	0.658991	NA	NA	NA	NA	NA	NA	NA	NA	NA	NA	NA	NA	NA	NA	2.37267	1.75972	2.17522	2.00687	1.24703	2.08176	2.10525	1.42101	2.20611	NA	NA	NA	NA	NA	NA	NA	NA	NA	NA	NA	NA	NA	NA	NA	NA
SCG3	Mass_Spec	2.42987	0.735464	0.63066	0.774691	0.549369	0.761836	0.896078	0.814379	1.17627	0.76288	0.354896	0.392263	0.962522	1.13694	1.20082	1.04542	1.1631	0.799083	0.373284	1.51937	1.28067	1.1706	1.73545	0.929061	0.716193	1.50497	1.49216	1.22063	1.55751	1.34424	1.20234	0.899238	0.392733	0.627627	0.740777	0.734971	1.82434	1.16664	0.964194	1.99401	1.45082	0.701049	2.23935	1.21633	0.743469
SCG5	Mass_Spec	1.12332	0.308472	0.368376	0.637513	0.356749	0.440627	0.635914	0.562641	0.798847	0.443085	0.359992	0.341526	0.683209	0.670362	0.822579	0.731478	0.844653	0.857853	0.340625	0.941845	1.74973	1.76343	1.70724	0.868599	1.09126	0.839196	1.69658	0.714529	1.40538	0.917373	1.22469	1.20541	0.635826	0.980198	1.27741	0.921799	2.21045	0.701747	1.45892	1.53176	1.58898	1.15771	1.76311	1.46044	2.07281
SCN3B	Mass_Spec	1.28765	0.943558	0.571776	0.588553	0.426516	0.428333	1.12642	1.19468	0.925334	1.02907	0.354615	0.349637	0.80118	1.47268	1.05798	0.640374	1.18535	0.610702	0.248095	1.27421	1.10907	1.06612	0.947136	1.21394	0.664253	1.71022	0.672527	0.960253	1.31598	1.54402	0.897051	0.786927	0.313357	0.360528	0.39855	0.860648	1.06008	1.11522	0.822735	1.56581	1.27919	0.343464	1.73913	1.21183	0.473941
SCN5A	Mass_Spec	NA	NA	NA	NA	NA	NA	1.29302	1.1478	1.23273	1.00647	1.11095	1.42642	1.07387	1.07427	NA	NA	NA	NA	NA	NA	NA	NA	NA	NA	NA	NA	NA	NA	NA	0.822951	1.23799	1.22328	1.05284	1.24002	1.38662	0.986932	NA	NA	NA	NA	NA	NA	NA	NA	NA
SCNN1A	Mass_Spec	0.800806	1.52157	1.34728	1.2013	1.39076	1.35885	NA	NA	NA	NA	NA	NA	NA	NA	NA	NA	NA	NA	NA	NA	0.937146	1.0378	1.03683	1.13926	0.83099	0.683589	1.22263	1.16415	0.918599	NA	NA	NA	NA	NA	NA	NA	NA	NA	NA	NA	NA	NA	NA	NA	NA
SCNN1D	Mass_Spec	0.999424	1.06061	0.994498	1.08724	0.812753	0.800932	NA	NA	NA	NA	NA	NA	NA	NA	NA	NA	NA	NA	NA	NA	1.35437	1.05682	2.1076	1.47659	0.89689	1.28059	1.81767	1.87783	1.86765	NA	NA	NA	NA	NA	NA	NA	NA	NA	NA	NA	NA	NA	NA	NA	NA
SCRG1	Mass_Spec	NA	NA	NA	NA	NA	NA	0.949767	0.676582	0.969914	1.01567	0.588261	0.686967	1.46637	1.17502	1.15038	0.68806	1.04897	1.13775	1.32179	1.39835	NA	NA	NA	NA	NA	NA	NA	NA	NA	2.06502	1.82578	1.1399	0.690568	1.01152	0.828261	1.32254	1.14173	1.53428	0.96515	1.82847	0.9156	0.413627	1.63797	1.18217	0.933689
SCRN1	Mass_Spec	NA	NA	NA	NA	NA	NA	0.766219	0.536788	1.30689	0.830774	0.702922	0.764133	0.739321	0.833549	0.867561	1.14416	1.25868	0.887593	0.82748	1.38188	NA	NA	NA	NA	NA	NA	NA	NA	NA	1.76495	0.859998	0.421212	0.421857	0.783337	0.626657	0.588078	1.33194	0.921792	1.39002	0.767991	1.57872	0.731408	1.32217	0.888696	1.45365
SCUBE1	Mass_Spec	1.21814	1.24101	0.958161	0.927407	1.1046	0.311121	0.7976	0.544955	0.934272	0.999731	0.864906	0.807204	0.720987	0.665491	NA	NA	NA	NA	NA	NA	0.940821	0.722003	1.38625	0.759943	1.21052	1.2706	0.81252	0.885242	0.974471	1.96785	0.78745	0.714677	0.963262	0.794275	0.853548	1.08504	NA	NA	NA	NA	NA	NA	NA	NA	NA
SCUBE2	Mass_Spec	1.57587	1.13807	0.446704	0.938761	0.524777	0.443479	0.686477	0.554149	0.807529	0.804731	0.515897	0.398692	0.594473	0.842917	0.890833	0.885601	1.10017	0.855376	0.495354	1.17351	1.1131	1.2006	0.753491	0.787091	0.612889	0.835214	0.843151	0.844671	1.32045	1.09031	1.05048	0.616492	0.331894	0.554522	0.49284	0.682253	1.12113	1.22893	1.35706	1.2354	0.88612	0.71983	0.994442	0.855269	1.17379
SCYL1	Mass_Spec	NA	NA	NA	NA	NA	NA	0.838095	1.10193	1.03452	0.988694	0.685194	0.897552	1.03261	1.23853	NA	NA	NA	NA	NA	NA	NA	NA	NA	NA	NA	NA	NA	NA	NA	1.59323	1.31495	1.10045	0.900095	1.21037	0.911931	1.26933	NA	NA	NA	NA	NA	NA	NA	NA	NA
SDC1	Mass_Spec	NA	NA	NA	NA	NA	NA	0.651735	0.857439	1.47597	1.03335	0.439737	0.617277	0.51308	0.999688	NA	NA	NA	NA	NA	NA	NA	NA	NA	NA	NA	NA	NA	NA	NA	1.85982	1.72374	1.60212	0.634062	0.759084	0.851126	1.62791	NA	NA	NA	NA	NA	NA	NA	NA	NA
SDCBP	Mass_Spec	1.79602	2.17	1.03955	0.820679	1.25579	0.937173	0.790246	1.06256	1.67834	1.63818	0.344088	0.684013	1.90424	1.3309	0.918369	1.37888	0.946467	0.622975	0.484103	1.4501	0.797051	0.750897	0.709048	1.35389	1.25659	0.729713	0.69878	1.30075	1.96671	2.85606	0.866867	0.730533	0.609717	2.01459	0.624897	0.624973	0.680217	1.64851	0.952658	0.966433	1.13688	0.527942	1.14451	1.30199	0.797291
SDE2	Mass_Spec	NA	NA	NA	NA	NA	NA	1.0157	1.07372	0.916159	0.687667	0.564442	1.09798	0.899183	0.702467	NA	NA	NA	NA	NA	NA	NA	NA	NA	NA	NA	NA	NA	NA	NA	0.746339	1.08646	0.65883	1.00871	0.787471	0.728209	0.572535	NA	NA	NA	NA	NA	NA	NA	NA	NA
SDF4	Mass_Spec	1.24007	1.17432	0.618662	0.61315	0.740828	0.80569	0.940425	0.563901	0.891357	0.937147	0.749326	0.477212	0.864035	0.869195	1.1719	1.07272	0.926867	0.879988	0.770057	1.05842	1.19489	1.38435	1.60281	1.2318	1.06132	1.2098	1.26214	1.28316	1.24377	1.53696	0.982212	0.727006	0.87015	0.732108	0.670845	0.916728	1.20023	1.01155	1.11887	1.22286	1.3833	0.667261	1.27914	0.980669	1.29054
SDHA	Mass_Spec	1.64077	1.31748	2.55712	1.4497	1.77328	1.18746	1.92478	1.56184	1.14856	0	1.32003	0.865696	1.13076	0.985215	NA	NA	NA	NA	NA	NA	2.1877	1.79496	1.76355	1.72233	2.23823	2.38644	2.65119	1.91945	1.73088	0.715781	1.01473	1.10949	0.811128	1.17684	0.800298	1.08809	NA	NA	NA	NA	NA	NA	NA	NA	NA
SDK1	Mass_Spec	1.35735	1.12461	1.15488	0.986789	0.921658	0.858086	1.25791	1.28544	1.16003	0.672593	0.73738	0.858193	1.31951	0.949098	1.15991	0.888818	0.92973	0.87757	0.822919	1.07949	0.961408	1.32982	0.914247	0.787272	1.01319	0.769559	1.08069	1.03836	1.1848	0.915945	1.3077	0.762364	0.954932	0.919695	0.955694	0.56784	1.32349	1.00798	0.760159	1.04713	0.839089	0.839307	1.05495	0.903469	0.88665
SDK2	Mass_Spec	1.23808	0.919042	0.575621	0.650724	0.777967	0.380908	1.16274	1.06053	1.16577	1.14542	0.64727	0.866968	0.832316	1.14792	NA	NA	NA	NA	NA	NA	1.27524	1.01123	0.908038	0.826166	0.760877	1.23212	0.904354	1.00394	1.06708	1.43527	1.18844	1.07444	0.776157	1.13769	1.05501	1.7806	NA	NA	NA	NA	NA	NA	NA	NA	NA
SDPR	Mass_Spec	0.641239	0.817307	0.779977	0.751217	0.786104	0.587013	NA	NA	NA	NA	NA	NA	NA	NA	3.12922	2.36359	2.97782	1.33047	1.2473	2.1393	1.09138	0.834551	0.980461	0.740595	0.922605	0.589499	0.901125	0.709046	1.02843	NA	NA	NA	NA	NA	NA	NA	0	1.55584	0	1.85446	1.24159	0.842758	1.78838	1.46029	1.48218
SEC16A	Mass_Spec	0.920666	0.810449	0.62066	0.599796	0.895687	0.738749	0.776571	0.963677	0.828339	0.701371	0.597128	0.765528	0.871127	0.767807	0.856964	0.904938	1.09448	0.683794	0.977232	0.935743	0.53802	0.443009	1.12262	1.04325	0.591139	0.350019	0.924352	0.494449	0.95435	1.52597	1.23248	0.783228	1.13987	1.20338	1.00021	0.653386	0.767304	1.16035	1.19263	0.873739	0.921723	1.03172	0.80644	0.857296	1.40393
SEC16B	Mass_Spec	NA	NA	NA	NA	NA	NA	0.758018	0.881974	0.847385	0.908995	0.772831	2.99031	0.752472	0.816128	NA	NA	NA	NA	NA	NA	NA	NA	NA	NA	NA	NA	NA	NA	NA	0.977643	1.74538	0.50528	0.72482	1.03253	0.916093	0.557059	NA	NA	NA	NA	NA	NA	NA	NA	NA
SEC23IP	Mass_Spec	NA	NA	NA	NA	NA	NA	1.00437	1.04869	0.9536	1.2046	1.24141	1.16948	1.16046	1.00727	0.963896	0.938897	1.05261	0.944438	1.02222	0.959698	NA	NA	NA	NA	NA	NA	NA	NA	NA	0.89242	0.929525	1.03864	1.06016	0.991668	1.01034	1.23744	0.871315	0.928231	0.828885	0.950971	0.866531	0.843653	0.990809	0.885151	0.842352
SEC24B	Mass_Spec	NA	NA	NA	NA	NA	NA	0.589664	0.945935	1.1577	1.12455	0.713573	0.562565	0.939934	0.769973	NA	NA	NA	NA	NA	NA	NA	NA	NA	NA	NA	NA	NA	NA	NA	0.562622	0.75779	0.699056	0.925194	0.946201	0.551003	0.8732	NA	NA	NA	NA	NA	NA	NA	NA	NA
SEC24C	Mass_Spec	NA	NA	NA	NA	NA	NA	0.641049	0.766421	0.815588	0.683876	1.01478	0.84416	0.914568	0.966669	NA	NA	NA	NA	NA	NA	NA	NA	NA	NA	NA	NA	NA	NA	NA	0.599256	0.550821	0.955444	1.10372	0.837122	0.994775	1.20167	NA	NA	NA	NA	NA	NA	NA	NA	NA
SEC61A1	Mass_Spec	0.545807	0.489334	0.202527	0.317155	0.620564	0.738038	1.24416	1.3671	1.17315	1.20203	0.993541	1.26379	1.30341	1.0027	NA	NA	NA	NA	NA	NA	0.57836	0.667266	0.487527	0.841621	0.533441	8.82025	0.860385	0.534815	0.483289	1.11699	1.03491	1.17433	0.989078	1.30531	1.16049	1.08718	NA	NA	NA	NA	NA	NA	NA	NA	NA
SEC63	Mass_Spec	NA	NA	NA	NA	NA	NA	NA	NA	NA	NA	NA	NA	NA	NA	2.16366	0.821214	0.972182	1.35321	1.35964	1.6285	NA	NA	NA	NA	NA	NA	NA	NA	NA	NA	NA	NA	NA	NA	NA	NA	1.83536	0.906204	1.63817	2.22229	1.96636	1.34152	1.07852	1.65051	0.989978
SEL1L	Mass_Spec	1.00375	1.05417	1.13314	1.12624	1.1812	1.13546	0.893041	0.950174	1.38156	1.54268	1.6162	1.15523	0.978491	0.915413	NA	NA	NA	NA	NA	NA	1.05588	1.13123	1.12358	1.0867	0.662403	0.401095	1.12814	0.99207	1.15091	1.07573	0.929939	0.838621	0.885886	0.965352	1.36311	0.851804	NA	NA	NA	NA	NA	NA	NA	NA	NA
SELE	Mass_Spec	2.14798	1.2636	1.19635	0.92112	1.43602	0.879663	NA	NA	NA	NA	NA	NA	NA	NA	0.600114	0.546192	0.398447	2.09109	0.662643	0.556982	1.46782	1.02649	1.67799	1.07892	1.26117	1.68963	1.19963	1.21586	1.601	NA	NA	NA	NA	NA	NA	NA	0.686038	0.584393	0.946082	0.305732	0.638335	0.701778	0.505213	0.355064	1.31354
SELENBP1	Mass_Spec	1.21643	0.968008	0.564198	0.761615	1.02143	0.592886	0.918449	0.774246	2.36787	1.17231	0.554959	0.65438	0.844434	0.968149	0.8577	0.790788	0.932427	0.743122	0.472213	0.995796	1.03765	1.11332	1.17341	0.840179	0.816806	2.30968	0.875305	1.20111	0.949306	1.32369	1.23881	0.961561	0.468704	0.929518	1.65845	1.35472	1.35119	0.893868	1.4114	1.48706	1.37746	0.705371	1.63039	1.03748	1.0228
SELL	Mass_Spec	1.31567	0.894847	1.35125	0.972797	0.969735	0.746236	1.06189	1.31898	1.228	1.42222	0.985301	1.03125	1.42499	1.32407	1.13663	0.930329	1.38409	1.29247	0.687957	1.30036	0.777449	0.956684	0.843918	0.932606	1.04831	1.39696	0.666389	0.646771	1.19589	1.11676	1.4474	1.07233	0.834006	0.978639	0.819088	0.933287	0.310313	1.32421	0.844048	1.6163	1.34542	1.09216	1.45404	1.21814	0.368056
SEMA3A	Mass_Spec	NA	NA	NA	NA	NA	NA	0.864378	0.945929	1.17812	0.932589	0.511766	0.620879	0.905617	0.97555	1.01534	0.89619	0.950864	0.777179	0.610945	1.187	NA	NA	NA	NA	NA	NA	NA	NA	NA	1.8246	1.46015	1.11495	0.770882	0.995615	0.704096	1.49939	1.45167	1.12489	1.15839	1.01386	1.43944	0.950812	1.37402	1.05493	1.24387
SEMA3C	Mass_Spec	1.04421	0.860196	0.729536	0.920733	0.963093	0.659234	0.538252	1.01809	1.18249	1.12785	0.597366	0.495836	0.916554	0.701304	0.948083	0.866991	1.06336	0.628606	0.644126	1.04488	1.21301	1.3882	1.59654	1.24004	0.830957	2.08966	1.81591	1.1434	1.38198	1.97195	1.69225	1.13763	0.975439	0.815277	0.622932	1.46246	1.70617	0.942099	1.14115	0.918661	1.61241	1.2393	1.6264	0.951835	1.29256
SEMA3D	Mass_Spec	1.00398	0.657054	0.680696	0.529734	1.01907	0.548841	0.625708	0.926448	0.969706	1.37128	0.594849	0.580636	0.941221	0.897585	0.862358	0.515007	1.28979	1.06827	0.484016	0.958087	0.685718	0.94136	1.07058	0.936643	0.733287	1.24473	1.10858	1.08295	1.25527	1.40333	1.23525	0.947488	0.517023	0.590245	0.485779	1.10247	1.07727	1.07221	1.03791	1.32603	1.22481	0.916397	1.54107	1.27919	1.10584
SEMA3E	Mass_Spec	NA	NA	NA	NA	NA	NA	0.7385	0.923391	1.09214	0.967307	0.566593	0.615944	1.3287	0.641501	0.938093	0.87281	1.05197	2.28913	0.565388	1.19982	NA	NA	NA	NA	NA	NA	NA	NA	NA	1.56517	1.26365	1.02647	0.823497	0.960946	0.852212	1.0593	1.54033	1.29816	1.29667	0.946994	1.50618	1.095	1.46261	0.708093	1.68346
SEMA3F	Mass_Spec	1.7203	0.974833	0.716666	0.444977	0.461591	0.847149	0.961553	0.848126	1.01724	1.1441	0.711992	0.647015	1.41659	1.12419	0.937387	0.621091	0.953965	0.703951	0.315238	0.991092	1.0721	1.88255	1.67053	0.8239	0.658423	1.39332	1.98167	0.875184	1.51782	1.69837	1.6701	1.04612	0.818793	0.913069	0.878808	1.18829	0.96914	1.07602	1.05973	0.791453	1.36155	0.868583	1.2877	0.755688	0.934337
SEMA3G	Mass_Spec	0.987031	0.779477	0.667386	0.877715	0.647455	0.587243	0.547915	0.766527	0.855538	1.11386	0.484395	0.252916	0.699573	0.727165	0.933838	0.89142	0.92774	0.524426	0.422973	0.800122	0.965367	1.31174	1.13954	0.854955	0.570091	1.16002	1.31142	1.14567	1.2467	1.32493	1.68605	1.01683	0.639366	0.746406	0.500014	1.31536	1.60713	0.76325	1.16657	1.18955	1.24504	0.980742	1.43656	1.22771	0.9215
SEMA4B	Mass_Spec	1.16846	0.925405	0.791403	0.877726	0.785928	0.663595	0.809141	0.895687	1.09997	1.12499	0.728427	0.692728	0.850714	1.15883	1.18698	1.12674	1.26578	0.95877	0.504939	1.34471	1.27194	1.0671	1.52502	0.892971	0.688636	1.4042	1.05733	0.995949	1.10671	1.06865	1.32014	1.37108	0.606503	0.776589	0.823086	1.12031	1.75008	1.10107	1.21864	1.19188	1.4321	0.98961	1.36594	1.09795	1.2558
SEMA4C	Mass_Spec	1.39773	1.19796	0.704942	0.57806	0.954659	0.75298	0.771736	0.767664	0.805428	0.867851	0.670232	0.721458	0.70788	0.957773	NA	NA	NA	NA	NA	NA	1.05406	1.11407	1.24204	0.821153	0.691413	1.23539	1.07976	1.18089	1.21499	1.13861	1.17007	1.16521	0.5589	0.839165	0.777182	0.929556	NA	NA	NA	NA	NA	NA	NA	NA	NA
SEMA4D	Mass_Spec	1.11347	1.15548	0.802224	0.581308	0.742578	0.611088	0.741749	0.650477	0.981325	0.888033	0.345474	0.411524	0.797115	0.816693	0.864842	0.991731	0.876957	0.542648	0.322696	1.16778	1.0596	1.18106	1.31139	0.883477	0.849988	1.30423	1.15728	1.09792	1.04635	1.24692	1.42975	1.03975	0.430547	0.527853	0.532302	0.923272	1.63387	1.08451	1.34604	1.39409	1.39824	0.565647	1.31293	1.07168	1.48626
SEMA5A	Mass_Spec	NA	NA	NA	NA	NA	NA	0.803862	0.763824	1.49896	1.25469	0.397629	0.443424	0.779954	1.07527	NA	NA	NA	NA	NA	NA	NA	NA	NA	NA	NA	NA	NA	NA	NA	1.41133	1.50088	1.04803	0.531595	0.65321	0.454688	0.942074	NA	NA	NA	NA	NA	NA	NA	NA	NA
SEMA6A	Mass_Spec	1.01709	0.884326	0.897421	0.722504	0.798329	0.641466	0.744126	0.742947	1.19555	0.979863	0.560334	0.551727	0.900135	1.02849	1.07548	0.984622	1.12502	0.816613	0.446533	1.3383	1.17784	1.1088	1.47373	1.00857	0.732678	1.37883	1.49309	1.04465	1.05596	1.83721	1.58248	1.25299	0.70646	1.00541	0.688063	1.42172	1.8612	1.19195	1.25107	0.99114	1.41553	1.01284	1.44283	0.938227	1.68933
SEMA6B	Mass_Spec	1.19657	0.988349	0.779442	0.652746	0.536376	0.673704	0.631229	0.478462	0.818901	0.755945	0.330648	0.360978	0.498572	0.750524	0.985436	0.761416	0.871927	0.608605	0.264095	1.03122	0.959702	1.10559	1.32357	0.747036	0.758776	1.55462	1.33412	1.03684	1.04276	0.964656	0.945849	0.738853	0.42305	0.619088	0.415144	0.846762	1.28392	0.898321	1.05891	0.875868	1.17962	0.730692	1.14391	0.623126	1.14929
SEMA6C	Mass_Spec	1.05147	0.917558	1.37316	0.577521	0.739594	0.900005	0.88513	0.879842	0.989556	0.98521	0.917596	0.75292	0.982264	0.955007	1.23574	0.72724	0.958104	1.20679	0.273021	1.4526	1.00091	1.42653	1.98704	1.00839	0.756446	1.39615	1.40167	1.39323	1.21269	1.02587	0.690431	1.03762	0.912525	0.410176	1.03569	1.14145	1.10946	1.4143	1.29279	0.865684	1.46101	0.837285	1.60148	0.977112	1.311
SEMA6D	Mass_Spec	1.13262	0.984732	0.851722	0.572919	0.655097	0.578009	0.861973	0.790046	1.08502	1.08727	0.551652	0.685541	0.959103	1.0816	0.970485	0.893962	1.01097	0.823387	0.407402	1.32691	1.09273	1.0787	1.33785	0.838358	0.779411	1.55957	1.09814	1.07836	1.24026	1.64979	1.44792	1.10836	0.488196	0.711192	0.65647	1.00539	1.36564	1.24542	1.2351	1.17541	1.18658	0.801309	1.38472	0.978621	1.35361
SEMA7A	Mass_Spec	1.05437	0.885795	0.865365	0.518226	0.634674	0.72983	0.669334	0.742105	1.21125	1.05286	0.503173	0.513703	0.73103	0.985442	1.46513	0.930893	1.07989	0.911788	0.447492	1.4178	1.20441	1.37908	1.45832	0.857922	0.761019	1.34944	1.80961	1.45702	1.21136	1.60217	1.67298	0.946515	0.528772	0.799248	0.708727	1.30096	1.85965	0.801162	1.36736	0.890693	1.54346	0.930544	1.40238	0.761944	1.33165
SEMG1	Mass_Spec	1.08354	0.668729	0	0.603889	0	1.10421	0.649299	0.909339	0.258521	0.750735	2.78596	0.75991	0.597965	0.527664	0.847707	0.41766	0.645597	0.397912	1.10319	2.25144	0	16.5891	0.82644	1.12402	0.663161	2.36682	0.901352	1.37147	3.30464	0.875251	0.707491	0.430966	0.795636	0.512082	0.48079	0.942504	0.899264	0.981847	0.486455	0.948942	0.679061	0.252625	0.671206	0.429936	0.609014
SENP5	Mass_Spec	NA	NA	NA	NA	NA	NA	1.11796	0.917639	1.04161	0.85846	0.609972	0.729983	1.15199	1.02674	NA	NA	NA	NA	NA	NA	NA	NA	NA	NA	NA	NA	NA	NA	NA	0.905866	1.08362	0.945343	1.04788	0.8003	0.984376	0.810677	NA	NA	NA	NA	NA	NA	NA	NA	NA
SEPP1	Mass_Spec	1.26002	0.923435	0.624947	0.821205	0.998163	0.509278	0.70965	0.831341	0.907926	1.11666	0.575652	0.674251	0.891108	0.815605	1.0708	0.907139	0.914422	1.17076	0.82275	0.715477	1.51663	1.43989	1.4885	1.21946	0.938872	0.923164	1.28095	0.888128	1.4219	1.34954	1.50082	1.16063	1.03901	0.91949	0.709385	1.05636	1.36755	1.10906	1.11761	1.09449	1.4995	1.05437	1.17467	1.01013	1.5206
2023-09-10	Mass_Spec	0.722432	1.45165	1.18812	0.890028	0.613928	1.19546	NA	NA	NA	NA	NA	NA	NA	NA	1.03446	0.928109	1.48732	0.857674	1.16487	0.701471	0.985403	0.904917	1.13398	1.44233	1.15683	0.571816	1.75698	1.34783	1.28122	NA	NA	NA	NA	NA	NA	NA	1.12724	1.07989	1.00464	0.79634	1.36982	1.60856	1.00631	1.38117	0.841121
2023-09-07	Mass_Spec	0.696015	0.871287	0	0.747564	0.643686	0	NA	NA	NA	NA	NA	NA	NA	NA	NA	NA	NA	NA	NA	NA	0	0.384798	0	0.986704	0	4.41432	0.428704	0	0	NA	NA	NA	NA	NA	NA	NA	NA	NA	NA	NA	NA	NA	NA	NA	NA
SEPW1	Mass_Spec	NA	NA	NA	NA	NA	NA	0.976718	0.76686	1.25782	0.920581	0.738257	1.16385	0.776225	1.00889	NA	NA	NA	NA	NA	NA	NA	NA	NA	NA	NA	NA	NA	NA	NA	2.09576	2.14493	1.32575	0.866804	1.22965	0.974527	1.36601	NA	NA	NA	NA	NA	NA	NA	NA	NA
SERBP1	Mass_Spec	NA	NA	NA	NA	NA	NA	0.817829	0.444247	0.501603	0.805248	2.70804	0.511143	1.02451	0.566113	NA	NA	NA	NA	NA	NA	NA	NA	NA	NA	NA	NA	NA	NA	NA	1.49981	0.578562	0.619204	0.559724	0.905143	0.327167	0.552547	NA	NA	NA	NA	NA	NA	NA	NA	NA
SERINC5	Mass_Spec	1.72265	1.63046	1.23994	0.607545	0.653439	0.562393	0.774167	1.235	1.0125	0.797679	0.532785	0.785521	1.52797	1.01777	NA	NA	NA	NA	NA	NA	0.385756	0	0.473851	0.839773	0.68522	0.85784	0	0.51249	1.67879	2.1831	1.05644	0.81513	0.612478	1.16537	0.635456	0.508207	NA	NA	NA	NA	NA	NA	NA	NA	NA
SERPINA1	Mass_Spec	0.931272	0.850081	0.984557	0.612159	1.09479	1.25847	1.3167	1.42062	1.21376	0.844011	0.771422	1.23479	0.954003	0.945236	1.44333	0.991034	1.02649	1.07411	0.93785	0.986278	1.54604	1.06983	0.930232	0.853457	1.31522	0.887342	1.01886	0.785084	0.823437	0.93829	1.09085	0.785855	1.26071	1.09233	1.01461	0.814571	1.04002	1.10284	1.41142	0.625329	0.957855	1.24135	1.0424	1.18217	1.49628
SERPINA10	Mass_Spec	0.849608	0.838717	0.795097	0.863659	0.92489	1.03213	1.09403	0.944988	0.832717	0.637604	0.8888	0.869234	1.11107	0.8349	0.881756	0.901845	0.991202	0.634687	0.887615	0.69003	1.06972	1.03636	0.912007	0.936946	1.67002	0.655634	0.795783	0.945388	1.22888	1.29023	1.34959	0.891827	1.29559	1.14573	1.22055	0.673152	0.862952	1.00697	1.02798	1.03309	0.660665	1.2948	0.858168	0.856513	1.8178
SERPINA12	Mass_Spec	NA	NA	NA	NA	NA	NA	NA	NA	NA	NA	NA	NA	NA	NA	1.64672	0.820968	1.23542	1.00442	2.05648	1.99391	NA	NA	NA	NA	NA	NA	NA	NA	NA	NA	NA	NA	NA	NA	NA	NA	0.810945	1.09073	0.438369	1.78225	0.634382	0.359856	3.60662	1.6235	0.880243
SERPINA3	Mass_Spec	1.23471	0.899988	1.25209	0.850557	1.40387	1.38962	1.29728	1.0742	0.914373	1.0501	1.6337	1.21862	1.21655	0.991747	1.27144	1.04891	1.07479	1.05131	1.2823	1.03739	0.996921	1.1395	1.00808	0.889151	0.964548	0.732484	1.16294	0.86721	1.09462	1.19798	1.10553	0.960901	1.17699	1.12465	1.22051	0.839491	1.19314	0.651397	0.953805	0.977241	0.881854	1.19426	0.84031	0.807524	0.984472
SERPINA4	Mass_Spec	0.733967	1.07473	0.951788	1.24099	1.22348	1.08716	0.755531	0.864922	0.711742	0.926877	0.845669	1.04677	0.856752	0.861205	0.792211	0.983464	1.09113	1.12423	1.29548	0.876429	1.36321	1.404	1.44675	1.18148	1.51745	0.714529	1.16516	1.05699	0.983822	0.908328	1.0409	0.989532	1.55319	1.28432	0.910325	0.980439	0.907555	0.794831	1.18392	0.86723	1.0096	1.22112	0.884804	0.817163	1.78554
SERPINA5	Mass_Spec	0.899826	0.860574	0.800862	0.929522	1.03281	1.12816	0.812426	0.634191	0.72616	0.967011	0.682801	0.828549	1.01583	0.907695	1.16434	0.971228	1.34818	1.09671	1.10472	1.2506	1.29936	1.22515	1.39505	1.00088	1.12529	0.914121	1.33739	1.08647	0.798394	0.857313	1.20708	1.01148	1.51209	1.21265	2.04415	0.797022	1.31811	1.11455	1.2223	1.14724	1.32948	1.42091	1.28314	1.33443	1.36445
SERPINA6	Mass_Spec	0.99256	1.22071	1.03259	0.856176	0.945043	0.919079	1.06034	1.10297	1.17899	0.946871	0.996287	1.09281	1.07132	1.24901	0.912751	0.933458	1.08395	1.01313	1.94899	0.807225	1.92353	0.834569	1.02768	0.919314	2.36172	0.584861	1.01179	0.696671	0.848728	1.28584	2.53315	0.931573	1.18436	1.04368	0.856155	0.824625	0.840731	0.995408	1.62896	1.04191	0.702347	0.898301	1.02871	0.960329	2.26712
SERPINA7	Mass_Spec	0.879369	1.1293	1.0154	0.867824	1.08084	1.17768	1.22796	1.10199	1.23842	0.93115	0.70497	1.07358	1.34698	1.07298	1.1455	1.0471	1.25307	0.863921	1.55675	1.02894	1.22582	0.713178	0.917027	1.03775	1.4881	0.593803	0.963683	0.833809	0.93065	0.967485	1.28135	0.930511	0.952255	1.04444	1.03387	0.824343	0.727692	0.837962	0.891904	0.828589	0.845453	1.32945	1.04047	1.02607	1.49584
SERPINB1	Mass_Spec	1.33215	1.15001	1.1197	0.726222	1.11544	1.08958	0.86998	0.680992	1.22472	1.00103	0.760896	0.625036	0.812768	0.946775	1.11125	1.01907	1.22424	1.0483	0.650907	1.12062	1.16914	1.25983	1.35357	1.00139	0.803999	1.57731	1.14683	0.95107	1.36744	1.24332	1.20262	0.802526	0.538753	0.572538	0.725021	0.954844	1.41585	1.26569	1.16538	1.0391	1.51274	0.946395	1.38489	1.36315	0.894468
SERPINB10	Mass_Spec	NA	NA	NA	NA	NA	NA	NA	NA	NA	NA	NA	NA	NA	NA	0.962451	1.22428	1.28417	1.16222	1.15387	1.20294	NA	NA	NA	NA	NA	NA	NA	NA	NA	NA	NA	NA	NA	NA	NA	NA	1.18185	0.799361	1.00342	0.997661	1.423	1.09754	0.903877	1.05157	1.12541
SERPINB12	Mass_Spec	1.7074	1.26605	1.57464	0.957268	1.1828	0.934055	0.714838	0.597118	0.688304	2.34588	2.67727	1.20239	1.14215	0.791687	1.3253	0.901395	1.34424	1.05856	1.04151	1.46468	0.754416	0.786793	0.602234	1.02034	0.642871	1.35271	0.503315	1.46484	1.09719	1.28191	0.409953	0.249336	0.48031	0.264048	0.256685	1.14744	0.841821	1.51166	0.628554	1.45415	0.879425	0.565308	2.10379	1.29097	1.02454
SERPINB3	Mass_Spec	0.813739	0.515867	0.310991	0.636476	0.405795	0.609557	0.523545	0.383236	0.650869	0.763573	3.66477	0.7438	1.09975	0.421477	1.84749	1.18687	1.87764	0.832829	4.25489	1.34403	0.275815	0.508997	0.608362	0.828716	0.569705	10.9372	0.61882	1.03686	0.503546	0.499424	0.176819	0.818655	0.595832	0.237372	0.291464	0.791675	0.291324	1.39389	0.312439	1.66151	0.66453	0.44463	4.52151	1.06104	0.64109
SERPINB4	Mass_Spec	1.03845	1.02966	0.748059	0.806372	0.659216	0.61161	NA	NA	NA	NA	NA	NA	NA	NA	2.02967	1.07336	0.909337	0.707831	7.55955	1.05294	0.330947	0.462068	1.28401	1.00342	0.322487	8.61006	1.07121	1.86966	1.10913	NA	NA	NA	NA	NA	NA	NA	0.68139	0.994396	0.605631	0.805825	0.645767	0.522824	2.70353	1.62743	0
SERPINB6	Mass_Spec	1.26019	1.0525	0.723618	0.697511	0.790591	0.825372	0.842167	0.693428	0.993817	1.25133	0.639101	0.562886	0.750975	0.904525	1.0116	0.984831	1.35187	1.05423	0.602523	1.50445	0.980643	1.07049	1.15715	1.12104	0.779397	1.50733	1.05175	1.07268	1.47168	1.71318	1.06612	0.987629	0.415917	0.676957	0.624475	1.22644	1.60826	1.44013	1.3479	1.28782	1.67906	0.976435	1.93522	1.44242	1.21183
SERPINB9	Mass_Spec	1.1398	1.18249	1.22378	0.610368	0.819341	0.771511	1.05808	0.996851	1.34369	1.16448	0.566359	0.256427	1.00157	1.3617	1.69609	1.30685	1.88193	0.0331931	0.635607	1.94683	0.631461	1.00316	0.966295	0.84599	0.720786	1.51927	0.943282	0.863559	0.975436	1.53643	1.27872	0.853713	0.601607	0.765467	0.740277	0.806254	1.41801	2.00431	1.29159	1.10241	2.04194	0.743179	2.00578	1.31517	0.769567
SERPINC1	Mass_Spec	1.02543	1.08235	0.896645	0.857316	1.10994	1.05994	1.10822	1.12003	0.903674	1.01614	0.899011	1.07333	1.05738	1.00948	1.13967	1.13991	1.07022	1.04149	1.07146	0.946159	0.960585	1.0715	1.08508	0.981202	1.15194	0.680178	1.02525	0.941071	0.957251	1.20278	1.02238	1.00331	1.10897	1.06548	1.00119	0.807052	1.01859	1.212	1.03661	1.04542	1.10413	1.11194	1.0284	1.00075	1.22001
SERPIND1	Mass_Spec	1.18015	1.04356	0.782649	0.960411	1.20654	0.742327	0.906101	0.857839	0.924308	1.11962	0.71006	1.03511	1.0579	0.926207	0.975481	0.933494	0.787355	0.877295	1.01991	1.02602	1.22832	0.973229	1.16707	0.865267	1.23284	0.652274	1.2017	0.871522	1.25632	1.41531	1.44436	1.02077	1.04419	0.91262	0.81467	1.01395	1.18193	1.27161	1.13331	0.999516	1.08564	0.958801	1.13784	0.894606	1.47558
SERPINE1	Mass_Spec	1.44776	1.11002	0.856724	0.757821	0.95175	0.847976	1.39363	2.10673	1.12738	1.51583	3.99723	0.961508	1.57268	1.53969	0.765733	0.781523	0.741546	0.686173	0.644472	1.19152	0.983924	1.00342	0.870896	0.934807	0.639037	4.12652	1.18665	1.10292	1.29627	1.2778	1.68546	1.20762	1.76539	1.60949	1.32588	1.14448	0.870952	1.53895	0.880647	0.99624	1.24737	0.706897	0.983806	1.16128	1.48541
SERPINE2	Mass_Spec	1.0972	0.950492	0.415747	0.36172	0.560181	0.356584	0.683455	0.591677	0.746485	0.982655	0.43247	0.497812	0.823098	0.982558	1.35528	1.2507	1.09416	0.679904	0.481362	1.2961	0.926618	0.778425	1.4225	1.00698	0.54524	1.81351	0.921766	1.28321	1.10282	1.68284	1.20552	0.895955	0.564768	1.01302	0.718035	1.45408	1.5302	1.28288	1.02713	1.03515	1.54953	0.671687	1.54015	1.05638	2.69691
SERPINF1	Mass_Spec	1.40942	1.48078	0.873221	0.671317	1.1978	0.683154	0.754556	0.879542	0.954532	1.22091	0.469347	0.738365	1.22431	0.847948	1.11393	1.13028	1.12555	0.849728	0.604695	1.39587	0.957846	0.814258	0.932831	0.974983	0.914496	0.857478	0.944827	0.897682	1.40907	1.82698	1.02141	0.789519	0.526159	0.761844	0.59268	0.968265	1.09033	1.60723	1.0459	1.28378	1.2672	0.555496	1.34081	1.04783	1.09259
SERPINF2	Mass_Spec	0.984156	0.903722	0.845998	0.853583	1.05511	0.970158	1.12453	1.10647	0.934122	0.880518	0.684693	0.727316	1.13692	1.02001	0.9722	1.00679	0.97143	0.963417	0.964841	1.1291	1.22474	1.14936	1.08808	1.04153	1.31729	0.900094	1.04706	0.82967	1.13749	1.42179	1.14102	1.00315	1.1471	1.29103	1.12986	0.715321	0.893196	1.21225	1.16674	1.10998	0.977254	1.39831	1.25426	1.01035	1.35232
SERPING1	Mass_Spec	1.39796	1.07127	1.07198	0.871263	1.11818	0.965814	1.03856	1.06652	1.03307	1.09872	0.755052	0.891716	1.06038	1.08727	1.21077	0.969456	1.00793	1.03925	0.711281	1.08298	1.02348	0.982141	1.22729	0.943227	0.916666	1.01048	1.17599	0.944076	1.18874	1.48199	1.26525	1.1029	0.962079	0.878114	0.930079	0.914073	1.37271	1.27687	1.16447	1.00498	1.37718	0.986115	1.20708	0.956082	1.06646
SERPINI1	Mass_Spec	1.07455	1.10556	0.492349	0.564195	0.577789	0.364326	0.762306	0.777069	0.952605	0.805778	0.214139	0.368664	0.496973	0.858235	1.10119	0.798027	0.97229	0.538259	0.301499	1.19525	1.25933	1.13111	1.71093	1.386	0.802619	2.14762	1.014	1.48299	1.40597	1.92187	1.14115	1.03244	0.360398	0.550661	0.492905	1.08005	1.65163	1.13319	1.24485	1.24732	1.70004	0.57348	2.04767	1.1628	1.07404
SETBP1	Mass_Spec	1.01751	0.91198	1.05754	1.02896	1.22761	1.16792	0.997288	0.978398	0.98153	0.972106	0.724245	0.78469	0.549523	1.7325	1.02808	1.01217	1.17511	1.04999	1.16551	0.960807	1.03955	1.01079	1.44186	0.870199	0.866448	0.715806	1.01794	0.887162	0.943631	0.651171	0.945734	0.921912	1.63156	0.851637	1.94123	1.8662	0.964221	0.972052	0.938641	1.0227	1.05937	1.19078	0.959696	1.09429	1.0153
SETD1A	Mass_Spec	0	0.653112	0	0.822424	0.724708	0.909118	NA	NA	NA	NA	NA	NA	NA	NA	NA	NA	NA	NA	NA	NA	0	0.850898	0.810917	0.92468	1.50113	0.741612	0.837393	0.81488	0.896133	NA	NA	NA	NA	NA	NA	NA	NA	NA	NA	NA	NA	NA	NA	NA	NA
SETD2	Mass_Spec	1.12548	0.860835	0.833195	0.770962	0.941171	0.927121	NA	NA	NA	NA	NA	NA	NA	NA	1.00456	0.975757	1.21064	0.971467	0.819212	0.878069	1.08777	0.9139	0.890297	0.956505	1.09512	0.884383	1.05778	1.10286	0.939794	NA	NA	NA	NA	NA	NA	NA	0.840887	1.04552	0.868758	0.921102	1.26884	0.778021	1.07323	1.33025	1.14761
SETD5	Mass_Spec	NA	NA	NA	NA	NA	NA	0.779298	0.711452	1.07118	1.23566	0.481268	0.802986	1.34033	0.907056	NA	NA	NA	NA	NA	NA	NA	NA	NA	NA	NA	NA	NA	NA	NA	1.96111	1.20051	0.736308	0.451814	1.0509	0.627793	1.01823	NA	NA	NA	NA	NA	NA	NA	NA	NA
SETDB2	Mass_Spec	NA	NA	NA	NA	NA	NA	1.05394	1.13263	0.9342	0.872253	0.849107	1.0894	0.924572	0.876243	NA	NA	NA	NA	NA	NA	NA	NA	NA	NA	NA	NA	NA	NA	NA	0.946574	0.952167	1.08419	1.03097	1.03867	1.01491	1.11737	NA	NA	NA	NA	NA	NA	NA	NA	NA
SEZ6	Mass_Spec	1.52639	0.91127	0.630069	0.576693	0.44886	0.575914	0.949656	0.830385	0.995282	0.954677	0.460419	0.548695	0.907886	1.24395	0.830777	0.818392	0.954396	0.667764	0.381975	1.14483	1.21116	1.18133	1.41043	0.830328	0.701492	1.42989	1.00216	1.2153	1.45012	1.5133	1.52855	1.1857	0.486448	0.814649	0.657863	1.23514	1.50381	1.11285	1.24701	1.533	1.46061	0.651801	1.46456	0.98224	1.46094
SEZ6L	Mass_Spec	1.44855	0.698078	0.394747	0.669848	0.453789	0.510549	0.887545	0.817846	1.13771	0.971363	0.381106	0.3864	0.704879	1.33234	0.888085	0.706304	0.794881	0.692008	0.578273	1.22436	1.16734	1.00859	1.59066	0.872752	0.780394	1.82608	1.03078	1.16208	1.37632	1.40705	1.52263	1.41208	0.490839	0.5301	0.425535	1.56021	1.68006	1.01709	1.16904	1.7073	1.85374	0.732613	1.66997	1.26193	1.28417
SEZ6L2	Mass_Spec	1.20944	0.68542	0.564633	0.518528	0.373901	0.457556	0.934948	0.762342	0.943818	0.864592	0.378433	0.514875	0.735955	1.18894	0.917461	0.743238	0.764179	0.753345	0.340878	1.10972	1.16842	1.12883	1.34461	0.962017	0.696731	1.6953	1.06953	1.16922	1.3222	1.17522	1.6079	1.19353	0.437939	0.692119	0.663748	1.29826	1.65535	1.03438	0.989664	1.5007	1.37043	0.698999	1.51236	1.08702	1.04511
SF3A1	Mass_Spec	NA	NA	NA	NA	NA	NA	NA	NA	NA	NA	NA	NA	NA	NA	1.31301	0.814904	0.826799	0.210626	0.500464	1.37053	NA	NA	NA	NA	NA	NA	NA	NA	NA	NA	NA	NA	NA	NA	NA	NA	1.35944	1.12801	0.989882	1.9024	1.29551	0.946016	1.6697	1.2907	0.817325
SF3B1	Mass_Spec	0.827494	0.646266	0.678131	2.74654	1.45833	1.27563	NA	NA	NA	NA	NA	NA	NA	NA	NA	NA	NA	NA	NA	NA	1.06756	1.60488	1.06158	0.936534	1.1854	0.85729	1.16976	1.0766	1.2567	NA	NA	NA	NA	NA	NA	NA	NA	NA	NA	NA	NA	NA	NA	NA	NA
SFPQ	Mass_Spec	1.12103	1.00681	0.956135	0.872758	1.1106	0.899517	NA	NA	NA	NA	NA	NA	NA	NA	1.13312	0.832643	0.753574	0.689164	0	1.60698	1.00359	0.804823	1.06449	1.03557	0.984507	0.727214	1.04728	1.03246	1.22589	NA	NA	NA	NA	NA	NA	NA	1.0925	0.849598	1.56113	1.10672	1.94782	0	1.63722	0.818476	0
SFRP4	Mass_Spec	0.913028	0.994889	0.868291	0.601698	1.09363	0.64753	0.745825	1.19238	1.37637	1.1667	0.318963	0.722473	1.33249	0.832203	0.5416	0.931708	1.58803	0.672792	0.30487	1.14716	0.807533	0.896802	1.04202	1.50298	1.08843	0.602835	0.938462	1.33354	1.62711	1.43981	1.42494	0.755959	0.462577	1.07371	0.637009	0.533309	0.903331	1.27472	0.504176	0.495387	1.29123	0.366351	1.3144	1.83053	1.25831
SFRP5	Mass_Spec	1.27715	0.847958	0.775225	0	0	0	NA	NA	NA	NA	NA	NA	NA	NA	NA	NA	NA	NA	NA	NA	1.07841	0.925745	0.788086	0.360236	0.31513	1.37433	0.764677	0.992406	0.873837	NA	NA	NA	NA	NA	NA	NA	NA	NA	NA	NA	NA	NA	NA	NA	NA
SGCE	Mass_Spec	1.14453	0.893772	0.660319	0.630939	0.617864	0.596812	0.823524	0.747966	0.878936	1.20468	0.4926	0.476653	0.90426	1.03396	0.951194	0.940614	1.08525	0.927017	0.510914	1.20393	0.852457	1.05263	1.03955	0.831945	0.498708	1.28383	1.11493	0.932537	1.23355	1.28071	1.26574	0.95872	0.552774	0.690528	0.712531	1.02134	1.1913	1.27993	1.09992	1.05532	1.29646	0.887376	1.3688	1.25221	0.961867
SGPP1	Mass_Spec	NA	NA	NA	NA	NA	NA	0.707122	1.6155	1.3453	1.52451	1.66393	0.728865	1.14451	1.20493	NA	NA	NA	NA	NA	NA	NA	NA	NA	NA	NA	NA	NA	NA	NA	1.10902	1.41605	1.38954	2.70847	5.25546	1.60714	1.42084	NA	NA	NA	NA	NA	NA	NA	NA	NA
SH2B1	Mass_Spec	0.970708	0.97056	0.565282	0.4347	0.839462	0.473565	0.503116	1.15181	0.700521	0.710068	0.59335	0.75371	0.831905	0.843223	0.856268	0.836801	0.968236	0.761528	0.710676	1.09057	0.653954	0.763335	0.93223	1.29696	0.501942	0.938203	0.863281	0.954208	1.02049	1.32021	1.4159	0.919515	0.685002	1.31929	0.765501	0.809812	0.930918	1.34088	1.38879	1.41448	1.04541	1.0115	1.23427	1.01413	1.13039
SH2D3C	Mass_Spec	NA	NA	NA	NA	NA	NA	NA	NA	NA	NA	NA	NA	NA	NA	1.01544	1.02884	1.04938	1.47574	1.13201	0.921036	NA	NA	NA	NA	NA	NA	NA	NA	NA	NA	NA	NA	NA	NA	NA	NA	1.0574	1.03842	1.01459	0.819834	1.13657	0.968914	0.690129	0.905351	0.800813
SH2D4B	Mass_Spec	1.43316	1.3838	1.16058	0.955767	1.156	0.938291	NA	NA	NA	NA	NA	NA	NA	NA	NA	NA	NA	NA	NA	NA	1.04352	1.05662	1.07753	1.09078	0.981514	0.997229	1.16754	0.960392	1.23198	NA	NA	NA	NA	NA	NA	NA	NA	NA	NA	NA	NA	NA	NA	NA	NA
SH3BGRL3	Mass_Spec	1.18116	0.968686	0.325992	0.551712	0.809649	0.644929	0.663182	0.868292	2.59988	0.856156	0	0	1.19149	1.12706	NA	NA	NA	NA	NA	NA	0.887082	0.852684	0.764584	1.03766	0.673167	3.06823	0.641504	0.664941	1.08865	1.59446	0.993963	0	0	0	1.28523	1.01724	NA	NA	NA	NA	NA	NA	NA	NA	NA
SH3PXD2A	Mass_Spec	NA	NA	NA	NA	NA	NA	NA	NA	NA	NA	NA	NA	NA	NA	0.811303	1.22362	0.963696	1.37991	0.535245	1.14975	NA	NA	NA	NA	NA	NA	NA	NA	NA	NA	NA	NA	NA	NA	NA	NA	1.23041	1.34865	1.44677	1.0872	1.84523	0.426248	1.18321	0.872082	2.14657
SH3PXD2B	Mass_Spec	1.65338	1.09257	0.616323	1.04975	0.461262	0.470779	1.36104	1.19147	1.12137	0.923213	1.2243	0.616563	0.832609	0.983799	1.26405	1.8618	1.24544	0.0791528	0.966427	1.26791	1.36547	1.21979	1.15938	1.12785	0.548696	1.58605	1.32801	1.03385	1.39254	1.19343	1.80128	1.21489	1.55479	1.21148	0.858888	1.47825	1.15118	0.998937	0.895612	1.19174	1.66154	0.97193	1.34522	1.62672	0.716554
SH3TC1	Mass_Spec	1.814	0.526138	1.19072	0.745288	0.779114	23.9933	NA	NA	NA	NA	NA	NA	NA	NA	NA	NA	NA	NA	NA	NA	0.712724	0.607246	1.11641	0.582459	0.494371	0.883667	0.75145	0.608803	1.2055	NA	NA	NA	NA	NA	NA	NA	NA	NA	NA	NA	NA	NA	NA	NA	NA
SHANK2	Mass_Spec	NA	NA	NA	NA	NA	NA	NA	NA	NA	NA	NA	NA	NA	NA	1.21177	1.03459	1.22669	0.866294	0.838629	1.18072	NA	NA	NA	NA	NA	NA	NA	NA	NA	NA	NA	NA	NA	NA	NA	NA	1.14536	1.08296	1.47787	0.571125	1.37207	1.12974	1.2568	0.939851	1.2608
SHBG	Mass_Spec	1.23855	1.31009	0.662964	1.18579	0.952938	0.587453	2.16615	1.09338	1.33881	1.16198	1.15486	0.684158	1.1368	1.42081	1.00349	1.22634	1.05154	0.844115	2.678	1.38849	2.2861	0.677992	0.474674	0.572964	3.27195	0.707325	0.701149	0.444606	0.490261	1.11654	2.23078	0.443335	0.445473	0.421858	0.527627	0.497199	0.655951	2.10355	1.445	2.01692	0.68437	0.570466	1.45973	0.939004	3.46587
SHCBP1	Mass_Spec	2.53338	1.18789	0	0	0.65721	0.702775	NA	NA	NA	NA	NA	NA	NA	NA	NA	NA	NA	NA	NA	NA	1.03122	0.578206	1.11468	1.43883	1.65138	0.724351	1.9085	0	0	NA	NA	NA	NA	NA	NA	NA	NA	NA	NA	NA	NA	NA	NA	NA	NA
SHH	Mass_Spec	NA	NA	NA	NA	NA	NA	0.463958	0.412973	0.489483	0.601626	0.555028	0.316197	0.869142	1.38966	NA	NA	NA	NA	NA	NA	NA	NA	NA	NA	NA	NA	NA	NA	NA	0.511556	0.686993	0.713891	0.466921	0.525825	2.31983	1.12249	NA	NA	NA	NA	NA	NA	NA	NA	NA
SHISA6	Mass_Spec	1.17797	0.614929	0.204643	0.35215	0.157397	0.515038	0.595858	0.517056	0.551325	2.06278	0	0.000291448	0	0.63037	0.511478	1.16006	0.876734	0.598458	0.282152	0.350401	1.32638	1.60132	1.66561	0.910364	1.10238	1.42983	1.28257	0.917599	1.46412	1.80045	1.35922	1.35544	0	1.02125	0	1.63282	1.16051	1.32684	1.73374	0.722605	1.2822	0.327249	1.09711	1.03726	1.17909
SHISA7	Mass_Spec	1.43167	0.804837	0.42299	0.740463	0.44071	0.312066	NA	NA	NA	NA	NA	NA	NA	NA	1.51804	0.636845	0.887745	0.715387	0.363597	1.2199	1.26422	1.12665	1.11233	1.07429	0.590533	2.1155	1.01762	1.01651	0.966831	NA	NA	NA	NA	NA	NA	NA	1.43545	1.21266	1.03316	2.22476	1.48056	0.611906	1.68495	1.13575	0.905812
SHISA8	Mass_Spec	NA	NA	NA	NA	NA	NA	0.637849	0.724728	0.618543	1.10148	0.637012	1.22096	0.920043	0.754069	NA	NA	NA	NA	NA	NA	NA	NA	NA	NA	NA	NA	NA	NA	NA	0.49636	0.766807	0.513954	0.854737	0.475231	0.971747	1.08473	NA	NA	NA	NA	NA	NA	NA	NA	NA
SHOX	Mass_Spec	0.803002	0.82883	0.570952	1.15939	0.828171	0.942103	0.600527	0.521179	0.3396	0.623084	0.517489	0.873283	0.453065	0.65632	0.705323	0.741911	0	0.982452	0.839088	0.816106	0.688211	0.746295	0.618953	0.678531	1.53786	0.354224	0.872668	0.597949	1.02015	0.569299	0.821153	0.602891	0.670408	0.90349	0.67234	0.506743	0.673477	0.595239	0.530344	0.600547	0.662326	0.468506	0.445479	0	0.848722
SHPRH	Mass_Spec	NA	NA	NA	NA	NA	NA	1.2653	3.9651	1.01111	1.39203	1.22827	1.40933	1.02848	1.02757	NA	NA	NA	NA	NA	NA	NA	NA	NA	NA	NA	NA	NA	NA	NA	0.80282	1.24795	1.28247	0.756492	0.935864	0.875852	1.1661	NA	NA	NA	NA	NA	NA	NA	NA	NA
SHROOM2	Mass_Spec	NA	NA	NA	NA	NA	NA	0.733327	0.860914	0.759332	0.62245	0.636493	0.776329	0.603936	0.868812	NA	NA	NA	NA	NA	NA	NA	NA	NA	NA	NA	NA	NA	NA	NA	0.758997	1.00326	0.805666	0.967221	0.809203	1.21182	0.879752	NA	NA	NA	NA	NA	NA	NA	NA	NA
SHROOM3	Mass_Spec	NA	NA	NA	NA	NA	NA	NA	NA	NA	NA	NA	NA	NA	NA	0.566622	1.02108	0.939903	1.19625	0.781362	1.69247	NA	NA	NA	NA	NA	NA	NA	NA	NA	NA	NA	NA	NA	NA	NA	NA	0.924292	0.472422	0.626907	1.0548	1.00274	0.958093	0.759271	0.767814	0.642817
SHROOM4	Mass_Spec	NA	NA	NA	NA	NA	NA	0.448261	0.441857	0.412946	0.476184	0.411124	0.52551	0.463218	0.437788	0.840582	0.815677	0.390856	0.933718	0.885394	0.582887	NA	NA	NA	NA	NA	NA	NA	NA	NA	0.338431	0.421739	0.422046	0.520771	0.55138	0.526341	0.415337	0.985349	0.738895	0.704867	0.853478	0.896614	0.760441	0.778765	0.361459	1.01209
SI	Mass_Spec	NA	NA	NA	NA	NA	NA	1.00696	0.84344	0.940617	1.0229	0.920184	1.131	0.942962	0.909517	NA	NA	NA	NA	NA	NA	NA	NA	NA	NA	NA	NA	NA	NA	NA	1.0127	0.783559	0.888132	1.00074	1.08086	0.815874	0.94073	NA	NA	NA	NA	NA	NA	NA	NA	NA
SIGLEC14	Mass_Spec	0.825921	1.22763	1.31866	0.633845	0.789245	1.09843	1.18083	0.453587	1.74156	0.778302	0.878574	0.548221	1.06738	0.499524	1.38917	0.6228	0.848522	1.26761	1.11517	1.32515	1.26341	1.04826	1.2448	1.17519	0.682119	0.543347	0.827278	0.981384	1.51432	0.820816	1.50354	0.646918	0.634989	0.806494	0.430815	1.55912	0.933232	1.2878	0.713786	1.70523	0.108821	1.13062	0.285184	1.31028	1.01732
SIL1	Mass_Spec	1.20974	0.959519	0.956386	0.800577	1.28793	0.697611	0.615215	0.722782	0.709715	0.787521	0.734329	0.720044	0.709721	0.646844	0.696541	1.31017	1.00752	0.889746	0.595997	1.12781	1.01542	0.978933	0.964668	1.02321	0.988338	1.17795	1.22179	1.12292	1.50701	1.25624	1.13209	0.800389	0.667146	0.857843	0.556579	0.706312	1.22047	1.69017	1.08326	0.745493	1.39641	0.697902	1.2663	1.24234	2.15209
SIMC1	Mass_Spec	NA	NA	NA	NA	NA	NA	0.637765	0.74879	1.5396	0.597853	1.09243	0.627826	1.02683	0.856049	NA	NA	NA	NA	NA	NA	NA	NA	NA	NA	NA	NA	NA	NA	NA	1.70002	0.576874	0.986961	1.52696	0.545068	0.597245	3.58186	NA	NA	NA	NA	NA	NA	NA	NA	NA
SIN3B	Mass_Spec	NA	NA	NA	NA	NA	NA	NA	NA	NA	NA	NA	NA	NA	NA	1.3614	1.02748	1.10598	0.86569	3.05802	2.3284	NA	NA	NA	NA	NA	NA	NA	NA	NA	NA	NA	NA	NA	NA	NA	NA	0.709132	1.27578	0.39745	2.67018	0.885096	0.330162	2.11305	2.40155	0.774535
SIPA1L1	Mass_Spec	NA	NA	NA	NA	NA	NA	0.913297	0.92823	0.88043	1.08688	0.706095	0.402493	1.25448	0.557474	NA	NA	NA	NA	NA	NA	NA	NA	NA	NA	NA	NA	NA	NA	NA	1.57652	1.89291	1.23178	1.45754	1.17242	0.0121664	1.16036	NA	NA	NA	NA	NA	NA	NA	NA	NA
SIPA1L3	Mass_Spec	NA	NA	NA	NA	NA	NA	NA	NA	NA	NA	NA	NA	NA	NA	1.03218	1.16318	1.25888	1.10483	0.771262	1.04439	NA	NA	NA	NA	NA	NA	NA	NA	NA	NA	NA	NA	NA	NA	NA	NA	1.04243	0.929153	1.06571	1.12031	1.01784	1.15064	1.14341	2.13951	1.18099
SIRPA	Mass_Spec	1.31249	1.12455	0.612312	0.607158	0.577214	0.637343	0.71535	0.970869	1.18062	0.994278	0.382384	0.595046	0.687669	0.93848	1.41407	0.831545	1.20639	0.478171	0.250928	1.40157	1.44937	0.957122	1.85489	1.06582	0.568355	1.75696	1.13766	1.06814	1.57227	1.47723	1.45241	1.23628	0.399984	0.601602	0.620713	1.49692	1.55577	1.2831	1.20904	0.997131	1.01146	0.741203	1.48398	1.01735	1.48882
SLAIN2	Mass_Spec	1.70378	0.979696	1.54402	0.820459	1.23112	2.25661	0.282061	0.17184	0.180383	0.149735	0.170719	3.1019	0.365634	0.32269	NA	NA	NA	NA	NA	NA	0.857901	0.940345	0.904688	0.964364	1.42817	0.851194	1.09692	0.829821	1.17593	0.246138	0.350706	0.451405	0.324349	0.575949	1.20655	0.156465	NA	NA	NA	NA	NA	NA	NA	NA	NA
SLC12A2	Mass_Spec	NA	NA	NA	NA	NA	NA	NA	NA	NA	NA	NA	NA	NA	NA	0.809418	0.880631	0	0.611711	1.30603	1.4936	NA	NA	NA	NA	NA	NA	NA	NA	NA	NA	NA	NA	NA	NA	NA	NA	0	0.878206	1.3496	1.45213	0.83447	0	1.45993	0.868199	1.293
SLC18A2	Mass_Spec	NA	NA	NA	NA	NA	NA	NA	NA	NA	NA	NA	NA	NA	NA	0.897106	1.06919	1.16285	0.670484	0.453388	1.08297	NA	NA	NA	NA	NA	NA	NA	NA	NA	NA	NA	NA	NA	NA	NA	NA	0.968226	1.04634	0.850152	0.922765	1.49822	0.839064	1.24254	1.34187	0
SLC20A2	Mass_Spec	NA	NA	NA	NA	NA	NA	NA	NA	NA	NA	NA	NA	NA	NA	0.645939	0.635534	1.11989	1.05963	0.729587	0.841231	NA	NA	NA	NA	NA	NA	NA	NA	NA	NA	NA	NA	NA	NA	NA	NA	0.375022	0.512884	0.918829	0.775981	0.693825	0.776272	0.627609	0.652871	1.05508
SLC22A14	Mass_Spec	0.746116	0.872787	0.744652	0.895037	0.731443	0.779222	0.807762	0.650544	0.776853	1.28239	0.993103	0.972065	0.950043	0.92556	0.956895	0.675651	1.10761	0.877989	0.932611	1.10488	0.947579	0.889836	0.900621	0.782116	0.712607	0.54495	0.711553	0.824664	0.710073	0.954863	1.38403	1.25681	1.26882	1.12864	1.17336	1.52981	0.871607	0.722468	0.914389	0.993451	1.08502	0.969577	0.727162	1.01184	0.853833
SLC22A23	Mass_Spec	0.682248	0.441651	1.10934	0.64706	1.03223	1.06283	NA	NA	NA	NA	NA	NA	NA	NA	0.887148	0.892291	0.819138	1.04152	0.759017	0.796433	0.903776	1.59061	0.984506	1.25487	1.207	1.70035	1.66333	1.55913	1.09511	NA	NA	NA	NA	NA	NA	NA	1.0522	0.918466	1.1382	0.811084	0.809517	1.14617	0.90615	1.05128	1.54514
SLC25A3	Mass_Spec	NA	NA	NA	NA	NA	NA	0.636775	0.612107	1.27153	0.732709	0.797051	0.643259	0.500473	0.689838	NA	NA	NA	NA	NA	NA	NA	NA	NA	NA	NA	NA	NA	NA	NA	0.417905	0.639744	0.602188	0.517482	0.58295	0.600766	0.612663	NA	NA	NA	NA	NA	NA	NA	NA	NA
SLC26A6	Mass_Spec	1.1303	0.747527	1.04793	1.11015	1.32894	1.01832	0.470468	0.513239	0.643635	0.618482	0.384271	0.312922	0.381313	0.478143	NA	NA	NA	NA	NA	NA	1.7875	1.77581	1.67486	1.05557	1.59573	0.723406	1.96627	1.22421	0.955546	0.594883	0.551253	0.413419	0.420936	0.444768	0.521939	0.399395	NA	NA	NA	NA	NA	NA	NA	NA	NA
SLC27A4	Mass_Spec	1.33676	1.31184	1.15965	1.0056	1.13821	0.998398	NA	NA	NA	NA	NA	NA	NA	NA	1.0589	1.48226	0	0.957462	0	0	1.01276	1.04259	1.05822	1.16556	1.20016	0.663421	1.05	1.11213	1.04613	NA	NA	NA	NA	NA	NA	NA	0	0	0	1.14413	0	0.788428	0.91895	1.21635	1.3294
SLC2A5	Mass_Spec	NA	NA	NA	NA	NA	NA	0	0.829205	0.77429	1.09286	1.02205	0.960149	0	0.97225	0.630963	0.940126	0.790551	0.67584	1.07509	0.957276	NA	NA	NA	NA	NA	NA	NA	NA	NA	1.03073	0.832535	0.995129	1.26789	1.23907	0.616249	0.663547	1.26548	0.323023	1.00494	0.419059	1.22681	1.39935	0.507073	0.431427	0.890892
SLC30A1	Mass_Spec	0.931501	0.95709	0.960527	0.842609	0.546438	0.603981	NA	NA	NA	NA	NA	NA	NA	NA	1.09668	0.746833	0.852971	1.21616	1.2428	0.577937	1.05143	0.620106	0.806483	0.890771	0.757216	0.949901	0.799546	0.523818	0.642248	NA	NA	NA	NA	NA	NA	NA	0	0.813062	1.31397	0.993713	1.80329	0.875543	0.876275	0.836305	0.715709
SLC34A3	Mass_Spec	1.33346	1.11766	0.549817	0.679108	0.923263	0.590294	0.519787	0.57341	0.352634	0.652578	0.584012	0.457307	0.745754	0.494247	0.998824	0.986612	1.3833	0.949603	0.488214	1.48739	0.588255	0.437105	0.720841	0.713714	0.427818	1.34703	0.639026	0.921161	1.10669	0.64349	0.501599	0.796585	0.686807	0.544229	0.666877	0.672344	0.740865	2.68633	0.702456	1.83097	0.727791	0.441986	2.13191	1.62817	0.567225
SLC39A10	Mass_Spec	1.29594	1.16436	0.522713	0.711589	0.637183	0.415643	NA	NA	NA	NA	NA	NA	NA	NA	NA	NA	NA	NA	NA	NA	1.12241	1.20552	1.64211	0.973276	0.853179	1.74166	0.955901	1.07766	1.46503	NA	NA	NA	NA	NA	NA	NA	NA	NA	NA	NA	NA	NA	NA	NA	NA
SLC39A13	Mass_Spec	NA	NA	NA	NA	NA	NA	NA	NA	NA	NA	NA	NA	NA	NA	1.54575	0.895831	0.94235	2.84194	0.705346	1.67051	NA	NA	NA	NA	NA	NA	NA	NA	NA	NA	NA	NA	NA	NA	NA	NA	1.29102	1.88778	1.45233	0.664004	1.32339	1.2776	1.81894	1.62	1.88035
SLC3A2	Mass_Spec	1.25667	1.00887	0.819452	0.630455	0.80293	0.598157	0.776581	0.660424	1.00482	1.11649	0.394319	0.567722	0.751991	0.905312	0.93816	0.852249	1.00758	0.814372	0.529245	1.08774	1.29221	1.14922	1.47616	1.17206	0.815498	1.46257	1.20396	1.26518	1.39687	1.57387	1.53009	1.04824	0.437131	0.825286	0.646526	0.927826	1.43829	1.30564	1.18746	1.43023	1.4204	0.721719	1.54353	1.37723	1.00022
SLC44A1	Mass_Spec	NA	NA	NA	NA	NA	NA	0.710127	0.639213	0.694173	0.904257	1.19985	1.19501	0.785899	0.876753	1.15335	1.18025	1.14518	1.39826	1.15376	0.979439	NA	NA	NA	NA	NA	NA	NA	NA	NA	0.951781	1.13043	0.809099	1.23894	1.36978	0.973405	0.79196	0.895174	1.11334	1.07099	1.09191	1.00282	0.980008	1.01747	1.04107	1.19044
SLC45A2	Mass_Spec	NA	NA	NA	NA	NA	NA	NA	NA	NA	NA	NA	NA	NA	NA	1.05115	1.37189	0.583069	1.4474	1.02215	0.569773	NA	NA	NA	NA	NA	NA	NA	NA	NA	NA	NA	NA	NA	NA	NA	NA	1.46656	0.632556	0.71618	0.749983	0.73831	0.860451	0.674759	0.695447	0.690728
SLC4A1	Mass_Spec	0.173976	0.127291	0.00657062	0	1.83567	0	0.291574	0.22089	13.3547	0.223993	0.17973	0.364414	0.226195	0.250291	0.09131	1.29629	0.226543	0.0518819	0.0579802	0.0546897	0	0	0.248207	0.318535	0.165158	2.90214	0.0762929	0.0730857	0.045238	0.257439	0.246933	0.256943	0.356372	3.69948	12.0513	0.257176	0.0766494	0.0400961	0.146618	2.28277	0.0378546	0.0530102	0.0751315	0.0519704	0.0818261
SLC4A10	Mass_Spec	NA	NA	NA	NA	NA	NA	0.869291	0.92586	0.701042	0.819259	0.828873	0.976532	0.916811	0.893354	0.881237	1.20412	1.19487	1.1275	0.953557	0.725206	NA	NA	NA	NA	NA	NA	NA	NA	NA	0.973586	0.821571	1.04311	0.805363	1.08207	1.08409	0.731459	0.96949	0.879121	0.927321	0.9005	1.19969	1.01052	0.95914	0.879219	1.32195
SLC4A8	Mass_Spec	NA	NA	NA	NA	NA	NA	1.08984	0.97282	1.0955	1.33098	1.02437	1.48075	0.930437	0.749633	NA	NA	NA	NA	NA	NA	NA	NA	NA	NA	NA	NA	NA	NA	NA	1.14842	0.942383	1.50755	1.77937	1.47375	0.988905	1.15311	NA	NA	NA	NA	NA	NA	NA	NA	NA
SLC5A5	Mass_Spec	1.22762	2.33662	1.06729	0.715805	1.62923	0.805378	0.604856	0.71696	0.974601	1.24345	0.479485	0.545075	1.05955	1.1139	0.794527	0.969342	1.12038	0.579824	0.392214	1.40738	0.638102	0.641412	1.10948	1.34688	1.16904	0.619781	0.648862	1.29249	1.62397	2.06228	0.787092	0.71034	0.544934	0.66007	0.583489	0.88032	0.895927	2.15416	0.737366	0.762877	0.809647	0.686233	1.11548	0.876467	2.02118
SLC6A17	Mass_Spec	NA	NA	NA	NA	NA	NA	NA	NA	NA	NA	NA	NA	NA	NA	1.41471	0.853973	0.886016	1.05555	1.31195	0.525482	NA	NA	NA	NA	NA	NA	NA	NA	NA	NA	NA	NA	NA	NA	NA	NA	1.13495	0.774115	0.878085	0.675814	0.961202	1.00406	0.750896	1.22305	0.864657
SLC8A2	Mass_Spec	NA	NA	NA	NA	NA	NA	NA	NA	NA	NA	NA	NA	NA	NA	1.24291	0.912352	1.08264	0.458489	0	0.973691	NA	NA	NA	NA	NA	NA	NA	NA	NA	NA	NA	NA	NA	NA	NA	NA	1.20478	1.03947	0.771116	1.212	0.727888	0.58767	1.38349	0.527223	0.623672
SLC9A2	Mass_Spec	1.24661	1.61595	1.17108	1.31892	1.18302	1.20755	NA	NA	NA	NA	NA	NA	NA	NA	NA	NA	NA	NA	NA	NA	1.22737	1.40341	1.16543	1.18637	1.11977	0.64499	1.15523	1.32242	1.11361	NA	NA	NA	NA	NA	NA	NA	NA	NA	NA	NA	NA	NA	NA	NA	NA
SLC9A7	Mass_Spec	1.42388	1.78618	0.342514	0.677484	0.652949	0.346746	NA	NA	NA	NA	NA	NA	NA	NA	0.981386	1.10994	0.976185	0.838335	0.480036	0.754987	0.643896	0.932231	1.89152	1.61407	0.732668	4.25205	0.825435	1.21295	1.66154	NA	NA	NA	NA	NA	NA	NA	0.899991	0.874295	1.05176	1.07685	1.1649	0.551131	0.824453	1.15062	0.729576
SLIT3	Mass_Spec	1.34838	1.14455	0.752467	0.529179	0.83687	0.546342	0.601714	0.821224	0.704103	0.67119	0.738828	0.905228	0.60477	0.629245	1.16248	1.01405	0.889452	1.16766	0.954617	1.21522	0.844176	0.855349	0.726489	0.83403	0.770604	0.904	1.1718	0.954486	1.1966	0.633016	0.970062	0.736953	0.853633	0.937151	0.703713	0.576991	0.914597	0.859502	1.16886	0.822402	0.982673	1.8886	0.699649	0.877752	0.966671
SLITRK1	Mass_Spec	1.26573	0.817434	0.444476	0.767483	0.349264	0.537312	1.02695	0.892092	1.08864	0.911302	0.247249	0.285425	0.403094	1.05673	1.09749	0.545396	1.02171	0.389706	0.479838	0.977776	1.44585	1.29105	1.47133	1.19087	0.875771	1.96956	1.02931	1.21997	1.50109	1.02362	1.50076	1.25801	0.341178	0.475546	0.387613	1.24929	1.75083	0.793587	1.09969	1.86459	1.58412	0.704065	1.924	1.39152	0.391404
SLITRK2	Mass_Spec	0.965292	0.940968	0.877263	0.75809	1.05524	0.92958	0.459934	0.512892	0.415211	0.925976	0.214641	0.307612	0.711833	0.898428	0.889031	0.891725	0.943844	0.750047	0.903402	0.896386	1.07166	1.06686	1.21193	1.1163	1.00994	0.942203	1.19438	1.11854	1.15	0.455837	1.04154	0.897367	0.580255	0.834088	0.525818	0.817817	1.55078	1.03227	1.06632	1.80175	1.11194	0.938334	1.25311	1.01417	1.3551
SLITRK3	Mass_Spec	0.998648	0.798898	0.80795	0.576771	0.648032	0.608725	0.642357	0.638187	1.17911	0.83348	0.458416	0.551743	0.509234	0.737504	3.63262	0.54329	0.376676	0.746923	0.361556	0.535482	1.02834	1.31146	1.49391	0.776928	0.682373	1.30339	1.52347	1.38613	0.91455	1.25063	1.33975	0.925546	0.432123	0.780506	0.87831	0.861943	0.755777	0.972793	0.539525	0.470658	2.39024	1.20675	2.32057	1.37925	0.880263
SLITRK4	Mass_Spec	1.07605	0.697974	0.49293	0.616347	0.484358	0.432838	0.97209	0.743134	1.1114	1.13895	0.600666	0.36429	0.59076	0.928038	0.88289	0.654661	1.11724	0.0247801	0.176737	1.00183	1.3686	1.21228	1.56905	0.982569	0.563891	1.15824	1.32731	1.20437	0.874992	1.364	1.49651	1.33572	0.492673	0.683028	0.684758	1.71881	2.06881	0.72962	1.40108	0.922099	2.07588	1.08727	1.39207	0.939545	1.17094
SLITRK5	Mass_Spec	1.0883	1.00396	0.824112	0.847278	0.751995	0.705399	NA	NA	NA	NA	NA	NA	NA	NA	0.849303	0.867287	0.943119	1.01369	0.502037	0.981366	1.13485	1.11401	1.25044	1.18552	1.45772	1.50867	1.23759	1.21337	1.20761	NA	NA	NA	NA	NA	NA	NA	1.16526	1.09497	1.03438	0.977399	1.38157	0.818888	1.04146	1.07852	1.04477
SLITRK6	Mass_Spec	1.93488	1.29075	0.98903	0.722061	0.454762	0.426685	NA	NA	NA	NA	NA	NA	NA	NA	NA	NA	NA	NA	NA	NA	0.727909	0.641308	0.587746	0.517821	0.480875	1.31483	1.12908	1.03646	1.45361	NA	NA	NA	NA	NA	NA	NA	NA	NA	NA	NA	NA	NA	NA	NA	NA
SLPI	Mass_Spec	0.333942	0.352776	0.361157	0.221296	0.51817	0.19929	0.558876	0.43747	0.568524	0.688633	23.9374	0.341415	0.430836	0.495116	0.192405	0.277493	0.250885	0.247615	0.334958	0.335977	0.435421	0.469631	0.501173	0.512143	0.313722	1.55822	0.4741	0.25128	0.357105	0.772191	0.665614	0.569149	1.03514	0.171267	0.644984	0.688387	0.3579	0.368803	0.340982	0.218319	0.428038	0.301882	0.531411	0.3289	0.353647
SLTM	Mass_Spec	NA	NA	NA	NA	NA	NA	NA	NA	NA	NA	NA	NA	NA	NA	0	0.84295	0.642687	0.557481	0	0.860808	NA	NA	NA	NA	NA	NA	NA	NA	NA	NA	NA	NA	NA	NA	NA	NA	1.03263	0	0	0.810041	1.23885	0.656734	0.782131	0.791709	0
SMAD6	Mass_Spec	NA	NA	NA	NA	NA	NA	0.999239	0.935143	1.344	1.38736	1.26465	1.86976	1.21562	1.25448	0.866598	0.727902	0.768317	1.10515	0.714562	0.799718	NA	NA	NA	NA	NA	NA	NA	NA	NA	0.941076	1.28604	1.85503	1.3448	1.28664	1.46327	1.76877	0.605414	0.672878	0.700614	0.597512	0.714541	0.629584	0.65035	0.859686	0.612931
SMAP2	Mass_Spec	0.716273	0.571023	0.68044	0.600637	1.03921	0.889639	1.13948	1.40346	1.3204	0.974307	0.61518	1.23963	0.795063	0.928534	1.55505	1.20628	1.14035	1.27015	1.11173	1.19676	1.01065	0.696114	0.726339	0.847225	0.734644	0.617183	0.729704	0.617492	0.61615	0.955201	0.747037	0.703222	1.29348	1.07688	0.716835	0.99122	0.902778	1.22099	1.55153	0.726482	1.02317	1.62531	1.30809	1.59367	1.175
SMARCA1	Mass_Spec	1.11419	1.49259	0	0	0	1.18441	NA	NA	NA	NA	NA	NA	NA	NA	0.876399	0.350451	1.52103	0	0.720201	0.899028	0	1.42983	1.53547	0.53429	3.23969	1.25704	0.776649	1.26119	0	NA	NA	NA	NA	NA	NA	NA	0.835423	0.736055	2.19112	0.416278	0.742309	1.26647	1.58964	0.626729	0
SMARCC1	Mass_Spec	0.60865	2.42334	0.867539	1.25044	1.85823	2.33324	NA	NA	NA	NA	NA	NA	NA	NA	1.09397	1.39876	1.02967	0.959463	1.45417	1.32816	1.20734	0.950524	0.664428	1.44777	1.00689	1.37762	1.3785	0.865129	0.818114	NA	NA	NA	NA	NA	NA	NA	1.10102	1.39302	1.15181	1.33729	1.41414	1.34586	1.31648	1.26988	1.34701
SMARCD2	Mass_Spec	NA	NA	NA	NA	NA	NA	1.43184	1.43041	1.2369	1.59052	1.44335	0.52841	1.5897	1.58014	NA	NA	NA	NA	NA	NA	NA	NA	NA	NA	NA	NA	NA	NA	NA	1.17281	1.26432	1.44614	1.28954	1.64181	0.956721	0.779528	NA	NA	NA	NA	NA	NA	NA	NA	NA
SMC3	Mass_Spec	NA	NA	NA	NA	NA	NA	1.20207	1.17775	1.02311	1.21017	1.16561	1.11339	1.20617	1.12889	NA	NA	NA	NA	NA	NA	NA	NA	NA	NA	NA	NA	NA	NA	NA	0.979232	1.15975	1.16117	1.10872	1.13459	1.04398	1.09159	NA	NA	NA	NA	NA	NA	NA	NA	NA
SMC5	Mass_Spec	0.872789	0.986244	0	1.4238	0.701148	1.93384	NA	NA	NA	NA	NA	NA	NA	NA	NA	NA	NA	NA	NA	NA	0.823865	1.20443	0.611597	0.816326	1.15415	21.6222	1.51588	0.680451	0.966452	NA	NA	NA	NA	NA	NA	NA	NA	NA	NA	NA	NA	NA	NA	NA	NA
SMG6	Mass_Spec	NA	NA	NA	NA	NA	NA	1.11103	1.36469	0.867805	1.34868	1.58746	1.32078	1.21442	0.955623	NA	NA	NA	NA	NA	NA	NA	NA	NA	NA	NA	NA	NA	NA	NA	0.961873	1.27925	0.448096	0.536636	0.96085	1.16415	0.801168	NA	NA	NA	NA	NA	NA	NA	NA	NA
SMG9	Mass_Spec	1.2725	0.843701	0.724405	0.81774	0.871029	0.723424	NA	NA	NA	NA	NA	NA	NA	NA	0.739577	0.747788	0.792962	5.31776	0.491313	0.790316	1.279	1.43094	1.35992	0.988454	0.629012	0.707522	0.663174	0.824692	1.3107	NA	NA	NA	NA	NA	NA	NA	1.11965	0.44009	0.484361	0.51206	1.11156	0.791712	0.855986	0.725495	1.1818
SMO	Mass_Spec	1.69881	0.891958	0.642132	0.776676	0.478496	0.669809	0.771344	0.933578	0.816626	0.966536	0.366501	0.542899	0.624051	0.709075	0.833864	1.00306	1.14844	0.860255	0.8874	0.998856	1.62925	1.55652	1.55737	1.12884	2.02521	2.16617	1.35678	1.35852	1.73401	1.04626	1.21854	1.23973	0.614351	0.61395	0.519901	1.0286	1.14582	1.00188	1.21901	1.08282	0.995618	0.88874	1.23626	1.14447	1.27638
SMOC1	Mass_Spec	1.24916	1.04465	0.5923	0.576715	1.01661	0.772314	0.819096	0.765552	0.774496	0.844521	0.537105	0.478301	0.928134	0.786241	1.50555	0.859903	1.19118	1.10038	0.367465	0.971529	1.27267	1.21637	1.62796	1.56777	1.00679	1.43579	1.38328	1.39632	1.70625	1.98766	1.31986	1.11641	0.652931	0.800774	0.772655	1.13578	1.52427	2.09786	1.20411	1.5808	1.59162	0.869144	1.53008	1.29096	1.29829
SMPDL3B	Mass_Spec	1.18685	1.20539	1.81346	0.750439	0.370679	0.554015	0.819416	1.11743	1.47166	0.845761	0.313104	0.294617	1.95158	0.763356	1.01048	1.16997	1.01478	0.857975	0.476957	0.789598	0.705534	1.58445	1.64916	1.10594	0.953472	1.12488	1.09258	1.88712	2.12565	0.780913	1.13905	1.20998	0.341216	0.940235	0.704961	1.14508	1.23791	0.867654	1.70192	1.74104	1.11523	0.678624	0.868717	0.998501	0.754546
SMS	Mass_Spec	0.551227	0.952708	0.948146	1.19555	1.11083	0.711512	1.30059	1.26419	1.24459	1.32321	1.54305	1.58184	1.3331	1.11608	NA	NA	NA	NA	NA	NA	0.753933	0.699466	0.747708	0.890347	0.998226	0.380453	0.71006	1.51693	1.39043	1.46386	1.64014	1.47684	0.886435	1.37847	1.134	0.996896	NA	NA	NA	NA	NA	NA	NA	NA	NA
SNAP47	Mass_Spec	NA	NA	NA	NA	NA	NA	NA	NA	NA	NA	NA	NA	NA	NA	0.214046	1.47178	2.88752	0.747676	1.73772	0.120508	NA	NA	NA	NA	NA	NA	NA	NA	NA	NA	NA	NA	NA	NA	NA	NA	1.48437	0	1.25174	0.141764	0.899815	0.403979	0.346008	2.21557	0.36494
SNAPC3	Mass_Spec	NA	NA	NA	NA	NA	NA	0.598882	0.64608	0.410152	2.66884	3.65944	1.40813	1.4468	0.756146	NA	NA	NA	NA	NA	NA	NA	NA	NA	NA	NA	NA	NA	NA	NA	1.32893	0.173934	0.103612	0.609977	0.00240775	0.187972	0.842309	NA	NA	NA	NA	NA	NA	NA	NA	NA
SND1	Mass_Spec	0.33017	0.764879	1.71213	0.604476	0.533693	1.73959	0.392833	0.878943	1.02204	0.903244	0.640251	0.315408	0.381693	0.810728	NA	NA	NA	NA	NA	NA	1.01513	2.17325	1.28889	1.01155	1.05026	2.83622	1.47321	1.61827	1.28983	0.607327	1.1386	0.974039	0.935549	0.984871	0.839333	1.09968	NA	NA	NA	NA	NA	NA	NA	NA	NA
SNED1	Mass_Spec	1.19385	0.810608	0.843392	0.934196	0.953945	0.698423	0.730063	0.797805	0.987708	1.00263	1.07783	1.0724	1.14093	0.970786	0.870178	0.973414	1.08131	1.20294	0.801845	1.24457	1.1561	1.22678	1.2736	0.862755	0.951842	1.65143	1.19994	0.938081	1.17986	1.33363	1.32079	1.23249	0.905649	0.938029	0.941569	1.01173	1.78328	2.79402	1.33831	0.976445	1.45174	1.30583	1.28856	1.03468	1.52746
SNRPN	Mass_Spec	0.522482	0.627112	0.579541	0.772314	0.637006	0.528225	0.927053	2.2668	0.60733	0.821123	1.83749	1.14024	1.37031	1.02912	NA	NA	NA	NA	NA	NA	0.387196	0.373505	0.617102	0.496806	0.782019	0.330559	0.655362	0.71499	0.506961	0.662539	0.784279	0.627631	1.37952	0.674199	0.89116	0.843236	NA	NA	NA	NA	NA	NA	NA	NA	NA
SNTB1	Mass_Spec	0.626519	0.804375	0.594792	0.708927	0.550404	0.648442	NA	NA	NA	NA	NA	NA	NA	NA	0.962317	0.965395	0.75855	0.613151	0.894484	0.533398	0.947185	0.676364	0.525321	1.42132	0.942764	2.21708	0.354107	0.73264	0.655988	NA	NA	NA	NA	NA	NA	NA	1.00843	0.827114	0.81935	1.04419	0.708341	0.992272	1.06266	0.599018	0.743696
SNTN	Mass_Spec	0.65542	0.770984	0.823639	0.793869	0.876795	0.755667	1.03287	1.18336	1.08136	1.18624	1.13109	1.25416	1.04213	1.07666	1.02725	1.10472	1.03484	1.22714	1.1264	0.899913	0.745146	0.792094	0.636813	0.841391	0.761724	0.411653	0.760787	1.04204	0.752565	1.04872	1.20221	1.26811	1.16461	1.15343	1.15629	1.19626	1.15154	1.00282	1.06902	0.949453	1.01576	0.94781	0.946676	0.941465	0.909615
SNX6	Mass_Spec	1.11484	1.21306	1.17567	0.807409	0.983551	1.09673	1.07466	1.06403	0.98447	0.92337	0.822191	1.01377	1.00802	0.854035	0.883784	0.995831	0.925161	0.864517	1.89302	0.87682	1.59334	0.991579	1.2015	1.05117	1.82275	0.542026	1.27182	0.959662	0.98995	0.936612	1.55728	1.19513	1.09894	1.02611	0.938809	0.852412	0.805983	1.01281	1.24483	0.909749	0.932431	1.16929	0.683407	0.943411	1.80409
SOD1	Mass_Spec	2.09543	1.24882	0.646365	0.737334	0.725241	0.646697	1.16529	0.943693	1.29268	1.37416	0.429293	0.531167	1.0991	1.16132	1.31259	0.794331	0.849779	1.14791	0.352852	1.29982	1.40064	1.36577	1.22459	1.06654	0.713917	5.23592	1.01967	1.50669	1.58546	1.50299	1.25919	0.662193	0.391126	0.593706	0.705816	1.028	1.04343	1.06219	0.913536	1.03595	1.11282	0.658862	1.79578	1.2159	0.917773
SOD2	Mass_Spec	1.17678	1.16836	1.07894	1.09455	0.650728	0.832488	1.68749	1.22239	1.42919	1.55556	0.967684	0.598221	1.04254	1.91297	1.41336	1.1025	1.3188	0.721901	0.791084	1.23841	1.26005	1.45707	1.38803	0.823037	0.545628	1.29537	1.13318	1.06433	1.16334	1.21904	1.80653	1.31803	0.582578	0.870049	0.674284	1.28947	1.2987	1.06448	1.18108	1.20843	1.35022	0.960664	1.41917	1.29288	1.02104
SOD3	Mass_Spec	2.38876	1.86455	0.873684	0.764733	0.97786	0.338747	0.648569	0.710351	0.867051	1.49393	0.824713	0.821132	0.76444	0.722213	0.788164	1.04677	0.925431	0.794625	0.654075	1.08758	1.05681	1.23015	1.15483	1.57954	0.895591	3.10177	1.27979	0.787562	1.31554	1.33897	1.76442	0.703249	0.824729	1.2658	0.894235	0.403281	0.89983	1.43271	1.18383	0.890753	1.52629	1.18346	1.07571	1.42566	1.3123
SOGA3	Mass_Spec	0.979704	1.49725	1.33554	1.92683	1.44896	0.942052	NA	NA	NA	NA	NA	NA	NA	NA	NA	NA	NA	NA	NA	NA	1.69082	1.26229	0.619191	1.03093	1.14704	2.69736	1.03502	1.3664	1.0206	NA	NA	NA	NA	NA	NA	NA	NA	NA	NA	NA	NA	NA	NA	NA	NA
SON	Mass_Spec	NA	NA	NA	NA	NA	NA	NA	NA	NA	NA	NA	NA	NA	NA	1.78759	1.27427	1.60844	1.54715	1.07226	2.03308	NA	NA	NA	NA	NA	NA	NA	NA	NA	NA	NA	NA	NA	NA	NA	NA	11.615	5.74196	10.1619	4.43674	1.67888	3.62413	1.17092	2.2499	1.27688
SORBS1	Mass_Spec	3.45709	3.30795	1.64695	2.07698	1.96624	0.897518	NA	NA	NA	NA	NA	NA	NA	NA	NA	NA	NA	NA	NA	NA	2.59364	1.9692	2.45021	1.94307	2.15721	1.86622	1.99082	1.57535	2.37708	NA	NA	NA	NA	NA	NA	NA	NA	NA	NA	NA	NA	NA	NA	NA	NA
SORBS2	Mass_Spec	NA	NA	NA	NA	NA	NA	0.622978	0.668406	1.25375	0.729019	0.610359	0.42408	0.867681	0.946963	NA	NA	NA	NA	NA	NA	NA	NA	NA	NA	NA	NA	NA	NA	NA	0.557842	0.509702	0.783632	0.71923	0.757381	0.459028	0.542844	NA	NA	NA	NA	NA	NA	NA	NA	NA
SORCS1	Mass_Spec	0.863567	0.817095	0.554811	0.624382	0.485124	0.455334	0.786286	0.876802	0.89318	0.877326	0.399679	0.62144	0.637699	0.967551	0.951411	0.677647	0.887071	0.804497	0.577879	1.14484	1.00329	1.19171	1.50842	0.842306	0.971334	1.99879	1.16019	1.32067	0.961715	1.17817	1.13324	1.00793	0.409794	0.614226	0.488923	1.2692	1.91885	0.865385	1.50239	1.54716	1.26857	0.73014	1.73125	1.06832	0.719554
SORCS3	Mass_Spec	0.869401	0.936908	0.581128	0.332242	0.487375	0.629311	0.705704	0.548542	0.782437	0.998449	0.31571	0.772688	0.503033	0.950948	0.840426	0.775598	0.938763	0.834742	0.46654	1.03775	0.542164	1.25441	1.39916	0.66621	0.628575	1.67958	1.33881	1.22633	0.891538	1.21269	1.662	1.38563	0.31593	1.05757	0.670193	1.59757	1.76322	0.739707	1.24107	1.32488	1.15989	0.789278	1.43345	0.953122	1.22551
SORL1	Mass_Spec	0.949942	1.12567	1.11336	0.961088	1.03922	0.751213	0.831569	0.756729	0.957206	1.14134	3.00781	0.670569	0.506968	0.827469	0.868642	0.898018	0.849038	1.03342	0.635899	1.04752	1.04211	1.16234	1.37491	0.883019	0.795654	1.70696	1.31095	1.21962	1.43801	1.96108	1.23165	1.01522	0.412257	0.784574	0.385758	1.09732	1.26564	0.925985	1.09737	1.43702	1.0056	0.830785	0.938232	0.896246	1.1886
SORT1	Mass_Spec	0.998572	0.850982	0.884744	0.836016	1.0017	0.922291	0.769257	0.848975	0.862824	1.26758	0.978722	0.895588	0.899244	1.02832	0.748831	0.970955	1.01283	0.733935	0.688132	1.14778	1.18631	0.960402	1.26707	1.02192	1.12	1.1034	1.46299	1.03407	1.36537	1.58909	1.49865	1.32826	0.919532	0.937019	0.856782	1.06993	1.59159	1.20599	1.35885	1.11101	1.21504	1.14569	1.57035	1.0823	1.38573
SOS1	Mass_Spec	0.877701	0.625512	0.60048	0.972787	0.594033	0.532521	0.0513849	0.0963405	0.919956	0.13639	1.00316	0.272961	0.139225	0.170463	NA	NA	NA	NA	NA	NA	0.567195	0.566212	0.661108	0.601275	0.805516	0.395985	0.624197	0.493511	0.639524	0.137711	0.257739	0.151696	0.360015	0	0.294638	0.0526292	NA	NA	NA	NA	NA	NA	NA	NA	NA
SOX1	Mass_Spec	NA	NA	NA	NA	NA	NA	0.807618	0.82795	1.36854	1.78612	1.36071	1.34256	1.09329	0.9498	NA	NA	NA	NA	NA	NA	NA	NA	NA	NA	NA	NA	NA	NA	NA	1.80799	1.36298	1.68602	0	0.532938	1.0039	1.64813	NA	NA	NA	NA	NA	NA	NA	NA	NA
SOX11	Mass_Spec	0.661369	1.09013	1.43196	0.717578	0.439589	1.81307	NA	NA	NA	NA	NA	NA	NA	NA	0.815273	0.797141	1.13559	0.920218	0.916149	0.618925	0.946539	1.62686	1.96084	0.8105	0.769371	0.421289	1.21622	1.16224	0.745719	NA	NA	NA	NA	NA	NA	NA	1.1719	0.556182	1.27385	0.947607	0.741471	1.35124	0.593243	0.929619	0.667401
SOX13	Mass_Spec	NA	NA	NA	NA	NA	NA	NA	NA	NA	NA	NA	NA	NA	NA	0.702412	0.962238	0.769542	1.10914	0.944184	0.629625	NA	NA	NA	NA	NA	NA	NA	NA	NA	NA	NA	NA	NA	NA	NA	NA	0.535407	0.39884	1.02686	0.587506	0.861455	0.98345	0.793399	0.742625	0.32908
SOX3	Mass_Spec	0.775816	1.19579	0.672178	0.559261	0.847019	0.574657	NA	NA	NA	NA	NA	NA	NA	NA	NA	NA	NA	NA	NA	NA	1.19963	1.70334	0.874299	1.33141	0.809606	2.56713	1.1541	1.29844	1.09345	NA	NA	NA	NA	NA	NA	NA	NA	NA	NA	NA	NA	NA	NA	NA	NA
SOX5	Mass_Spec	NA	NA	NA	NA	NA	NA	0.980601	0.838925	0.929134	1.26972	0.727639	1.01325	1.3761	1.08033	NA	NA	NA	NA	NA	NA	NA	NA	NA	NA	NA	NA	NA	NA	NA	1.00026	1.02323	0.976063	1.07575	1.29193	1.27143	1.32637	NA	NA	NA	NA	NA	NA	NA	NA	NA
SOX8	Mass_Spec	NA	NA	NA	NA	NA	NA	NA	NA	NA	NA	NA	NA	NA	NA	1.1758	0.642266	0.957309	0.741158	0.951527	0.754343	NA	NA	NA	NA	NA	NA	NA	NA	NA	NA	NA	NA	NA	NA	NA	NA	0.810358	0.366032	0.961463	0.53462	0.570413	1.33997	0.452841	0.722577	0.799945
SP1	Mass_Spec	1.20856	1.29563	1.53194	1.15071	0	1.1978	0.449103	0.63366	0	0.927754	0.584652	0.609212	0.862983	0.937479	NA	NA	NA	NA	NA	NA	0	0	1.55902	0.886047	0	0.540425	0.992046	0.716058	0.950407	1.09234	0.875513	1.31563	0.699218	0.702099	1.3708	0.508819	NA	NA	NA	NA	NA	NA	NA	NA	NA
SP140	Mass_Spec	NA	NA	NA	NA	NA	NA	NA	NA	NA	NA	NA	NA	NA	NA	0.810449	1.17608	0.89772	1.0531	1.1678	0.970764	NA	NA	NA	NA	NA	NA	NA	NA	NA	NA	NA	NA	NA	NA	NA	NA	0.697201	0.819651	0.909415	0.73056	0.915458	0.918933	0.952483	0.969752	0.822643
SPAG1	Mass_Spec	1.4432	1.17423	0.872324	0.883642	1.08181	0.568641	NA	NA	NA	NA	NA	NA	NA	NA	0.920307	1.24089	1.27274	0.75713	2.55873	0	0.842051	0.750384	0.909723	0.851685	1.00393	0.572753	0.92302	0.777987	0.955263	NA	NA	NA	NA	NA	NA	NA	0.843055	1.89848	0	0	0	1.5757	0.843639	0.823752	1.33162
SPAG17	Mass_Spec	1.13031	1.02232	1.12159	0.838792	1.08581	1.34549	1.26595	1.20771	0.893093	1.47451	0.767726	1.25949	1.94433	0.928927	1.03543	1.13957	1.04489	0.875857	1.08833	1.18612	0.781948	0.80817	0.983604	0.90109	1.0321	0.523179	0.950046	0.79619	0.904303	0.912456	0.889184	1.02516	1.49312	1.17122	2.29257	0.748396	0.901877	0.512276	1.79098	0.721854	0.507069	0.676256	0.575919	0.711958	0.545894
SPAG9	Mass_Spec	0.960682	1.15776	1.24578	1.19499	1.21409	1.22791	NA	NA	NA	NA	NA	NA	NA	NA	1.34573	1.38651	0.893377	0	1.54623	0.89222	1.18555	1.18716	1.19902	1.30356	1.19559	0.573128	1.18692	1.1567	1.1067	NA	NA	NA	NA	NA	NA	NA	1.28447	0.635195	1.08566	1.09081	0.592572	1.86701	1.1986	1.37828	1.5025
SPARC	Mass_Spec	1.65473	1.78505	0.841229	0.721761	1.26825	0.677679	0.719149	0.71238	0.957569	1.03885	0.283079	0.526034	1.05416	0.646513	0.969183	1.25805	1.49065	0.499326	0.764085	1.15522	1.03418	1.12634	1.09306	1.18932	0.862672	0.883389	0.762845	1.02726	1.88368	4.89708	0.867718	0.504435	0.429127	0.757345	0.546297	0.593315	0.88702	2.42185	1.14291	1.2399	1.04345	0.451125	1.391	1.3049	1.60466
SPARCL1	Mass_Spec	1.29957	0.93942	0.897316	0.742992	0.809603	0.68294	0.807495	0.83162	1.13537	0.935761	0.411861	0.831089	1.03934	0.972135	0.804285	0.909993	0.877356	0.816288	0.585617	0.965223	1.1553	1.35271	1.38075	1.13018	0.980164	0.986887	0.982028	1.06084	1.22551	1.73404	1.54147	1.09544	0.710908	0.881541	0.778315	1.19144	1.46623	1.14911	1.18481	1.07489	1.83956	0.640139	1.3251	1.0328	2.08135
SPATA31E1	Mass_Spec	0.772269	1.14736	0.953913	0.627881	1.08854	1.15232	1.17524	0	0.35629	0.803114	8.40181	0.463022	0.521245	1.0321	NA	NA	NA	NA	NA	NA	0.831105	0.9001	1.29762	0.905233	1.20787	0.63501	0.983065	0.996519	0.84141	3.8713	0	0.635098	0	0	0	0	NA	NA	NA	NA	NA	NA	NA	NA	NA
SPECC1	Mass_Spec	0	0.542417	1.29308	2.61308	2.1401	0.879812	NA	NA	NA	NA	NA	NA	NA	NA	NA	NA	NA	NA	NA	NA	1.02078	2.42625	1.77015	1.28655	1.88816	0.512868	1.3195	0.757514	1.37043	NA	NA	NA	NA	NA	NA	NA	NA	NA	NA	NA	NA	NA	NA	NA	NA
SPG11	Mass_Spec	1.01048	1.04865	0.684083	0.656471	1.11327	0.410839	1.3347	0.874521	0.892388	1.61188	1.02075	1.51795	1.22277	0.589605	1.25978	1.18006	1.02932	1.28967	1.20212	1.12902	1.05153	0.60009	1.15977	1.53792	1.1054	2.11113	1.03933	0.966638	1.75486	0.845367	1.09611	1.38199	1.4208	1.53241	0.941001	1.48222	0.688836	1.10001	1.09258	0.906672	0.996691	1.10811	1.09038	1.33551	1.5707
SPICE1	Mass_Spec	1.2413	0.99597	0.499069	1.63407	1.01379	0.331379	0.337908	0.253503	0.499282	0.213887	24.3654	0.287493	0.911333	0.365043	NA	NA	NA	NA	NA	NA	0.559029	0.683371	0.536934	0.349265	0.232588	0.660802	0.633815	2.79477	2.76829	6.53986	0.431675	0.165194	0	0.397692	0.285481	0.369471	NA	NA	NA	NA	NA	NA	NA	NA	NA
SPIDR	Mass_Spec	NA	NA	NA	NA	NA	NA	0.707192	0.756489	0.813831	0.738138	0.742749	1.15074	1.49035	0.769721	1.18533	1.15505	0.83164	1.86981	3.37367	0.896858	NA	NA	NA	NA	NA	NA	NA	NA	NA	0.749092	1.01345	0.955283	1.09199	1.29618	0.924704	1.01226	0.992106	1.09633	0.394919	1.07062	0.529789	1.05945	0.900806	0.860966	1.1093
SPINK5	Mass_Spec	1.54967	0.668269	0	0.864964	0.462957	0.520693	0.849244	0.955797	0.83019	0.848395	0.886603	0.868786	1.06409	0.613658	NA	NA	NA	NA	NA	NA	0.523769	0.609619	0.556354	0.249423	0.667791	53.9838	0	0.464836	0.756039	0.925074	0.776871	0.756509	0.781242	0.862607	1.0125	0.960991	NA	NA	NA	NA	NA	NA	NA	NA	NA
SPINT1	Mass_Spec	1.59162	1.2956	0.857211	0.778722	0.672712	0.745332	0.850157	0.772293	0.926205	0.951548	0.628487	0.663892	0.904406	1.12828	1.00367	1.20186	1.2404	0.874856	0.476562	1.61627	1.26303	1.18789	1.3805	0.883016	0.732741	0.60457	0.857759	1.50346	1.33259	1.08291	1.15941	1.05717	0.550226	0.817486	0.829101	0.906382	1.22019	0.402337	0.859363	1.76793	1.5892	0.87852	1.50123	1.12516	1.85552
SPINT2	Mass_Spec	NA	NA	NA	NA	NA	NA	NA	NA	NA	NA	NA	NA	NA	NA	0.529699	0.725856	0.735707	0.529856	0.195021	0.495527	NA	NA	NA	NA	NA	NA	NA	NA	NA	NA	NA	NA	NA	NA	NA	NA	0.631868	0.655648	0.673064	1.3099	0.697189	0.304132	0.952199	0.74014	0.421405
SPOCK1	Mass_Spec	NA	NA	NA	NA	NA	NA	NA	NA	NA	NA	NA	NA	NA	NA	0.864729	0.928328	1.06859	0.730838	0.41107	0.895515	NA	NA	NA	NA	NA	NA	NA	NA	NA	NA	NA	NA	NA	NA	NA	NA	1.63948	0.976295	1.65691	0.819441	1.11913	1.06297	1.42535	1.00593	2.067
SPOCK2	Mass_Spec	1.01946	1.14105	0.222412	0.430053	0.545589	0.471201	0.62237	0.610869	0.838981	0.845443	0.194104	0.480385	0.871794	0.770741	0.860831	1.04081	0.746426	0.276343	0.696768	0.984929	1.34902	1.31412	1.56242	1.31256	1.08769	1.51619	0.96176	0.333373	0.736798	3.34948	0.625365	0.779182	0.893245	1.0851	0.645926	0.816286	0.976182	1.42376	1.67991	1.67283	1.2233	0.633067	1.35397	0.59984	2.38119
SPOCK3	Mass_Spec	1.17519	0.828272	0.814597	0.816939	0.861364	0.623866	0.642951	0.837552	0.920887	1.4036	1.01923	1.11721	0.936177	0.752316	NA	NA	NA	NA	NA	NA	1.21934	1.17609	1.63251	1.04181	0.988248	0.900872	1.52134	1.0353	1.18452	1.81108	1.53745	1.13086	0.898435	1.25104	0.777707	1.08411	NA	NA	NA	NA	NA	NA	NA	NA	NA
SPON1	Mass_Spec	1.1576	1.12334	0.813236	0.636734	0.878277	0.591536	0.763773	0.668474	0.923895	0.879182	0.395266	0.467647	0.847205	1.10971	1.25989	0.941182	1.09473	0.944653	0.505839	1.29168	1.18125	1.15332	1.328	0.867595	0.784643	1.22017	1.12967	0.859083	1.21211	1.70935	1.18394	0.973023	0.606817	0.642436	0.551325	0.809113	1.61095	1.37476	1.50453	1.62919	1.62277	0.654408	1.88948	1.15018	1.89445
SPON2	Mass_Spec	0.907715	0.994636	0.790137	0.781728	0.978143	0.661113	0.633084	2.58606	0.544624	1.21639	0.545265	1.00905	0.274731	6.16083	1.43916	1.43719	1.81639	0.860025	0.669785	1.82697	0.777235	0.915737	0.907179	0.783636	0.840309	1.07033	0.712086	0.798006	1.0329	1.84098	3.47726	1.84843	0.699663	0.805053	1.55537	0.964112	1.44265	1.83316	0.793644	2.51367	1.21936	0.936661	1.86422	1.60889	1.1318
SPP1	Mass_Spec	1.2579	0.861371	0.911154	0.707057	0.797441	1.19858	0.704545	0.552852	0.761776	0.767891	0.630518	0.887136	0.774211	0.896156	0.839714	0.833786	0.484699	0.556524	0.805655	0.81147	1.58422	1.9212	2.11694	0.937571	1.43357	0.609926	2.794	0.825914	1.16291	0.716781	1.36506	1.16099	0.733042	0.361912	0.492664	0.892957	1.06368	0.625758	0.966704	0.630577	2.62079	1.08385	0.690924	0.707041	1.07791
SPP2	Mass_Spec	NA	NA	NA	NA	NA	NA	1.1021	1.31684	0.778814	1.00461	0.568671	0.547973	1.17016	0.855399	1.04296	0.686027	1.0957	0.593517	0.33019	0.9802	NA	NA	NA	NA	NA	NA	NA	NA	NA	1.15293	0.797098	1.11555	1.2216	0.932521	0.483299	0.99321	1.06663	0.673103	0.850292	1.97875	1.40211	0.998105	1.72846	1.11304	2.03597
SPRED2	Mass_Spec	1.17956	1.04834	1.04126	1.02432	1.29813	1.02667	0.9013	0.889041	0.911997	0.981835	0.725086	0.792621	1.13934	0.966171	1.36388	1.03717	0.962852	1.17607	0.832202	0.86021	1.12693	0.898049	1.32873	1.00975	0.935374	1.01467	1.27708	1.00415	1.15521	1.13125	1.24095	1.0037	0.956091	0.777294	0.923052	1.01547	1.24553	1.24761	1.11042	0.783607	1.45756	0.947881	1.53977	1.00887	1.14305
SPRR3	Mass_Spec	1.69206	1.27418	0.717652	0.522529	0.469742	2.81042	NA	NA	NA	NA	NA	NA	NA	NA	NA	NA	NA	NA	NA	NA	1.32687	1.0169	1.20931	0.919262	1.85744	14.4857	1.24212	0.666431	0.669536	NA	NA	NA	NA	NA	NA	NA	NA	NA	NA	NA	NA	NA	NA	NA	NA
SPRTN	Mass_Spec	0.486619	0.913983	0.638012	2.64304	1.26211	0.945608	0.726949	0.430843	0.377698	0.394475	1.12086	1.16944	0.67512	0.690657	1.13406	0.972696	0.690083	0.907803	2.24093	0.65419	1.08054	0.389266	0.465045	0.447686	1.20972	0.156375	0.82052	1.6592	1.27267	0.237634	0.953827	0.700849	1.76201	0.846429	1.20458	0.99059	1.0361	0.391957	1.37657	0.856637	0.737273	1.47864	0.537447	0.789224	1.03329
SPTAN1	Mass_Spec	NA	NA	NA	NA	NA	NA	NA	NA	NA	NA	NA	NA	NA	NA	0.758701	0.788828	0.685458	0.680009	0.756739	0.795581	NA	NA	NA	NA	NA	NA	NA	NA	NA	NA	NA	NA	NA	NA	NA	NA	1.15268	0.816166	1.05375	0.919449	1.2154	0.94131	1.01839	1.00762	1.00148
SPTB	Mass_Spec	NA	NA	NA	NA	NA	NA	0.664615	0.689218	6.26109	0.651139	0.444363	0.682974	0.698202	0.553614	0.309258	1.16192	0.892117	0.701885	0.193116	1.62815	NA	NA	NA	NA	NA	NA	NA	NA	NA	0.84573	0.627465	0.617205	0.676992	2.90602	8.34512	0.540391	1.0063	1.66318	1.09782	1.51443	1.10111	0.381596	1.4278	1.20343	2.00206
SPTBN1	Mass_Spec	1.65996	0.851504	0.427208	0.736697	0.736554	0.675225	0.794058	0.613611	0.537611	1.20318	0.312875	0.428986	0.844324	0.867269	NA	NA	NA	NA	NA	NA	1.25233	1.47341	0.848553	0.556658	0.454346	6.98547	1.05945	1.05094	2.17723	0.805958	0.952163	0.73031	0.195556	0.480598	0.338212	0.499919	NA	NA	NA	NA	NA	NA	NA	NA	NA
SPTBN4	Mass_Spec	NA	NA	NA	NA	NA	NA	0.872745	0.761296	0.71582	0.926996	0.606069	0.523988	1.03156	1.04987	NA	NA	NA	NA	NA	NA	NA	NA	NA	NA	NA	NA	NA	NA	NA	1.3101	1.51342	2.05645	0.576981	0.557735	0.719375	1.04385	NA	NA	NA	NA	NA	NA	NA	NA	NA
SPTBN5	Mass_Spec	NA	NA	NA	NA	NA	NA	0.938235	1.01496	0.658948	0.662699	1.08559	0.932088	0.541496	0.626656	NA	NA	NA	NA	NA	NA	NA	NA	NA	NA	NA	NA	NA	NA	NA	2.05942	1.66792	0.892962	0.905277	0.93458	0.867465	0.904991	NA	NA	NA	NA	NA	NA	NA	NA	NA
SRGAP3	Mass_Spec	NA	NA	NA	NA	NA	NA	NA	NA	NA	NA	NA	NA	NA	NA	1.00959	0.908848	1.11749	0.914888	0.795429	0.818864	NA	NA	NA	NA	NA	NA	NA	NA	NA	NA	NA	NA	NA	NA	NA	NA	0.867539	0.735717	0.747267	0.715317	0.94131	0.736731	1.00314	0.961795	0.741922
SRGN	Mass_Spec	NA	NA	NA	NA	NA	NA	NA	NA	NA	NA	NA	NA	NA	NA	0.246883	0.961231	0.740116	0.379613	0.386068	0.819152	NA	NA	NA	NA	NA	NA	NA	NA	NA	NA	NA	NA	NA	NA	NA	NA	1.7512	0.889002	1.0569	1.21859	1.94008	0.647515	0.78609	0.871042	1.66087
SRP68	Mass_Spec	1.03311	1.15942	0.966713	0.923299	1.12424	1.18759	0.734008	0.7431	0.981733	0.718797	0.72258	0.842796	0.808834	0.822518	NA	NA	NA	NA	NA	NA	1.13142	1.02864	1.0282	0.963054	1.18363	0.627109	0.991135	0.783236	0.973402	0.662481	0.550316	0.797696	0.764548	0.826656	1.08263	0.841281	NA	NA	NA	NA	NA	NA	NA	NA	NA
SRRM1	Mass_Spec	0.83397	0.83247	0.660378	1.33456	0.902579	1.5005	1.27561	0.875558	1.28461	0.780896	0.997495	0.901601	0.773078	1.12151	1.66453	0.892775	0.943555	1.02471	1.40738	0.532788	1.12606	1.44864	0.904998	0.931133	0.872778	4.56346	1.49463	0.452305	1.52487	0.295557	0.832249	0.409478	0.919876	0.866834	1.59243	0.64455	1.20075	0.460182	1.11868	0.921158	0.623183	1.06423	0.745317	1.00083	1.39592
SRRM2	Mass_Spec	NA	NA	NA	NA	NA	NA	0.764272	0.956943	1.26277	0.876832	0.758858	0.282908	0.714055	0.917078	NA	NA	NA	NA	NA	NA	NA	NA	NA	NA	NA	NA	NA	NA	NA	0.93745	1.23088	0.748095	0.42039	0.849407	1.4714	1.12136	NA	NA	NA	NA	NA	NA	NA	NA	NA
SRSF1	Mass_Spec	0.771229	0.531773	0.754682	0.479401	0.789532	1.85378	NA	NA	NA	NA	NA	NA	NA	NA	1.17362	1.26066	0.977731	1.18154	0.532959	1.1088	0.770405	0	0	0.594431	1.71156	0.486339	1.42496	0.706805	0.807893	NA	NA	NA	NA	NA	NA	NA	1.36001	1.40572	1.35667	1.42944	1.40668	0.736013	2.01637	1.05748	1.27144
SSC5D	Mass_Spec	1.37787	0.947202	0.943363	1.02582	0.995746	0.77162	0.716427	0.78221	0.747603	1.03974	1.00439	0.655565	0.775796	1.03017	0.719506	0.667397	1.01347	0.786717	0.710035	1.03785	1.19692	1.12139	1.47272	0.935977	0.878705	1.18577	1.15903	0.974706	1.34062	1.34677	1.29171	1.04793	0.563065	1.03055	0.693924	0.942507	1.21879	1.11751	1.07878	0.750019	1.14219	0.707231	1.08877	0.998769	1.81598
SSH3	Mass_Spec	NA	NA	NA	NA	NA	NA	NA	NA	NA	NA	NA	NA	NA	NA	1.07402	0.69299	1.0962	0.800683	0.55042	1.13456	NA	NA	NA	NA	NA	NA	NA	NA	NA	NA	NA	NA	NA	NA	NA	NA	0.974763	1.32773	1.21968	1.16531	0.852734	0.564483	1.10426	1.22824	0.785507
ST6GAL1	Mass_Spec	1.07338	0.86548	0.368571	0.683784	0.555863	0.809118	NA	NA	NA	NA	NA	NA	NA	NA	0.637041	0.624751	0.710937	0.592578	0.738039	0.950908	1.10403	1.02136	1.82575	1.22051	1.02753	0.816956	1.46051	1.0657	1.54146	NA	NA	NA	NA	NA	NA	NA	1.53696	0.845362	1.23872	1.16167	2.03589	1.02351	1.18873	1.10178	1.72363
ST6GAL2	Mass_Spec	1.0635	0.615166	1.1689	0.677166	0.862928	0.490993	NA	NA	NA	NA	NA	NA	NA	NA	NA	NA	NA	NA	NA	NA	0.867804	0.98715	0.50739	0.74814	1.06356	0.829722	0.853652	0.84937	0.810026	NA	NA	NA	NA	NA	NA	NA	NA	NA	NA	NA	NA	NA	NA	NA	NA
ST6GALNAC1	Mass_Spec	1.20526	1.05354	1.06155	0.669995	0.534541	0.46534	0.967072	1.00147	1.11959	1.16908	0.517932	0.258968	1.43295	1.45588	1.0695	0.489188	0.824868	1.30744	0	0.70113	1.37809	1.38023	0.983856	0.718469	0.519937	0.879838	1.6368	1.15182	1.44404	2.0805	1.62722	1.5013	0.230838	0.372119	1.0185	2.109	1.1501	0.467655	0.524916	0.933929	1.32951	1.02911	1.08779	0.642391	0.53427
ST6GALNAC4	Mass_Spec	1.20223	1.29487	0.817265	1.135	0.905046	0.749169	NA	NA	NA	NA	NA	NA	NA	NA	NA	NA	NA	NA	NA	NA	1.1922	0.764319	0.817129	0.938399	0.865138	0.658016	0.912484	1.13171	0.906165	NA	NA	NA	NA	NA	NA	NA	NA	NA	NA	NA	NA	NA	NA	NA	NA
ST8SIA3	Mass_Spec	1.23386	0.780152	0.548318	0.79804	0.610399	0.518261	0.891013	0.981851	1.27133	1.00652	0.409222	0.434978	0.696055	1.05562	0.992741	1.09351	1.05024	0.335883	0.492305	0.841874	1.21315	1.49214	1.63935	0.931072	0.814405	1.23883	1.32568	1.31515	1.19256	1.49366	1.52134	1.60914	0.404889	0.810735	0.677446	1.45458	2.18356	0.858027	1.48908	1.28546	1.56425	1.33604	1.80894	1.15353	1.47203
ST8SIA5	Mass_Spec	1.67755	1.18326	1.02877	0.739022	0.689813	0.686913	0.693867	0.731967	0.766917	1.12481	0.257432	0.510356	0.698039	1.0322	1.07251	0.992604	1.21217	0.81166	0.293495	1.02618	1.33828	1.76335	1.83641	1.59603	1.00286	1.59349	1.56857	1.24773	1.50854	1.45311	1.44125	0.99168	0.493155	0.550254	0.840959	1.72698	1.75032	1.33578	1.23742	1.31618	1.56858	1.00729	1.60929	1.11729	1.33168
STAB1	Mass_Spec	1.39746	0.786183	0.994704	0.814973	1.10444	0.900516	0.852444	0.992435	1.52271	0.796032	0.715406	0.901694	1.00155	1.04082	0.980529	0.734325	1.02455	0.972066	0.610745	0.944847	1.16041	0.965362	1.12327	1.38391	1.15122	0.856373	1.09306	0.865564	0.860372	1.08345	1.70474	1.19405	0.893035	1.1284	1.7075	1.13965	1.18501	0.997733	0.815477	0.829181	1.08781	0.873374	0.975078	0.908856	1.11697
STAG2	Mass_Spec	NA	NA	NA	NA	NA	NA	NA	NA	NA	NA	NA	NA	NA	NA	1.76317	1.20869	1.38377	0.776789	0.728592	1.60885	NA	NA	NA	NA	NA	NA	NA	NA	NA	NA	NA	NA	NA	NA	NA	NA	1.38697	1.18096	1.06472	1.37697	1.28545	0.915247	1.53474	1.26417	0.934462
STAG3	Mass_Spec	NA	NA	NA	NA	NA	NA	NA	NA	NA	NA	NA	NA	NA	NA	1.11801	1.39272	1.13023	0.141128	1.28815	0.931223	NA	NA	NA	NA	NA	NA	NA	NA	NA	NA	NA	NA	NA	NA	NA	NA	0.919188	1.1612	1.01173	1.05175	1.18824	1.20348	0.967866	1.12116	0.614547
STARD9	Mass_Spec	NA	NA	NA	NA	NA	NA	1.07509	1.0913	1.00807	1.10587	1.08216	1.25692	1.14295	1.07193	1.1432	1.38289	1.45442	1.2217	1.2649	0.966716	NA	NA	NA	NA	NA	NA	NA	NA	NA	0.908458	0.980556	1.10689	1.10071	1.25286	1.0187	1.31847	1.31232	1.28489	1.26926	1.34155	1.24795	1.16664	1.22253	1.05229	1.22753
STATH	Mass_Spec	1.22938	0.402233	0	1.34402	0.989339	0	NA	NA	NA	NA	NA	NA	NA	NA	NA	NA	NA	NA	NA	NA	3.52226	1.09974	0	0.897637	0.442104	43.8637	0	1.23334	0	NA	NA	NA	NA	NA	NA	NA	NA	NA	NA	NA	NA	NA	NA	NA	NA
STAU2	Mass_Spec	NA	NA	NA	NA	NA	NA	0.877612	0.531392	1.07325	1.08288	0.951665	1.11459	0.697385	0.823692	1.1057	0.795296	0.658235	0	1.27848	0.964886	NA	NA	NA	NA	NA	NA	NA	NA	NA	1.39056	1.15286	0.910599	0.707114	1.03525	2.07648	1.05018	1.25079	0.57285	0.672536	0.782163	0.846654	0.781427	1.00547	0.939561	1.4288
STC2	Mass_Spec	1.38981	1.08903	1.18432	0.741657	0.906442	0.750601	0.787885	0.62166	0.910061	1.28259	0.466682	0.465726	0.764893	0.806648	0.792489	0.790012	0.964294	0.766102	1.01354	0.887594	1.3765	1.47033	1.29566	1.17538	0.629466	0.92655	1.42374	1.05399	1.29569	1.52438	1.19699	1.22364	0.533678	0.646636	0.752855	1.02933	0.761557	0.747134	0.896269	0.85478	0.985325	0.890987	0.943679	1.12094	0.722796
STEAP3	Mass_Spec	0.872604	1.10856	1.27429	0.812749	1.06377	1.16588	0.991791	0.993788	0.843117	0.91852	1.1335	1.24664	1.09202	1.02034	1.00255	0.949268	1.51223	0.923411	1.01727	0.965908	0.875854	0.801773	0.914091	1.01322	0.977263	0.580545	1.06312	1.00384	0.741271	0.977374	0.91266	0.917296	0.986442	1.05944	1.17127	1.4461	1.22875	0.789395	1.04248	0.841135	0.946261	1.1608	0.975489	0.90767	1.26066
STIL	Mass_Spec	1.04057	1.08792	0.88359	0.599857	1.3104	1.15142	NA	NA	NA	NA	NA	NA	NA	NA	0.773734	0.894552	0.891835	0.835138	0.836945	0.832723	1.90899	2.14563	1.36254	1.37579	1.46041	1.46411	2.17343	0.883603	1.13881	NA	NA	NA	NA	NA	NA	NA	1.35035	0.721807	1.17537	0.681147	1.23064	0.776877	0.927809	1.06375	0.808233
STIP1	Mass_Spec	NA	NA	NA	NA	NA	NA	0.673115	0.590036	3.44602	0.570842	0.596023	1.11701	0.63537	0.525187	NA	NA	NA	NA	NA	NA	NA	NA	NA	NA	NA	NA	NA	NA	NA	1.37749	0.747721	0.602552	0.461859	0.845814	4.50739	0.658363	NA	NA	NA	NA	NA	NA	NA	NA	NA
STK26	Mass_Spec	0	1.01135	0	0	1.30595	0	NA	NA	NA	NA	NA	NA	NA	NA	NA	NA	NA	NA	NA	NA	0	0.985145	0.83629	1.07311	1.13669	0	0.897745	0	0	NA	NA	NA	NA	NA	NA	NA	NA	NA	NA	NA	NA	NA	NA	NA	NA
STOM	Mass_Spec	NA	NA	NA	NA	NA	NA	0.761188	0.448771	7.27709	0.490429	1.29405	0.608096	0.768072	0.612504	NA	NA	NA	NA	NA	NA	NA	NA	NA	NA	NA	NA	NA	NA	NA	0.722496	0.833553	0.933112	1.18451	2.38992	7.87037	0.88052	NA	NA	NA	NA	NA	NA	NA	NA	NA
STRA13	Mass_Spec	NA	NA	NA	NA	NA	NA	0.947498	1.08227	0.691643	1.16964	0.750929	0.94362	1.15547	1.22071	NA	NA	NA	NA	NA	NA	NA	NA	NA	NA	NA	NA	NA	NA	NA	1.4392	1.00948	1.36784	1.07404	0.966034	1.01226	0.990764	NA	NA	NA	NA	NA	NA	NA	NA	NA
STRA6	Mass_Spec	NA	NA	NA	NA	NA	NA	1.2026	3.7499	3.10593	5.02243	2.84035	0.996068	1.04223	1.00477	NA	NA	NA	NA	NA	NA	NA	NA	NA	NA	NA	NA	NA	NA	NA	4.57453	1.70469	1.39847	1.33714	1.45505	1.64687	0.901478	NA	NA	NA	NA	NA	NA	NA	NA	NA
STRC	Mass_Spec	1.02145	0	0	0.800431	0	0	NA	NA	NA	NA	NA	NA	NA	NA	1.41816	1.10675	1.08885	0.983757	1.51522	0.876403	0	0.000145425	0	0.60007	0	4.2984	0	0.0015931	0	NA	NA	NA	NA	NA	NA	NA	0.989603	0.729729	1.18173	0.855516	0.729506	1.53985	0.889118	1.16874	0.934587
STRN3	Mass_Spec	3.52816	1.20634	0.545148	2.25451	3.01827	1.02667	0.99564	1.11509	1.14212	0.986026	1.48072	1.12261	1.01392	1.03669	0.865304	0.839748	0.92785	1.16276	0.452956	1.22902	3.13845	11.9725	0.957451	3.61973	1.51953	1.00435	1.98006	3.81955	0.674669	0.813363	1.17212	1.09959	0.917077	1.20277	1.07366	0.950565	1.52574	1.01223	1.97595	0.818115	0.625996	0.906323	1.03602	1.28277	1.3648
STYXL1	Mass_Spec	0.676887	0.799452	0.963431	0.888466	1.0684	0.898201	0.458549	0.725568	0.673506	0.931072	0.325503	0.37591	0.911751	0.794458	NA	NA	NA	NA	NA	NA	0.934866	0.854112	0.887404	0.9669	0.550845	0.332914	0.787571	0.942959	1.07142	1.38569	1.08159	1.05722	1.04626	1.19078	0.30364	1.1148	NA	NA	NA	NA	NA	NA	NA	NA	NA
SUDS3	Mass_Spec	NA	NA	NA	NA	NA	NA	0.745911	0.925786	1.015	0.953907	0.773102	0.805695	1.12059	1.19657	NA	NA	NA	NA	NA	NA	NA	NA	NA	NA	NA	NA	NA	NA	NA	1.09117	1.46904	1.05292	1.2191	0.979766	0.966642	0.894958	NA	NA	NA	NA	NA	NA	NA	NA	NA
SUMF2	Mass_Spec	1.7512	1.53472	1.7439	0.997404	1.71897	1.46258	0.924992	0.934392	1.34223	0.880085	0.55454	0.812465	0.672894	0.831377	0.707212	0.864131	1.23717	0.922522	0.499657	1.17736	0.828196	0.959185	1.10811	0.8767	1.66974	1.1724	1.62607	1.24533	1.77964	1.35211	1.40071	1.10072	0.557384	0.705753	0.664018	1.3934	1.71123	1.06222	1.1489	0.898012	1.70699	1.02721	1.30782	0.768623	1.41501
SUPT20H	Mass_Spec	0.534196	0.524743	0.524715	1.387	1.12246	1.84786	1.19506	0.822502	0.84915	0.851365	1.55946	0.987195	0.592307	1.16708	NA	NA	NA	NA	NA	NA	0.820802	0.380591	0.931874	1.17617	1.2895	0.828905	4.63348	0.409084	1.11425	0.344894	0.459917	0.800887	1.06974	1.4735	1.70954	1.19526	NA	NA	NA	NA	NA	NA	NA	NA	NA
SUSD2	Mass_Spec	NA	NA	NA	NA	NA	NA	NA	NA	NA	NA	NA	NA	NA	NA	0.78304	0.511265	0.754932	0.499893	0.587033	0.658787	NA	NA	NA	NA	NA	NA	NA	NA	NA	NA	NA	NA	NA	NA	NA	NA	0.796949	0.679129	0.497796	0.874996	0.855394	0.648122	0.683918	0.750204	0.759636
SUSD5	Mass_Spec	0.80619	0.282979	0.333845	0.462727	0.554155	0.543034	0.774958	0.714451	0.932949	0.939686	0.513556	0.633857	0.839279	1.06247	0.930327	1.53962	1.47125	0.651037	0.287459	0.589733	1.05645	0.947821	1.10973	0.77877	0.582662	1.22035	0.980302	0.508624	1.0674	1.16174	1.15988	1.16481	0.605255	0.982337	0.735609	1.06566	0.805399	0.709161	1.71179	1.4215	1.68611	0.804486	1.07987	0.699497	0.809743
SVEP1	Mass_Spec	1.04844	1.48191	0.999789	0.96037	1.60122	1.04286	NA	NA	NA	NA	NA	NA	NA	NA	0.765141	0.774992	0.950251	0.79564	0.820781	0.825309	0.902056	1.08857	1.13362	1.12422	0.975578	0.731927	0.843595	0.959038	1.17991	NA	NA	NA	NA	NA	NA	NA	0.580558	0.740293	1.01078	1.30938	1.08468	0.754552	0.843289	1.01824	1.08781
SVIL	Mass_Spec	0.981686	0.848639	0.893931	0.766032	0.775483	0.716956	3.12671	1.60779	1.06939	0.908675	3.35801	2.033	0.664613	2.27707	1.27797	1.16095	1.45014	0.971249	0.421192	1.69677	1.21904	0.773106	1.15327	0.975776	1.00394	0.884817	1.09356	0.932463	0.989949	0.295661	0.703512	0.411529	0.207437	0.242996	1.90085	0.22856	1.29735	1.0666	1.17838	1.35726	1.67929	0.831071	1.65303	1.43019	0.736966
SYNE1	Mass_Spec	NA	NA	NA	NA	NA	NA	1.20674	2.37452	2.35503	3.95077	3.05283	2.59676	1.43372	3.05628	1.04542	0.851609	0.796188	0.963127	1.51988	1.12938	NA	NA	NA	NA	NA	NA	NA	NA	NA	1.95883	0	0	0.969141	1.15014	0	1.36616	1.06604	0.793543	1.05423	1.42712	1.08509	0.740686	0.842761	0.758701	0.908866
SYNE2	Mass_Spec	NA	NA	NA	NA	NA	NA	NA	NA	NA	NA	NA	NA	NA	NA	0.86201	0.626299	0.752246	0.779414	0.338728	1.36954	NA	NA	NA	NA	NA	NA	NA	NA	NA	NA	NA	NA	NA	NA	NA	NA	1.79325	0.952566	1.22425	1.59033	1.66148	0.637216	1.83926	1.15303	1.27635
SYNE4	Mass_Spec	NA	NA	NA	NA	NA	NA	0.540501	0.525801	0.923009	0.71418	0.532757	0.443153	0.541124	0.518344	1.50068	1.47209	1.6113	0.00758707	0.714464	1.74325	NA	NA	NA	NA	NA	NA	NA	NA	NA	0.765906	1.55278	0.971358	0.647284	0.571951	0.619868	0.630904	1.45246	2.12165	1.20082	1.45957	1.55086	0.860202	1.83668	1.44691	0.740727
SYNJ2	Mass_Spec	NA	NA	NA	NA	NA	NA	0.73107	0.659229	0.601155	0.51654	0.394207	0.587757	0.597319	0.591166	1.54581	0.669054	1.29303	0.697689	2.63565	1.7393	NA	NA	NA	NA	NA	NA	NA	NA	NA	0.995175	0.903331	0.543965	0.964285	0.945046	0.679433	0.464311	0.672297	1.45119	0.253932	2.35021	0.50494	0.240969	4.54246	1.43283	0.715328
SYNM	Mass_Spec	2.31977	2.43974	0.967127	0.998453	0.978541	1.89585	NA	NA	NA	NA	NA	NA	NA	NA	2.83092	0.644494	0.553528	1.56912	1.20536	1.4315	1.16303	2.43805	0	2.84458	2.77921	2.09109	0.877578	1.08886	1.47367	NA	NA	NA	NA	NA	NA	NA	0.824376	0.540457	0.490698	0.408559	0.970543	0.936289	0.614228	1.07548	0.589831
SYP	Mass_Spec	NA	NA	NA	NA	NA	NA	NA	NA	NA	NA	NA	NA	NA	NA	0.489385	0.231804	0.55854	0.541442	0.332211	0.245607	NA	NA	NA	NA	NA	NA	NA	NA	NA	NA	NA	NA	NA	NA	NA	NA	0.396671	0.386755	1.30141	1.08638	0.36402	0.356949	0.236113	0.328987	0.54988
SYT15	Mass_Spec	NA	NA	NA	NA	NA	NA	0.800263	0.739201	0.955401	1.20961	0.618031	0.492268	0.761941	1.02912	NA	NA	NA	NA	NA	NA	NA	NA	NA	NA	NA	NA	NA	NA	NA	1.61577	0.974003	0.772093	0.404449	0.582172	0.507313	1.4269	NA	NA	NA	NA	NA	NA	NA	NA	NA
SYTL5	Mass_Spec	NA	NA	NA	NA	NA	NA	1.11745	1.19978	0.93756	0.885231	0.760422	0.736383	1.18866	0.848873	NA	NA	NA	NA	NA	NA	NA	NA	NA	NA	NA	NA	NA	NA	NA	1.49067	2.01439	0.717047	1.2043	0.841729	1.00595	0.507771	NA	NA	NA	NA	NA	NA	NA	NA	NA
TACC2	Mass_Spec	0.864287	0.983765	1.351	0.873946	0.747201	1.22486	1.19201	0.851338	1.1718	0.2936	0.759021	1.69885	2.00265	0.732726	0.724022	0.776824	1.07869	0.739111	0.736417	0.825538	0.943104	1.06536	1.43562	0.869939	1.02222	0.576652	1.06511	0.846068	0.873917	0.373227	0.534663	0.701213	1.58138	3.08381	4.62849	1.08639	0.743355	0.812496	1.20376	0.9359	0.695041	0.803897	0.678098	0.749879	0.863475
TADA3	Mass_Spec	0.682748	0.710372	0.537357	0.719223	2.02787	0.738443	0.994546	0.813293	0.790403	0.783528	1.61225	0.95753	0.451869	0.517575	NA	NA	NA	NA	NA	NA	0.54095	0.526913	0.535415	0.765008	0.870014	2.47134	0.928163	0.711739	0.648353	0.305468	0.0477472	0.672836	0.749553	0.0531919	0.705483	0.228047	NA	NA	NA	NA	NA	NA	NA	NA	NA
TAF1L	Mass_Spec	0.164672	0	0	0.168799	0.108487	0	0.474552	0.543303	0.33165	0.515941	0.373694	0.255128	0.329009	0.402327	NA	NA	NA	NA	NA	NA	0	0.117372	0.129407	0	0.117758	0.153984	0	0.124603	0	0.591619	0.718907	0.358996	0.711396	0.38344	0.34506	0.457793	NA	NA	NA	NA	NA	NA	NA	NA	NA
TAGAP	Mass_Spec	NA	NA	NA	NA	NA	NA	0.586376	0	0.631422	0.64742	0.359575	1.01915	1.16889	0.829	NA	NA	NA	NA	NA	NA	NA	NA	NA	NA	NA	NA	NA	NA	NA	0.723871	0.444876	0.640086	0.95719	0.594331	0.972816	0.389307	NA	NA	NA	NA	NA	NA	NA	NA	NA
TAGLN	Mass_Spec	1.02177	0.672538	0.61838	0.70886	0.778272	0.935737	0.310142	0.420885	1.45023	0.570801	0.655987	0.555478	0.355807	0.389981	0.310018	0.557507	0.672587	0.373614	0.465157	0.467743	1.20175	1.02344	1.34674	0.593739	0.578655	0.775333	1.50484	0.819809	1.17889	5.63822	2.00574	0.971348	1.13395	1.34032	0.955349	0.650586	0.894854	0.297418	0.906058	0.897322	0.781331	1.76829	0.863159	0.83148	0.460272
TAGLN3	Mass_Spec	1.70293	1.15376	0.30942	0.703557	0.986556	0.697456	1.18681	1.16199	1.20259	1.25057	0.4977	0.475832	0.837379	1.47041	1.08045	0.777218	1.19606	0.66492	0.431231	1.18784	1.00696	1.28291	1.13821	0.793989	0.669665	5.36348	1.03615	1.16093	1.27851	0.979792	0.708511	0.787754	0.342755	0.640354	0.582398	1.00334	1.09368	2.24743	0.946868	1.07967	0.923523	0.781269	1.18481	0.908844	0.686208
TALDO1	Mass_Spec	1.28997	1.06936	0.926881	0.782897	1.12924	0.846184	0.968791	0.867894	1.58701	1.40792	0.928525	0.6816	0.84732	1.21255	1.3127	0.919713	0.96973	0.89205	0.577394	1.12703	0.921136	0.826341	0.940732	0.946138	0.574934	1.77682	0.934314	0.739367	1.03732	1.16721	0.956006	0.89641	0.410891	0.82331	0.989324	0.835827	0.946562	1.21333	0.868448	1.01372	1.13471	0.608063	1.3926	1.00201	0.794593
TAPT1	Mass_Spec	NA	NA	NA	NA	NA	NA	NA	NA	NA	NA	NA	NA	NA	NA	0.304244	0.733116	0.623207	0.35271	0.53684	0.369694	NA	NA	NA	NA	NA	NA	NA	NA	NA	NA	NA	NA	NA	NA	NA	NA	0.344518	0.828546	0.914245	0.630878	0.687204	1.47428	0.944241	0.810449	0.481539
TARS2	Mass_Spec	NA	NA	NA	NA	NA	NA	0.46405	0.514089	3.76543	0.610595	0.764405	0.273058	0.399051	0.146895	0.54801	0.913618	0.40681	0.857987	0.487473	0.810044	NA	NA	NA	NA	NA	NA	NA	NA	NA	1.40615	0.182927	0.561399	0.705514	0.72103	6.09572	0	1.2848	0.673457	1.05752	1.17154	1.35627	0.870973	1.1544	0.727459	1.25221
TAS1R3	Mass_Spec	0.853095	0.921874	1.00969	0.913754	1.11439	0.898088	0.920161	0.976586	0.970546	1.02106	0.983729	1.11735	0.847432	0.92968	0.935395	1.1035	1.17616	1.20801	1.04021	1.1926	1.00392	0.977456	1.00969	1.01361	0.894293	0.385098	0.869699	0.953804	0.844711	1.09237	0.779016	0.882823	0.819315	1.08983	0.939278	0.956644	1.18198	1.10315	0.950633	0.949854	1.01121	0.97599	1.00811	1.05381	1.26066
TBC1D1	Mass_Spec	1.91632	0.847996	1.17679	1.17416	0.813559	1.08401	NA	NA	NA	NA	NA	NA	NA	NA	NA	NA	NA	NA	NA	NA	1.39237	1.63389	1.41342	1.23349	0.676544	1.51022	1.31348	1.42532	1.09131	NA	NA	NA	NA	NA	NA	NA	NA	NA	NA	NA	NA	NA	NA	NA	NA
TBC1D10A	Mass_Spec	1.18199	1.36593	1.61198	1.09031	1.15668	1.26341	NA	NA	NA	NA	NA	NA	NA	NA	0.65005	0.72374	0.399884	0.568755	0.430654	0.855717	1.0871	1.02815	1.06156	1.1975	1.53732	0.659395	1.16468	0.863943	1.21181	NA	NA	NA	NA	NA	NA	NA	0.478609	0.621121	0.58892	0.385016	0.355689	0.655107	1.41546	0.732147	1.01383
TBC1D16	Mass_Spec	1.02244	1.41713	0	0.998846	0.93428	0.507664	0.681771	0.838028	1.2715	1.46516	0.861088	0.669028	1.02933	1.11545	1.26991	0.957522	0.593802	1.30629	0.899432	0.816629	0	1.05551	0	0.829805	0	0.965119	0.601801	0.759466	1.18013	0.682776	0.532085	1.07869	0.241245	0.394158	0.578953	1.05867	1.1476	1.59383	1.04573	1.10911	1.90753	0.909827	1.41283	0.936895	1.00772
TBC1D30	Mass_Spec	1.59096	0.940718	0.918356	0.652615	1.73731	0.676231	NA	NA	NA	NA	NA	NA	NA	NA	NA	NA	NA	NA	NA	NA	1.06861	0.849022	0.970595	1.04488	0.880452	1.09416	0.748969	0.705717	1.478	NA	NA	NA	NA	NA	NA	NA	NA	NA	NA	NA	NA	NA	NA	NA	NA
TBC1D4	Mass_Spec	NA	NA	NA	NA	NA	NA	0.821444	0.652332	0.854961	0.5974	0.893086	1.07862	0.770146	1.30077	NA	NA	NA	NA	NA	NA	NA	NA	NA	NA	NA	NA	NA	NA	NA	0.537129	1.14915	0.651011	0.804391	1.05947	0.992929	0.894154	NA	NA	NA	NA	NA	NA	NA	NA	NA
TBC1D9B	Mass_Spec	NA	NA	NA	NA	NA	NA	1.37222	1.12724	1.41984	1.15051	1.09344	1.09725	1.54499	1.56129	0.827767	1.00624	0.904178	0.79218	0.751543	1.17772	NA	NA	NA	NA	NA	NA	NA	NA	NA	1.42904	1.07716	1.32186	1.09424	0.890685	0.969358	1.77332	0.966604	1.38278	1.41563	1.41542	1.04752	1.00668	1.17178	1.07102	1.11428
TBCD	Mass_Spec	NA	NA	NA	NA	NA	NA	0.557045	0.707955	0.455587	0.595891	0.602491	0.985546	0.607682	0.448228	NA	NA	NA	NA	NA	NA	NA	NA	NA	NA	NA	NA	NA	NA	NA	0.594517	0.696438	0.56636	0.822932	0.708535	0.545379	0.359052	NA	NA	NA	NA	NA	NA	NA	NA	NA
TBR1	Mass_Spec	0.697051	1.0816	1.07957	0.968262	0.942731	0.759485	NA	NA	NA	NA	NA	NA	NA	NA	NA	NA	NA	NA	NA	NA	1.07389	1.33163	0.937497	1.01006	0.722698	0.94569	0.994828	0.884013	0.941716	NA	NA	NA	NA	NA	NA	NA	NA	NA	NA	NA	NA	NA	NA	NA	NA
TBX2	Mass_Spec	NA	NA	NA	NA	NA	NA	0.819621	0.626165	0.635065	0.63877	1.07846	1.29859	0.89532	0.72569	1.90831	1.74084	1.84201	1.99527	1.72696	2.7069	NA	NA	NA	NA	NA	NA	NA	NA	NA	0.456692	0.748556	0.630266	1.30576	0.705329	1.10676	1.01284	1.8051	1.84594	1.29536	1.32355	2.10123	1.12465	1.74015	2.60881	3.28214
TBX6	Mass_Spec	NA	NA	NA	NA	NA	NA	1.13432	1.10605	0.815777	0.572026	0	1.2667	0.671382	0.710123	0.793413	0.954835	0.80932	1.267	0.705431	0.768056	NA	NA	NA	NA	NA	NA	NA	NA	NA	0.493076	0.488903	0.589418	1.18778	1.01229	1.61892	0.917946	1.46084	0	0	1.11923	0.583598	0	0.603559	0	0
TCEA1	Mass_Spec	1.08166	1.29525	1.35841	1.58421	1.10188	0.894857	2.06504	1.3754	1.61291	2.14728	2.65815	1.05811	2.78388	1.56296	1.26914	1.6116	1.50152	0.834445	1.81386	1.55336	0.890895	1.48758	0.95724	0.926047	0.927534	0.348503	0.922009	0.9499	0.779771	1.56963	0.878593	2.079	1.67959	1.59018	2.78459	0.857607	1.35306	0.944435	1.71667	1.67634	0.950549	1.16334	1.38186	1.38026	1.17356
TCEAL4	Mass_Spec	1.12431	0.727492	0.495427	0.63646	0.727298	0.918258	0.827231	0.760223	1.19434	0.601821	0.599248	0.671052	0.898743	0.706302	NA	NA	NA	NA	NA	NA	0.845071	0.378621	0.554706	0.770774	1.98153	0.477185	0.984994	0.449827	1.54399	0.575463	1.34892	0.686904	0.72315	0.799042	0.95064	0.834815	NA	NA	NA	NA	NA	NA	NA	NA	NA
TCEB3	Mass_Spec	NA	NA	NA	NA	NA	NA	NA	NA	NA	NA	NA	NA	NA	NA	1.16831	1.01712	1.14635	0.769712	0.636969	1.25981	NA	NA	NA	NA	NA	NA	NA	NA	NA	NA	NA	NA	NA	NA	NA	NA	1.49985	1.38382	1.0367	1.22867	1.27876	0.66868	1.44908	1.07036	1.30339
TCEB3B	Mass_Spec	0.874818	1.21879	1.24188	1.24095	1.12805	1.02557	NA	NA	NA	NA	NA	NA	NA	NA	1.01507	0.885369	1.20361	1.08759	1.08155	0.917669	0.901032	0.918631	1.01993	0.866812	1.01947	0.468324	1.04543	1.11039	0.795995	NA	NA	NA	NA	NA	NA	NA	0.834274	0.799464	0.878393	1.0827	0.794796	1.28881	0.712848	0.816514	0.94
TCERG1	Mass_Spec	NA	NA	NA	NA	NA	NA	1.14274	0.743486	0.88712	1.03852	0.392547	0.699956	0.89266	1.60633	1.17088	1.10715	1.20793	0.872672	0.354428	1.45217	NA	NA	NA	NA	NA	NA	NA	NA	NA	1.44082	1.44406	0.99496	0.771376	0.832537	0.667519	1.12396	1.27405	1.2002	1.34448	1.35405	0.886884	0.646325	1.34191	0.794773	2.06576
TCF20	Mass_Spec	0.728946	1.99064	0.967812	1.81648	1.34608	1.4656	NA	NA	NA	NA	NA	NA	NA	NA	0.665252	0.356979	0.660973	0.889371	0.803662	0.574111	1.56555	1.29407	1.79795	1.48508	1.42118	0.642819	0.873762	1.59652	1.25923	NA	NA	NA	NA	NA	NA	NA	0.483612	0.334477	0.688363	0.549541	0.329924	0.921295	0.342012	0.355097	0.503748
TCF4	Mass_Spec	0.900887	0.872282	1.18735	1.38696	1.02022	1.26343	1.12477	0.955764	1.23144	1.48714	1.32258	1.11637	1.32211	1.05148	0.684628	0.635059	0.713108	0.826038	0.821922	0.730289	0.908121	1.19989	0.790256	0.986053	0.609015	0.224949	0.920127	1.08009	1.20776	1.12635	0.891525	0.93741	0.607576	1.08847	1.52999	1.09309	0.281949	0.710317	0.631259	0.417307	0.810605	0.77019	0.579999	0.450427	0
TCN2	Mass_Spec	1.22825	1.02159	0.563086	0.948839	0.793636	0.612201	0.953743	1.00427	0.70506	1.57995	0.646205	0.865853	1.00412	0.932023	0.820371	0.932406	1.12964	0.957314	0.942664	0.858652	1.3607	1.08185	1.00562	1.39837	0.880005	0.787001	1.12498	1.15035	1.42821	1.90743	1.16993	1.03492	0.669881	0.915513	0.875972	0.997546	1.3007	1.44226	1.09381	0.972061	1.18039	0.885601	1.43474	1.28781	1.09678
TCP11	Mass_Spec	NA	NA	NA	NA	NA	NA	NA	NA	NA	NA	NA	NA	NA	NA	2.34274	1.07533	1.25858	0.409195	1.02029	0.759711	NA	NA	NA	NA	NA	NA	NA	NA	NA	NA	NA	NA	NA	NA	NA	NA	0.806517	0.702002	1.34828	0.390047	0.73974	1.02034	0.811622	1.41823	0.467475
TDP1	Mass_Spec	2.01363	1.66763	0.971057	1.5246	0.599094	1.26866	NA	NA	NA	NA	NA	NA	NA	NA	NA	NA	NA	NA	NA	NA	1.5684	1.241	1.17246	1.09139	1.59781	0	0.951306	0.915542	0	NA	NA	NA	NA	NA	NA	NA	NA	NA	NA	NA	NA	NA	NA	NA	NA
TDRD15	Mass_Spec	1.24642	0.866485	0.694937	0.787656	0.805247	0.647897	NA	NA	NA	NA	NA	NA	NA	NA	4.24537	5.79888	3.40332	1.30975	1.65748	3.37808	0.890547	0.995062	1.11443	0.737932	0.599754	1.11388	1.09947	1.04878	1.3384	NA	NA	NA	NA	NA	NA	NA	10.4892	9.61926	17.856	9.74965	3.41251	10.8614	1.45927	8.62557	0.710912
TDRD6	Mass_Spec	NA	NA	NA	NA	NA	NA	0.542964	0.725645	1.27625	1.6258	0.488491	1.10618	1.47691	0.941514	NA	NA	NA	NA	NA	NA	NA	NA	NA	NA	NA	NA	NA	NA	NA	1.85003	1.32803	1.02601	0.401695	1.21505	0.780273	1.01655	NA	NA	NA	NA	NA	NA	NA	NA	NA
TDRD7	Mass_Spec	0.912674	0.810677	0.923987	1.05487	0.835357	0.878139	NA	NA	NA	NA	NA	NA	NA	NA	NA	NA	NA	NA	NA	NA	1.31098	1.02503	1.39048	1.05982	0.893502	0.752983	0.996194	0.942924	1.34159	NA	NA	NA	NA	NA	NA	NA	NA	NA	NA	NA	NA	NA	NA	NA	NA
TECTA	Mass_Spec	NA	NA	NA	NA	NA	NA	1.5258	0.797719	1.14342	0.759693	0.817391	0.910387	1.04198	0.789	0.528479	0.628447	0.668059	0.874787	0.777471	0.642782	NA	NA	NA	NA	NA	NA	NA	NA	NA	0.436183	1.01118	1.16898	0.966332	0.919242	1.192	0.999912	0.709364	0.51499	0.483693	0.448109	0.757977	0.711675	0.666066	0.698415	1.00115
TEK	Mass_Spec	1.07946	1.09486	1.36016	1.14279	0.923592	1.27513	NA	NA	NA	NA	NA	NA	NA	NA	NA	NA	NA	NA	NA	NA	1.04649	1.08014	0.987806	1.09719	1.10332	0.663162	1.23476	0.939256	1.10831	NA	NA	NA	NA	NA	NA	NA	NA	NA	NA	NA	NA	NA	NA	NA	NA
TELO2	Mass_Spec	1.75317	2.40208	1.42328	2.86417	2.17088	3.67768	NA	NA	NA	NA	NA	NA	NA	NA	NA	NA	NA	NA	NA	NA	0.944693	1.87104	1.83564	2.39396	4.15515	4.86534	2.96252	1.61266	1.53943	NA	NA	NA	NA	NA	NA	NA	NA	NA	NA	NA	NA	NA	NA	NA	NA
TENM1	Mass_Spec	1.5251	1.45823	1.14237	0.500961	0.699306	0.28861	0.866411	0.801706	1.02333	1.00384	0.52127	0.501076	1.00949	1.22328	1.55271	1.1595	1.46855	0.841641	0.506005	1.53773	0.823306	0.787575	0.895431	0.909301	0.475505	2.2177	0.936096	0.941763	1.13049	1.35353	1.05301	0.893276	0.529075	0.758387	0.543448	1.05203	1.57597	1.78051	1.15682	2.27382	1.20793	0.873511	1.75625	1.03733	1.2522
TENM2	Mass_Spec	1.17214	0.969137	0.851905	0.753767	0.791501	0.67113	0.876208	1.01285	1.38701	1.34895	0.753929	0.616541	0.966825	1.11472	0.885567	0.864645	0.988112	0.921751	0.535038	1.28504	1.10023	1.0695	1.31264	0.9297	0.886121	0.766419	1.23221	0.96814	0.95536	1.63462	1.38797	1.1605	0.722828	0.949943	0.616336	1.20347	1.19473	0.961289	1.00468	0.87582	1.54894	0.811822	1.1112	0.836388	1.38422
TENM3	Mass_Spec	NA	NA	NA	NA	NA	NA	0.96663	0.865326	1.01445	0.760556	0.568191	0.83182	0.839826	1.06388	NA	NA	NA	NA	NA	NA	NA	NA	NA	NA	NA	NA	NA	NA	NA	0.938359	1.17258	1.1796	0.658577	0.787058	0.897515	0.928688	NA	NA	NA	NA	NA	NA	NA	NA	NA
TENM4	Mass_Spec	0.667879	0.721467	0.679034	0.787248	0.528182	0.630799	0.866124	1.15464	0.991835	1.16846	0.744143	0.716371	1.11779	1.14988	NA	NA	NA	NA	NA	NA	0.58845	0.499137	0.667082	0.794535	1.0548	0.844619	0.730603	1.25737	0.951691	1.27389	1.20775	1.11618	0.642419	0.814795	0.751769	1.1209	NA	NA	NA	NA	NA	NA	NA	NA	NA
TEX11	Mass_Spec	NA	NA	NA	NA	NA	NA	0.686671	0.821268	1.09696	0.767169	0.81146	1.0452	0.668706	0.776229	0.75746	1.11794	1.1516	7.24291	1.33786	1.374	NA	NA	NA	NA	NA	NA	NA	NA	NA	0.470679	0.919834	0.711913	0.937572	0.818298	1.27304	0.902818	0.514633	0.729645	1.55837	1.1215	1.00477	1.16616	0.796845	1.07901	0.780112
TF	Mass_Spec	1.10133	0.998501	0.946844	0.840163	0.887137	0.907338	0.920136	0.936214	0.968823	0.950309	0.592814	0.676221	0.889699	0.932766	0.971366	1.03394	1.00752	0.864129	0.834608	1.12362	1.23399	0.961634	1.20981	1.01484	1.0764	0.932497	1.10279	1.05227	1.07767	1.39224	1.3517	0.974073	1.08224	0.90096	0.820585	0.920568	1.02707	1.47193	1.49297	1.42059	1.16874	1.05003	1.28468	1.18471	1.27031
TFAP2E	Mass_Spec	0.543106	0.557467	1.16159	1.8175	0.60478	2.17043	1.02925	1.25333	0.936646	1.0757	1.11681	0.923844	0.923583	1.52629	0.751641	0.662852	2.72785	1.33315	1.25094	0.726273	0.685823	0.869372	0.694947	1.11205	1.7722	0.919356	0.887902	0.942131	1.99178	0.274731	1.31176	0.801416	1.17555	1.09597	1.49408	1.18342	1.3377	0.193321	0.974237	0.440649	0.505177	1.94222	1.00149	0.698734	0.966966
TFE3	Mass_Spec	1.26411	0.986324	0.886696	0.801729	1.19645	1.03005	0.713234	0.883985	0.965883	1.23361	0.544328	0.695041	1.14174	0.698758	1.05558	0.957718	0.922757	0.986745	0.929801	1.18993	1.05013	1.12147	0.977782	0.878958	1.1788	1.15925	0.86233	0.888841	0.965146	1.71384	0.782675	1.07883	0.806969	0.955369	0.581254	0.841862	1.12173	1.27495	0.996492	1.23471	1.04239	0.741606	1.01445	1.0463	1.23705
TFRC	Mass_Spec	1.30633	1.3465	0.632763	0.614823	0.501319	0.513552	1.11314	0.91287	0.900494	1.04986	0.48582	0.576953	1.02672	1.44023	1.12143	0.949949	0.996773	0.578855	0.375686	1.22015	0.903806	0.690888	0.839005	0.913274	0.660433	2.73133	0.940009	1.38864	1.24135	1.59657	1.07624	0.760264	0.841702	0.451408	0.768919	0.926611	1.06771	1.82537	0.805007	3.06596	0.867477	0.584956	1.82449	1.66358	0.674237
TGFB1	Mass_Spec	1.0711	0.563457	0.467633	0.660321	0.847366	0.994142	NA	NA	NA	NA	NA	NA	NA	NA	1.34887	1.23041	1.00907	0.686738	0.193501	1.17425	1.17159	0.906753	0.970274	0.891094	0.766226	1.14121	1.2664	0.681724	0.924244	NA	NA	NA	NA	NA	NA	NA	1.77703	1.75244	1.41384	1.66787	2.5004	1.05118	1.99301	1.95625	1.47932
TGFB2	Mass_Spec	1.3262	0.834132	1.29489	1.13977	0.797648	0.669525	NA	NA	NA	NA	NA	NA	NA	NA	1.20235	1.53393	1.36079	0.874021	0.566334	1.53384	1.08122	1.21634	1.04097	0.692944	0.908525	0.722599	0.931361	0.591346	1.94716	NA	NA	NA	NA	NA	NA	NA	1.33608	2.09588	0.8703	2.10159	1.81316	0.675352	1.51265	1.71125	1.36553
TGFBI	Mass_Spec	1.22278	1.18297	0.693466	0.806726	0.979412	0.706652	0.863755	1.06912	0.832795	1.23872	0.66652	0.724792	1.15744	1.1242	1.0085	1.04195	1.27982	0.688165	0.834538	1.04464	1.17968	1.29686	1.40212	0.884903	1.11152	2.20625	1.033	1.16203	1.23196	1.48875	1.43449	1.07741	0.851114	1.05045	0.727692	0.8711	1.23651	1.37905	1.0909	1.19563	1.42441	0.985458	1.46193	1.13724	1.39219
TGFBR3	Mass_Spec	1.73309	1.20424	1.35966	0.775086	1.22324	0.753755	1.04138	0.952323	0.87833	1.19159	0.647129	0.829859	1.03395	0.994896	1.04829	1.21135	1.38748	1.04801	0.492883	1.19445	1.46407	1.47166	1.31136	1.19463	1.01024	2.23219	1.82292	1.41992	1.43062	1.55971	1.24444	1.00484	0.90214	0.719022	0.807719	0.915292	1.32501	1.18493	1.36769	1.08665	0.658459	1.29665	1.36025	1.1889	1.20328
TGM1	Mass_Spec	1.14461	0.801864	0.99221	0.833189	0.890044	0.866198	0.801877	0.51905	0.357068	1.5179	3.09689	1.15018	1.41015	0.5061	1.46451	1.04039	1.2589	1.13829	2.03567	1.65945	0.562514	0.551159	0.638349	0.965283	0.548305	2.24766	0.565153	1.14988	1.0595	1.18417	0.235262	0.150039	0.658004	0	0.127744	0.966456	1.04744	1.8158	0.534013	1.72627	0.827078	0.776621	2.01404	1.54176	1.19036
TGM3	Mass_Spec	1.26205	0.945644	0.851107	0.62264	1.21709	1.38717	0.791451	0.841843	0.709563	1.79694	2.86743	1.21666	1.42218	0.712227	1.90985	0.950509	1.70261	0.868085	2.88356	1.87237	0.630252	0.32388	0.658142	0.972814	0.813064	2.91329	0.470301	1.69752	1.09551	0.985756	0.257396	0.386836	0.758881	0.495634	0.543451	1.12425	0.869272	1.52502	0.246524	2.26476	0.615445	0.312861	2.51276	1.51485	0.519266
TGM4	Mass_Spec	1.02432	1.01488	0.439972	0.90027	1.13956	2.29096	NA	NA	NA	NA	NA	NA	NA	NA	1.73723	1.01476	0.903997	1.70848	1.31412	0.759188	0.970112	1.03454	0.611214	0.572663	0.788093	11.1478	1.22422	0.920818	0.870607	NA	NA	NA	NA	NA	NA	NA	0.775543	0.803827	1.19613	0.961521	0.890978	0.839582	1.02137	1.01073	1.13086
TGOLN2	Mass_Spec	1.22916	1.06505	0.34685	0	0	0.444844	NA	NA	NA	NA	NA	NA	NA	NA	0.744897	0.796904	0.924922	1.09574	0.438602	1.00097	1.14623	0.759419	0.992139	1.05032	0.592386	1.72048	1.17464	0.721211	1.09929	NA	NA	NA	NA	NA	NA	NA	1.37375	1.13514	0.92927	1.29059	1.56451	0.57986	1.20452	0.964637	1.06865
THBS1	Mass_Spec	1.23049	0.875623	0.528036	0.452827	0.802889	0.497001	0.877788	1.02818	0.761048	1.13443	1.05294	0.725543	0.712	1.47665	1.00424	0.762106	0.825394	0.508675	0.412441	1.08279	0.765701	0.725035	0.975138	0.666867	0.714449	1.95402	0.848373	0.887766	1.12992	1.71994	1.49423	0.79445	0.665682	0.847805	1.44259	0.935912	1.12744	1.40837	0.750761	1.70384	1.13764	0.544973	1.64918	1.12425	1.20936
THBS2	Mass_Spec	1.49462	1.05741	1.07187	0.708398	1.02798	0.779754	0.744854	0.869117	1.33463	1.48768	0.59428	0.846918	1.14782	0.893618	0.822193	0.885498	0.995227	1.01532	0.69554	1.31851	1.02823	0.750048	1.09073	0.921015	0.790668	0.912893	0.903421	1.13194	1.32923	1.57449	1.24842	0.937371	0.597527	0.789899	0.675914	0.884735	1.07184	1.50844	0.845415	1.30684	1.11169	0.67153	1.12519	1.07077	1.57776
THBS3	Mass_Spec	1.02622	0.973946	0.760037	1.0622	1.28812	0.528295	NA	NA	NA	NA	NA	NA	NA	NA	1.05621	0.587042	0.959426	0.490923	0.548635	1.24143	1.14629	1.27447	1.37231	1.44761	1.08491	1.78161	0.796555	1.20972	1.26691	NA	NA	NA	NA	NA	NA	NA	1.45692	1.32104	1.22239	1.16062	1.32806	0.657993	1.37598	1.0603	1.4509
THBS4	Mass_Spec	1.07963	0.628588	0.668615	0.797698	0.929273	0.583592	0.745343	0.822052	1.12632	0.9441	0.499313	0.676262	0.670112	0.986711	0.959101	0.842444	0.930286	0.93754	0.671387	1.31468	1.10206	1.135	1.36474	1.21416	0.857851	1.5312	1.17555	1.09584	1.42621	1.59347	1.53126	1.18924	0.715394	0.812851	1.01582	0.981479	1.50463	1.09975	1.08378	0.789874	1.6269	0.857832	1.6895	1.19021	1.54762
THNSL2	Mass_Spec	0.74556	0.790124	0.574867	1.19241	0.848546	1.12409	NA	NA	NA	NA	NA	NA	NA	NA	NA	NA	NA	NA	NA	NA	0.838999	0.754466	0.686439	0.95639	2.9476	0.491011	0.976968	0.954861	0.862077	NA	NA	NA	NA	NA	NA	NA	NA	NA	NA	NA	NA	NA	NA	NA	NA
THOP1	Mass_Spec	NA	NA	NA	NA	NA	NA	1.01483	0.911018	1.68784	1.46074	0.717284	0.585901	1.08919	1.13196	NA	NA	NA	NA	NA	NA	NA	NA	NA	NA	NA	NA	NA	NA	NA	1.42222	0.765377	0.73445	0.265406	0.583698	1.12622	0.973844	NA	NA	NA	NA	NA	NA	NA	NA	NA
THRA	Mass_Spec	0.8202	1.13247	0.960537	1.22673	0.958502	1.07937	0.911651	0.883283	0.846193	0.950831	0.922585	1.0836	0.9667	1.00179	0.917418	0.917268	0.812627	6.3192	0.837587	0.863566	1.01917	0.982413	0.729883	0.921245	1.55471	0.839329	1.00495	0.728879	1.12184	0.732418	0.84947	0.979019	1.02561	1.19022	1.01295	0.991453	0.987396	0.779654	0.862378	0.785086	0.853423	0.752116	0.904978	0.55033	0.815749
THRAP3	Mass_Spec	0.764685	0.527502	0	0.564278	0.710166	0.59445	NA	NA	NA	NA	NA	NA	NA	NA	NA	NA	NA	NA	NA	NA	0.438828	0.698192	0.459101	0.349149	0.0995458	25.948	1.15031	1.06627	0.931596	NA	NA	NA	NA	NA	NA	NA	NA	NA	NA	NA	NA	NA	NA	NA	NA
THSD4	Mass_Spec	2.09121	1.10026	0.478475	1.35851	1.07217	0	NA	NA	NA	NA	NA	NA	NA	NA	NA	NA	NA	NA	NA	NA	2.31832	1.9639	2.31195	1.70331	1.79089	0.855576	1.88326	1.04564	1.70105	NA	NA	NA	NA	NA	NA	NA	NA	NA	NA	NA	NA	NA	NA	NA	NA
THSD7A	Mass_Spec	NA	NA	NA	NA	NA	NA	1.08873	0.906094	1.0383	0.984091	1.03526	0.878184	0.976816	1.60391	0.917982	1.00434	0.957654	1.07151	0.911093	0.922403	NA	NA	NA	NA	NA	NA	NA	NA	NA	1.97041	1.42173	0.92421	0.934466	0.556744	0.540754	1.22634	0.825693	0.992504	0.934426	0.75062	0.987076	1.09871	0.851865	0.862889	0.907455
THY1	Mass_Spec	1.41006	1.1772	0.875268	0.641415	0.561101	0.649244	0.902552	0.814103	1.07326	1.13739	0.18411	0.315676	0.648397	0.711976	1.01657	0.719624	1.03525	0.951608	0.345904	1.12001	1.66045	1.31039	1.54851	1.15347	1.0184	1.38099	1.43361	1.09719	1.16558	1.39046	1.21745	1.34666	0.508657	0.754043	0.678585	1.56178	1.58408	0.95969	1.29534	1.13537	2.32903	0.897011	1.50914	1.33169	0.951218
TIAM1	Mass_Spec	NA	NA	NA	NA	NA	NA	NA	NA	NA	NA	NA	NA	NA	NA	1.55231	1.64395	1.39032	0.476637	1.19564	1.0445	NA	NA	NA	NA	NA	NA	NA	NA	NA	NA	NA	NA	NA	NA	NA	NA	1.24117	1.33231	1.03342	1.2837	1.18943	1.29654	1.43041	1.3011	0.389272
TIE1	Mass_Spec	1.52087	0.829277	0.456396	0.379368	0.421532	0.819242	0.988826	0.937089	0.831314	0.939844	0.539748	0.677447	1.15321	1.08779	0.906875	1.69418	1.26111	0.678742	0.469067	0.428769	1.05059	1.24872	1.35448	0.548472	0.444351	1.8203	1.00464	0.836207	1.2201	0.817685	1.23914	0.948805	1.06766	0.789101	0.942655	0.886284	1.28438	0.654868	0.759922	1.51263	0.897926	0.599969	1.10985	0.668447	0.692002
TIMP1	Mass_Spec	1.39413	1.26743	0.871075	0.789105	1.15864	0.669003	0.814659	0.879796	1.0479	1.27109	0.814903	0.798151	0.875018	1.0198	0.908477	1.08703	1.13461	0.988408	0.677252	1.16386	1.11293	0.828475	0.997357	1.00044	0.859395	1.00283	1.36206	0.906025	1.44402	1.77619	1.31188	0.724172	0.699604	0.917738	0.737738	1.03555	1.25773	1.49644	1.21948	0.962807	1.57466	0.919199	1.11102	1.31416	1.34759
TIMP2	Mass_Spec	1.32776	1.20829	0.618607	0.720172	1.12336	0.567818	0.997966	1.05523	1.09354	1.45801	0.86561	0.804095	1.09513	1.01708	0.813513	0.824138	0.824481	0.828534	0.745154	1.06857	1.13785	1.17127	1.0674	1.06366	0.88361	1.32282	1.09644	0.905686	1.47722	1.8506	1.52136	1.02706	0.864495	1.11487	0.918214	1.13871	1.07339	1.17508	1.07918	0.988191	1.26428	0.997058	1.10543	1.13528	1.37288
TIMP4	Mass_Spec	1.38428	1.28828	0.689739	0.337442	0.665941	0.51152	0.881325	0.479017	0.788453	1.274	0.350222	0.386848	1.13722	1.29413	1.05992	1.09607	0.859294	0.960152	0.321025	1.28313	0.949888	1.42842	1.67839	0.644158	0.482251	1.73857	1.20427	0.827365	1.12509	2.13012	1.1633	0.850755	0.548244	0.975203	0.841225	1.04656	1.50181	1.46707	1.30393	2.08783	1.15455	0.528805	1.58096	1.00868	2.68842
TINAG	Mass_Spec	0.908731	1.08255	0.880725	0.62818	1.17966	0.802509	NA	NA	NA	NA	NA	NA	NA	NA	0.813224	0.91243	1.00576	1.01748	1.03269	1.03329	0.768201	0.847133	0.831021	0.858555	0.963183	0.544195	1.19189	1.1216	0.923131	NA	NA	NA	NA	NA	NA	NA	0.911745	0.828349	0.748996	0.986542	0.854638	0.963653	0.858595	1.06027	0.876501
TINF2	Mass_Spec	NA	NA	NA	NA	NA	NA	0.0848544	0.148611	0.417368	0.176587	0.262908	0.0670095	0.100298	0.0789239	0.361048	0.458875	0.468175	0.271328	0.264187	0.289254	NA	NA	NA	NA	NA	NA	NA	NA	NA	0.0509551	0.107485	0.0773407	0.0527464	0.0939289	0.0788745	0.133735	0.352572	0.457663	0.650226	0.200961	0.308995	0.331568	0.430944	0.337841	0.305262
TJP2	Mass_Spec	0.384837	0	0	0.453592	0	0	NA	NA	NA	NA	NA	NA	NA	NA	NA	NA	NA	NA	NA	NA	0.38746	0	0	0.270945	0.514624	14.4771	0	0	0.34018	NA	NA	NA	NA	NA	NA	NA	NA	NA	NA	NA	NA	NA	NA	NA	NA
TKT	Mass_Spec	0.996369	1.15188	1.25078	0.676888	1.54926	1.14522	0.785611	0.624454	2.01302	1.29127	1.48488	0.695382	0.979194	0.904781	1.4899	1.0111	1.01246	0.989362	0.934442	1.16813	0.757388	0.769839	1.11239	0.913898	0.802049	1.91628	1.04228	0.827354	0.886003	1.5174	0.56991	0.3928	0.485308	0.474372	1.04437	0.552993	0.809825	1.20848	0.646137	1.00852	0.977333	0.609928	1.32968	0.771747	1.00374
TLE3	Mass_Spec	NA	NA	NA	NA	NA	NA	NA	NA	NA	NA	NA	NA	NA	NA	0.536061	0.356424	0.513796	0.518833	0	0.778687	NA	NA	NA	NA	NA	NA	NA	NA	NA	NA	NA	NA	NA	NA	NA	NA	0.812244	0.483131	0.505081	0.637953	0.355149	0.26893	0.661235	0.613962	0.432062
TLN1	Mass_Spec	0.956621	1.15877	1.0422	0.800505	1.12428	0.787066	0.81507	0.736029	0.908798	0.458081	0.713001	0.774906	0.592548	0.747846	NA	NA	NA	NA	NA	NA	1.86541	0.786706	0.912123	0.852434	2.20759	0.624627	1.0601	0.628923	0.660281	0.678772	1.0023	0.794089	0.73779	0.956982	1.53367	0.750651	NA	NA	NA	NA	NA	NA	NA	NA	NA
TLN2	Mass_Spec	1.527	1.57518	0.549145	0.627489	0.82034	0.677256	NA	NA	NA	NA	NA	NA	NA	NA	0.95424	1.23423	1.1285	1.7398	0.659749	1.02247	1.32498	1.2047	0.939823	1.00597	0.388487	1.8777	0.769181	0.47667	1.02845	NA	NA	NA	NA	NA	NA	NA	1.16343	1.43572	1.00102	0.908618	0.863991	0.994434	1.54399	1.2107	0.809741
TLR8	Mass_Spec	NA	NA	NA	NA	NA	NA	0.801717	0.919144	0.963108	1.06853	0.418266	0.400811	0.894015	0.917344	0.957537	1.17272	1.10468	0.833433	0.66921	1.20644	NA	NA	NA	NA	NA	NA	NA	NA	NA	1.65916	1.32362	0.933533	0.989068	0.763366	0.808849	0.738816	1.02173	1.7022	1.84684	1.77557	1.41696	1.06274	1.56273	1.4612	1.53732
TMC7	Mass_Spec	NA	NA	NA	NA	NA	NA	0.843575	1.15538	0.702352	1.31579	2.02185	1.11638	0.869394	0.950673	NA	NA	NA	NA	NA	NA	NA	NA	NA	NA	NA	NA	NA	NA	NA	0.882535	0.836641	0.71937	0.970839	0.824532	0.74785	1.18718	NA	NA	NA	NA	NA	NA	NA	NA	NA
TMED4	Mass_Spec	1.49773	0.513859	0	0	0	0	NA	NA	NA	NA	NA	NA	NA	NA	NA	NA	NA	NA	NA	NA	0.878131	1.78571	0.783655	0.88013	0.850333	0.987653	0.720664	0.780115	1.56561	NA	NA	NA	NA	NA	NA	NA	NA	NA	NA	NA	NA	NA	NA	NA	NA
TMEM104	Mass_Spec	NA	NA	NA	NA	NA	NA	1.08399	1.04663	0.870676	0.964222	0.683794	0.973133	1.12686	0.942146	NA	NA	NA	NA	NA	NA	NA	NA	NA	NA	NA	NA	NA	NA	NA	1.36633	0.917032	0.601292	0.737092	1.31173	1.10953	0.390403	NA	NA	NA	NA	NA	NA	NA	NA	NA
TMEM132A	Mass_Spec	1.14461	0.589988	0.46433	0.601276	0.476475	0.447514	0.976516	1.13574	1.13326	1.07371	0.239932	0.398317	0.893408	1.23355	1.18011	0.837036	0.820033	0.827454	0.248806	1.27164	0.991158	1.05967	1.15513	0.874797	0.799802	1.6183	0.723892	1.14152	1.0681	1.17637	1.572	1.42717	0.426894	0.446311	0.465692	1.1072	1.67891	1.43397	1.05451	1.60168	1.24144	0.574558	2.16892	1.11104	0.987828
TMEM132B	Mass_Spec	1.15493	0.791403	0.312788	0.606986	0.322164	0.324995	1.1757	1.07275	1.28458	0.868439	0.405779	0.43088	0.522681	1.34937	0.882664	0.715484	0.741929	0.588912	0.305809	0.848974	1.08814	1.11335	1.11873	1.11173	0.79107	2.17334	0.919851	1.07175	1.43102	1.78158	1.25975	1.18054	0.440012	0.580904	0.650126	1.35334	1.57698	0.894854	1.01263	1.60783	1.59057	0.566947	1.70625	1.19657	0.695409
TMEM132C	Mass_Spec	1.2773	0.897439	0.708585	0.730264	0.729669	0.548377	0.857588	0.824184	1.07689	0.933199	0.499025	0.690674	0.716825	0.994787	0.917335	1.06851	0.983509	0.915974	0.67206	1.18173	1.26839	1.19909	1.17258	0.94168	0.751442	1.57773	1.30938	1.2407	1.40391	1.44457	1.50541	1.04827	0.410895	0.873088	0.600325	1.25528	1.60983	0.961072	1.24081	1.23613	1.61052	0.79193	1.41871	1.02038	1.28954
TMEM132D	Mass_Spec	1.1397	0.77009	0.358409	0.645917	0.394083	0.382667	1.16084	0.942846	0.987793	0.94611	0.181717	0.401994	0.462701	1.45193	1.11919	0.689889	0.869483	0.713023	0.442924	1.29154	1.20215	1.03349	1.27382	0.969255	0.735811	1.97753	0.707589	1.19095	1.25384	1.25352	1.43296	1.15817	0.255743	0.394653	0.42396	1.3758	1.86309	0.996722	1.14792	1.78978	1.63172	0.629937	3.96403	1.3037	0.72613
TMEM132E	Mass_Spec	1.23806	0.77513	0.880712	0.372278	0.404297	0.530076	0.755296	0.475421	1.10637	1.09442	0.346063	0.294117	0.712733	1.20674	1.05805	0.945294	0.948022	0.863321	0.355045	0.898688	1.04662	1.16784	1.13331	0.899811	0.497283	1.02609	1.33856	0.959659	1.25505	1.17079	1.35122	1.19966	0.390272	0.556131	0.694188	1.2607	1.3908	1.09955	1.4038	0.911964	1.19409	0.810575	1.19592	1.24715	1.73506
TMEM171	Mass_Spec	1.63475	1.50436	1.22112	0.89978	1.31456	0.910272	0.940926	1.17964	1.11803	1.3532	0.827066	1.52037	2.00972	0.962054	1.19115	1.16587	1.57887	1.04362	0.962386	1.45632	1.03817	1.05982	1.05276	1.01805	1.31263	0.389314	0.85085	0.998752	1.79368	2.1503	2.05885	0.866943	0.866464	1.80641	0.73708	0.645059	1.36136	1.83876	1.36931	1.41161	1.29796	0.825436	1.46202	1.25218	1.9854
TMEM173	Mass_Spec	NA	NA	NA	NA	NA	NA	1.1113	1.10413	1.50205	1.29976	1.71096	1.30144	1.2904	1.51184	NA	NA	NA	NA	NA	NA	NA	NA	NA	NA	NA	NA	NA	NA	NA	1.51728	1.30833	1.00031	1.09922	0.771216	1.48853	2.07637	NA	NA	NA	NA	NA	NA	NA	NA	NA
TMEM189-UBE2V1	Mass_Spec	1.29858	0.993062	0.693891	0.760224	0.925356	0.772708	1.11494	1.02328	1.68768	1.33711	0.784213	0.637256	0.926087	1.32396	1.15637	0.897703	0.830325	0.744104	0.263618	1.49884	1.19228	1.19327	1.34192	1.09035	0.459512	1.63371	1.19241	0.910682	1.40139	1.47776	0.992101	0.912146	0.406871	0.752848	1.71004	0.945718	0.818342	1.15102	0.819888	1.21378	1.43519	0.94582	1.64865	1.27471	0.360087
TMEM201	Mass_Spec	NA	NA	NA	NA	NA	NA	NA	NA	NA	NA	NA	NA	NA	NA	1.2414	0.932124	0.59115	0.774284	1.66537	0.459308	NA	NA	NA	NA	NA	NA	NA	NA	NA	NA	NA	NA	NA	NA	NA	NA	1.64452	0.160454	1.17466	0.479828	1.47069	0.654369	0.432126	0.956378	0.905845
TMEM210	Mass_Spec	0.768436	0.979863	1.02251	1.27628	0.770028	0.638223	NA	NA	NA	NA	NA	NA	NA	NA	NA	NA	NA	NA	NA	NA	1.08165	1.43714	0.925916	0.704174	0.673822	0.528964	0.603464	1.12778	1.07711	NA	NA	NA	NA	NA	NA	NA	NA	NA	NA	NA	NA	NA	NA	NA	NA
TMEM212	Mass_Spec	NA	NA	NA	NA	NA	NA	NA	NA	NA	NA	NA	NA	NA	NA	0.928499	0.858114	1.02715	1.16225	0.720651	0.709565	NA	NA	NA	NA	NA	NA	NA	NA	NA	NA	NA	NA	NA	NA	NA	NA	0.716039	0.748894	0.883112	0.687869	0.826221	0.780239	0.746934	0.874288	0.68942
TMEM235	Mass_Spec	1.6899	1.1493	0.7534	0.556841	0.564138	0.680532	0.818273	0.86244	0.753219	1.05677	0.794592	0.639912	0.694526	0.98853	0.966885	1.36719	1.2517	0.798522	0.37746	1.43407	1.17922	1.32655	0.882177	0.659638	0.687187	1.63835	0.924585	1.15033	1.54477	0.704495	0.701104	0.665645	0.36688	0.457292	0.482522	0.798015	1.33021	0.989151	1.00173	1.4787	1.30989	0.548774	1.34748	1.18507	0.835553
TMEM245	Mass_Spec	1.26677	0.998763	0.636895	0.610797	0.470738	0.356605	0.969148	0.770829	1.02369	0.816315	0.645341	0.853974	0.983212	1.09333	1.15756	0.831459	0.912496	0.789566	0.293523	1.33411	1.53287	1.55499	2.01697	0.830334	0.766269	1.91866	0.941361	1.22782	1.5396	0.952299	1.16103	0.952554	0.674126	0.817224	0.684996	0.773328	1.90347	0.965503	1.21196	1.52371	1.71028	0.624977	1.57498	1.12887	1.2642
TMEM246	Mass_Spec	0.870342	0.581445	0.693926	0.287926	0.357074	0.603936	NA	NA	NA	NA	NA	NA	NA	NA	NA	NA	NA	NA	NA	NA	0.549451	0.633057	0.473835	0.415535	0.21509	0.77088	0.684904	0.486018	0.765161	NA	NA	NA	NA	NA	NA	NA	NA	NA	NA	NA	NA	NA	NA	NA	NA
TMEM25	Mass_Spec	2.46317	0	0	1.87576	0.81267	1.05695	0.899135	0.911532	1.66787	1.93027	0.903103	0.484268	1.11858	1.24117	1.99735	1.35709	2.03569	1.77199	0.726249	0.782339	1.37013	2.01196	2.77158	1.89293	1.04396	1.67586	1.26874	1.92703	1.13652	1.99423	2.21305	1.94551	0.944055	0.811262	1.23937	2.25469	3.85531	1.31904	2.39534	1.57044	2.94729	2.50388	2.35852	1.96819	3.29651
TMEM63C	Mass_Spec	NA	NA	NA	NA	NA	NA	0.788713	0.585372	0.748286	0.803256	0.0953883	0.516287	0.451969	1.80324	NA	NA	NA	NA	NA	NA	NA	NA	NA	NA	NA	NA	NA	NA	NA	1.84736	1.45681	1.28075	0.742327	1.0512	0.162215	4.41153	NA	NA	NA	NA	NA	NA	NA	NA	NA
TMEM70	Mass_Spec	NA	NA	NA	NA	NA	NA	NA	NA	NA	NA	NA	NA	NA	NA	1.19892	0.850076	0.729912	6.41595	0.778293	0.920206	NA	NA	NA	NA	NA	NA	NA	NA	NA	NA	NA	NA	NA	NA	NA	NA	0.732543	0.661775	0.824739	1.01302	0.892328	0.960596	0.80854	0.729553	0.698213
TMPRSS13	Mass_Spec	NA	NA	NA	NA	NA	NA	0.89934	0.850853	1.20604	0.742915	0.552662	0.8905	0.825914	1.09006	NA	NA	NA	NA	NA	NA	NA	NA	NA	NA	NA	NA	NA	NA	NA	0.757023	0.766026	0.693837	0.698526	0.715817	1.41233	1.19486	NA	NA	NA	NA	NA	NA	NA	NA	NA
TMPRSS5	Mass_Spec	NA	NA	NA	NA	NA	NA	NA	NA	NA	NA	NA	NA	NA	NA	0.888539	1.09239	0.64571	0.790786	0.950945	0.743176	NA	NA	NA	NA	NA	NA	NA	NA	NA	NA	NA	NA	NA	NA	NA	NA	0.846212	0.7376	0.889008	0.767204	0.997505	1.01887	0.841	0.734624	0.512816
TMSB4X	Mass_Spec	1.64831	1.49272	1.72765	1.45522	1.50063	1.83069	NA	NA	NA	NA	NA	NA	NA	NA	NA	NA	NA	NA	NA	NA	1.55169	0.915605	1.29563	1.1484	1.73635	1.25338	1.21558	1.51345	1.58482	NA	NA	NA	NA	NA	NA	NA	NA	NA	NA	NA	NA	NA	NA	NA	NA
TMUB2	Mass_Spec	NA	NA	NA	NA	NA	NA	0.988497	1.08551	1.15306	0.543461	0.528886	0.354739	0.554043	0.59606	NA	NA	NA	NA	NA	NA	NA	NA	NA	NA	NA	NA	NA	NA	NA	0.974323	0.792786	0.564574	1.02018	1.44327	0.678544	0.889136	NA	NA	NA	NA	NA	NA	NA	NA	NA
TNC	Mass_Spec	1.13143	1.4398	0.663305	0.375177	1.01368	0.493493	1.03179	0.722712	0.991907	0.609105	0.488839	0.42566	0.949436	0.874519	0.807563	1.10063	0.673344	0.467474	0.396366	0.941464	0.660394	0.583221	0.857359	0.864969	0.556248	2.21843	0.655299	0.90792	1.5735	1.74937	1.07129	0.502121	0.483924	0.606177	0.573403	0.598889	0.896463	3.01854	0.75762	2.37028	0.66523	0.52762	1.33339	0.833465	0.87671
TNFRSF11B	Mass_Spec	1.3865	0.549103	0.418949	0.537823	0.782984	0.549007	0.539198	0.804358	0.643514	0.861867	0.757695	0.912005	0.752655	0.488555	0.396349	0.586461	0.412761	0.580815	0.698633	0.764361	1.34186	0.96408	1.56356	1.17291	0.872027	10.7452	1.46239	0.888725	1.023	0.984318	1.45045	1.10738	0.688239	0.673752	0.738451	0.955408	1.00923	0.538201	0.854638	0.418545	1.01167	0.62593	0.640504	0.741343	1.2035
TNFRSF1A	Mass_Spec	NA	NA	NA	NA	NA	NA	0.198278	0.619629	0.815705	0.871802	0.775956	0.628349	0.887826	0.327156	0.869107	0.750456	0.771398	24.7889	0.900628	0.526812	NA	NA	NA	NA	NA	NA	NA	NA	NA	0.784865	0.826867	0.917284	2.88441	1.06252	0.383938	0.918353	0.702476	0.673879	0.509251	0.789052	0.992828	0.505396	0.540135	0.802627	1.01392
TNFRSF21	Mass_Spec	2.12985	1.2294	1.12291	1.22688	0.823906	0.43192	0.699813	0.757477	0.715346	0.42543	0.155258	0.701193	0.86671	0.841415	0.894446	0.544139	0.867666	0.730869	0.253604	0.865614	1.64703	1.8216	1.60631	1.54277	1.16978	1.51348	1.63401	0.911358	1.50717	0.927505	0.947258	0.866897	0.16941	0.410926	0.764693	0.982131	1.29917	0.983676	1.06622	1.31148	1.30816	0.635025	1.44605	1.45077	0.93798
TNFSF13B	Mass_Spec	NA	NA	NA	NA	NA	NA	NA	NA	NA	NA	NA	NA	NA	NA	1.18853	0.817618	1.16172	1.04137	0.620504	1.32363	NA	NA	NA	NA	NA	NA	NA	NA	NA	NA	NA	NA	NA	NA	NA	NA	1.13794	0.93804	1.1519	1.4054	1.82168	0.98478	1.21893	1.00398	1.18279
TNIP1	Mass_Spec	0.783332	1.26322	1.30283	1.08279	0.85088	1.10074	NA	NA	NA	NA	NA	NA	NA	NA	NA	NA	NA	NA	NA	NA	1.76066	1.51025	0.844502	1.37547	2.16116	0.849051	0.777721	1.53079	1.41376	NA	NA	NA	NA	NA	NA	NA	NA	NA	NA	NA	NA	NA	NA	NA	NA
TNKS	Mass_Spec	1.32389	1.14103	0.83941	0.92866	1.0399	1.66466	0.695699	1.01343	1.0957	0.983203	0.844297	1.11975	1.28202	1.21815	NA	NA	NA	NA	NA	NA	0.786655	0.597436	0.647286	0.510531	0.681676	5.03999	0.721031	0.991418	1.12473	1.01204	1.23706	2.01357	1.48304	1.12503	0.899224	1.50105	NA	NA	NA	NA	NA	NA	NA	NA	NA
TNKS1BP1	Mass_Spec	NA	NA	NA	NA	NA	NA	1.09025	1.11091	0.885028	1.1096	1.10814	1.21795	0.913055	1.0452	0.735343	1.33448	1.01965	0	1.20635	0.629202	NA	NA	NA	NA	NA	NA	NA	NA	NA	0.944833	0.856711	1.06589	1.09702	1.13139	1.02544	1.03405	0	0	1.50849	0.825905	1.18132	0.99923	0	1.04986	0
TNN	Mass_Spec	NA	NA	NA	NA	NA	NA	NA	NA	NA	NA	NA	NA	NA	NA	1.30914	0.859546	0.965601	0.552006	0.583177	1.30325	NA	NA	NA	NA	NA	NA	NA	NA	NA	NA	NA	NA	NA	NA	NA	NA	1.17005	1.64191	1.1042	1.27664	1.46258	0.633818	1.62723	1.02769	0.918233
TNR	Mass_Spec	1.11254	0.827071	0.585133	0.436462	0.594245	0.602434	0.792046	0.610839	0.915545	0.863509	0.381011	0.384966	0.657827	0.913315	0.820374	0.93931	0.860481	0.588795	0.309389	0.944526	1.08725	1.22081	1.39307	1.06378	0.864423	1.29552	1.28753	1.21175	1.65505	1.54217	1.51458	1.045	0.515835	0.663416	0.700974	1.25376	1.54722	1.34787	1.37315	1.33747	1.36415	0.734751	1.57441	0.913868	1.75899
TNRC18	Mass_Spec	1.66507	1.62075	0.536455	0.525087	0.832672	0.242172	NA	NA	NA	NA	NA	NA	NA	NA	NA	NA	NA	NA	NA	NA	1.05179	0.777636	0.826097	1.02486	0.82972	0.707089	0.919368	0.727777	1.03603	NA	NA	NA	NA	NA	NA	NA	NA	NA	NA	NA	NA	NA	NA	NA	NA
TNRC6A	Mass_Spec	NA	NA	NA	NA	NA	NA	NA	NA	NA	NA	NA	NA	NA	NA	1.1549	0.748411	0.656145	0.988777	0.819784	0.541779	NA	NA	NA	NA	NA	NA	NA	NA	NA	NA	NA	NA	NA	NA	NA	NA	0.899127	0.854823	1.19839	0.623427	0.837955	0.802166	0.801766	0.854882	1.22567
TNRC6B	Mass_Spec	NA	NA	NA	NA	NA	NA	0.814975	0.872151	0.843644	1.00662	0.92246	1.23535	1.40082	0.778985	NA	NA	NA	NA	NA	NA	NA	NA	NA	NA	NA	NA	NA	NA	NA	0.858532	0.858397	1.032	1.09569	1.07673	0.927357	1.09681	NA	NA	NA	NA	NA	NA	NA	NA	NA
TNXB	Mass_Spec	1.25247	1.22889	0.718215	0.729499	0.950134	0.703605	0.773994	0.980134	0.851899	1.32419	0.707701	0.854002	0.717949	1.01666	1.00682	0.911897	1.07949	0.814893	0.619922	1.17105	1.02637	1.16315	1.45934	0.944388	0.811511	1.21158	1.26354	0.932688	1.26891	2.70033	1.40261	1.01639	0.709769	1.12065	0.461458	0.860074	1.23128	1.42728	0.897272	1.37181	1.22849	0.624031	1.4439	0.965838	1.43078
TOMM22	Mass_Spec	NA	NA	NA	NA	NA	NA	1.10624	1.29918	1.36773	1.82652	1.74649	1.68778	1.51876	1.37177	NA	NA	NA	NA	NA	NA	NA	NA	NA	NA	NA	NA	NA	NA	NA	1.60586	1.01732	1.15171	1.41529	1.32406	0.797106	1.06435	NA	NA	NA	NA	NA	NA	NA	NA	NA
TOP2B	Mass_Spec	1.86347	0.764454	0.894725	0.78955	0.723262	0.904514	NA	NA	NA	NA	NA	NA	NA	NA	NA	NA	NA	NA	NA	NA	1.21167	0.667168	0.697391	0.849415	4.0794	2.16865	1.17706	0.992998	0.547322	NA	NA	NA	NA	NA	NA	NA	NA	NA	NA	NA	NA	NA	NA	NA	NA
TOR1AIP1	Mass_Spec	NA	NA	NA	NA	NA	NA	0.421971	0.470818	1.08178	0.801628	0	0	0.723705	0.471284	NA	NA	NA	NA	NA	NA	NA	NA	NA	NA	NA	NA	NA	NA	NA	0.539588	0.916254	0.465235	0.422485	0	0.706975	0.587128	NA	NA	NA	NA	NA	NA	NA	NA	NA
TOX	Mass_Spec	1.00479	0.971925	1.16557	1.32902	0.76877	1.41603	NA	NA	NA	NA	NA	NA	NA	NA	NA	NA	NA	NA	NA	NA	0.524579	1.56216	0.718677	0.972085	1.02562	0.94933	0.419365	1.16727	1.41721	NA	NA	NA	NA	NA	NA	NA	NA	NA	NA	NA	NA	NA	NA	NA	NA
TP63	Mass_Spec	NA	NA	NA	NA	NA	NA	0.965626	1.46077	1.24293	1.9292	0	0.717439	1.43303	0.792937	NA	NA	NA	NA	NA	NA	NA	NA	NA	NA	NA	NA	NA	NA	NA	2.37427	1.89796	1.11858	1.39502	1.99863	0.86208	0	NA	NA	NA	NA	NA	NA	NA	NA	NA
TPBG	Mass_Spec	1.22216	0.610852	0.484951	0.966309	0.293419	0	1.41641	0.890706	0.806568	1.61286	0.424312	0.448918	0.971048	1.27573	NA	NA	NA	NA	NA	NA	1.26918	1.12905	1.22748	0.828005	0.646947	1.83456	1.2886	1.17797	0.877474	1.15151	1.07645	0.947566	0.38305	0.636932	0.616059	1.17739	NA	NA	NA	NA	NA	NA	NA	NA	NA
TPI1	Mass_Spec	1.85835	1.48822	0.973886	0.789389	0.851773	0.687489	1.11397	0.942938	1.61504	1.71588	0.68109	0.499771	0.950352	1.20799	1.20461	1.04228	1.04328	0.741649	0.485539	1.42132	1.26031	1.11951	1.28635	1.19799	0.616732	2.16934	1.18176	0.750209	1.37011	1.45142	0.915164	0.903646	0.406078	0.655313	0.79637	1.26296	1.06015	1.06728	1.00951	0.97804	1.19195	0.681494	1.77975	1.07501	0.661856
TPM3	Mass_Spec	1.65981	1.83816	1.06982	1.81422	2.50858	1.29879	0.352847	0.323693	0.793452	0.770983	1.02768	0.527727	0.548191	0.584938	NA	NA	NA	NA	NA	NA	0.944333	2.40588	1.17478	0.878189	1.829	3.9173	1.05216	1.35824	1.41517	1.33257	0	0.24626	0.121006	0.67325	1.7313	5.92963	NA	NA	NA	NA	NA	NA	NA	NA	NA
TPM4	Mass_Spec	0.710869	0.817059	1.08259	0.440882	1.07325	1.00577	NA	NA	NA	NA	NA	NA	NA	NA	NA	NA	NA	NA	NA	NA	0.881545	0.635803	1.81888	1.24881	1.04526	0.783342	0.957573	0.779953	1.12747	NA	NA	NA	NA	NA	NA	NA	NA	NA	NA	NA	NA	NA	NA	NA	NA
TPP2	Mass_Spec	0.936731	1.15045	1.00588	1.33938	1.10369	1.38834	0.957957	1.13292	1.12122	1.22867	1.05365	1.20127	1.17833	0.991112	1.05414	1.19351	1.1475	1.19043	1.07666	1.02071	1.05853	1.01914	1.12556	1.13768	1.09053	0.557538	1.02075	0.973706	0.989668	1.15548	1.25797	1.07137	1.14823	1.13256	1.01627	1.19263	1.04193	1.20763	1.00929	1.0928	1.05897	1.05692	1.02675	1.11352	1.24199
TPPP3	Mass_Spec	NA	NA	NA	NA	NA	NA	1.0516	1.51214	1.04583	1.1454	1.40803	1.11906	1.07546	1.18173	NA	NA	NA	NA	NA	NA	NA	NA	NA	NA	NA	NA	NA	NA	NA	1.47195	1.15047	1.30309	1.3891	1.4219	1.25352	1.11604	NA	NA	NA	NA	NA	NA	NA	NA	NA
TPR	Mass_Spec	NA	NA	NA	NA	NA	NA	NA	NA	NA	NA	NA	NA	NA	NA	1.15149	0.971117	0.955585	0.898416	0.525483	1.1564	NA	NA	NA	NA	NA	NA	NA	NA	NA	NA	NA	NA	NA	NA	NA	NA	1.75007	1.1442	1.48645	1.35625	1.44935	0.513032	1.85912	1.12732	2.00889
TPRN	Mass_Spec	NA	NA	NA	NA	NA	NA	0.730808	0.549686	0.831374	0.903005	0.173386	0.181252	1.02141	1.58731	NA	NA	NA	NA	NA	NA	NA	NA	NA	NA	NA	NA	NA	NA	NA	1.92202	1.15963	0.923797	0.256852	0.647507	0.781983	0.672437	NA	NA	NA	NA	NA	NA	NA	NA	NA
TRA2A	Mass_Spec	1.15509	0.862251	0.704691	0.644506	0.654928	0.416308	NA	NA	NA	NA	NA	NA	NA	NA	NA	NA	NA	NA	NA	NA	0.902146	0.651389	0.665298	0.52998	0.683344	0.901316	0.387693	0.862509	1.11271	NA	NA	NA	NA	NA	NA	NA	NA	NA	NA	NA	NA	NA	NA	NA	NA
TRA2B	Mass_Spec	1.38026	1.84089	0.668976	2.29501	2.00247	1.86764	NA	NA	NA	NA	NA	NA	NA	NA	NA	NA	NA	NA	NA	NA	1.37385	0.908389	0.916248	1.51039	1.52172	1.49834	1.95585	2.31928	2.5154	NA	NA	NA	NA	NA	NA	NA	NA	NA	NA	NA	NA	NA	NA	NA	NA
TRABD	Mass_Spec	NA	NA	NA	NA	NA	NA	1.08387	0.778366	1.7047	0	0.822456	0.569103	0.866874	0.549787	NA	NA	NA	NA	NA	NA	NA	NA	NA	NA	NA	NA	NA	NA	NA	1.23856	1.53724	0.844704	0.817681	0.933105	2.25751	1.74792	NA	NA	NA	NA	NA	NA	NA	NA	NA
TRAF3IP1	Mass_Spec	NA	NA	NA	NA	NA	NA	0.960842	1.01065	0.877096	1.3508	1.03992	1.16583	1.39639	0.755623	2.8791	0.745168	1.07188	1.02992	1.06969	0.660041	NA	NA	NA	NA	NA	NA	NA	NA	NA	1.30753	1.18585	0.925009	1.2351	1.02262	0.971321	0.90127	0.56791	0.760318	1.06414	0.384099	1.06603	1.80092	0.810493	1.63184	0.622338
TRAPPC8	Mass_Spec	NA	NA	NA	NA	NA	NA	1.0791	0.959131	1.12766	1.02783	0.806706	1.34466	1.11015	1.21543	NA	NA	NA	NA	NA	NA	NA	NA	NA	NA	NA	NA	NA	NA	NA	0.757256	0.947758	1.14392	1.13028	1.22466	1.87837	1.5381	NA	NA	NA	NA	NA	NA	NA	NA	NA
TRAV6	Mass_Spec	NA	NA	NA	NA	NA	NA	1.50117	1.75698	1.63025	1.24554	1.21532	1.76605	0.771726	1.40031	NA	NA	NA	NA	NA	NA	NA	NA	NA	NA	NA	NA	NA	NA	NA	1.78677	1.71721	1.85778	1.80573	2.05389	2.03648	1.57862	NA	NA	NA	NA	NA	NA	NA	NA	NA
TRH	Mass_Spec	NA	NA	NA	NA	NA	NA	NA	NA	NA	NA	NA	NA	NA	NA	1.04776	1.22332	1.0347	1.65625	1.38161	1.23149	NA	NA	NA	NA	NA	NA	NA	NA	NA	NA	NA	NA	NA	NA	NA	NA	1.05829	1.00013	1.6252	1.00318	0.980592	0.912925	0.909291	0.874265	1.13361
TRHDE	Mass_Spec	1.07246	0.759461	0.584671	0.531411	0.47319	0.531056	0.960437	0.832968	1.28303	0.958956	0.423519	0.329834	0.784357	0.963574	1.20625	1.277	1.1219	1.15347	0.334595	1.70252	0.986413	0.943187	1.34348	0.817697	0.610037	1.3964	1.06328	1.31639	1.0351	1.40244	1.2943	1.18594	0.443695	0.957555	0.650812	1.68445	1.99516	1.3118	1.58465	1.28039	1.61421	0.935245	1.77898	1.07659	1.77906
TRIM27	Mass_Spec	NA	NA	NA	NA	NA	NA	0.772204	0.553397	0.663956	0.710684	0.743757	0.504747	0.367887	0.396166	0.981479	0.72632	0.806106	0.557632	0.83975	0.542366	NA	NA	NA	NA	NA	NA	NA	NA	NA	0.626085	0.651909	0.398056	0.777764	0.720994	0.425958	0.402208	0.759414	0.72348	0.663352	0.771435	0.634474	0.690364	0.56398	0.424882	0.668942
TRIM28	Mass_Spec	0.692533	1.11389	0.979404	1.1929	0.836598	0.884334	2.32283	1.23385	1.19434	0.963836	1.08116	0.740571	1.41316	0.717744	1.20819	0.951966	1.94468	1.49557	0.884524	0.591308	0.783765	0.795613	0.882577	1.53672	0.585247	0.421853	0.960712	1.14382	1.15136	0.584545	0.680842	1.76807	1.04139	0.580909	1.81444	0.780104	1.87053	0.440503	0.768597	0.697908	0.274388	1.01561	0.238344	1.07328	0.922591
TRIM29	Mass_Spec	0.419507	1.02813	0.461871	0.222772	1.0555	0.883194	NA	NA	NA	NA	NA	NA	NA	NA	1.17092	0.868079	1.34906	1.70394	0.681252	0.790112	1.33609	0.555185	0.999068	0.592725	0.845309	0.282314	1.06105	0.938089	0.332286	NA	NA	NA	NA	NA	NA	NA	0.990489	0.921853	0.985175	1.84912	0.86387	0.945246	0.818002	0.948971	1.08494
TRIM3	Mass_Spec	0.502403	0.523265	0.564305	0.922742	0.66763	0.618889	NA	NA	NA	NA	NA	NA	NA	NA	NA	NA	NA	NA	NA	NA	0.887324	0.452361	0.893641	1.02811	1.06799	1.17017	1.26428	1.09561	1.31379	NA	NA	NA	NA	NA	NA	NA	NA	NA	NA	NA	NA	NA	NA	NA	NA
TRIM36	Mass_Spec	NA	NA	NA	NA	NA	NA	0.719348	1.17146	1.51512	1.44245	1.03827	0.739801	1.45515	1.19806	1.69139	1.75155	1.68558	2.60692	1.74627	1.54605	NA	NA	NA	NA	NA	NA	NA	NA	NA	1.47086	1.26941	0.879652	0.626957	0.675179	0.606041	0.731659	1.59413	1.27502	1.47497	1.4802	1.30667	1.904	1.33023	1.56411	1.93488
TRIM7	Mass_Spec	1.62376	0.73841	0.860261	0.470269	0.673858	0	0	1.16556	1.81617	0.686867	0	0	1.8613	0.793303	NA	NA	NA	NA	NA	NA	0.834701	1.5315	1.42361	0.71164	0.377572	3.56915	0.882479	1.38888	1.59358	1.18909	0	0	0	0.714103	3.04544	0	NA	NA	NA	NA	NA	NA	NA	NA	NA
TRIO	Mass_Spec	NA	NA	NA	NA	NA	NA	0.793959	0.439272	1.38521	0.486721	0.827165	0.484899	0.858758	1.10872	1.24256	0.606332	0.822482	2.26327	0.870164	0.824972	NA	NA	NA	NA	NA	NA	NA	NA	NA	0.64465	0.412133	0.718386	8.62962	0.833185	1.74848	0.818855	1.27389	1.0697	1.15049	1.00172	1.18079	0.865578	1.09961	0.825456	1.46707
TRIP11	Mass_Spec	NA	NA	NA	NA	NA	NA	NA	NA	NA	NA	NA	NA	NA	NA	2.45975	0.894276	0.667975	1.05286	2.1386	0.895299	NA	NA	NA	NA	NA	NA	NA	NA	NA	NA	NA	NA	NA	NA	NA	NA	1.13174	0.260051	0.436645	1.29036	1.59765	1.338	1.23414	1.0964	1.56786
TRIP12	Mass_Spec	NA	NA	NA	NA	NA	NA	0.898567	0.875777	1.13771	1.0052	1.34513	1.23522	0.999917	1.31542	1.32467	0.788151	1.86901	1.15651	2.12378	1.94544	NA	NA	NA	NA	NA	NA	NA	NA	NA	0.930939	1.36944	1.40086	1.78178	1.47606	1.47061	1.51251	0.582036	1.71324	0.121875	2.18716	0.735756	0.172311	2.59104	1.29126	0.484114
TRNP1	Mass_Spec	0.665225	0.420941	0.844925	0.81778	1.01266	1.13176	0.812368	0.84631	0.720502	0.744021	0.525904	0.561564	0.713525	0.809326	NA	NA	NA	NA	NA	NA	0.92869	0.884793	1.05407	1.09164	0.667089	0.578989	0.839425	0.575363	1.16461	1.40036	1.25982	0.889414	0.902214	0.770983	0.783288	0.833877	NA	NA	NA	NA	NA	NA	NA	NA	NA
TRPC1	Mass_Spec	NA	NA	NA	NA	NA	NA	1.1822	1.58556	0.901196	0.786006	1.1148	1.28238	1.49527	1.10742	NA	NA	NA	NA	NA	NA	NA	NA	NA	NA	NA	NA	NA	NA	NA	1.05341	1.40622	0.836075	1.05731	1.11309	0.921481	0.793836	NA	NA	NA	NA	NA	NA	NA	NA	NA
TRPC4	Mass_Spec	0.780786	0.730541	0.895124	0.88681	0.936345	1.34256	0.96259	1.13884	1.23459	1.7949	1.84418	1.90171	1.25423	1.40893	0.950134	0.998459	0.920333	1.05299	0.883938	0.780155	0.940806	0.678876	0.574003	0.846901	1.21414	0.46941	1.18534	1.29551	1.02703	1.15899	1.27902	1.5974	1.62661	1.14276	1.79142	2.00601	0.919911	0.943574	0.964743	0.849029	0.963992	0.774083	0.754356	0.788455	0.844706
TRPM5	Mass_Spec	NA	NA	NA	NA	NA	NA	1.77911	1.66318	2.03297	1.21537	0.926431	1.86254	1.69808	1.3533	NA	NA	NA	NA	NA	NA	NA	NA	NA	NA	NA	NA	NA	NA	NA	1.68951	2.28917	0.913481	1.33962	1.04188	1.392	0	NA	NA	NA	NA	NA	NA	NA	NA	NA
TRPM6	Mass_Spec	2.12873	2.30769	1.07613	1.03762	0.714899	2.06345	NA	NA	NA	NA	NA	NA	NA	NA	NA	NA	NA	NA	NA	NA	1.25035	1.69715	0.536579	1.1648	3.1821	0.550234	1.79405	0.273451	1.22892	NA	NA	NA	NA	NA	NA	NA	NA	NA	NA	NA	NA	NA	NA	NA	NA
TRPV2	Mass_Spec	1.04639	1.07501	0.729385	0.758037	0.779012	0.627456	NA	NA	NA	NA	NA	NA	NA	NA	1.27371	2.5062	2.83486	2.14599	1.35645	1.63363	0.898943	1.00979	0.92721	1.00691	0.886521	1.12786	0.990152	1.11369	0.873851	NA	NA	NA	NA	NA	NA	NA	2.04975	3.56127	1.44556	0.852049	2.28761	2.92384	1.87256	2.34686	2.56233
TSC2	Mass_Spec	NA	NA	NA	NA	NA	NA	0.866972	1.07567	1.46336	1.48579	1.03296	1.62569	2.63975	1.47114	NA	NA	NA	NA	NA	NA	NA	NA	NA	NA	NA	NA	NA	NA	NA	1.91838	1.77587	0.964021	0.985097	1.68716	1.17073	1.17821	NA	NA	NA	NA	NA	NA	NA	NA	NA
TSEN34	Mass_Spec	0.585425	0.705408	0.640749	0	0	0	NA	NA	NA	NA	NA	NA	NA	NA	NA	NA	NA	NA	NA	NA	0	0.740066	0.715414	0.342249	0.653834	0.859943	0	0.739098	0.977841	NA	NA	NA	NA	NA	NA	NA	NA	NA	NA	NA	NA	NA	NA	NA	NA
TSEN54	Mass_Spec	NA	NA	NA	NA	NA	NA	0.895847	0.582307	1.36847	1.06188	0.500007	0.400904	0.539912	1.00605	NA	NA	NA	NA	NA	NA	NA	NA	NA	NA	NA	NA	NA	NA	NA	0.380133	0.79497	0.694177	0.279754	0.505688	0.59834	1.21653	NA	NA	NA	NA	NA	NA	NA	NA	NA
TSHB	Mass_Spec	NA	NA	NA	NA	NA	NA	NA	NA	NA	NA	NA	NA	NA	NA	0	0.495174	0	0	0.423396	0	NA	NA	NA	NA	NA	NA	NA	NA	NA	NA	NA	NA	NA	NA	NA	NA	0	2.48e-05	0.602743	0	0.000310517	0.393627	0.29238	0.302318	0.558253
TSPYL4	Mass_Spec	0.655997	0.673259	0.823465	1.28995	0.81799	0.941632	0.745606	0.751188	1.33024	1.23596	1.14166	1.14331	1.37452	1.277	NA	NA	NA	NA	NA	NA	1.04728	1.0057	0.988192	0.808185	0.787919	0.652436	1.05474	1.18657	1.06791	1.21758	1.71708	1.39259	1.09258	1.34819	1.15082	1.45362	NA	NA	NA	NA	NA	NA	NA	NA	NA
TTBK1	Mass_Spec	0.850959	0.991161	1.00692	1.44253	1.29827	1.35422	NA	NA	NA	NA	NA	NA	NA	NA	1.92804	0.800724	1.091	0.826669	1.07117	1.24179	0.929791	0.899832	1.2303	1.08581	0.32172	0.653705	1.20923	1.47521	1.4456	NA	NA	NA	NA	NA	NA	NA	0.944807	0.766138	1.00701	0.576263	1.03016	1.22779	0.875679	1.68717	0.912605
TTBK2	Mass_Spec	3.08821	3.0102	0.644382	2.9824	2.52423	1.24118	NA	NA	NA	NA	NA	NA	NA	NA	NA	NA	NA	NA	NA	NA	2.63637	2.59218	2.61117	2.29454	1.24274	0.62415	0.704535	2.80922	1.92884	NA	NA	NA	NA	NA	NA	NA	NA	NA	NA	NA	NA	NA	NA	NA	NA
TTC16	Mass_Spec	NA	NA	NA	NA	NA	NA	1.0129	0.986271	1.06539	0.933344	0.96499	1.16551	1.34326	1.27331	NA	NA	NA	NA	NA	NA	NA	NA	NA	NA	NA	NA	NA	NA	NA	1.05411	0.906234	0.866312	0.771051	1.50236	0.700274	1.05962	NA	NA	NA	NA	NA	NA	NA	NA	NA
TTC21A	Mass_Spec	NA	NA	NA	NA	NA	NA	NA	NA	NA	NA	NA	NA	NA	NA	1.03285	1.34745	0.875435	0.954546	0.955411	1.47114	NA	NA	NA	NA	NA	NA	NA	NA	NA	NA	NA	NA	NA	NA	NA	NA	0.856724	1.16517	0.917188	1.24566	1.46456	1.00721	1.03206	0.885295	0.630302
TTC26	Mass_Spec	NA	NA	NA	NA	NA	NA	0.408989	0.521521	0.66061	0.823574	0.197525	0.672656	0.916252	0.701391	5.94548	3.29981	2.86249	1.6393	1.56097	3.44101	NA	NA	NA	NA	NA	NA	NA	NA	NA	1.03359	0.702464	0.454871	0.321202	0.546853	0.33766	0.437617	1.53845	1.90723	7.14408	8.15004	3.39912	4.11498	0.917231	2.70873	1.19201
TTC28	Mass_Spec	NA	NA	NA	NA	NA	NA	NA	NA	NA	NA	NA	NA	NA	NA	4.47854	1.2634	0.392528	0.793527	1.01609	2.10704	NA	NA	NA	NA	NA	NA	NA	NA	NA	NA	NA	NA	NA	NA	NA	NA	0.681121	2.27576	0.584612	2.55563	2.28949	1.12229	0.358099	9.53082	0.902765
TTC6	Mass_Spec	1.8186	0.905076	0.139525	0.137652	0.218718	0.173422	NA	NA	NA	NA	NA	NA	NA	NA	NA	NA	NA	NA	NA	NA	0.176284	0.211334	0.103231	0.156774	0.276342	0.384777	0.609292	0.172426	0.2634	NA	NA	NA	NA	NA	NA	NA	NA	NA	NA	NA	NA	NA	NA	NA	NA
TTC7B	Mass_Spec	0.951434	1.02985	0.782335	0.547045	1.06368	0.915643	NA	NA	NA	NA	NA	NA	NA	NA	NA	NA	NA	NA	NA	NA	1.04412	0.772637	1.01086	0.940521	1.07765	2.72303	0.950547	0.95358	0.776559	NA	NA	NA	NA	NA	NA	NA	NA	NA	NA	NA	NA	NA	NA	NA	NA
TTLL11	Mass_Spec	NA	NA	NA	NA	NA	NA	NA	NA	NA	NA	NA	NA	NA	NA	1.00487	0.821607	0.967227	1.03652	0.72421	1.10032	NA	NA	NA	NA	NA	NA	NA	NA	NA	NA	NA	NA	NA	NA	NA	NA	0.923704	0.827445	0.798445	1.0004	1.18669	0.762333	1.17239	1.04025	0.992456
TTLL2	Mass_Spec	0.682787	0.765482	0.908991	0.813096	0.805986	0.833332	NA	NA	NA	NA	NA	NA	NA	NA	NA	NA	NA	NA	NA	NA	0.710918	0.675239	0.503341	0.786208	0.742949	0.341051	0.758151	0.763177	0.718696	NA	NA	NA	NA	NA	NA	NA	NA	NA	NA	NA	NA	NA	NA	NA	NA
TTLL7	Mass_Spec	0.951861	0.803323	1.04683	0.773303	1.18825	1.03112	NA	NA	NA	NA	NA	NA	NA	NA	NA	NA	NA	NA	NA	NA	1.6135	1.04519	0.967713	0.894535	1.46629	0.820688	1.13524	0.862889	0.873717	NA	NA	NA	NA	NA	NA	NA	NA	NA	NA	NA	NA	NA	NA	NA	NA
TTN	Mass_Spec	1.1892	1.23954	1.1134	1.24985	0.968542	1.04542	1.0278	1.07134	1.02827	0.783055	0.911087	1.23481	0.914344	0.929036	1.03968	0.66402	0.904229	1.03957	1.06694	0.690202	1.20294	0.837012	1.44119	1.0872	1.19022	0.667718	1.27858	0.964176	0.942579	0.608929	0.932834	0.797937	1.56247	1.16605	4.89015	0.988537	0.873187	0.709547	1.13549	0.96698	0.681651	0.770772	0.717515	0.748876	1.33781
TTR	Mass_Spec	1.36488	1.24123	1.1929	0.914773	1.37722	0.879866	0.618445	0.810957	1.05247	0.996684	0.678939	1.11695	1.70425	0.993737	1.01692	1.00949	1.27921	1.14909	0.706548	1.57951	0.657837	0.590671	0.812792	1.02399	1.06644	0.88658	0.874061	0.969749	1.51752	1.44968	1.09576	0.676663	0.690985	1.18116	0.770998	0.761235	0.995624	1.32796	0.863423	0.996237	1.00848	0.659922	1.17587	1.14393	1.82351
TUBA1A	Mass_Spec	0.997861	1.22105	0.399972	1.12917	1.04469	0.600366	0.526341	0.576967	2.21639	1.4604	2.91143	0.841795	0.848317	0.711879	0.805962	0.596666	0.804067	0.347511	1.33228	0.819553	0.458657	0.733478	0.853405	1.59172	0.580289	3.33956	0.506314	0.720334	0.878942	2.13098	0.452273	0.486335	0.323923	0.773924	0.971306	0.461376	0.518026	1.94971	0.531473	1.11908	0.572927	0.4605	1.17945	0.723704	1.18694
TUBB	Mass_Spec	1.20254	1.2343	0.20846	1.47995	0.933023	0.532828	0.539883	0.631592	1.30884	0.896507	1.44944	0.793162	0.6761	0.585508	NA	NA	NA	NA	NA	NA	0.467844	0.97562	1.02467	1.37468	0.656157	10.5059	0.695435	0.755584	0.729384	1.1965	0.775096	0.585558	0.652941	0.680776	0.839747	0.450893	NA	NA	NA	NA	NA	NA	NA	NA	NA
TWF2	Mass_Spec	1.4486	1.12816	0.972402	0.826221	0.778359	0.6754	1.02167	0.751893	1.58986	1.22374	0.782919	0.648801	0.964169	1.03098	1.06009	0.93831	1.02535	0.845289	0.555528	1.1591	0.740975	0.822754	1.08156	0.828109	0.566912	1.41548	0.919896	0.688114	1.04469	1.76412	1.39857	0.999741	0.56633	1.11639	1.03804	0.61471	0.884762	1.10518	0.816655	1.55124	1.04672	0.691682	1.29763	0.955798	0.658578
TWIST1	Mass_Spec	NA	NA	NA	NA	NA	NA	NA	NA	NA	NA	NA	NA	NA	NA	1.03212	1.28764	1.48015	0.105405	1.40051	1.20038	NA	NA	NA	NA	NA	NA	NA	NA	NA	NA	NA	NA	NA	NA	NA	NA	1.13133	1.27772	1.24085	1.37171	1.29394	1.11304	1.40166	1.39676	0.814502
TXLNG	Mass_Spec	1.20075	1.21292	1.94586	0.719973	0.292817	1.08219	NA	NA	NA	NA	NA	NA	NA	NA	0.491323	0.482454	0.312513	0.697222	0.565255	0.411789	1.46813	1.25204	1.63609	1.22547	1.10772	0.622718	1.24877	0.313941	0.359844	NA	NA	NA	NA	NA	NA	NA	0.420421	0.542389	0.387949	0.579606	0.477992	0.567286	0.375546	0.566854	0
TXN	Mass_Spec	1.45629	0.950553	0.638317	0.685936	0.72773	0.65395	1.15113	0.968136	1.53492	1.48924	1.09852	0.801998	1.25539	1.16786	1.3716	0.630515	0.890888	1.24908	1.00468	1.27345	0.601239	0.677293	0.716558	0.801052	0.652293	1.56206	0.74646	0.933429	1.08934	1.67485	0.978108	0.651595	0.596513	0.576847	1.23599	1.03865	0.842968	0.953116	0.737331	2.07904	0.851602	0.497908	2.3444	1.03175	0.701554
TXNDC17	Mass_Spec	NA	NA	NA	NA	NA	NA	NA	NA	NA	NA	NA	NA	NA	NA	1.14586	0.983593	0.873646	0.933716	0.508408	0.97373	NA	NA	NA	NA	NA	NA	NA	NA	NA	NA	NA	NA	NA	NA	NA	NA	0.840529	1.34185	0.948135	1.34219	0.790419	0.561981	1.67113	1.04563	0.797955
TXNL1	Mass_Spec	NA	NA	NA	NA	NA	NA	0.806727	0.768421	2.7641	1.43997	1.41412	0.621185	0.922191	1.29119	0.927861	0.808357	1.00896	0.872361	0.846534	1.03779	NA	NA	NA	NA	NA	NA	NA	NA	NA	1.60068	0.987766	0.735862	0.42878	1.08858	3.47358	1.31829	0.654019	0.806525	0.799251	1.00795	0.774787	0.719718	1.23437	0.968477	1.30472
TYMP	Mass_Spec	0	0	0	0.000162456	0	0	NA	NA	NA	NA	NA	NA	NA	NA	NA	NA	NA	NA	NA	NA	2.88e-05	0.000414224	0	0.83934	0.693658	12.523	0	0.0163475	0.000170982	NA	NA	NA	NA	NA	NA	NA	NA	NA	NA	NA	NA	NA	NA	NA	NA
TYRO3	Mass_Spec	1.50557	1.01422	0.861394	0.645972	0.862795	0.696905	7.97743	1.77523	1.48234	0.933872	0.426977	0.729583	0.739563	0.997438	1.02845	0.88621	0.946048	0.967522	0.60384	1.00112	1.10653	1.14363	1.1672	1.15956	1.01049	0.987473	1.21853	1.08164	1.30952	2.29215	1.73896	1.5784	0.558733	1.06576	0.600553	1.45632	1.35004	0.884784	1.28161	1.12812	1.54407	1.0637	1.17469	1.0938	1.37883
UBA1	Mass_Spec	1.01807	1.3836	0.934989	0.350771	0.935629	0.670016	0.726366	0.596459	4.99202	0.775306	0.850809	0.899297	0.687552	1.0561	0.890402	0.776783	0.839789	0.56049	0.593933	0.902213	1.09518	0.92864	0.903165	1.27487	0.799623	2.32586	0.976878	0.424587	0.969398	2.50343	0.988091	0.883397	0.353263	1.35909	4.88286	0.728692	1.11123	1.13852	0.942195	0.867735	1.08506	0.557207	1.39121	0.716527	1.05268
UBA3	Mass_Spec	0.893889	1.05763	1.11185	1.09817	1.14315	0.955608	1.03192	1.03164	1.08561	1.23985	1.14066	1.11422	1.20497	1.2442	1.00784	0.936316	0.957401	0.912646	1.15953	1.05101	1.03471	1.14002	0.971786	0.886986	1.03964	0.544658	0.87585	1.02615	0.951473	1.00118	1.21217	1.20001	0.975833	1.22497	1.032	0.800475	0.903112	0.800663	0.83476	1.06914	0.946942	1.01553	0.884965	0.950693	0.816377
UBAC1	Mass_Spec	NA	NA	NA	NA	NA	NA	0	0.722001	0.000876335	0	0.803381	0	0	0	NA	NA	NA	NA	NA	NA	NA	NA	NA	NA	NA	NA	NA	NA	NA	0	0.00069276	0	2.08935	0	0	7.89151	NA	NA	NA	NA	NA	NA	NA	NA	NA
UBB	Mass_Spec	1.08632	1.02414	0.593276	0.687769	0.75521	0.494371	1.03288	0.899153	1.64387	1.32783	0.840319	0.690432	1.0134	1.20219	1.27119	0.920809	0.81428	1.04189	0.602841	1.15436	0.649753	0.695159	0.809633	0.765589	1.54527	1.2142	0.710762	0.714329	1.00912	1.51629	1.04019	0.702643	0.44273	0.840195	1.02896	0.838634	0.949198	1.07137	1.15365	1.493	1.14997	0.596259	1.50315	1.01262	0.86292
UBE2L3	Mass_Spec	1.41225	0.916717	0.964768	0.979803	1.01714	0.921978	NA	NA	NA	NA	NA	NA	NA	NA	1.48022	0.972987	0.982449	0.886168	0.851778	1.22087	0.857085	1.20682	1.32987	1.1646	0.757753	1.71125	1.23542	0.921405	1.51731	NA	NA	NA	NA	NA	NA	NA	1.27482	1.16408	0.980136	0.998097	1.0737	1.01097	1.32006	1.20627	0.720892
UBE2N	Mass_Spec	NA	NA	NA	NA	NA	NA	1.02384	0.813359	2.20049	1.17077	1.3241	0.706544	0.879824	0.991992	1.08613	0.792991	0.978521	0.794735	0.739502	0.86814	NA	NA	NA	NA	NA	NA	NA	NA	NA	1.63715	1.10812	0.877188	0.560606	1.1147	2.93468	0.98866	0.968806	0.875826	1.01539	0.849772	0.800289	0.889766	0.915652	0.918773	0.986364
UBE3C	Mass_Spec	NA	NA	NA	NA	NA	NA	NA	NA	NA	NA	NA	NA	NA	NA	1.33514	1.21723	1.60773	1.53163	0.626221	0.947119	NA	NA	NA	NA	NA	NA	NA	NA	NA	NA	NA	NA	NA	NA	NA	NA	0.786735	0.868375	0.887905	1.3417	0.955459	0.784727	0.872481	1.21817	0.690677
UBQLN1	Mass_Spec	0.781753	0.291378	0.811953	0.228048	0.575368	0.684211	NA	NA	NA	NA	NA	NA	NA	NA	NA	NA	NA	NA	NA	NA	0.370408	0.611531	0.803009	0.452429	0.87427	0.285438	0.200784	0.536706	0.213915	NA	NA	NA	NA	NA	NA	NA	NA	NA	NA	NA	NA	NA	NA	NA	NA
UBR4	Mass_Spec	0.725411	1.1286	1.0938	1.15515	0.986509	1.11956	1.08538	0.840389	0.763193	1.09505	0.876454	0.916749	1.25605	0.925294	0.806396	0.982179	0.801418	1.09262	0.957865	1.71471	0.942353	1.69364	1.01722	1.03457	1.02037	0.715941	1.05586	1.13327	1.0647	0.79952	0.902095	1.02329	1.03873	1.08114	1.11013	1.1176	1.19096	3.55251	1.35291	0.979219	1.31419	1.12379	0.704889	1.41091	0.823564
UBTF	Mass_Spec	0.861969	0.889691	0.904499	1.01078	0.950728	0.942092	NA	NA	NA	NA	NA	NA	NA	NA	NA	NA	NA	NA	NA	NA	0.817868	0.933235	0.859861	0.9652	0.56956	0.491977	0.949437	0.921036	0.912503	NA	NA	NA	NA	NA	NA	NA	NA	NA	NA	NA	NA	NA	NA	NA	NA
UGGT1	Mass_Spec	0.000105809	3.98e-07	0	0.10549	1.21431	0.717382	4.57e-10	0	0.0470494	0.0629466	0.0577626	0.152894	0.78343	1.2614	3.3e-06	4.95e-05	0.00165299	0.00236187	0.0632768	0.857277	3.78e-07	0.165765	1.69e-06	0.0597098	3e-05	0.0827836	0.102611	1.02497	0.759788	0.0818413	5.73e-07	0.0877286	0.0769881	0.0678011	0.89754	0.859731	1.28e-09	6.21e-08	4.08e-07	6.37e-06	2.25e-05	0.126422	0.792158	1.01437	0.734493
UGT3A2	Mass_Spec	1.83236	1.7166	0.918689	1.05885	1.59702	1.21325	NA	NA	NA	NA	NA	NA	NA	NA	NA	NA	NA	NA	NA	NA	1.58912	1.02767	1.82011	1.58008	1.85118	1.23378	2.01985	1.46477	2.37982	NA	NA	NA	NA	NA	NA	NA	NA	NA	NA	NA	NA	NA	NA	NA	NA
ULBP2	Mass_Spec	0.967443	0.64824	1.02477	0.436289	0.579472	0.558601	0.992381	0.929331	0.967997	1.01203	0.428736	0.612156	0.638069	1.2098	1.22619	1.18583	1.39135	0.857666	0.262086	1.42441	1.60562	1.88685	0.898381	0.969196	0.5679	1.87311	1.8628	1.15815	1.19764	1.6352	1.31389	0.728026	0.46971	0.70927	0.40559	1.453	1.02053	0.94581	0.971414	1.12282	1.55914	0.814275	2.09379	0.74562	1.30064
UNC13C	Mass_Spec	1.16841	0.635997	0	0.979118	0	0.671639	NA	NA	NA	NA	NA	NA	NA	NA	NA	NA	NA	NA	NA	NA	0.974996	1.6258	1.84862	1.04323	0.388172	2.05165	2.13679	1.47706	1.41383	NA	NA	NA	NA	NA	NA	NA	NA	NA	NA	NA	NA	NA	NA	NA	NA
UNC45A	Mass_Spec	NA	NA	NA	NA	NA	NA	NA	NA	NA	NA	NA	NA	NA	NA	0.698036	0.598834	0.888356	0.420856	0.358232	0.811922	NA	NA	NA	NA	NA	NA	NA	NA	NA	NA	NA	NA	NA	NA	NA	NA	0.443812	0.699816	0.854813	0.971121	0.710999	0.461076	0.567219	0.588999	0.664644
UNC50	Mass_Spec	1.13768	1.07124	0.721918	0.556106	1.20228	1.19337	1.00058	0.66452	1.0189	1.08141	1.36063	0.894279	0.867186	0.993222	0.679801	0.677437	0.773119	0.967427	0.685337	1.26427	1.56259	1.90768	1.59643	0.97536	1.30662	0.860558	0.77831	0.950329	1.5823	2.43864	2.42014	1.16048	0.680459	1.14321	2.06883	1.39344	1.58231	1.00943	0.755682	0.913176	1.16518	0.912352	1.10089	1.2263	2.38956
UNC5B	Mass_Spec	0.174808	0.632139	0.608172	1.85195	0.711853	0.630801	0.912351	0.663599	0.878434	1.01195	0.499495	0.403063	0.817196	1.01886	1.23557	0.946816	1.14509	1.01482	0.564171	0.924175	2.23466	0.410319	0.563091	0.68722	3.59818	4.02126	0.680504	0.58322	0.344277	1.24986	0.92468	0.792815	0.546698	0.78378	0.875002	0.991865	0.973965	1.28342	1.18074	1.42293	1.39122	0.952716	1.18766	1.25969	1.32076
UNC5C	Mass_Spec	1.17969	1.30387	0.63928	0.653068	0.873627	0.683002	1.0419	0.769129	1.15332	1.35876	0.532493	0.496358	1.13304	1.30397	1.38382	0.985596	1.13368	0.444575	0.197864	1.27929	1.16174	1.18721	1.1386	1.25368	0.902105	3.16392	0.9831	1.27489	1.68813	1.72036	1.5499	1.04591	0.517742	0.643026	0.683732	1.11003	1.50016	1.79279	1.38806	2.06679	1.35819	0.774462	2.08725	1.78646	0.970133
UNC5D	Mass_Spec	0.883733	0.85324	0.573551	0.555039	0.588657	0.557208	0.92561	0.813703	1.12579	1.00294	0.568766	0.934463	0.554786	1.08747	1.18869	0.833962	0.793411	0.716577	0.459668	1.32538	0.905119	0.685408	0.866455	0.780508	0.815745	1.09914	0.678368	0.716629	0.817791	1.11633	1.26307	1.49198	0.630444	0.824302	1.01008	1.77175	1.54055	1.24421	1.22486	1.83734	1.36903	0.50249	2.10334	1.34353	1.0443
UNC79	Mass_Spec	NA	NA	NA	NA	NA	NA	NA	NA	NA	NA	NA	NA	NA	NA	1.19359	1.33049	1.09543	1.61165	1.44218	1.05032	NA	NA	NA	NA	NA	NA	NA	NA	NA	NA	NA	NA	NA	NA	NA	NA	1.33787	1.55808	1.09735	1.07599	1.14647	1.15601	1.42354	1.09607	1.32579
UNC80	Mass_Spec	2.28944	1.107	0.832895	0.886363	0.962512	0.562552	0.595987	0.763647	1.20683	0.487066	0.551512	0.818189	0.371304	0.507399	2.62123	0.572144	0.863836	1.1198	2.19369	1.01378	0.947561	1.05072	1.24017	1.87598	2.95866	1.05133	0.702719	1.45396	1.17972	0.343329	0.754876	0.438926	0.677451	0.592197	0.733653	0.486352	1.35856	0.299748	1.30175	3.01711	0.937094	0.55942	1.21245	1.22467	1.50116
UNK	Mass_Spec	2.25608	7.1236	2.08849	2.00215	0.395319	0.982845	NA	NA	NA	NA	NA	NA	NA	NA	NA	NA	NA	NA	NA	NA	1.7438	1.72759	1.46681	1.13707	0.79851	1.28046	2.61686	0.478632	0.504784	NA	NA	NA	NA	NA	NA	NA	NA	NA	NA	NA	NA	NA	NA	NA	NA
UPF2	Mass_Spec	NA	NA	NA	NA	NA	NA	NA	NA	NA	NA	NA	NA	NA	NA	1.22012	0.429173	0.519471	0.979374	1.37777	0.898446	NA	NA	NA	NA	NA	NA	NA	NA	NA	NA	NA	NA	NA	NA	NA	NA	0	0.660821	0.83302	0.543108	0.786514	0.647881	0.823833	0.871989	1.31187
UQCRC2	Mass_Spec	NA	NA	NA	NA	NA	NA	NA	NA	NA	NA	NA	NA	NA	NA	0.392393	0.510835	0.446266	0.506865	0.494436	0.691102	NA	NA	NA	NA	NA	NA	NA	NA	NA	NA	NA	NA	NA	NA	NA	NA	0.45077	0.48762	0.39725	0.475795	0.61051	0.45601	0.279539	2.37258	29.1045
URB1	Mass_Spec	NA	NA	NA	NA	NA	NA	NA	NA	NA	NA	NA	NA	NA	NA	0	0	0.064779	0.107348	0.0773442	0.823917	NA	NA	NA	NA	NA	NA	NA	NA	NA	NA	NA	NA	NA	NA	NA	NA	0	0.0513038	0.0308657	0.0336007	0.0294503	0.510509	0.756184	1.07247	0.738895
USH2A	Mass_Spec	NA	NA	NA	NA	NA	NA	0.682542	0.852634	0.653045	0.970387	0.637208	0.787972	0.658504	0.75202	NA	NA	NA	NA	NA	NA	NA	NA	NA	NA	NA	NA	NA	NA	NA	0.895375	0.999981	0.745051	0.735762	0.86278	0.936925	0.80086	NA	NA	NA	NA	NA	NA	NA	NA	NA
USP13	Mass_Spec	1.56368	1.32685	1.6463	0.930249	1.46504	1.36309	NA	NA	NA	NA	NA	NA	NA	NA	0.922308	1.2996	1.37987	0.64544	1.11668	1.36766	0.909089	0.554756	0.785385	0.988558	0.982774	0.796161	1.59732	0.871769	0.707687	NA	NA	NA	NA	NA	NA	NA	1.18442	1.47266	1.16721	1.25239	1.29426	1.52226	1.23623	1.4026	1.08096
USP28	Mass_Spec	0.981946	0.69357	0.671079	0.712025	1.28186	0.42144	NA	NA	NA	NA	NA	NA	NA	NA	1.59015	1.28595	1.53318	2.00385	1.59891	1.19632	1.05096	0.937126	0.439235	0.806416	0.789405	0.972722	0.806388	0.790056	1.06832	NA	NA	NA	NA	NA	NA	NA	1.23498	1.06937	1.33769	1.51575	1.29777	1.41838	1.24116	1.15637	0.939179
USP31	Mass_Spec	NA	NA	NA	NA	NA	NA	0.133663	0.10287	0.455148	0.523356	0.831853	0.423006	0.748439	1.40159	0.603596	0.28996	1.06887	0.177711	0.160251	0.739068	NA	NA	NA	NA	NA	NA	NA	NA	NA	0.186297	0.445882	0.477988	0.367277	0.376467	0.784257	1.21264	0.542391	0.573548	0.751023	0.662654	0.318103	0.334064	1.09111	1.15173	1.91593
USP34	Mass_Spec	NA	NA	NA	NA	NA	NA	NA	NA	NA	NA	NA	NA	NA	NA	0.628105	0.875397	1.21267	1.4889	0.395122	0.760004	NA	NA	NA	NA	NA	NA	NA	NA	NA	NA	NA	NA	NA	NA	NA	NA	0.361567	0.351267	0.805792	0.759789	0.824668	0.730888	0.640805	0.895003	0.597104
USP42	Mass_Spec	0.864239	1.54086	0.72347	0.515554	0.866078	0.780011	NA	NA	NA	NA	NA	NA	NA	NA	NA	NA	NA	NA	NA	NA	1.07764	0.650981	0.886948	1.05947	0.856782	5.74452	1.01057	0.563759	1.0512	NA	NA	NA	NA	NA	NA	NA	NA	NA	NA	NA	NA	NA	NA	NA	NA
USP46	Mass_Spec	NA	NA	NA	NA	NA	NA	1.02182	0.962751	0.896918	0.903609	0.924652	1.0112	1.01976	1.29257	1.37577	1.37301	1.11776	1.81222	1.5347	1.24596	NA	NA	NA	NA	NA	NA	NA	NA	NA	0.643922	1.05301	1.00021	1.54347	1.1091	2.20512	0.848203	1.14941	1.04962	1.33347	1.44649	0.960291	1.30139	1.17563	1.22239	0.73025
USP48	Mass_Spec	1.25208	1.20593	1.266	1.20069	1.69492	1.70776	1.17862	1.22773	1.15743	1.41091	1.52396	0.434642	1.22511	1.449	2.57848	2.3525	2.28699	0.494254	1.56537	2.27175	0.611685	1.26537	1.67879	1.1643	1.12038	0.844593	1.24388	1.79257	1.21524	1.2457	1.06804	1.43508	1.33287	1.46192	0.822776	1.44558	4.34673	5.74811	8.55818	5.60578	2.06887	4.46628	1.52497	4.15855	0.776668
USP8	Mass_Spec	1.6676	1.41026	1.17598	0.85718	0.568897	1.50664	0.77597	0.361293	0.637212	0.819263	0.517452	0.690032	0.92352	0.325431	NA	NA	NA	NA	NA	NA	1.07123	1.16164	1.15788	1.31264	1.62055	0.500418	1.46919	0.63537	0.667436	0	0.922348	0.391032	0.501737	0.646502	0.449334	0.703014	NA	NA	NA	NA	NA	NA	NA	NA	NA
USP9X	Mass_Spec	0.386837	0	5.54e-06	16.4201	0	0.00176741	NA	NA	NA	NA	NA	NA	NA	NA	NA	NA	NA	NA	NA	NA	0	1.53e-05	0	8.3e-05	0	9.11e-05	0.495709	0	0	NA	NA	NA	NA	NA	NA	NA	NA	NA	NA	NA	NA	NA	NA	NA	NA
USP9Y	Mass_Spec	NA	NA	NA	NA	NA	NA	0.504726	0.68797	0.614626	0.588905	0.792177	1.00815	0.861484	0.725071	0.88276	0.697123	0.437555	0.485256	0.254435	0.608495	NA	NA	NA	NA	NA	NA	NA	NA	NA	0.614244	0.889305	0.70888	0.606246	0.7291	0.614611	0.629237	1.46201	0.91969	0.958564	1.04682	1.39097	0.495188	1.02295	0.749513	0.736965
UTP6	Mass_Spec	NA	NA	NA	NA	NA	NA	1.19001	0.99786	1.10605	1.02135	0.975655	0.948456	1.49796	0.991368	NA	NA	NA	NA	NA	NA	NA	NA	NA	NA	NA	NA	NA	NA	NA	0.7649	1.02732	1.47631	1.21772	1.6329	0.799029	1.21146	NA	NA	NA	NA	NA	NA	NA	NA	NA
UTRN	Mass_Spec	1.62315	1.21163	1.03972	0.974904	1.22398	1.42767	NA	NA	NA	NA	NA	NA	NA	NA	NA	NA	NA	NA	NA	NA	1.43733	1.14851	0.857474	1.01928	1.79061	1.42135	1.42667	1.23644	3.41357	NA	NA	NA	NA	NA	NA	NA	NA	NA	NA	NA	NA	NA	NA	NA	NA
VARS2	Mass_Spec	0.973029	0.420456	0.871205	0.510636	0.79947	0.506485	0.712182	1.28343	1.52458	1.4259	0.709949	0.958626	1.07023	0.898536	0.854126	0.731163	0.705788	1.20877	0.921797	1.17569	1.60131	1.35512	1.27466	0.87521	1.05671	1.00377	1.10077	1.04313	0.731831	1.15525	2.25003	1.37354	0.630693	1.012	0.90783	1.21096	1.72402	0.850123	1.63021	0.363711	1.69513	0.997257	1.18153	0.836301	1.62322
VASH1	Mass_Spec	0.945553	0.780359	0.801515	0.554425	0.581453	3.15646	0.941502	0.822504	0.920582	0.481271	2.14617	0.561055	0.773224	0.702825	NA	NA	NA	NA	NA	NA	1.15711	0.707776	1.42883	0.805068	1.09677	1.3286	0.731173	0.789235	1.22994	0.467834	1.79374	1.1801	0.960879	1.22991	1.10778	1.25539	NA	NA	NA	NA	NA	NA	NA	NA	NA
VASN	Mass_Spec	1.46619	1.07343	0.813481	1.04776	1.14837	0.748446	0.982402	1.2059	1.53951	1.16343	0.845735	0.692774	0.867034	1.30286	1.05216	0.928781	1.0069	0.980341	0.843689	1.081	1.05715	1.08957	1.43256	1.15362	0.965491	1.41839	1.15524	1.04615	1.15939	1.23471	1.61474	1.24822	0.726025	0.672361	0.759148	1.24039	1.37715	0.964826	0.975918	1.03419	1.24351	0.908592	1.14562	1.05789	0.977062
VAT1	Mass_Spec	NA	NA	NA	NA	NA	NA	NA	NA	NA	NA	NA	NA	NA	NA	0.930616	0.906803	0.851584	1.32932	1.16234	0.828757	NA	NA	NA	NA	NA	NA	NA	NA	NA	NA	NA	NA	NA	NA	NA	NA	0.944694	1.44515	0.810137	1.13524	0.912008	0.785368	1.58786	1.17853	1.50176
VAX1	Mass_Spec	0.40812	0.993175	0.91099	0.934046	0.983079	0.426963	NA	NA	NA	NA	NA	NA	NA	NA	1.09817	1.0146	0.89593	0.770183	1.24701	0.898104	0.946801	1.39623	0.79283	0.698709	0.642254	0.166101	0.690248	0.908077	0.756089	NA	NA	NA	NA	NA	NA	NA	0.911456	0.735318	0.922977	1.16486	0.854153	0.997999	1.10338	0.944555	1.01916
VCAM1	Mass_Spec	1.88858	0.891778	1.08512	1.2656	1.18198	0.981125	0.822039	0.643458	0.899102	1.00056	0.571541	0.749323	0.934023	1.01867	0.890757	1.00802	0.978907	1.32409	0.81471	1.26162	1.29875	1.07375	1.2056	1.14888	0.93216	1.57528	1.20158	1.05514	1.28293	1.46628	1.47002	1.25538	0.695791	0.579183	0.795545	1.48663	1.12888	1.45386	1.0495	1.32001	1.38427	1.12473	1.00286	1.35777	1.31971
VCAN	Mass_Spec	1.30572	1.12716	0.662062	0.56886	0.772635	0.454023	0.91335	0.77127	0.989585	0.939781	0.726871	0.792951	0.796591	1.32518	0.995501	1.12652	0.954036	0.824702	0.5347	1.15488	1.18541	0.806255	1.09973	1.57838	0.669165	2.07852	0.958783	1.22031	1.48352	1.67608	1.27082	1.29848	0.753275	0.757283	0.680465	1.27965	1.64266	1.43107	1.0717	1.31679	1.17611	0.768071	1.53008	1.01596	1.49948
VCL	Mass_Spec	1.06812	0.890638	0.494388	0.901939	0.697194	1.13619	0.600795	0.634379	1.76556	0.840089	0.834929	0.839988	0.781474	1.11552	0.831819	1.07701	1.25515	0.924575	0.977218	1.19454	0.85436	0.843533	1.00419	1.11475	0.880841	1.60274	0.866208	1.15369	1.21253	2.52353	1.33237	0.984524	0.856257	1.00096	1.43175	0.882057	1.57414	1.20275	1.43	1.22273	1.05186	1.66458	1.69472	1.2194	1.56057
VCP	Mass_Spec	0.708446	0.394766	0.227659	0.839931	0.922518	0.218074	0.21785	0.365988	3.45116	0.342442	1.4775	0.226579	0.360129	0.126737	2.21141	0.309134	0.566852	0.411376	2.05511	0.54443	0.0697672	0.459416	0.474299	0.94047	0.320218	6.06024	0.230017	0.394104	0.28008	0.681308	0.161148	0.309719	0.281457	0.946909	4.75581	0.172345	0.533218	1.04041	0.667297	0.611119	0.416609	0.270764	1.42882	0.499789	0.615361
VDR	Mass_Spec	1.35539	1.33327	0.808431	1.2021	0.349325	1.40796	NA	NA	NA	NA	NA	NA	NA	NA	NA	NA	NA	NA	NA	NA	0.989295	1.21285	0.8333	0.819507	1.70974	0.316987	1.11522	0.190371	0.898193	NA	NA	NA	NA	NA	NA	NA	NA	NA	NA	NA	NA	NA	NA	NA	NA
VGF	Mass_Spec	1.60243	1.00986	0.269689	0.67598	0.59401	0.170753	1.03853	1.06983	0.876297	0.782132	0.276852	0.349556	0.615494	1.24416	1.05598	0.821259	0.767567	0.724833	0.396914	1.12539	2.51203	2.24315	2.60451	1.59337	1.07274	2.01167	1.56459	1.26319	1.4682	1.29803	1.33947	1.60194	0.60751	0.478231	0.754481	1.49507	1.8231	0.82483	1.1203	2.23812	2.10287	0.662063	1.52879	1.73674	0.811079
VIL1	Mass_Spec	NA	NA	NA	NA	NA	NA	0.800945	0.824325	0.813155	0.957638	0.707637	0.797326	1.15708	1.02613	0.864493	1.11463	1.18081	0.926269	0.834528	1.06644	NA	NA	NA	NA	NA	NA	NA	NA	NA	1.01949	1.06962	0.987182	1.39646	1.30502	1.23973	0.785432	0.995648	1.1681	0.823826	0.92254	1.01059	1.02035	0.861283	1.04329	1.36415
VIM	Mass_Spec	0.87221	1.49406	0.05985	0.772851	0.563048	0.565057	0.188198	0.237197	1.32212	1.04674	0.208418	0.777579	0.258172	0.171375	0.831199	0.507969	0.699987	0.555405	0.238699	0.698798	0.463748	0.711011	1.13147	2.55484	0.62907	13.1574	0.998945	0.507492	0.406936	0.45524	0.166424	0.218752	0.251652	0.704685	0.956254	0.220029	0.28676	0.954998	0.725066	2.06107	0.361012	0.977419	0.705008	0.476127	0.577277
VIPR2	Mass_Spec	1.3683	0.69707	0.799407	0.81747	0.595237	0.46291	NA	NA	NA	NA	NA	NA	NA	NA	NA	NA	NA	NA	NA	NA	1.31251	1.16281	1.71678	1.1305	0.74105	1.3569	1.22211	1.12567	1.36249	NA	NA	NA	NA	NA	NA	NA	NA	NA	NA	NA	NA	NA	NA	NA	NA
VIT	Mass_Spec	0.982991	0.993347	0.941652	0.657698	0.684863	0.623835	0.999833	1.17198	0.84399	0.860632	0.63446	0.896893	1.11714	1.03795	0.723217	0.762366	1.07522	0.705024	0.398222	1.26631	0.737365	0.784451	0.905185	1.06315	0.775064	1.15137	0.88659	0.894988	0.933046	1.36709	0.884584	0.776805	0.613902	0.823565	0.760048	0.986423	0.939675	2.62373	1.27408	1.8874	1.13867	0.676452	1.21292	1.01808	1.47446
VLDLR	Mass_Spec	1.02772	0.626556	0.581533	0.674005	0.556873	0.532298	NA	NA	NA	NA	NA	NA	NA	NA	NA	NA	NA	NA	NA	NA	0.954281	0.93934	1.18235	0.858465	0.631658	1.47552	0.930771	1.17044	0.980982	NA	NA	NA	NA	NA	NA	NA	NA	NA	NA	NA	NA	NA	NA	NA	NA
VMO1	Mass_Spec	1.8172	1.37259	1.19881	0.803211	2.32261	1.28476	0.969268	1.1418	0.89853	0.857751	1.48456	0.860297	0.874474	0.613978	NA	NA	NA	NA	NA	NA	1.33382	1.96584	1.37933	1.35039	0	0.85371	2.04084	0.745787	0.878959	0.844898	0.602719	0.931635	0.767865	0.929317	0.773252	0.974978	NA	NA	NA	NA	NA	NA	NA	NA	NA
VNN1	Mass_Spec	0.412365	0.918861	1.55643	1.77226	1.01629	4.67536	0.969515	0.888042	0.972418	0.520736	0.729025	0.6568	0.32573	0.702168	0.516186	1.5749	0.867324	1.26291	2.04791	1.1056	1.36844	1.04151	0.792903	1.09702	1.2411	0.394354	0.907272	1.68347	1.84679	0.690883	1.13529	1.01121	2.80124	0.797578	0.673083	0.594803	1.04368	1.00252	1.36252	0.960712	2.06955	2.02506	0.74447	0.902649	1.2057
VPS13A	Mass_Spec	NA	NA	NA	NA	NA	NA	1.01805	1.26863	0.845379	0.854979	0.98727	1.04248	0.880849	0.839136	NA	NA	NA	NA	NA	NA	NA	NA	NA	NA	NA	NA	NA	NA	NA	1.22323	1.4684	1.31689	1.43657	1.3559	1.05836	1.15747	NA	NA	NA	NA	NA	NA	NA	NA	NA
VPS13B	Mass_Spec	1.56178	1.76101	1.09935	0.73435	1.52799	0.777981	NA	NA	NA	NA	NA	NA	NA	NA	1.17821	1.25516	0.691191	0.901148	1.29034	0.807797	1.18189	0.817745	1.31947	1.18703	1.01142	0.890288	1.1022	1.02516	1.70142	NA	NA	NA	NA	NA	NA	NA	0.812771	1.09831	1.29256	1.03507	1.08283	1.55758	1.01013	0.874354	0.733841
VPS13C	Mass_Spec	1.06451	1.19635	1.14535	1.0605	1.10996	0.900947	0.871939	0.952941	0.934804	1.67314	0.661171	0.817784	1.28589	0.872634	NA	NA	NA	NA	NA	NA	1.04186	1.04379	1.13458	0.980858	0.982676	0.567703	1.0064	0.987064	1.13948	1.13213	1.71734	1.17447	0.678537	0.917092	0.648058	0.840712	NA	NA	NA	NA	NA	NA	NA	NA	NA
VPS26A	Mass_Spec	NA	NA	NA	NA	NA	NA	NA	NA	NA	NA	NA	NA	NA	NA	0.836454	1.36461	1.73838	1.09926	1.17473	1.75496	NA	NA	NA	NA	NA	NA	NA	NA	NA	NA	NA	NA	NA	NA	NA	NA	1.00683	1.24729	0.740709	1.70912	0.8207	0.835676	1.15546	0.857203	0.958417
VPS39	Mass_Spec	NA	NA	NA	NA	NA	NA	0.709749	0.748705	1.22884	0.896647	0.805884	0.730331	0.751537	0.83013	NA	NA	NA	NA	NA	NA	NA	NA	NA	NA	NA	NA	NA	NA	NA	0.876754	0.698851	0.774577	0.948544	0.729034	0.733077	0.691139	NA	NA	NA	NA	NA	NA	NA	NA	NA
VPS51	Mass_Spec	NA	NA	NA	NA	NA	NA	NA	NA	NA	NA	NA	NA	NA	NA	0.976442	1.11069	1.5701	1.12313	0.58548	1.20498	NA	NA	NA	NA	NA	NA	NA	NA	NA	NA	NA	NA	NA	NA	NA	NA	1.63727	1.41632	1.60426	1.72112	1.58765	1.04543	1.22942	1.30516	1.26571
VSIG10L	Mass_Spec	NA	NA	NA	NA	NA	NA	0.884002	0.797596	0.889414	1.11768	0.849052	1.05965	2.50135	0.900792	1.03568	1.05619	0.947241	1.12214	1.20821	0.813603	NA	NA	NA	NA	NA	NA	NA	NA	NA	0.81281	0.88955	0.848923	0.814411	1.31923	0.909541	0.904815	0.808437	0.742211	0.890554	0.861427	1.18343	1.24346	1.00056	1.09734	0.883874
VSIG4	Mass_Spec	1.32001	1.39722	0.805648	0.754987	1.29903	0.73144	1.2864	1.1115	1.41612	0.852083	0.716607	0.996603	1.23401	1.02711	1.22703	0.845327	1.26584	0.949394	0.594379	1.30046	1.12696	0.979125	0.817051	0.882439	0.715077	3.14606	1.0082	0.849064	1.58335	2.04489	1.328	0.694508	0.675991	0.720544	0.687942	0.929267	1.07551	1.56783	1.40902	1.45352	0.932305	0.690473	1.23636	1.24666	0.959997
VSTM2A	Mass_Spec	1.20607	0.928413	0.307199	0.74651	0.334864	0.323741	0.863774	0.80095	1.05986	1.03863	0.224266	0.277469	0.401086	1.21128	1.37098	0.870845	1.21726	1.12231	0.546535	1.41113	1.74196	1.46236	1.67458	0.97059	0.705621	1.68517	1.00279	0.960714	1.61632	1.17669	1.18591	1.06421	0.280808	0.480127	0.495554	1.31896	1.94366	1.01118	1.48292	1.91111	2.45341	0.713246	2.14127	1.93723	0.788306
VSTM2B	Mass_Spec	1.04482	1.20457	0.410511	0.804155	0.484695	0.871204	1.01087	0.833093	0.926021	0.929359	0.386584	0.456143	0.929074	0.965438	1.08299	1.07046	0.788415	0.578828	0.270404	1.08576	1.27513	1.4686	1.42475	1.01334	0.683412	1.67786	1.06308	0.968113	1.27567	1.23474	0.962391	0.836134	0.466976	0.517198	0.58472	1.07862	1.04047	1.17758	1.16576	1.25009	1.82039	0.7935	1.63894	2.27775	0.835876
VTI1A	Mass_Spec	1.55334	1.00431	0.749724	0.464343	0.547315	0.594733	0.842929	1.69567	0.560277	1.78053	0	0	0.724099	1.77916	NA	NA	NA	NA	NA	NA	1.09168	1.11968	0.925264	0.58205	0.300696	1.24246	0.925707	0.902579	1.14046	1.3941	0.724959	1.28729	0.385051	0.860543	0	1.25035	NA	NA	NA	NA	NA	NA	NA	NA	NA
VWA1	Mass_Spec	NA	NA	NA	NA	NA	NA	0.71786	0.306665	0.834735	0.896014	0.337922	0.876896	0.82968	0.879272	0.819535	0.934025	1.12916	0.773844	0.484716	1.01713	NA	NA	NA	NA	NA	NA	NA	NA	NA	1.40458	1.06679	0.95396	0.944823	1.3881	0.600481	0.778508	1.42814	1.31707	1.13276	1.11585	1.76862	1.05851	1.67986	1.12652	1.59767
VWA3A	Mass_Spec	NA	NA	NA	NA	NA	NA	1.07053	1.13632	0.985802	1.01216	0.991445	1.02438	0.962901	0.910865	0.71642	0.57271	0.854648	1.10755	0.682084	0.570782	NA	NA	NA	NA	NA	NA	NA	NA	NA	0.839978	1.19557	1.06923	1.10764	1.04638	0.784925	0.922643	0.639445	0.619941	0.756054	0.514169	0.790561	0.78496	0.583951	0.702493	0.696372
VWA7	Mass_Spec	0.445311	0.449284	0.564439	0.384905	0.780848	0.512245	0.708178	0.76047	0.81826	1.03369	0.518092	0.83137	0.514594	0.684285	NA	NA	NA	NA	NA	NA	0.53774	1.38672	0.996803	0.553407	0.348406	1.07765	1.02672	0.375314	1.05525	1.05129	1.50325	1.40833	0.561838	0.333706	0.72023	1.48787	NA	NA	NA	NA	NA	NA	NA	NA	NA
VWA8	Mass_Spec	0.8094	1.01585	1.03518	1.51817	1.24354	1.23838	NA	NA	NA	NA	NA	NA	NA	NA	NA	NA	NA	NA	NA	NA	1.08438	0.92518	0.848146	1.0124	0.87524	0.664569	1.2845	1.76659	1.42788	NA	NA	NA	NA	NA	NA	NA	NA	NA	NA	NA	NA	NA	NA	NA	NA
VWF	Mass_Spec	1.72707	0.944325	0.720839	0.640119	0.901678	0.528174	0.85785	0.751685	0.86829	0.787509	0.561157	0.634975	0.63795	1.13404	0.79577	1.01397	1.13388	0.782221	0.47231	0.836466	1.19494	1.06594	1.73814	0.889369	0.944767	1.6491	1.80739	1.2293	1.24956	1.13599	0.960275	0.793582	0.76079	0.655379	0.925302	1.00979	1.39638	1.12774	1.16824	1.18135	1.31858	0.855379	1.10174	1.28221	0.986565
WBP2	Mass_Spec	1.06837	0.755009	0.634543	0.553303	0.519156	0.350343	0.987213	0.803654	0.894278	1.06194	0.342263	0.489401	0.757024	1.02683	0.897628	1.00153	1.15189	0.734409	0.451395	0.988431	1.39983	1.26109	1.60332	0.934814	0.699743	1.04534	1.12175	1.01496	1.43621	1.55974	1.52582	1.32327	0.664723	0.805132	0.884621	1.19088	1.75278	0.947479	1.438	1.14954	1.87512	1.08448	1.39139	1.35168	1.27843
WBSCR17	Mass_Spec	0.952486	0.962471	0.777645	0.769552	1.03124	1.03456	NA	NA	NA	NA	NA	NA	NA	NA	NA	NA	NA	NA	NA	NA	1.09923	1.05985	1.00461	1.03807	0.766873	11.2777	1.01595	0.828871	0.869012	NA	NA	NA	NA	NA	NA	NA	NA	NA	NA	NA	NA	NA	NA	NA	NA
WDFY3	Mass_Spec	NA	NA	NA	NA	NA	NA	0.469728	0.550559	1.19431	0.356066	0.534432	3.28684	0.531599	0.349218	NA	NA	NA	NA	NA	NA	NA	NA	NA	NA	NA	NA	NA	NA	NA	0.201175	0.338541	0.373075	0.67473	0.621403	2.70139	0.412816	NA	NA	NA	NA	NA	NA	NA	NA	NA
WDPCP	Mass_Spec	1.24675	1.05878	0.760598	2.19231	0.977803	0.99374	NA	NA	NA	NA	NA	NA	NA	NA	NA	NA	NA	NA	NA	NA	1.20069	1.15819	0.882506	0.923191	1.03058	1.26978	1.0656	1.14708	1.26043	NA	NA	NA	NA	NA	NA	NA	NA	NA	NA	NA	NA	NA	NA	NA	NA
WDR1	Mass_Spec	0.825725	0.470368	0.532494	0.422838	0.497091	0.636204	0.641234	0.781105	1.42851	0.731492	1.49149	0.925177	0.823985	1.22945	0.95017	0.806644	0.815448	0.510601	1.04157	0.920112	0.814641	0.899161	0.94897	0.887655	0.598865	1.2957	0.843073	0.667281	0.957265	2.71031	1.35996	0.594872	0.909139	1.00536	1.19917	0.767742	0.875837	0.815913	0.948681	0.998358	0.904518	1.30172	0.909044	1.00949	0.835446
WDR11	Mass_Spec	0.830725	1.04213	0.462307	0.89759	1.97334	1.72236	0.95748	0.839876	1.16879	0.896359	0.696465	1.49671	0.993565	1.60869	1.10414	1.05817	0.969834	0.784375	1.04938	0.80904	1.19222	0.670138	1.21695	1.3213	1.57915	0.550441	2.1944	0.385458	1.38134	0.720547	1.40062	1.02726	1.66976	1.75974	1.54376	1.21534	1.19515	0.596765	0.880454	0.742794	1.10055	0.897215	0.97335	1.03055	0.987801
WDR19	Mass_Spec	0.593158	0.853511	0.819856	1.19186	0.885248	1.57183	0.829521	1.3976	0.949233	1.20935	1.23973	1.84019	1.38957	1.1964	0.722899	0.837753	1.26432	0.367462	0.645328	1.09954	0.843403	1.08359	0.964319	0.916348	1.60474	0.0423339	1.10626	0.919817	1.12132	1.26231	1.16498	1.11578	1.25856	1.45572	1.59997	1.24306	0.522763	0.953793	1.43015	0.496176	0.665162	5.34374	0.642247	0.700413	0.734069
WDR20	Mass_Spec	NA	NA	NA	NA	NA	NA	1.41807	1.00589	0	0.655263	0.919528	0	0.955973	1.33311	NA	NA	NA	NA	NA	NA	NA	NA	NA	NA	NA	NA	NA	NA	NA	0	1.63958	1.70733	1.66245	2.56286	0.729901	1.07096	NA	NA	NA	NA	NA	NA	NA	NA	NA
WDR7	Mass_Spec	0.690218	0.439902	0.348901	0.395975	0.858753	0.194985	0.845262	0.911264	0.938219	0.855101	0.560786	0.652779	0.879615	0.853124	0.882342	0.893247	1.03176	0.85065	0.856745	0.988898	1.61578	1.42628	4.02793	0.247355	4.60064	0.363591	0.454149	0.251741	0.239951	1.53178	1.19872	0.94212	1.12013	0.863997	1.02527	0.996802	0.956331	1.27772	1.30936	1.33982	1.08932	0.962976	1.42959	1.15461	1.23866
WDR74	Mass_Spec	NA	NA	NA	NA	NA	NA	NA	NA	NA	NA	NA	NA	NA	NA	1.16469	1.06762	0.936694	0.880176	1.15863	1.18643	NA	NA	NA	NA	NA	NA	NA	NA	NA	NA	NA	NA	NA	NA	NA	NA	1.04668	1.42189	1.29794	0.962227	1.05547	1.07635	0.928894	1.07175	1.6999
WDR81	Mass_Spec	1.16078	1.27153	1.19444	1.05655	1.1725	1.16527	1.68492	0.80792	1.6876	0.78979	0.877926	1.26501	0.732503	0.867133	NA	NA	NA	NA	NA	NA	1.04213	1.11898	1.06146	1.23796	1.032	1.1486	1.18742	1.07422	1.10474	0.452752	1.18848	1.06254	0.747846	0.567457	1.34279	0.909015	NA	NA	NA	NA	NA	NA	NA	NA	NA
WDR86	Mass_Spec	NA	NA	NA	NA	NA	NA	NA	NA	NA	NA	NA	NA	NA	NA	0.859175	0.0648361	1.8542	1.41006	0.8519	0.429373	NA	NA	NA	NA	NA	NA	NA	NA	NA	NA	NA	NA	NA	NA	NA	NA	0.61052	0.0997776	0.556266	0.417533	1.14214	1.75967	0.16797	0.221155	0.412147
WDR87	Mass_Spec	NA	NA	NA	NA	NA	NA	0.897829	0.990341	0.775663	1.07516	0.850866	0.902662	0.861039	0.850042	1.07455	1.12955	1.05009	1.04287	1.05458	1.01776	NA	NA	NA	NA	NA	NA	NA	NA	NA	0.849637	0.919934	1.0776	1.04493	1.05029	0.894801	0.940201	0.964406	0.926308	0.930815	1.02849	1.06919	1.03944	0.910091	0.916923	0.921095
WFDC1	Mass_Spec	1.79055	0.648413	0.191734	0.0573447	0.148614	0.152828	NA	NA	NA	NA	NA	NA	NA	NA	0.6785	0.454172	0.239426	0.435677	0.0890549	1.03981	2.23482	2.77468	1.65602	1.69761	1.016	1.45596	1.8279	1.39799	2.66742	NA	NA	NA	NA	NA	NA	NA	1.11974	1.03255	1.29391	1.93826	0.977385	0.258004	1.14669	1.19625	1.77467
WFIKKN2	Mass_Spec	1.41427	1.03688	0.598673	0.656874	0.627406	0.559285	0.973534	0.746076	0.961485	0.935702	0.607716	0.638661	0.749552	0.866705	1.32057	1.23739	0.925646	1.16922	0.558993	1.38089	0.923048	1.28603	1.40726	1.11668	0.708695	0.714071	0.970136	0.78715	1.33884	1.52454	1.52352	0.722504	0.579089	0.473352	0.683344	1.15164	1.24062	2.97264	0.910849	1.28552	1.34121	0.781033	1.60535	1.20837	2.01541
WHAMM	Mass_Spec	1.47454	1.685	1.25634	0.879203	1.24689	0.959608	1.23961	0.999947	1.44878	1.01808	0.182497	0.469346	0.429461	1.36434	0.813951	0.633283	0.801301	0.51169	0.182718	0.966943	1.3376	1.40029	1.26998	1.65915	1.36786	0.545079	1.3329	1.05223	0.915237	1.81321	1.49052	1.28534	0.231349	0.27206	0.26776	1.62036	1.84323	0.820279	0.882488	1.06174	1.14966	0.4232	1.30629	0.523656	0.725183
WIPF2	Mass_Spec	1.80893	0.707848	0.345951	1.2048	0.362825	0.396577	0.887037	1.00563	1.02289	0.943154	0.580407	0.531048	0.770806	1.02604	0.682531	0.651955	0.648043	0.448429	0.33644	0.747095	1.36032	1.15442	1.58566	0.737475	1.06551	1.311	1.23966	1.8819	2.16888	1.07368	1.41228	1.15142	0.673278	0.774142	0.734626	1.0238	1.48717	0.708444	1.17222	1.15675	1.22736	0.69563	1.27091	0.856721	1.14817
WNK1	Mass_Spec	NA	NA	NA	NA	NA	NA	0.714513	0.946856	0.96531	1.07395	0.920239	1.42241	0.9832	1.17523	0.493136	0.152181	0.333326	1.00293	0.837412	0.3575	NA	NA	NA	NA	NA	NA	NA	NA	NA	1.34614	1.21435	1.07007	1.1289	1.38846	1.17833	1.03139	1.24865	0	0.365663	0.984751	0.571149	0.519654	0.413868	0.673429	0.737131
WNT4	Mass_Spec	0.728112	1.14437	0.838518	1.60111	1.13836	1.85649	NA	NA	NA	NA	NA	NA	NA	NA	NA	NA	NA	NA	NA	NA	1.0223	1.29173	0.739738	1.51761	2.00789	1.05952	1.79821	0.815872	1.13837	NA	NA	NA	NA	NA	NA	NA	NA	NA	NA	NA	NA	NA	NA	NA	NA
WRN	Mass_Spec	1.01601	0.819714	0.857226	1.4635	0.823676	0.893039	1.10911	0.944826	1.67879	0.797988	0.738984	1.52028	0.781988	0.416017	NA	NA	NA	NA	NA	NA	1.07168	0.715054	0.890773	0.802101	1.29281	1.57191	1.04622	0.790401	0.788059	0.476025	0.792307	0.668083	1.15933	1.94209	1.24115	1.33532	NA	NA	NA	NA	NA	NA	NA	NA	NA
WSB2	Mass_Spec	1.53931	1.57548	1.44297	1.38058	0.75098	1.01222	0.793189	0.953344	0.852818	1.13549	0.554995	0.728995	0.951322	1.00283	0.912949	1.04155	1.21017	1.65599	0.99771	1.23543	1.05071	1.07927	1.67724	1.15492	0.860054	1.33203	1.36357	1.41847	1.33059	1.15294	1.20076	0.869345	0.761031	0.972246	0.511874	1.19151	0.775098	1.24668	1.07179	1.22347	0.964895	1.05343	1.08947	0.753812	0.946563
WTIP	Mass_Spec	1.95985	1.85761	1.46269	0.975859	1.25045	1.07678	NA	NA	NA	NA	NA	NA	NA	NA	0.893393	1.00943	0.971758	0.983817	0.880119	0.960963	1.69605	1.11718	1.59416	1.42481	1.795	0.756354	1.43839	0.895856	1.02679	NA	NA	NA	NA	NA	NA	NA	0.700274	0.837947	1.04385	0.825507	0.664389	0.78185	0.673766	0.805031	0.998353
WWC2	Mass_Spec	0.884449	1.42263	0.941143	0.638531	0.895717	0.569742	0.861406	0.708859	0.939626	0.830815	0.596556	0.680325	0.777167	1.13251	NA	NA	NA	NA	NA	NA	0.902084	0.885848	1.00035	0.558302	0.823269	1.01736	1.15822	1.08156	1.30245	1.5145	1.34412	1.6417	0.582024	1.03164	0.976162	0.998911	NA	NA	NA	NA	NA	NA	NA	NA	NA
WWOX	Mass_Spec	0.765588	0.75097	0.485171	0.849074	0.778626	1.16089	0.55968	0.734153	0.404065	0.908855	0.314171	0.832091	0.448582	0.455704	1.53735	1.63099	0.867934	1.51607	1.04474	1.15979	0.552175	0.956232	0.887483	0.860639	0.962216	0.657087	0.797051	1.10856	0.900935	0.742214	1.18799	0.534619	0.827243	0.840139	0.721716	0.589045	1.25186	2.81463	2.25577	1.84561	1.9414	1.34319	2.27888	1.00473	2.22082
XAB2	Mass_Spec	0.344991	0.908942	0.598544	1.92995	0.81819	1.77004	2.05303	1.22111	0.995637	0.706032	2.03682	1.42419	1.33237	1.50884	1.4356	0.555468	1.38362	0.979468	1.90784	0.483832	1.04912	0.739728	0.563832	1.56605	1.27229	0.425827	1.2643	0.398389	0.832481	1.11783	1.27257	1.2747	1.69947	1.04746	1.77669	1.17981	0.755061	0.346785	0.952181	0.783166	0.687555	0.998125	0.801881	1.13306	1.00997
XBP1	Mass_Spec	0.607218	0.241668	0.289066	0.127915	0.201097	0.278707	1.30642	1.14296	1.14433	1.08768	1.32061	1.12965	1.10463	1.00274	NA	NA	NA	NA	NA	NA	0.264021	0.260892	0.340309	0.231983	0.298789	0.186945	0.214121	0.203316	0.238671	0.55731	0.973239	1.0872	0.766098	1.08194	1.37116	1.14061	NA	NA	NA	NA	NA	NA	NA	NA	NA
XIRP2	Mass_Spec	NA	NA	NA	NA	NA	NA	NA	NA	NA	NA	NA	NA	NA	NA	4.62291	1.12365	0.66805	1.06014	0.788177	0.441878	NA	NA	NA	NA	NA	NA	NA	NA	NA	NA	NA	NA	NA	NA	NA	NA	0	0	0	0.337496	1.88707	0.0856959	6.29602	1.33374	0.422754
XPNPEP1	Mass_Spec	1.55853	1.22248	0.632367	0.612506	0.569076	0.667655	0.474861	0.479217	0.593932	0.477503	1.88974	0.374903	0.49366	0.53929	NA	NA	NA	NA	NA	NA	0.869773	0.719816	1.02978	0.827287	0.393482	2.1894	0.773952	0.753936	1.19603	1.27724	0.465178	0.528143	0.229839	0.751782	0.529296	0.690641	NA	NA	NA	NA	NA	NA	NA	NA	NA
XXYLT1	Mass_Spec	1.18153	0.868752	0.507561	0.610813	0.523377	0.441559	0.951702	0.71707	0.744691	0.928386	0.481334	0.493706	0.799604	0.991397	0.997673	1.05396	1.3261	0.643811	0.501881	1.19238	1.45781	1.44942	1.53364	0.971075	0.563539	1.33898	1.18371	1.09622	1.51159	1.306	1.14875	0.999119	0.542246	0.689335	0.723687	0.958032	1.57366	1.46854	1.26292	1.62709	1.45396	0.905444	1.75761	1.36451	1.10663
XYLT1	Mass_Spec	1.01224	0.936883	0.63114	0.533561	0.518156	0.611219	0.699659	0.698995	0.736909	1.00505	0.461641	0.656171	0.951306	0.865335	0.884765	0.935192	0.874712	1.0892	0.395109	1.03542	1.1623	1.01476	1.55814	0.932164	0.593658	1.74552	1.16465	1.31389	1.29331	1.99506	1.29917	1.24928	0.592487	0.819346	0.656274	1.54566	2.00181	1.10307	1.38253	1.53365	1.70485	0.717184	1.37763	1.07743	2.12141
XYLT2	Mass_Spec	NA	NA	NA	NA	NA	NA	NA	NA	NA	NA	NA	NA	NA	NA	0.944749	1.14417	1.02799	0.899686	0.352156	1.14991	NA	NA	NA	NA	NA	NA	NA	NA	NA	NA	NA	NA	NA	NA	NA	NA	1.63584	0.866747	1.43821	1.11042	1.13886	0.965157	1.21244	0.89572	1.6978
YLPM1	Mass_Spec	1.12705	1.23142	1.08061	1.16839	1.45336	1.1023	NA	NA	NA	NA	NA	NA	NA	NA	NA	NA	NA	NA	NA	NA	1.06278	1.27005	1.3745	1.30657	1.20676	0.691859	1.3388	1.14559	1.14282	NA	NA	NA	NA	NA	NA	NA	NA	NA	NA	NA	NA	NA	NA	NA	NA
YWHAB	Mass_Spec	1.14546	0.897304	1.14048	0.76726	1.16831	0.754421	0.97977	0.81136	1.76099	1.2171	1.34813	0.899028	0.719422	1.22158	1.07581	0.847218	0.965164	0.61244	0.785192	1.29549	0.741978	0.842501	0.699143	0.910778	0.432755	3.50379	0.703295	0.793006	1.06328	1.95472	1.05065	0.782472	0.468506	0.825231	1.34322	0.765861	0.783944	0.990064	0.71779	1.19077	0.955887	0.654827	1.1682	0.912813	0.650627
YWHAE	Mass_Spec	1.18042	0.951188	0.846877	0.752036	0.946385	0.714374	0.908823	0.769927	1.79005	1.29652	1.05037	0.774397	0.920181	1.08612	1.14428	0.906491	0.939994	0.720908	0.793586	0.949017	0.629177	0.94336	0.81395	0.930982	0.438955	1.66431	0.706353	0.607563	1.0789	1.96223	1.00997	0.84556	0.525306	0.853107	1.55159	0.767968	0.861952	1.01655	0.767173	1.21895	0.848597	0.674787	1.06043	0.752644	0.752243
YWHAG	Mass_Spec	1.81339	1.06744	0.926954	0.756037	1.22922	1.23093	1.26649	0.823651	1.74604	1.38927	1.08086	0.600557	0.798024	1.25048	1.31496	1.09285	0.980675	0.787625	0.638124	1.07773	0.970529	0.843673	0.785232	0.933004	0.454094	3.78905	0.8093	0.607061	1.24663	1.75944	0.509111	1.05161	0.463305	0.371287	0.768689	0.864914	0.845954	1.00235	0.893782	1.08607	0.886535	0.585291	1.21156	0.834101	0.698535
YWHAH	Mass_Spec	1.43316	0.87779	0.843102	0.983553	1.26022	1.21542	0.742488	0.570866	1.2292	0.950256	1.0848	0.773877	0.660344	0.855153	1.5259	1.11212	1.013	0.700107	0.759832	0.991326	0.695482	1.23927	1.18126	1.15473	0.677796	1.95902	0.670606	0.844495	1.38275	2.01019	0.928413	0.763695	0.540409	0.800056	0.902506	0.730151	0.813099	1.00583	0.880693	0.853524	0.998349	0.780067	1.23771	0.634238	0.761563
YWHAZ	Mass_Spec	1.37129	0.963	0.760116	0.925744	1.2555	1.01882	0.918789	0.837319	1.74219	1.36032	1.39065	0.801793	0.915855	0.996559	1.33728	0.776889	1.08527	0.998794	1.07982	1.07482	0.85861	0.954048	0.937998	1.18263	0.463009	2.56855	0.964242	0.740374	1.26859	1.91979	0.829588	0.734478	0.365701	0.6473	0.968932	0.593265	0.64512	1.30099	0.731393	1.07954	0.894079	0.769493	1.27102	0.87457	0.71764
YY1	Mass_Spec	1.11137	1.71364	0.872063	0	0	0	NA	NA	NA	NA	NA	NA	NA	NA	0.60382	0	0.41014	1.40677	1.00703	0	0.897819	1.3263	1.22854	0	0	1.10972	0	1.22888	0.000682762	NA	NA	NA	NA	NA	NA	NA	0.888302	0.537821	1.18805	0.685637	0.927865	1.05822	0.838756	0	1.78643
ZBED3	Mass_Spec	NA	NA	NA	NA	NA	NA	NA	NA	NA	NA	NA	NA	NA	NA	0.837745	0.952309	0.963557	0.66493	0.843697	1.14694	NA	NA	NA	NA	NA	NA	NA	NA	NA	NA	NA	NA	NA	NA	NA	NA	0.760109	0.748798	0.776686	0.840246	0.702849	1.08315	1.14777	1.05618	0.881258
ZBTB1	Mass_Spec	NA	NA	NA	NA	NA	NA	NA	NA	NA	NA	NA	NA	NA	NA	0.89237	0.819648	0.962033	0.717955	1.02765	0.856992	NA	NA	NA	NA	NA	NA	NA	NA	NA	NA	NA	NA	NA	NA	NA	NA	0.800595	0.617773	0.72082	0.929661	1.07807	0.99375	0.772832	0.728644	0.650325
ZBTB10	Mass_Spec	NA	NA	NA	NA	NA	NA	1.04701	1.20366	0.998825	1.30856	2.12807	1.30168	0.873665	1.26749	NA	NA	NA	NA	NA	NA	NA	NA	NA	NA	NA	NA	NA	NA	NA	1.02237	1.07715	1.1101	1.1237	1.38654	1.04476	0.961441	NA	NA	NA	NA	NA	NA	NA	NA	NA
ZBTB17	Mass_Spec	1.17919	1.24339	1.4878	1.30407	1.12917	1.31223	1.34393	1.3497	1.03043	1.46298	1.15145	0.567115	1.31808	1.75636	0.736632	1.08591	1.65634	1.0538	0.528742	1.48424	1.11666	3.82068	1.43374	1.13745	1.20363	1.08685	1.2969	2.24545	1.06072	1.0814	1.39811	1.22528	0.798687	1.03814	0.703185	1.12284	1.11621	2.40098	0.726513	1.16503	1.03628	0.419454	1.41188	1.23586	1.03571
ZC2HC1B	Mass_Spec	NA	NA	NA	NA	NA	NA	NA	NA	NA	NA	NA	NA	NA	NA	0.903735	0.522151	0.705007	0.88628	0.216542	0.862341	NA	NA	NA	NA	NA	NA	NA	NA	NA	NA	NA	NA	NA	NA	NA	NA	0.771828	0.880311	1.13573	0.808121	0.795755	1.39514	1.24115	0.631499	0.333661
ZC3H13	Mass_Spec	1.05419	0.911721	0.849966	1.26441	1.03019	0.81758	NA	NA	NA	NA	NA	NA	NA	NA	NA	NA	NA	NA	NA	NA	0.875845	0.961182	1.14412	1.03347	0.82087	0.905303	1.34741	0.691495	0.740775	NA	NA	NA	NA	NA	NA	NA	NA	NA	NA	NA	NA	NA	NA	NA	NA
ZC3H18	Mass_Spec	2.09317	1.0705	0	0.903777	0	0	NA	NA	NA	NA	NA	NA	NA	NA	NA	NA	NA	NA	NA	NA	1.27146	0	1.04795	0	0	3.08978	0.873953	0.800869	0	NA	NA	NA	NA	NA	NA	NA	NA	NA	NA	NA	NA	NA	NA	NA	NA
ZC3H4	Mass_Spec	1.5266	1.32426	0.975321	0.57933	0.600793	0.440239	NA	NA	NA	NA	NA	NA	NA	NA	0.971073	1.15973	1.03682	0.78421	0.41178	1.02339	1.76693	1.87173	2.15645	1.27226	0.826135	2.22055	1.46144	1.64752	1.34023	NA	NA	NA	NA	NA	NA	NA	1.70411	0.988368	1.20022	1.01056	1.53034	0.655113	1.52223	0.812974	1.4671
ZC3H6	Mass_Spec	1.22614	0.925832	1.10282	1.04437	1.30447	1.12123	NA	NA	NA	NA	NA	NA	NA	NA	NA	NA	NA	NA	NA	NA	0.62956	0.850937	0.939188	0.610112	0.818745	0.890193	0.969549	1.07573	1.27249	NA	NA	NA	NA	NA	NA	NA	NA	NA	NA	NA	NA	NA	NA	NA	NA
ZCCHC4	Mass_Spec	NA	NA	NA	NA	NA	NA	1.00519	0.707028	1.05924	0.898375	1.28278	1.23347	1.17549	1.03053	0.81124	0.676895	0.821903	0.795649	0.39423	1.16098	NA	NA	NA	NA	NA	NA	NA	NA	NA	1.10007	0.534998	0.838425	0.980025	1.18004	0.684024	1.52087	1.39921	1.33865	0.848717	1.49178	1.26934	0.652262	1.9085	1.32707	0.870247
ZCCHC8	Mass_Spec	NA	NA	NA	NA	NA	NA	NA	NA	NA	NA	NA	NA	NA	NA	2.1978	1.66877	1.2613	0	0.630761	4.52406	NA	NA	NA	NA	NA	NA	NA	NA	NA	NA	NA	NA	NA	NA	NA	NA	13.6945	17.7987	9.9015	9.69661	0.740001	4.81159	1.3965	3.29824	0
ZCWPW1	Mass_Spec	NA	NA	NA	NA	NA	NA	NA	NA	NA	NA	NA	NA	NA	NA	0.573579	0.462691	0.405416	0.784674	0.331263	0.438982	NA	NA	NA	NA	NA	NA	NA	NA	NA	NA	NA	NA	NA	NA	NA	NA	0.428078	0.506226	0.520344	0.662659	0.380771	0.417609	0.267385	0.248057	0.533402
ZDHHC14	Mass_Spec	NA	NA	NA	NA	NA	NA	NA	NA	NA	NA	NA	NA	NA	NA	0.907524	0.984873	1.31452	1.03194	1.18583	1.0096	NA	NA	NA	NA	NA	NA	NA	NA	NA	NA	NA	NA	NA	NA	NA	NA	0.729627	0.99507	1.01402	0.970442	1.29649	0.999978	0.950627	1.27117	1.02171
ZDHHC19	Mass_Spec	1.01095	1.00407	0.927255	0.904872	0.858945	0.742879	NA	NA	NA	NA	NA	NA	NA	NA	NA	NA	NA	NA	NA	NA	1.11023	0.90839	0.975676	0.839931	0.851168	0.455014	0.937873	0.899408	0.747348	NA	NA	NA	NA	NA	NA	NA	NA	NA	NA	NA	NA	NA	NA	NA	NA
ZFHX2	Mass_Spec	0.343554	0.440498	0.471339	0.662866	0	1.33692	NA	NA	NA	NA	NA	NA	NA	NA	NA	NA	NA	NA	NA	NA	0.571091	0.49897	0.634461	0.648392	0.991378	0.40305	0.595074	0	0.744112	NA	NA	NA	NA	NA	NA	NA	NA	NA	NA	NA	NA	NA	NA	NA	NA
ZFHX3	Mass_Spec	1.01858	1.87158	1.28664	1.7369	1.24522	1.64071	NA	NA	NA	NA	NA	NA	NA	NA	NA	NA	NA	NA	NA	NA	1.12467	0.76269	0.530924	0.851733	1.67354	0.819216	0.698422	0.847626	0.565057	NA	NA	NA	NA	NA	NA	NA	NA	NA	NA	NA	NA	NA	NA	NA	NA
ZFHX4	Mass_Spec	NA	NA	NA	NA	NA	NA	1.20718	0.66341	0.750151	1.22518	0.894364	0.56692	0.817545	0.884316	NA	NA	NA	NA	NA	NA	NA	NA	NA	NA	NA	NA	NA	NA	NA	1.18259	0.928099	0.801482	0.761492	0.954345	0.749765	1.11312	NA	NA	NA	NA	NA	NA	NA	NA	NA
ZFP57	Mass_Spec	NA	NA	NA	NA	NA	NA	NA	NA	NA	NA	NA	NA	NA	NA	0.352667	0.804544	0.489879	0.356171	0.372394	0.389469	NA	NA	NA	NA	NA	NA	NA	NA	NA	NA	NA	NA	NA	NA	NA	NA	0.214594	0.189242	0.364597	0.479177	0.491264	0.443175	0.477275	0.594124	0.597922
ZFR	Mass_Spec	NA	NA	NA	NA	NA	NA	NA	NA	NA	NA	NA	NA	NA	NA	0.509072	0.341875	1.35193	0.35844	0.813642	0.342768	NA	NA	NA	NA	NA	NA	NA	NA	NA	NA	NA	NA	NA	NA	NA	NA	0.684624	0.150603	2.63847	0.328621	0.345118	1.74717	0.298439	0.552749	0.47405
ZFYVE26	Mass_Spec	NA	NA	NA	NA	NA	NA	1.12816	0.934908	1.35158	0.414929	0.476795	0.93954	1.03583	0.939767	0.973569	0.899015	0.669975	0.661425	0.861264	0.937257	NA	NA	NA	NA	NA	NA	NA	NA	NA	1.31191	1.38504	0.843709	1.51335	1.40853	1.04154	1.09279	0.941124	1.16001	1.65232	1.5509	0.853056	0.695535	1.23822	0.608178	1.64595
ZG16B	Mass_Spec	1.12007	0.653978	0.751388	0.764903	0.834909	0.905763	0.380185	0.290035	0.380376	0.655809	31.9209	0.310631	0.355075	0.309603	NA	NA	NA	NA	NA	NA	1.14101	1.21981	1.01128	0.94722	1.07975	0.878762	1.08028	0.797953	1.00675	0.330296	0.287938	0.615685	0.210052	0.295374	0.466725	0.338434	NA	NA	NA	NA	NA	NA	NA	NA	NA
ZIM3	Mass_Spec	NA	NA	NA	NA	NA	NA	NA	NA	NA	NA	NA	NA	NA	NA	0.870576	1.02083	1.0427	0.50879	1.77755	0.888401	NA	NA	NA	NA	NA	NA	NA	NA	NA	NA	NA	NA	NA	NA	NA	NA	1.02616	1.00501	1.27651	1.01208	1.00384	0.965722	0.809137	0.9196	1.75911
ZKSCAN1	Mass_Spec	1.50583	1.24905	1.28556	0.957035	0.681452	0.852577	NA	NA	NA	NA	NA	NA	NA	NA	0.653948	0.939089	0.82686	0.751089	0.636723	0.382164	1.22178	0.851337	1.20356	1.04564	0.490588	3.21234	1.64661	1.30066	1.99306	NA	NA	NA	NA	NA	NA	NA	0.699546	0.879179	1.07486	0.773215	0.938196	1.02488	0.670884	1.15881	1.31285
ZMYND11	Mass_Spec	1.44724	1.68851	0.854138	0.960338	0.994087	0.665884	0.597253	0.487621	0.734623	0.950609	0.421666	0.557718	0.935815	0.787446	0.98081	1.15695	0.883363	1.01234	0.867687	0.862684	0.884274	1.33704	1.55353	1.18134	0.831384	0.818335	0.986952	1.08369	1.53742	1.12857	1.24018	1.09769	0.505123	0.617653	0.629026	0.599344	1.05394	0.786053	1.29423	1.04793	1.03876	1.01092	1.11176	1.50695	1.28277
ZNF106	Mass_Spec	NA	NA	NA	NA	NA	NA	0.688261	0.862633	1.17468	1.0005	0.915486	1.08905	0.759447	0.827569	1.3553	0.839611	1.64379	1.43233	4.19492	1.02269	NA	NA	NA	NA	NA	NA	NA	NA	NA	0.926693	0.632027	0.587839	0.728113	1.19633	0.922936	0.883429	1.03019	0.75843	1.20529	0.576326	1.18944	0.865619	0.911884	1.50184	0.735461
ZNF180	Mass_Spec	1.11321	1.21437	0.551817	0.505095	0.478348	0.546769	NA	NA	NA	NA	NA	NA	NA	NA	1.09016	1.20065	0.897148	1.11426	1.13162	0.966183	1.28976	1.70212	2.1997	0.864275	1.02703	1.45304	1.16336	1.20999	1.26535	NA	NA	NA	NA	NA	NA	NA	0.96282	0.888718	0.955471	0.889689	1.0371	1.16452	0.785351	0.938369	0.887045
ZNF195	Mass_Spec	NA	NA	NA	NA	NA	NA	NA	NA	NA	NA	NA	NA	NA	NA	2.04767	0.922134	1.28254	0.0350867	1.34032	1.42358	NA	NA	NA	NA	NA	NA	NA	NA	NA	NA	NA	NA	NA	NA	NA	NA	1.69252	1.50083	1.22207	1.46877	1.4696	1.31952	1.55478	1.38902	0.756136
ZNF197	Mass_Spec	0.941717	0.91903	0.968441	1.01439	0.969517	1.17554	NA	NA	NA	NA	NA	NA	NA	NA	1.30802	0.959326	1.32901	0.887355	0.430993	1.09087	1.0234	0.980213	1.32572	1.03808	1.0947	0.345183	0.852056	0.927295	1.09106	NA	NA	NA	NA	NA	NA	NA	1.85933	1.22056	1.24572	1.22477	1.59536	0.671829	1.91852	1.26693	1.48546
ZNF217	Mass_Spec	0.940683	1.09368	1.20553	0.870031	1.03498	1.0358	0.866971	0.930045	0.812449	0.960049	0.538151	0.667619	0.824273	0.930381	0.943367	1.03178	0.98435	0.889496	0.857816	0.982051	1.36031	1.05022	1.19119	1.03421	0.857345	0.806471	1.0582	0.919755	1.25327	1.41132	1.22095	0.942966	1.04314	0.876205	0.873	0.883669	1.01931	1.49021	1.42099	1.29391	1.14607	1.01508	1.43808	1.22795	1.43208
ZNF227	Mass_Spec	NA	NA	NA	NA	NA	NA	NA	NA	NA	NA	NA	NA	NA	NA	1.00335	1.12352	1.3296	1.01077	1.10396	1.12743	NA	NA	NA	NA	NA	NA	NA	NA	NA	NA	NA	NA	NA	NA	NA	NA	0.930952	1.19376	1.23863	1.296	1.08675	1.38706	1.02572	1.19741	1.16557
ZNF233	Mass_Spec	NA	NA	NA	NA	NA	NA	0	0.000300307	7.92111	0.00850695	0	0.169102	0	0	0.69506	0.943957	1.24658	1.58159	0.918732	1.33997	NA	NA	NA	NA	NA	NA	NA	NA	NA	0	0	0.30862	0.25183	3.41846	21.8912	0	1.84466	0.96421	1.18464	1.45436	1.44654	1.04567	1.33319	1.19066	1.44922
ZNF236	Mass_Spec	0.784143	0.516135	0.56334	0.617636	0.71328	0.209575	1.30374	0.761371	0.373634	0.457722	0.469559	0.403896	13.6531	0.455412	NA	NA	NA	NA	NA	NA	0.854218	0.732286	0.523202	0.977601	0.868384	0.796301	0.952491	0.356394	0.743733	0.486284	0.515407	2.96258	0.262811	0.489549	1.49024	0.572292	NA	NA	NA	NA	NA	NA	NA	NA	NA
ZNF280A	Mass_Spec	NA	NA	NA	NA	NA	NA	0.762837	0.764882	0.793865	0.894935	0.79546	1.04482	1.2315	0.865075	1.07559	1.21756	1.03494	1.21436	0.570826	0.530101	NA	NA	NA	NA	NA	NA	NA	NA	NA	0.58984	0.601387	0.698407	1.08025	1.05809	1.62842	1.2125	1.54892	0.817685	1.37573	1.13811	1.01876	1.03642	1.37862	1.32107	1.19985
ZNF280C	Mass_Spec	1.07363	1.00945	1.10482	0.87907	0.772073	1.01665	1.12795	1.05955	0.83876	1.33841	0.951594	1.15989	1.05053	1.15233	NA	NA	NA	NA	NA	NA	0.91484	0.793541	0.923545	0.975399	1.55603	0.912632	0.729684	0.754492	0.952139	1.01279	1.25082	1.08735	1.13339	1.11875	1.04325	1.51038	NA	NA	NA	NA	NA	NA	NA	NA	NA
ZNF281	Mass_Spec	NA	NA	NA	NA	NA	NA	0.756046	0.84138	1.09073	3.40805	3.06535	1.64675	0.792472	0.888735	NA	NA	NA	NA	NA	NA	NA	NA	NA	NA	NA	NA	NA	NA	NA	1.98635	0.734509	0.741051	0.862026	0.443133	0.562101	1.39843	NA	NA	NA	NA	NA	NA	NA	NA	NA
ZNF292	Mass_Spec	0.84268	0.715456	0.55454	0.505423	0.896038	0.532932	0.44759	0	0.770028	0.497605	0.000337362	0.481498	0.794916	0.849113	NA	NA	NA	NA	NA	NA	0.376379	0.256711	0.162627	0.559572	0.409416	0.686023	0.256008	0.911949	0.990846	1.12899	0	0	0.466795	0	0.457376	0.642774	NA	NA	NA	NA	NA	NA	NA	NA	NA
ZNF318	Mass_Spec	NA	NA	NA	NA	NA	NA	1.00438	0.805675	0.943006	0.838637	0.188129	0.352548	0.446955	0.986015	NA	NA	NA	NA	NA	NA	NA	NA	NA	NA	NA	NA	NA	NA	NA	2.19365	1.18438	1.03793	0.375935	0.558928	0.510249	1.16842	NA	NA	NA	NA	NA	NA	NA	NA	NA
ZNF333	Mass_Spec	0	0.308314	0.207127	0.645818	0.459143	0	NA	NA	NA	NA	NA	NA	NA	NA	NA	NA	NA	NA	NA	NA	1.0191	0.905356	1.3917	1.21809	0.573646	3.99444	1.16318	1.03602	1.21679	NA	NA	NA	NA	NA	NA	NA	NA	NA	NA	NA	NA	NA	NA	NA	NA
ZNF362	Mass_Spec	0.731186	1.09942	0.72166	1.40836	0.833292	1.32893	0.705706	0.355526	1.00466	1.24603	0.795182	0.767495	0.351937	1.08775	0.806505	0.833687	0.700909	0.650105	0.958671	0.519971	1.2293	1.00809	0.91517	0.873625	1.40486	0.777144	1.35124	0.75458	0.939067	1.12171	1.13596	0.838606	1.36721	1.69575	1.06037	0.263684	0.295109	0.847693	0.724741	3.12438	0.68409	0.53501	0.575473	0.964216	0.839179
ZNF407	Mass_Spec	1.17223	1.12052	1.1311	1.06186	1.18696	1.1866	1.23367	1.05772	0.907856	1.05198	0.980556	0.907812	0.87454	0.898153	NA	NA	NA	NA	NA	NA	1.11366	1.29904	1.10436	1.17288	1.34571	0.912208	1.24158	0.803672	1.11992	0.963938	0.954189	1.07372	1.0227	1.05511	0.841439	0.974671	NA	NA	NA	NA	NA	NA	NA	NA	NA
ZNF410	Mass_Spec	0.813519	0.765116	0.65348	1.04627	0.768855	0.783378	1.07079	1.16974	1.13045	1.17733	1.03013	1.04525	1.17564	1.06633	2.33914	0.940992	0.952889	0.85	1.39251	0.87737	0.670898	0.699349	0.848527	0.732553	1.17946	0.501587	0.723568	0.692309	0.632998	1.12648	0.909969	1.03804	1.03103	1.02243	0.959102	1.07298	0.733958	0.593336	0.758246	2.1595	2.08946	0.70521	1.90664	2.25726	0.800414
ZNF423	Mass_Spec	1.21044	0.812414	0.759956	0.734712	0.927698	0.824013	1.35521	1.03957	1.28639	1.31878	1.68269	1.30221	1.0173	1.21632	0.99748	0.575691	1.10949	1.00455	0.475359	1.26213	1.08855	1.32012	1.96849	0.793648	0.999233	1.44873	1.15728	1.09593	1.25867	0.817963	1.26937	1.55503	0.991339	1.38705	0.8703	1.51745	0.88273	1.14038	0.881152	0.981462	1.26868	1.12462	1.0364	0.844352	1.40081
ZNF446	Mass_Spec	1.0652	0.756088	1.03626	0.88214	1.13735	0.86417	NA	NA	NA	NA	NA	NA	NA	NA	NA	NA	NA	NA	NA	NA	0.810514	0.64943	1.09198	0.86138	1.36823	1.9204	0.852006	0.925396	1.14559	NA	NA	NA	NA	NA	NA	NA	NA	NA	NA	NA	NA	NA	NA	NA	NA
ZNF469	Mass_Spec	1.27887	1.22204	1.44115	0.827307	0.992327	1.34098	1.04666	1.18967	0.561482	0.932389	0	1.03897	1.09548	1.48546	1.23379	1.69882	0.91355	0	1.80199	1.71811	0.981687	1.38124	1.5867	1.15935	1.24904	0.791627	1.25302	1.11268	1.14516	0.642553	0	0.670737	1.05906	1.57418	2.3963	1.46174	0	2.14437	2.46054	0.769515	1.54817	1.18171	1.07704	0.708223	1.02681
ZNF483	Mass_Spec	NA	NA	NA	NA	NA	NA	NA	NA	NA	NA	NA	NA	NA	NA	0.00474849	0.00917358	0.00473248	0.00245035	0.00247535	0.00280596	NA	NA	NA	NA	NA	NA	NA	NA	NA	NA	NA	NA	NA	NA	NA	NA	0.0033102	0.00310052	0.00577653	0.00733509	0.00307322	0.00711647	0.00609428	0.00976867	0.00549029
ZNF516	Mass_Spec	NA	NA	NA	NA	NA	NA	0.888126	1.95464	1.98934	1.11185	0.708724	2.33313	2.73192	1.26842	NA	NA	NA	NA	NA	NA	NA	NA	NA	NA	NA	NA	NA	NA	NA	2.96606	1.89015	1.01852	1.27676	1.16227	1.29057	2.044	NA	NA	NA	NA	NA	NA	NA	NA	NA
ZNF536	Mass_Spec	0.564066	1.11837	0.406301	1.01296	0.618985	2.41303	NA	NA	NA	NA	NA	NA	NA	NA	1.33802	1.45977	1.38858	1.62546	1.10417	1.25049	0.614889	0.681866	0.655339	0.987726	1.39714	0.471036	1.04454	0.599731	0.818054	NA	NA	NA	NA	NA	NA	NA	1.10774	1.14165	1.06873	0.9127	1.34446	1.23762	1.08648	1.21892	0.970317
ZNF562	Mass_Spec	1.42175	1.02341	0.600478	1.14358	0.909425	0.760223	NA	NA	NA	NA	NA	NA	NA	NA	NA	NA	NA	NA	NA	NA	1.62509	1.06514	1.56232	0.911098	0.533076	1.44543	1.25534	1.1364	1.24967	NA	NA	NA	NA	NA	NA	NA	NA	NA	NA	NA	NA	NA	NA	NA	NA
ZNF576	Mass_Spec	NA	NA	NA	NA	NA	NA	NA	NA	NA	NA	NA	NA	NA	NA	0.379516	0.295132	0.232513	2.29195	0.527923	0.5628	NA	NA	NA	NA	NA	NA	NA	NA	NA	NA	NA	NA	NA	NA	NA	NA	0.469023	0.39341	0.565083	0.733102	0.498858	0.403015	0.566402	0.533809	1.47319
ZNF578	Mass_Spec	0.979085	1.80827	1.3859	1.80714	1.64309	1.13894	NA	NA	NA	NA	NA	NA	NA	NA	NA	NA	NA	NA	NA	NA	1.35128	1.88773	1.47477	1.42593	1.18038	0.538056	1.11355	1.5562	1.05872	NA	NA	NA	NA	NA	NA	NA	NA	NA	NA	NA	NA	NA	NA	NA	NA
ZNF587B	Mass_Spec	0.795115	0.998638	1.0535	1.01256	1.04046	0.906555	0.806596	0.645864	0.734321	0.894186	0.630866	0.825893	1.53907	0.721576	NA	NA	NA	NA	NA	NA	0.97369	0.989433	1.09128	1.01185	0.958977	0.365383	0.940305	0.926087	0.936929	0.5384	0.520301	0.639257	0.740844	0.944463	0.904809	0.965175	NA	NA	NA	NA	NA	NA	NA	NA	NA
ZNF592	Mass_Spec	NA	NA	NA	NA	NA	NA	1.26302	1.15346	1.13743	1.17033	1.08465	0.746339	0.585451	1.0792	1.1414	1.52768	1.20288	0.903491	0.812867	1.19079	NA	NA	NA	NA	NA	NA	NA	NA	NA	0.629129	1.02461	0.901479	1.29818	1.05279	0.508451	0.916766	0.960988	1.38814	1.52528	1.22541	1.02336	1.35135	0.968728	1.26763	1.13569
ZNF608	Mass_Spec	NA	NA	NA	NA	NA	NA	0	0	0.905705	0.427313	0.480876	1.41821	0	0.242955	NA	NA	NA	NA	NA	NA	NA	NA	NA	NA	NA	NA	NA	NA	NA	0.915118	0.87101	0.4378	0.699861	0.395527	18.4585	0.667793	NA	NA	NA	NA	NA	NA	NA	NA	NA
ZNF618	Mass_Spec	0.931603	0.992758	1.02264	0.961308	0.890426	0.810494	NA	NA	NA	NA	NA	NA	NA	NA	0.965181	1.02528	1.02208	1.15976	1.01999	0.919613	1.06093	1.05506	1.0404	0.880478	0.775887	0.718547	0.722779	0.914159	0.954045	NA	NA	NA	NA	NA	NA	NA	1.06711	0.96533	0.947232	0.893881	1.11177	1.06426	0.859204	0.935897	0.847675
ZNF680	Mass_Spec	0.989108	1.21084	0.767288	0.37279	0.651061	0.399243	NA	NA	NA	NA	NA	NA	NA	NA	1.43647	0.745767	1.04332	0.597536	0.262733	1.51089	1.25296	1.07225	1.4562	0.661282	0.719559	1.2627	0.512356	0.793191	1.1009	NA	NA	NA	NA	NA	NA	NA	1.73513	1.29159	1.41062	2.17544	1.69541	0.712619	2.26955	1.34058	1.16539
ZNF687	Mass_Spec	1.42239	0.768781	1.09906	0.819127	0	0	NA	NA	NA	NA	NA	NA	NA	NA	NA	NA	NA	NA	NA	NA	0.924757	0.642305	1.05897	0.97406	1.19318	0.628285	0.891757	0.714069	0.777141	NA	NA	NA	NA	NA	NA	NA	NA	NA	NA	NA	NA	NA	NA	NA	NA
ZNF688	Mass_Spec	NA	NA	NA	NA	NA	NA	1.97298	2.39939	1.82145	2.00154	1.14177	0.00270477	1.92856	1.84153	NA	NA	NA	NA	NA	NA	NA	NA	NA	NA	NA	NA	NA	NA	NA	2.30446	2.13147	2.02601	2.26638	1.93933	0.93441	1.60497	NA	NA	NA	NA	NA	NA	NA	NA	NA
ZNF713	Mass_Spec	0.840655	0.986294	4.04316	0.92681	0.800401	1.47399	0.69814	0.597805	0.965648	0.511686	1.09194	0.919956	0.637685	1.07324	1.90896	0.745644	0.777201	1.72749	1.57576	0.6251	1.06094	0.534683	0.782114	1.00518	1.10454	0.679782	1.48596	0.545847	0.982815	0.78697	0.800831	0.592707	1.26822	1.27515	1.30571	1.1435	0.624075	0.636315	1.2683	0.690024	0.403733	0.513912	0.859882	1.32069	2.22886
ZNF720	Mass_Spec	1.34746	1.82399	0.627446	1.14822	0.142023	1.89567	NA	NA	NA	NA	NA	NA	NA	NA	NA	NA	NA	NA	NA	NA	1.10647	1.30628	0.558531	0.958777	1.87135	0.471692	1.23411	0.29339	0.445889	NA	NA	NA	NA	NA	NA	NA	NA	NA	NA	NA	NA	NA	NA	NA	NA
ZNF746	Mass_Spec	NA	NA	NA	NA	NA	NA	1.11578	1.3334	0.897708	1.13522	0	0.971177	1.31183	1.35427	0.806879	0.81888	1.06183	1.2193	0.734106	1.00306	NA	NA	NA	NA	NA	NA	NA	NA	NA	1.39549	1.02673	1.98765	0.953318	0	1.4492	1.19398	0.964587	0.671039	1.39237	0.745938	0.814996	0.883464	0.942446	1.07179	0.92299
ZNF764	Mass_Spec	NA	NA	NA	NA	NA	NA	NA	NA	NA	NA	NA	NA	NA	NA	0.0136514	0.190286	0.394014	0.493451	0.0642646	0.0482303	NA	NA	NA	NA	NA	NA	NA	NA	NA	NA	NA	NA	NA	NA	NA	NA	0.0761518	0.180945	2.29014	1.49844	0.120073	0.0369794	0.281059	0.066772	0.0795242
ZNF768	Mass_Spec	NA	NA	NA	NA	NA	NA	1.20055	1.19235	1.40487	1.36333	1.4948	0.844277	1.23414	1.16636	NA	NA	NA	NA	NA	NA	NA	NA	NA	NA	NA	NA	NA	NA	NA	1.28253	1.15409	1.32666	1.02382	1.45494	1.0705	1.22768	NA	NA	NA	NA	NA	NA	NA	NA	NA
ZNF774	Mass_Spec	NA	NA	NA	NA	NA	NA	NA	NA	NA	NA	NA	NA	NA	NA	0	0	0.20723	0.0993938	0	0.226553	NA	NA	NA	NA	NA	NA	NA	NA	NA	NA	NA	NA	NA	NA	NA	NA	0	0	0.32183	0.233956	0	31.6457	0	0	0
ZNF821	Mass_Spec	2.37775	1.36131	2.01873	1.09194	1.1605	1.21875	NA	NA	NA	NA	NA	NA	NA	NA	0.772283	0.59387	1.04783	0.706533	0.88405	1.10834	1.30102	1.22611	1.87094	1.27565	1.87421	0.826777	1.21736	1.12005	0.775597	NA	NA	NA	NA	NA	NA	NA	0.70344	0.798038	0.647196	0.752513	0.735316	0.608776	0.552618	0.884499	0.715521
ZNF831	Mass_Spec	NA	NA	NA	NA	NA	NA	0.356878	0.358125	1.22587	0.229497	0.507785	0.443307	0.0124497	0.576164	NA	NA	NA	NA	NA	NA	NA	NA	NA	NA	NA	NA	NA	NA	NA	0.00486249	0.212348	0.0470378	0.162536	0.304148	0.649204	0.226781	NA	NA	NA	NA	NA	NA	NA	NA	NA
ZNF860	Mass_Spec	NA	NA	NA	NA	NA	NA	0.949083	0.892143	1.02997	1.06062	0.999418	0.887233	0.877927	1.08781	NA	NA	NA	NA	NA	NA	NA	NA	NA	NA	NA	NA	NA	NA	NA	1.32168	1.20979	1.17884	1.20804	1.08488	0.907425	1.01674	NA	NA	NA	NA	NA	NA	NA	NA	NA
ZNF865	Mass_Spec	NA	NA	NA	NA	NA	NA	0.748325	0.654727	0.554031	0.501159	0.706914	0.999071	0.583852	0.648873	NA	NA	NA	NA	NA	NA	NA	NA	NA	NA	NA	NA	NA	NA	NA	0.545842	0.976573	0	0.670518	0	0.849364	1.12684	NA	NA	NA	NA	NA	NA	NA	NA	NA
ZNFX1	Mass_Spec	0.907485	0.989725	0.712167	0.819023	0.741604	1.6116	NA	NA	NA	NA	NA	NA	NA	NA	NA	NA	NA	NA	NA	NA	1.27908	1.12289	1.3912	0.91286	1.11847	1.24709	1.74141	0.908868	1.41749	NA	NA	NA	NA	NA	NA	NA	NA	NA	NA	NA	NA	NA	NA	NA	NA
ZNHIT2	Mass_Spec	NA	NA	NA	NA	NA	NA	0.63021	0.781674	0.645237	0.626224	0.417195	0.571679	0.776301	0.638109	NA	NA	NA	NA	NA	NA	NA	NA	NA	NA	NA	NA	NA	NA	NA	1.1738	0.834619	0.830353	0.862846	0.742751	0.877294	0.540135	NA	NA	NA	NA	NA	NA	NA	NA	NA
ZP2	Mass_Spec	NA	NA	NA	NA	NA	NA	0.510203	0.344833	0.722642	0.8107	0.412782	0.0986323	0.935905	1.04821	1.65145	0.510153	2.00786	0.686407	0.00425995	1.68429	NA	NA	NA	NA	NA	NA	NA	NA	NA	1.10861	0.901216	0.74885	0.320086	0.538267	0.550066	0.734926	1.90746	2.43271	1.11435	1.7153	0.882694	0.574797	2.88523	0.700869	1.41925
ZPBP	Mass_Spec	NA	NA	NA	NA	NA	NA	4.22232	0	0.624271	1.12357	1.78	1.52138	0	2.66989	NA	NA	NA	NA	NA	NA	NA	NA	NA	NA	NA	NA	NA	NA	NA	3.24854	0	0	0.559907	1.64866	2.45671	0.929504	NA	NA	NA	NA	NA	NA	NA	NA	NA
ZRANB3	Mass_Spec	3.15221	2.78934	1.10004	1.80998	1.0044	1.20335	NA	NA	NA	NA	NA	NA	NA	NA	NA	NA	NA	NA	NA	NA	1.27487	0.779668	1.98901	1.79296	2.08222	1.32797	0.880884	1.75482	0	NA	NA	NA	NA	NA	NA	NA	NA	NA	NA	NA	NA	NA	NA	NA	NA
ZSCAN1	Mass_Spec	1.29425	0.828133	0.920516	0.954882	0.862707	0.883376	1.10897	1.07688	0.751615	0.712319	0.905712	1.01663	1.45571	0.775553	0.858414	1.14763	1.13614	1.6678	1.152	0.915935	0.984129	1.10085	1.04445	0.921295	1.11669	0.906908	0.801887	0.86558	0.893346	0.905123	0.82017	0.885988	0.948387	0.919632	0.780339	1.34155	0.899168	1.04424	0.934613	0.843947	0.610986	1.52782	0.923429	0.912442	1.34805
ZSCAN12	Mass_Spec	1.26618	1.86324	1.1019	1.06191	1.40114	0.880692	NA	NA	NA	NA	NA	NA	NA	NA	NA	NA	NA	NA	NA	NA	0.888901	0.677919	1.13895	1.31554	1.32457	0.94865	0.766408	1.04335	1.49402	NA	NA	NA	NA	NA	NA	NA	NA	NA	NA	NA	NA	NA	NA	NA	NA
ZSCAN32	Mass_Spec	NA	NA	NA	NA	NA	NA	0.696887	0.885209	1.03967	1.22128	0.501347	0.829261	0.97821	0.876101	NA	NA	NA	NA	NA	NA	NA	NA	NA	NA	NA	NA	NA	NA	NA	1.67085	1.15246	0.922175	0.51967	0.754056	0.450246	0.971436	NA	NA	NA	NA	NA	NA	NA	NA	NA
ZSCAN5B	Mass_Spec	NA	NA	NA	NA	NA	NA	NA	NA	NA	NA	NA	NA	NA	NA	0.812489	0.842293	0.284191	0.799582	1.75082	0.441926	NA	NA	NA	NA	NA	NA	NA	NA	NA	NA	NA	NA	NA	NA	NA	NA	0.939408	0.446923	1.10868	0.471891	0.770304	0.399449	1.01773	2.96136	2.30192
ZSWIM7	Mass_Spec	1.04506	0.799315	0.992089	0.852603	0.71803	1.06289	NA	NA	NA	NA	NA	NA	NA	NA	NA	NA	NA	NA	NA	NA	0.734698	0.785756	1.05148	1.26069	1.15112	0.413178	0.917363	0.99222	0.935166	NA	NA	NA	NA	NA	NA	NA	NA	NA	NA	NA	NA	NA	NA	NA	NA
ZSWIM8	Mass_Spec	0.951688	1.10403	1.14608	1.31345	1.0023	1.50156	1.07033	0.85597	1.22453	1.16422	1.00062	1.01199	2.03957	0.878894	NA	NA	NA	NA	NA	NA	1.17588	1.071	1.17046	1.13691	1.22377	1.52954	1.44318	0.827968	1.02657	1.27682	0.92617	1.15005	1.31878	1.4873	1.58268	1.52193	NA	NA	NA	NA	NA	NA	NA	NA	NA
ZUFSP	Mass_Spec	NA	NA	NA	NA	NA	NA	1.00157	0.848257	1.17146	0.602339	0.750507	1.14293	0.972249	0.911989	2.00188	2.24017	2.27274	1.52154	0.681966	2.06193	NA	NA	NA	NA	NA	NA	NA	NA	NA	0.737744	1.30122	0.959874	1.11208	1.08047	2.14754	1.0468	2.44296	1.45176	2.0006	2.99306	2.60752	1.09079	2.47759	1.75454	1.28829
ZYX	Mass_Spec	0.959907	1.12849	0.712893	3.26683	1.92203	2.66737	NA	NA	NA	NA	NA	NA	NA	NA	NA	NA	NA	NA	NA	NA	1.46074	1.88897	1.4038	1.05999	2.02753	0.925136	2.31421	0.571179	1.45258	NA	NA	NA	NA	NA	NA	NA	NA	NA	NA	NA	NA	NA	NA	NA	NA

### Sheet: Table_4_ECG
Manuscript_ID	Gender	Race	EKG_Observation	Value	Unit_Measure
SP1.2.2	Male	White	QRSD_Interval	97	msec
SP1.2.2	Male	White	QT_Interval	411	msec
SP1.2.2	Male	White	QTCB_Interval	386	msec
SP1.2.2	Male	White	PR_Interval	186	msec
SP1.2.2	Male	White	P_Axis	64	deg
SP1.2.2	Male	White	QRS_Axis	82	deg
SP1.2.2	Male	White	T_Wave_Axis	29	deg
SP1.2.2	Male	White	I:40_Axis	56	deg
SP1.2.2	Male	White	T:40_Axis	99	deg
SP1.2.2	Male	White	ST_Axis	55	deg
SP1.2.2	Male	White	QTCF_Interval	394	msec
SP1.2.2	Male	White	RR_Interval	1132	msec
SP1.2.2	Male	White	Interpreting_Phys	Rosing, Douglas (NIH/NHLBI) [E]
SP1.2.2	Male	White	EKG_Impression	HEART RATE 53 -------------------- Pediatric ECG interpretation -------------------- Slow sinus arrhythmia - - - V-rate 42-63, mean < 60 - OTHERWISE NORMAL ECG -
SP1.2.2	Male	White	HEART_RATE	53
SP2.2.3	Male	Asian	QRSD_Interval	77	msec
SP2.2.3	Male	Asian	QT_Interval	377	msec
SP2.2.3	Male	Asian	QTCB_Interval	401	msec
SP2.2.3	Male	Asian	PR_Interval	152	msec
SP2.2.3	Male	Asian	P_Axis	51	deg
SP2.2.3	Male	Asian	QRS_Axis	64	deg
SP2.2.3	Male	Asian	T_Wave_Axis	37	deg
SP2.2.3	Male	Asian	I:40_Axis	52	deg
SP2.2.3	Male	Asian	T:40_Axis	69	deg
SP2.2.3	Male	Asian	ST_Axis	19	deg
SP2.2.3	Male	Asian	QTCF_Interval	393	msec
SP2.2.3	Male	Asian	RR_Interval	882	msec
SP2.2.3	Male	Asian	Interpreting_Phys	Brofferio, Alessandra (NIH/NHLBI) [E]
SP2.2.3	Male	Asian	EKG_Impression	HEART RATE 68 -------------------- Pediatric ECG interpretation -------------------- Sinus rhythm - - - normal P axis, V-rate 62-130 - NORMAL ECG -
SP2.2.3	Male	Asian	HEART_RATE	68
SP3.2.1	Female	Multiracial	QRSD_Interval	90	msec
SP3.2.1	Female	Multiracial	QT_Interval	370	msec
SP3.2.1	Female	Multiracial	QTCB_Interval	425	msec
SP3.2.1	Female	Multiracial	PR_Interval	173	msec
SP3.2.1	Female	Multiracial	P_Axis	46	deg
SP3.2.1	Female	Multiracial	QRS_Axis	62	deg
SP3.2.1	Female	Multiracial	T_Wave_Axis	41	deg
SP3.2.1	Female	Multiracial	T:40_Axis	55	deg
SP3.2.1	Female	Multiracial	ST_Axis	33	deg
SP3.2.1	Female	Multiracial	QTCF_Interval	406	msec
SP3.2.1	Female	Multiracial	RR_Interval	759	msec
SP3.2.1	Female	Multiracial	Interpreting_Phys	Brofferio, Alessandra (NIH/NHLBI) [E]
SP3.2.1	Female	Multiracial	EKG_Impression	HEART RATE 79 -------------------- Pediatric ECG interpretation -------------------- Sinus rhythm - - - normal P axis, V-rate 62-130 Consider left ventricular hypertrophy - - - multiple voltage criteria - ABNORMAL ECG -
SP3.2.1	Female	Multiracial	HEART_RATE	79
SP4.2.2	Male	White	QRSD_Interval	78	msec
SP4.2.2	Male	White	QT_Interval	369	msec
SP4.2.2	Male	White	QTCB_Interval	410	msec
SP4.2.2	Male	White	PR_Interval	153	msec
SP4.2.2	Male	White	P_Axis	63	deg
SP4.2.2	Male	White	QRS_Axis	80	deg
SP4.2.2	Male	White	T_Wave_Axis	54	deg
SP4.2.2	Male	White	I:40_Axis	51	deg
SP4.2.2	Male	White	T:40_Axis	99	deg
SP4.2.2	Male	White	ST_Axis	25	deg
SP4.2.2	Male	White	QTCF_Interval	396	msec
SP4.2.2	Male	White	RR_Interval	811	msec
SP4.2.2	Male	White	Interpreting_Phys	Rosing, Douglas (NIH/NHLBI) [E]
SP4.2.2	Male	White	HEART_RATE	74
SP4.2.2	Male	White	EKG_Impression	HEART RATE 74 -------------------- Pediatric ECG interpretation -------------------- Sinus arrhythmia - - - V-rate 59-91, variation > 10% - NORMAL ECG -
SP5.2.1	Female	White	QRSD_Interval	99	msec
SP5.2.1	Female	White	QT_Interval	444	msec
SP5.2.1	Female	White	QTCB_Interval	433	msec
SP5.2.1	Female	White	PR_Interval	140	msec
SP5.2.1	Female	White	P_Axis	51	deg
SP5.2.1	Female	White	QRS_Axis	47	deg
SP5.2.1	Female	White	T_Wave_Axis	49	deg
SP5.2.1	Female	White	I:40_Axis	53	deg
SP5.2.1	Female	White	T:40_Axis	3	deg
SP5.2.1	Female	White	ST_Axis	66	deg
SP5.2.1	Female	White	QTCF_Interval	436	msec
SP5.2.1	Female	White	RR_Interval	1053	msec
SP5.2.1	Female	White	Interpreting_Phys	Cannon, Richard (NIH/NHLBI) [E]
SP5.2.1	Female	White	HEART_RATE	57
SP5.2.1	Female	White	EKG_Impression	HEART RATE 57 Sinus bradycardia - - - rate < 60 - OTHERWISE NORMAL ECG -
SP5.2.2	Male	White	QRSD_Interval	82	msec
SP5.2.2	Male	White	QT_Interval	409	msec
SP5.2.2	Male	White	QTCB_Interval	419	msec
SP5.2.2	Male	White	PR_Interval	136	msec
SP5.2.2	Male	White	P_Axis	33	deg
SP5.2.2	Male	White	QRS_Axis	61	deg
SP5.2.2	Male	White	T_Wave_Axis	18	deg
SP5.2.2	Male	White	I:40_Axis	28	deg
SP5.2.2	Male	White	T:40_Axis	78	deg
SP5.2.2	Male	White	ST_Axis	0	deg
SP5.2.2	Male	White	QTCF_Interval	416	msec
SP5.2.2	Male	White	RR_Interval	952	msec
SP5.2.2	Male	White	Interpreting_Phys	Cannon, Richard (NIH/NHLBI) [E]
SP5.2.2	Male	White	EKG_Impression	HEART RATE 63 -------------------- Pediatric ECG interpretation -------------------- Sinus rhythm - - - normal P axis, V-rate 60-119 - NORMAL ECG -
SP5.2.2	Male	White	HEART_RATE	63
SP6.2.1	Male	Multiracial	QRSD_Interval	85	msec
SP6.2.1	Male	Multiracial	QT_Interval	387	msec
SP6.2.1	Male	Multiracial	QTCB_Interval	409	msec
SP6.2.1	Male	Multiracial	PR_Interval	160	msec
SP6.2.1	Male	Multiracial	P_Axis	46	deg
SP6.2.1	Male	Multiracial	QRS_Axis	65	deg
SP6.2.1	Male	Multiracial	T_Wave_Axis	29	deg
SP6.2.1	Male	Multiracial	I:40_Axis	51	deg
SP6.2.1	Male	Multiracial	T:40_Axis	75	deg
SP6.2.1	Male	Multiracial	ST_Axis	22	deg
SP6.2.1	Male	Multiracial	QTCF_Interval	401	msec
SP6.2.1	Male	Multiracial	RR_Interval	896	msec
SP6.2.1	Male	Multiracial	Interpreting_Phys	Cannon, Richard (NIH/NHLBI) [E]
SP6.2.1	Male	Multiracial	EKG_Impression	HEART RATE 67 -------------------- Pediatric ECG interpretation -------------------- Sinus rhythm - - - normal P axis, V-rate 60-119 ST elev, probable normal early repol pattern - - - ST elevation, age < 55 - NORMAL ECG -
SP6.2.1	Male	Multiracial	HEART_RATE	67
SP7.2.1	Female	Unknown Race	QRSD_Interval	89	msec
SP7.2.1	Female	Unknown Race	QT_Interval	369	msec
SP7.2.1	Female	Unknown Race	QTCB_Interval	431	msec
SP7.2.1	Female	Unknown Race	PR_Interval	162	msec
SP7.2.1	Female	Unknown Race	P_Axis	35	deg
SP7.2.1	Female	Unknown Race	QRS_Axis	69	deg
SP7.2.1	Female	Unknown Race	T_Wave_Axis	28	deg
SP7.2.1	Female	Unknown Race	I:40_Axis	69	deg
SP7.2.1	Female	Unknown Race	T:40_Axis	65	deg
SP7.2.1	Female	Unknown Race	ST_Axis	31	deg
SP7.2.1	Female	Unknown Race	QTCF_Interval	409	msec
SP7.2.1	Female	Unknown Race	RR_Interval	732	msec
SP7.2.1	Female	Unknown Race	Interpreting_Phys	Cannon, Richard (NIH/NHLBI) [E]
SP7.2.1	Female	Unknown Race	HEART_RATE	82
SP7.2.1	Female	Unknown Race	EKG_Impression	HEART RATE 82 -------------------- Pediatric ECG interpretation -------------------- Sinus rhythm - - - normal P axis, V-rate 62-130 - NORMAL ECG -
SP8.2.1	Female	White	QRSD_Interval	91	msec
SP8.2.1	Female	White	QT_Interval	394	msec
SP8.2.1	Female	White	QTCB_Interval	416	msec
SP8.2.1	Female	White	PR_Interval	139	msec
SP8.2.1	Female	White	P_Axis	28	deg
SP8.2.1	Female	White	QRS_Axis	70	deg
SP8.2.1	Female	White	T_Wave_Axis	47	deg
SP8.2.1	Female	White	I:40_Axis	45	deg
SP8.2.1	Female	White	T:40_Axis	80	deg
SP8.2.1	Female	White	ST_Axis	48	deg
SP8.2.1	Female	White	QTCF_Interval	409	msec
SP8.2.1	Female	White	RR_Interval	896	msec
SP8.2.1	Female	White	Interpreting_Phys	Rosing, Douglas (NIH/NHLBI) [E]
SP8.2.1	Female	White	HEART_RATE	67
SP8.2.1	Female	White	EKG_Impression	HEART RATE 67 Sinus rhythm - - - normal P axis, V-rate 60-99 - NORMAL ECG -
SP9.2.1	Male	White	QRSD_Interval	106	msec
SP9.2.1	Male	White	QT_Interval	390	msec
SP9.2.1	Male	White	QTCB_Interval	390	msec
SP9.2.1	Male	White	PR_Interval	153	msec
SP9.2.1	Male	White	P_Axis	-14	deg
SP9.2.1	Male	White	QRS_Axis	91	deg
SP9.2.1	Male	White	T_Wave_Axis	29	deg
SP9.2.1	Male	White	I:40_Axis	68	deg
SP9.2.1	Male	White	T:40_Axis	172	deg
SP9.2.1	Male	White	ST_Axis	-1	deg
SP9.2.1	Male	White	QTCF_Interval	390	msec
SP9.2.1	Male	White	RR_Interval	1000	msec
SP9.2.1	Male	White	Heart_Rate	60
SP9.2.1	Male	White	Interpreting_Phys	Brofferio, Alessandra (NIH/NHLBI) [E]
SP9.2.1	Male	White	HEART_RATE	60
SP9.2.1	Male	White	EKG_Impression	HEART RATE 60 Sinus rhythm - - - normal P axis, V-rate 60-99 - NORMAL ECG -
SP10.2.1	Female	White	QRSD_Interval	96	msec
SP10.2.1	Female	White	QT_Interval	435	msec
SP10.2.1	Female	White	QTCB_Interval	428	msec
SP10.2.1	Female	White	PR_Interval	123	msec
SP10.2.1	Female	White	P_Axis	50	deg
SP10.2.1	Female	White	QRS_Axis	46	deg
SP10.2.1	Female	White	T_Wave_Axis	9	deg
SP10.2.1	Female	White	I:40_Axis	14	deg
SP10.2.1	Female	White	T:40_Axis	42	deg
SP10.2.1	Female	White	QTCF_Interval	430	msec
SP10.2.1	Female	White	RR_Interval	1034	msec
SP10.2.1	Female	White	Heart_Rate	58
SP10.2.1	Female	White	Interpreting_Phys	Rosing, Douglas (NIH/NHLBI) [E]
SP10.2.1	Female	White	EKG_Impression	HEART RATE 58 Sinus bradycardia - - - rate < 60 Nonspecific T abnrm, anterolateral leads - - - T < -0.10mV, I aVL V2-V6 - ABNORMAL ECG -
SP10.2.5	Male	White	QRSD_Interval	75	msec
SP10.2.5	Male	White	QT_Interval	379	msec
SP10.2.5	Male	White	QTCB_Interval	406	msec
SP10.2.5	Male	White	PR_Interval	115	msec
SP10.2.5	Male	White	P_Axis	-68	deg
SP10.2.5	Male	White	QRS_Axis	79	deg
SP10.2.5	Male	White	T_Wave_Axis	52	deg
SP10.2.5	Male	White	I:40_Axis	53	deg
SP10.2.5	Male	White	T:40_Axis	93	deg
SP10.2.5	Male	White	ST_Axis	34	deg
SP10.2.5	Male	White	QTCF_Interval	397	msec
SP10.2.5	Male	White	RR_Interval	870	msec
SP10.2.5	Male	White	Heart_Rate	69
SP10.2.5	Male	White	Interpreting_Phys	Levin, Mark (NIH/NHLBI) [E]
SP10.2.5	Male	White	EKG_Impression	HEART RATE 69 -------------------- Pediatric ECG interpretation -------------------- sinus rhythm along with ectopic atrial pacemaking from coronary sinus os at sl ower rate in addition to ventricular escape beat and aberrently conducted beat (second from last beat) - ABNORMAL ECG -
SP11.2.4	Male	White	QRSD_Interval	85	msec
SP11.2.4	Male	White	QT_Interval	352	msec
SP11.2.4	Male	White	QTCB_Interval	396	msec
SP11.2.4	Male	White	PR_Interval	128	msec
SP11.2.4	Male	White	P_Axis	40	deg
SP11.2.4	Male	White	QRS_Axis	71	deg
SP11.2.4	Male	White	T_Wave_Axis	32	deg
SP11.2.4	Male	White	I:40_Axis	26	deg
SP11.2.4	Male	White	T:40_Axis	92	deg
SP11.2.4	Male	White	ST_Axis	28	deg
SP11.2.4	Male	White	QTCF_Interval	381	msec
SP11.2.4	Male	White	RR_Interval	789	msec
SP11.2.4	Male	White	Heart_Rate	76
SP11.2.4	Male	White	Interpreting_Phys	Brofferio, Alessandra (NIH/NHLBI) [E]
SP11.2.4	Male	White	EKG_Impression	HEART RATE 76 -------------------- Pediatric ECG interpretation -------------------- Sinus rhythm - - - normal P axis, V-rate 65-133 - NORMAL ECG -
SP12.2.1	Female	White	QRSD_Interval	88	msec
SP12.2.1	Female	White	QT_Interval	404	msec
SP12.2.1	Female	White	QTCB_Interval	387	msec
SP12.2.1	Female	White	PR_Interval	117	msec
SP12.2.1	Female	White	P_Axis	46	deg
SP12.2.1	Female	White	QRS_Axis	89	deg
SP12.2.1	Female	White	T_Wave_Axis	45	deg
SP12.2.1	Female	White	I:40_Axis	-33	deg
SP12.2.1	Female	White	T:40_Axis	90	deg
SP12.2.1	Female	White	ST_Axis	17	deg
SP12.2.1	Female	White	QTCF_Interval	392	msec
SP12.2.1	Female	White	RR_Interval	1091	msec
SP12.2.1	Female	White	Heart_Rate	55
SP12.2.1	Female	White	Interpreting_Phys	Rosing, Douglas (NIH/NHLBI) [E]
SP12.2.1	Female	White	EKG_Impression	HEART RATE 55 -------------------- Pediatric ECG interpretation -------------------- Sinus bradycardia - - - rate < 62 - NORMAL ECG -
SP12.2.2	Female	White	QRSD_Interval	78	msec
SP12.2.2	Female	White	QT_Interval	372	msec
SP12.2.2	Female	White	QTCB_Interval	393	msec
SP12.2.2	Female	White	PR_Interval	122	msec
SP12.2.2	Female	White	P_Axis	58	deg
SP12.2.2	Female	White	QRS_Axis	69	deg
SP12.2.2	Female	White	T_Wave_Axis	54	deg
SP12.2.2	Female	White	I:40_Axis	19	deg
SP12.2.2	Female	White	T:40_Axis	82	deg
SP12.2.2	Female	White	ST_Axis	10	deg
SP12.2.2	Female	White	QTCF_Interval	386	msec
SP12.2.2	Female	White	RR_Interval	896	msec
SP12.2.2	Female	White	Heart_Rate	67
SP12.2.2	Female	White	Interpreting_Phys	Rosing, Douglas (NIH/NHLBI) [E]
SP12.2.2	Female	White	EKG_Impression	HEART RATE 67 -------------------- Pediatric ECG interpretation -------------------- Sinus arrhythmia - - - V-rate 0-0, variation > 10% - NORMAL ECG -
SP13.2.3	Male	Asian	QRSD_Interval	83	msec
SP13.2.3	Male	Asian	QT_Interval	366	msec
SP13.2.3	Male	Asian	QTCB_Interval	409	msec
SP13.2.3	Male	Asian	PR_Interval	126	msec
SP13.2.3	Male	Asian	P_Axis	59	deg
SP13.2.3	Male	Asian	QRS_Axis	80	deg
SP13.2.3	Male	Asian	T_Wave_Axis	49	deg
SP13.2.3	Male	Asian	I:40_Axis	-76	deg
SP13.2.3	Male	Asian	T:40_Axis	91	deg
SP13.2.3	Male	Asian	ST_Axis	11	deg
SP13.2.3	Male	Asian	QTCF_Interval	394	msec
SP13.2.3	Male	Asian	RR_Interval	800	msec
SP13.2.3	Male	Asian	Heart_Rate	75
SP13.2.3	Male	Asian	Interpreting_Phys	Rosing, Douglas (NIH/NHLBI) [E]
SP13.2.3	Male	Asian	EKG_Impression	HEART RATE 75 -------------------- Pediatric ECG interpretation -------------------- Sinus rhythm - - - normal P axis, V-rate 65-133 - NORMAL ECG -
SP14.2.2	Male	White	QRSD_Interval	83	msec
SP14.2.2	Male	White	QT_Interval	360	msec
SP14.2.2	Male	White	QTCB_Interval	413	msec
SP14.2.2	Male	White	PR_Interval	131	msec
SP14.2.2	Male	White	P_Axis	49	deg
SP14.2.2	Male	White	QRS_Axis	56	deg
SP14.2.2	Male	White	T_Wave_Axis	28	deg
SP14.2.2	Male	White	I:40_Axis	63	deg
SP14.2.2	Male	White	T:40_Axis	51	deg
SP14.2.2	Male	White	ST_Axis	26	deg
SP14.2.2	Male	White	QTCF_Interval	395	msec
SP14.2.2	Male	White	RR_Interval	759	msec
SP14.2.2	Male	White	Heart_Rate	79
SP14.2.2	Male	White	Interpreting_Phys	Rosing, Douglas (NIH/NHLBI) [E]
SP14.2.2	Male	White	EKG_Impression	HEART RATE 79 -------------------- Pediatric ECG interpretation -------------------- Sinus arrhythmia - - - V-rate 60-96, variation > 10% - NORMAL ECG -
SP15.2.1	Female	White	QRSD_Interval	82	msec
SP15.2.1	Female	White	QT_Interval	356	msec
SP15.2.1	Female	White	QTCB_Interval	443	msec
SP15.2.1	Female	White	PR_Interval	135	msec
SP15.2.1	Female	White	P_Axis	-22	deg
SP15.2.1	Female	White	QRS_Axis	35	deg
SP15.2.1	Female	White	T_Wave_Axis	23	deg
SP15.2.1	Female	White	I:40_Axis	45	deg
SP15.2.1	Female	White	T:40_Axis	30	deg
SP15.2.1	Female	White	ST_Axis	18	deg
SP15.2.1	Female	White	QTCF_Interval	412	msec
SP15.2.1	Female	White	RR_Interval	645	msec
SP15.2.1	Female	White	Heart_Rate	93
SP15.2.1	Female	White	Interpreting_Phys	Rosing, Douglas (NIH/NHLBI) [E]
SP15.2.1	Female	White	EKG_Impression	HEART RATE 93 -------------------- Pediatric ECG interpretation -------------------- Sinus rhythm - - - normal P axis, V-rate 62-130 Prolonged QTcB interval > 440ms - NORMAL ECG -
SP16.2.1	Female	White	QRSD_Interval	85	msec
SP16.2.1	Female	White	QT_Interval	359	msec
SP16.2.1	Female	White	QTCB_Interval	401	msec
SP16.2.1	Female	White	PR_Interval	151	msec
SP16.2.1	Female	White	P_Axis	41	deg
SP16.2.1	Female	White	QRS_Axis	45	deg
SP16.2.1	Female	White	T_Wave_Axis	10	deg
SP16.2.1	Female	White	I:40_Axis	58	deg
SP16.2.1	Female	White	T:40_Axis	42	deg
SP16.2.1	Female	White	ST_Axis	-42	deg
SP16.2.1	Female	White	QTCF_Interval	387	msec
SP16.2.1	Female	White	RR_Interval	800	msec
SP16.2.1	Female	White	Heart_Rate	75
SP16.2.1	Female	White	Interpreting_Phys	Rosing, Douglas (NIH/NHLBI) [E]
SP16.2.1	Female	White	EKG_Impression	HEART RATE 75 Sinus rhythm - - - normal P axis, V-rate 60-99 NonspecificT abnormalities, mid precord leads . . . T flat or neg, V2-V4 - ABNORMAL ECG -
SP16.2.2	Female	White	QRSD_Interval	92	msec
SP16.2.2	Female	White	QT_Interval	348	msec
SP16.2.2	Female	White	QTCB_Interval	417	msec
SP16.2.2	Female	White	PR_Interval	150	msec
SP16.2.2	Female	White	P_Axis	68	deg
SP16.2.2	Female	White	QRS_Axis	62	deg
SP16.2.2	Female	White	T_Wave_Axis	30	deg
SP16.2.2	Female	White	I:40_Axis	28	deg
SP16.2.2	Female	White	T:40_Axis	87	deg
SP16.2.2	Female	White	ST_Axis	22	deg
SP16.2.2	Female	White	QTCF_Interval	392	msec
SP16.2.2	Female	White	RR_Interval	698	msec
SP16.2.2	Female	White	Heart_Rate	86
SP16.2.2	Female	White	Interpreting_Phys	Rosing, Douglas (NIH/NHLBI) [E]
SP16.2.2	Female	White	EKG_Impression	HEART RATE 86 -------------------- Pediatric ECG interpretation -------------------- Sinus rhythm - - - normal P axis, V-rate 60-119 - NORMAL ECG -
SP17.2.1	Male	White	QRSD_Interval	97	msec
SP17.2.1	Male	White	QT_Interval	421	msec
SP17.2.1	Male	White	QTCB_Interval	399	msec
SP17.2.1	Male	White	PR_Interval	127	msec
SP17.2.1	Male	White	P_Axis	47	deg
SP17.2.1	Male	White	QRS_Axis	62	deg
SP17.2.1	Male	White	T_Wave_Axis	59	deg
SP17.2.1	Male	White	I:40_Axis	54	deg
SP17.2.1	Male	White	T:40_Axis	232	deg
SP17.2.1	Male	White	ST_Axis	76	deg
SP17.2.1	Male	White	QTCF_Interval	406	msec
SP17.2.1	Male	White	RR_Interval	1111	msec
SP17.2.1	Male	White	Heart_Rate	54
SP17.2.1	Male	White	Interpreting_Phys	Brofferio, Alessandra (NIH/NHLBI) [E]
SP17.2.1	Male	White	EKG_Impression	HEART RATE 54 Sinus bradycardia - - - rate < 60 - OTHERWISE NORMAL ECG -
SP18.2.1	Female	Multiracial	QRSD_Interval	85	msec
SP18.2.1	Female	Multiracial	QT_Interval	467	msec
SP18.2.1	Female	Multiracial	QTCB_Interval	467	msec
SP18.2.1	Female	Multiracial	PR_Interval	189	msec
SP18.2.1	Female	Multiracial	P_Axis	34	deg
SP18.2.1	Female	Multiracial	QRS_Axis	9	deg
SP18.2.1	Female	Multiracial	T_Wave_Axis	44	deg
SP18.2.1	Female	Multiracial	I:40_Axis	14	deg
SP18.2.1	Female	Multiracial	T:40_Axis	6	deg
SP18.2.1	Female	Multiracial	ST_Axis	57	deg
SP18.2.1	Female	Multiracial	QTCF_Interval	467	msec
SP18.2.1	Female	Multiracial	RR_Interval	1000	msec
SP18.2.1	Female	Multiracial	Heart_Rate	60
SP18.2.1	Female	Multiracial	Interpreting_Phys	Rosing, Douglas (NIH/NHLBI) [E]
SP18.2.1	Female	Multiracial	EKG_Impression	HEART RATE 60 -------------------- Pediatric ECG interpretation -------------------- Slow sinus arrhythmia - - - V-rate 47-73, mean < 62 Prolonged QTc interval . . . QTc > 440mS - ABNORMAL ECG -
SP19.2.1	Male	White	QRSD_Interval	75	msec
SP19.2.1	Male	White	QT_Interval	268	msec
SP19.2.1	Male	White	QTCB_Interval	431	msec
SP19.2.1	Male	White	PR_Interval	133	msec
SP19.2.1	Male	White	P_Axis	60	deg
SP19.2.1	Male	White	QRS_Axis	166	deg
SP19.2.1	Male	White	T_Wave_Axis	33	deg
SP19.2.1	Male	White	I:40_Axis	-82	deg
SP19.2.1	Male	White	T:40_Axis	154	deg
SP19.2.1	Male	White	ST_Axis	51	deg
SP19.2.1	Male	White	QTCF_Interval	368	msec
SP19.2.1	Male	White	RR_Interval	387	msec
SP19.2.1	Male	White	Heart_Rate	155
SP19.2.1	Male	White	Interpreting_Phys	Levin, Mark (NIH/NHLBI) [E]
SP19.2.1	Male	White	EKG_Impression	HEART RATE 155 Sinus rhythm RV forces normal for age right axis deviation for age qtc normal for age, 430msec PR normal for age=133ms - ABNORMAL ECG -
SP20.2.1	Female	White	QRSD_Interval	96	msec
SP20.2.1	Female	White	QT_Interval	393	msec
SP20.2.1	Female	White	QTCB_Interval	390	msec
SP20.2.1	Female	White	PR_Interval	161	msec
SP20.2.1	Female	White	P_Axis	20	deg
SP20.2.1	Female	White	QRS_Axis	88	deg
SP20.2.1	Female	White	T_Wave_Axis	-22	deg
SP20.2.1	Female	White	I:40_Axis	56	deg
SP20.2.1	Female	White	T:40_Axis	119	deg
SP20.2.1	Female	White	ST_Axis	-10	deg
SP20.2.1	Female	White	QTCF_Interval	391	msec
SP20.2.1	Female	White	RR_Interval	1017	msec
SP20.2.1	Female	White	Heart_Rate	59
SP20.2.1	Female	White	Interpreting_Phys	Rosing, Douglas (NIH/NHLBI) [E]
SP20.2.1	Female	White	EKG_Impression	HEART RATE 59 -------------------- Pediatric ECG interpretation -------------------- Sinus bradycardia - - - rate < 60 Nonspecific T wave abnormality multi leads - ABNORMAL ECG -
SP21.2.1	Male	White	QRSD_Interval	68	msec
SP21.2.1	Male	White	QT_Interval	402	msec
SP21.2.1	Male	White	QTCB_Interval	422	msec
SP21.2.1	Male	White	PR_Interval	120	msec
SP21.2.1	Male	White	P_Axis	61	deg
SP21.2.1	Male	White	QRS_Axis	71	deg
SP21.2.1	Male	White	T_Wave_Axis	54	deg
SP21.2.1	Male	White	I:40_Axis	56	deg
SP21.2.1	Male	White	T:40_Axis	81	deg
SP21.2.1	Male	White	ST_Axis	55	deg
SP21.2.1	Male	White	QTCF_Interval	415	msec
SP21.2.1	Male	White	RR_Interval	909	msec
SP21.2.1	Male	White	Heart_Rate	66
SP21.2.1	Male	White	Interpreting_Phys	Brofferio, Alessandra (NIH/NHLBI) [E]
SP21.2.1	Male	White	EKG_Impression	HEART RATE 66 -------------------- Pediatric ECG interpretation -------------------- Sinus arrhythmia - - - V-rate 0-0, variation > 10% - OTHERWISE NORMAL ECG -
SP26.2.2	Male	White	QRSD_Interval	81	msec
SP26.2.2	Male	White	QT_Interval	356	msec
SP26.2.2	Male	White	QTCB_Interval	411	msec
SP26.2.2	Male	White	PR_Interval	154	msec
SP26.2.2	Male	White	P_Axis	61	deg
SP26.2.2	Male	White	QRS_Axis	84	deg
SP26.2.2	Male	White	T_Wave_Axis	40	deg
SP26.2.2	Male	White	I:40_Axis	23	deg
SP26.2.2	Male	White	T:40_Axis	114	deg
SP26.2.2	Male	White	ST_Axis	1	deg
SP26.2.2	Male	White	QTCF_Interval	392	msec
SP26.2.2	Male	White	RR_Interval	750	msec
SP26.2.2	Male	White	Heart_Rate	80
SP26.2.2	Male	White	Interpreting_Phys	Nguyen, My-Le (NIH/NHLBI) [C]
SP26.2.2	Male	White	EKG_Impression	HEART RATE 80 -------------------- Pediatric ECG interpretation -------------------- Sinus rhythm - - - normal P axis, V-rate 65-133 Non conducted Atrial premature complex . . . SV complex w/ short R-R interval - NORMAL ECG -
SP28.2.1	Female	White	QRSD_Interval	86	msec
SP28.2.1	Female	White	QT_Interval	377	msec
SP28.2.1	Female	White	QTCB_Interval	389	msec
SP28.2.1	Female	White	PR_Interval	133	msec
SP28.2.1	Female	White	P_Axis	61	deg
SP28.2.1	Female	White	QRS_Axis	61	deg
SP28.2.1	Female	White	T_Wave_Axis	62	deg
SP28.2.1	Female	White	I:40_Axis	61	deg
SP28.2.1	Female	White	T:40_Axis	57	deg
SP28.2.1	Female	White	ST_Axis	52	deg
SP28.2.1	Female	White	QTCF_Interval	385	msec
SP28.2.1	Female	White	RR_Interval	938	msec
SP28.2.1	Female	White	Heart_Rate	64
SP28.2.1	Female	White	Interpreting_Phys	Brofferio, Alessandra (NIH/NHLBI) [E]
SP28.2.1	Female	White	EKG_Impression	HEART RATE 64 -------------------- Pediatric ECG interpretation -------------------- Sinus arrhythmia - - - V-rate 56-76, variation > 10% - OTHERWISE NORMAL ECG -
SP27.2.1	Female	White	QRSD_Interval	78	msec
SP27.2.1	Female	White	QT_Interval	345	msec
SP27.2.1	Female	White	QTCB_Interval	425	msec
SP27.2.1	Female	White	PR_Interval	130	msec
SP27.2.1	Female	White	P_Axis	52	deg
SP27.2.1	Female	White	QRS_Axis	80	deg
SP27.2.1	Female	White	T_Wave_Axis	59	deg
SP27.2.1	Female	White	I:40_Axis	63	deg
SP27.2.1	Female	White	T:40_Axis	83	deg
SP27.2.1	Female	White	ST_Axis	45	deg
SP27.2.1	Female	White	QTCF_Interval	396	msec
SP27.2.1	Female	White	RR_Interval	659	msec
SP27.2.1	Female	White	Heart_Rate	91
SP27.2.1	Female	White	Interpreting_Phys	Brofferio, Alessandra (NIH/NHLBI) [E]
SP27.2.1	Female	White	EKG_Impression	HEART RATE 91 -------------------- Pediatric ECG interpretation -------------------- Sinus rhythm - - - normal P axis, V-rate 65-133 - NORMAL ECG -
SP29.2.2	Female	White	HEART_RATE	48	bpm
SP29.2.2	Female	White	RR_Interval	1250	ms
SP29.2.2	Female	White	P-R_Interval	196	ms
SP29.2.2	Female	White	P_Axis	88	deg
SP29.2.2	Female	White	QRSD_Interval	99	ms
SP29.2.2	Female	White	QT_Interval	461	ms
SP29.2.2	Female	White	QTCB_Interval	412	ms
SP29.2.2	Female	White	QTCF_Interval	428	ms
SP29.2.2	Female	White	QRS_Axis	108	deg
SP29.2.2	Female	White	I:40_Axis	28	deg
SP29.2.2	Female	White	T:40_Axis	125	deg
SP29.2.2	Female	White	T_Wave_Axis	83	deg
SP29.2.2	Female	White	ST_Axis	50	deg
SP29.2.2	Female	White	Interpreting_Phys	Confirmed By: Brofferio, Alessandra (NIH/NHLBI) [E]
SP29.2.2	Female	White	EKG_PDF_Link	https://cc-scm-pdf.cc.nih.gov/Docs2/EKG/DRAEGER_JANE SHOBER-8064921-200927386957-002HHDYGM.pdf
SP29.2.2	Female	White	ECG_Impression	- ABNORMAL ECG - Sinus bradycardia-rate<60 Left atrial conduction abnormality-
SP32.2.1	Female	White	HEART_RATE	68	bpm
SP32.2.1	Female	White	RR_Interval	882	ms
SP32.2.1	Female	White	P-R_Interval	150	ms
SP32.2.1	Female	White	P_Axis	46	deg
SP32.2.1	Female	White	QRSD_Interval	86	ms
SP32.2.1	Female	White	QT_Interval	397	ms
SP32.2.1	Female	White	QTCB_Interval	423	ms
SP32.2.1	Female	White	QTCF_Interval	414	ms
SP32.2.1	Female	White	QRS_Axis	144	deg
SP32.2.1	Female	White	I:40_Axis	43	deg
SP32.2.1	Female	White	T:40_Axis	188	deg
SP32.2.1	Female	White	T_Wave_Axis	32	deg
SP32.2.1	Female	White	ST_Axis	18	deg
SP32.2.1	Female	White	Interpreting_Phys	Confirmed By: Brofferio, Alessandra (NIH/NHLBI) [E]
SP32.2.1	Female	White	EKG_PDF_Link	https://cc-scm-pdf.cc.nih.gov/Docs2/EKG/TINGEY_BRIGHTON LYNNE-8142476-210620399053-002JBKPBY.pdf
SP32.2.1	Female	White	ECG_Impression	- ABNORMAL ECG - -------------------- Pediatric ECG interpretation --------------------- Sinus rhythm-normal P axis, V-rate 62-130 right axis deviation-QRS axis (135,150)
SP32.2.2	Male	White	HEART_RATE	54	bpm
SP32.2.2	Male	White	RR_Interval	1111	ms
SP32.2.2	Male	White	P-R_Interval	106	ms
SP32.2.2	Male	White	P_Axis	24	deg
SP32.2.2	Male	White	QRSD_Interval	82	ms
SP32.2.2	Male	White	QT_Interval	421	ms
SP32.2.2	Male	White	QTCB_Interval	399	ms
SP32.2.2	Male	White	QTCF_Interval	406	ms
SP32.2.2	Male	White	QRS_Axis	81	deg
SP32.2.2	Male	White	I:40_Axis	64	deg
SP32.2.2	Male	White	T:40_Axis	94	deg
SP32.2.2	Male	White	T_Wave_Axis	58	deg
SP32.2.2	Male	White	ST_Axis	68	deg
SP32.2.2	Male	White	Interpreting_Phys	Confirmed By: Brofferio, Alessandra (NIH/NHLBI) [E]
SP32.2.2	Male	White	EKG_PDF_Link	https://cc-scm-pdf.cc.nih.gov/Docs2/EKG/TINGEY_TALMAGE SCOTT-8142464-210620399051-002JBKPHH.pdf
SP32.2.2	Male	White	ECG_Impression	- ABNORMAL ECG - -------------------- Pediatric ECG interpretation --------------------- Sinus bradycardia-rate<62 Atrial premature complex-SV complex w/ short R-R interval
SP32.2.2	Female	Black/African American	HEART_RATE	55	bpm
SP33.2.2	Female	Black/African American	RR_Interval	1091	ms
SP33.2.2	Female	Black/African American	P-R_Interval	197	ms
SP33.2.2	Female	Black/African American	P_Axis	75	deg
SP33.2.2	Female	Black/African American	QRSD_Interval	75	ms
SP33.2.2	Female	Black/African American	QT_Interval	454	ms
SP33.2.2	Female	Black/African American	QTCB_Interval	435	ms
SP33.2.2	Female	Black/African American	QTCF_Interval	441	ms
SP33.2.2	Female	Black/African American	QRS_Axis	39	deg
SP33.2.2	Female	Black/African American	I:40_Axis	35	deg
SP33.2.2	Female	Black/African American	T:40_Axis	41	deg
SP33.2.2	Female	Black/African American	T_Wave_Axis	52	deg
SP33.2.2	Female	Black/African American	ST_Axis	58	deg
SP33.2.2	Female	Black/African American	Interpreting_Phys	Confirmed By: Rosing, Douglas (NIH/NHLBI) [E]
SP33.2.2	Female	Black/African American	EKG_PDF_Link	https://cc-scm-pdf.cc.nih.gov/Docs2/EKG/BRYAN_CORRENA MARIE-4586943-091009241127-002JGLJGR.pdf
SP33.2.2	Female	Black/African American	ECG_Impression	- OTHERWISE NORMAL ECG - Sinus bradycardia-rate<60
SP34.2.1	Female	White	HEART_RATE	83	bpm
SP34.2.1	Female	White	RR_Interval	723	ms
SP34.2.1	Female	White	P-R_Interval	112	ms
SP34.2.1	Female	White	P_Axis	74	deg
SP34.2.1	Female	White	QRSD_Interval	71	ms
SP34.2.1	Female	White	QT_Interval	359	ms
SP34.2.1	Female	White	QTCB_Interval	422	ms
SP34.2.1	Female	White	QTCF_Interval	400	ms
SP34.2.1	Female	White	QRS_Axis	74	deg
SP34.2.1	Female	White	I:40_Axis	9	deg
SP34.2.1	Female	White	T:40_Axis	97	deg
SP34.2.1	Female	White	T_Wave_Axis	33	deg
SP34.2.1	Female	White	ST_Axis	10	deg
SP34.2.1	Female	White	Interpreting_Phys	Confirmed By: Brofferio, Alessandra (NIH/NHLBI) [E]
SP34.2.1	Female	White	EKG_PDF_Link	https://cc-scm-pdf.cc.nih.gov/Docs2/EKG/EDWARDS_ISLA KATHERINE-8225953-211114408968-002JTCRKD.pdf
SP34.2.1	Female	White	ECG_Impression	- NORMAL ECG - -------------------- Pediatric ECG interpretation --------------------- Sinus rhythm-normal P axis, V-rate 62-130
SP1.2.3	Female	White	HEART_RATE	55	bpm
SP1.2.3	Female	White	RR_Interval	1091	ms
SP1.2.3	Female	White	P-R_Interval	183	ms
SP1.2.3	Female	White	P_Axis	39	deg
SP1.2.3	Female	White	QRSD_Interval	89	ms
SP1.2.3	Female	White	QT_Interval	408	ms
SP1.2.3	Female	White	QTCB_Interval	391	ms
SP1.2.3	Female	White	QTCF_Interval	396	ms
SP1.2.3	Female	White	QRS_Axis	38	deg
SP1.2.3	Female	White	I:40_Axis	61	deg
SP1.2.3	Female	White	T:40_Axis	31	deg
SP1.2.3	Female	White	T_Wave_Axis	35	deg
SP1.2.3	Female	White	ST_Axis	57	deg
SP1.2.3	Female	White	Interpreting_Phys	Confirmed By: Brofferio, Alessandra (NIH/NHLBI) [E]
SP1.2.3	Female	White	EKG_PDF_Link	https://cc-scm-pdf.cc.nih.gov/Docs2/EKG/PATTERSON_NORA MARY-7421527-150728322003-002KCHJMQ.pdf
SP1.2.3	Female	White	ECG_Impression	- OTHERWISE NORMAL ECG - -------------------- Pediatric ECG interpretation --------------------- Sinus bradycardia-rate<60
SP36.2.1	Male	White	HEART_RATE	83	bpm
SP36.2.1	Male	White	RR_Interval	723	ms
SP36.2.1	Male	White	P-R_Interval	213	ms
SP36.2.1	Male	White	P_Axis	66	deg
SP36.2.1	Male	White	QRSD_Interval	97	ms
SP36.2.1	Male	White	QT_Interval	326	ms
SP36.2.1	Male	White	QTCB_Interval	383	ms
SP36.2.1	Male	White	QTCF_Interval	363	ms
SP36.2.1	Male	White	QRS_Axis	79	deg
SP36.2.1	Male	White	I:40_Axis	35	deg
SP36.2.1	Male	White	T:40_Axis	92	deg
SP36.2.1	Male	White	T_Wave_Axis	-17	deg
SP36.2.1	Male	White	ST_Axis	51	deg
SP36.2.1	Male	White	Interpreting_Phys	Confirmed By: Nguyen, My-Le (NIH/NHLBI) [E]
SP36.2.1	Male	White	EKG_PDF_Link	https://cc-scm-pdf.cc.nih.gov/Docs2/EKG/SMERDEL_MASON NMN-8279172-220815415368-002KSZGYB.pdf
SP36.2.1	Male	White	ECG_Impression	- ABNORMAL ECG - Sinus rhythm-normal P axis, V-rate 60-99 Prolonged PR interval-PR >210, V-rate 50-90 Nonspecific T abnormalities, inferior and anterolateral leads -
SP36.2.1	Male	White	HEART_RATE	75	bpm
SP36.2.1	Male	White	RR_Interval	800	ms
SP36.2.1	Male	White	P-R_Interval	197	ms
SP36.2.1	Male	White	P_Axis	65	deg
SP36.2.1	Male	White	QRSD_Interval	93	ms
SP36.2.1	Male	White	QT_Interval	275	ms
SP36.2.1	Male	White	QTCB_Interval	307	ms
SP36.2.1	Male	White	QTCF_Interval	296	ms
SP36.2.1	Male	White	QRS_Axis	79	deg
SP36.2.1	Male	White	I:40_Axis	33	deg
SP36.2.1	Male	White	T:40_Axis	95	deg
SP36.2.1	Male	White	T_Wave_Axis	-12	deg
SP36.2.1	Male	White	ST_Axis	61	deg
SP36.2.1	Male	White	Interpreting_Phys	Confirmed By: Nguyen, My-Le (NIH/NHLBI) [E]
SP36.2.1	Male	White	EKG_PDF_Link	https://cc-scm-pdf.cc.nih.gov/Docs2/EKG/SMERDEL_MASON NMN-8279172-220815415368-002KSZGWW.pdf
SP36.2.1	Male	White	ECG_Impression	- BORDERLINE ECG - Sinus rhythm-normal P axis, V-rate 60-99 Non-specific T abnormalities, inferior and anterolateral leads - Mild PR depression, inferior leads-
SP36.2.1	Male	White	HEART_RATE	80	bpm
SP36.2.1	Male	White	RR_Interval	750	ms
SP36.2.1	Male	White	P-R_Interval	217	ms
SP36.2.1	Male	White	P_Axis	67	deg
SP36.2.1	Male	White	QRSD_Interval	88	ms
SP36.2.1	Male	White	QT_Interval	328	ms
SP36.2.1	Male	White	QTCB_Interval	379	ms
SP36.2.1	Male	White	QTCF_Interval	361	ms
SP36.2.1	Male	White	QRS_Axis	79	deg
SP36.2.1	Male	White	I:40_Axis	35	deg
SP36.2.1	Male	White	T:40_Axis	95	deg
SP36.2.1	Male	White	T_Wave_Axis	4	deg
SP36.2.1	Male	White	ST_Axis	67	deg
SP36.2.1	Male	White	Interpreting_Phys	Confirmed By: Nguyen, My-Le (NIH/NHLBI) [E]
SP36.2.1	Male	White	EKG_PDF_Link	https://cc-scm-pdf.cc.nih.gov/Docs2/EKG/SMERDEL_MASON NMN-8279172-220815415368-002KSZGVH.pdf
SP36.2.1	Male	White	ECG_Impression	- ABNORMAL ECG - Sinus rhythm-normal P axis, V-rate 60-99 Prolonged PR interval-PR >210, V-rate 50-90 Non-specific T abnormalities, inferior and anterolateral leads -
SP37.2.1	Male	White	HEART_RATE	84	bpm
SP37.2.1	Male	White	HEART_RATE	79	bpm
SP37.2.1	Male	White	RR_Interval	759	ms
SP37.2.1	Male	White	P-R_Interval	138	ms
SP37.2.1	Male	White	P_Axis	42	deg
SP37.2.1	Male	White	QRSD_Interval	86	ms
SP37.2.1	Male	White	QT_Interval	386	ms
SP37.2.1	Male	White	QTCB_Interval	443	ms
SP37.2.1	Male	White	QTCF_Interval	423	ms
SP37.2.1	Male	White	QRS_Axis	60	deg
SP37.2.1	Male	White	I:40_Axis	86	deg
SP37.2.1	Male	White	T:40_Axis	63	deg
SP37.2.1	Male	White	T_Wave_Axis	51	deg
SP37.2.1	Male	White	ST_Axis	52	deg
SP37.2.1	Male	White	Interpreting_Phys	Confirmed By: Rosing, Douglas (NIH/NHLBI) [E]
SP37.2.1	Male	White	EKG_PDF_Link	https://cc-scm-pdf.cc.nih.gov/Docs2/EKG/VASCONCELOS SILVA_DAVI LUCAS-8281051-221016415597-002KXWBSC.pdf
SP37.2.1	Male	White	ECG_Impression	- OTHERWISE NORMAL ECG - -------------------- Pediatric ECG interpretation --------------------- Sinus rhythm-normal P axis, V-rate 62-130 Prolonged QcB ....>440 ms-
SP38.2.3	Male	White	HEART_RATE	58	bpm
SP38.2.3	Male	White	RR_Interval	1034	ms
SP38.2.3	Male	White	P-R_Interval	148	ms
SP38.2.3	Male	White	P_Axis	53	deg
SP38.2.3	Male	White	QRSD_Interval	125	ms
SP38.2.3	Male	White	QT_Interval	480	ms
SP38.2.3	Male	White	QTCB_Interval	472	ms
SP38.2.3	Male	White	QTCF_Interval	475	ms
SP38.2.3	Male	White	QRS_Axis	-163	deg
SP38.2.3	Male	White	I:40_Axis	196	deg
SP38.2.3	Male	White	T:40_Axis	211	deg
SP38.2.3	Male	White	T_Wave_Axis	80	deg
SP38.2.3	Male	White	ST_Axis	-75	deg
SP38.2.3	Male	White	Interpreting_Phys	Confirmed By: Brofferio, Alessandra (NIH/NHLBI) [E]
SP38.2.3	Male	White	EKG_PDF_Link	https://cc-scm-pdf.cc.nih.gov/Docs2/EKG/RAINES_KENNETH ALEXANDER-8341035-230327422925-002LFRYRV.pdf
SP38.2.3	Male	White	ECG_Impression	- ABNORMAL ECG - -------------------- Pediatric ECG interpretation --------------------- Sinus bradycardia-rate<60 Right atrial enlargement-P>0.25mV 2 lds or<-0.24mV aVR/aVL Right bundle branch block-QRSd >120, RSR' or pure R or QR prolonged QT interval . . . QTc >440mS - Extreme left axis deviation-
SP39.2.2	Male	White	HEART_RATE	97	bpm
SP39.2.2	Male	White	RR_Interval	619	ms
SP39.2.2	Male	White	P-R_Interval	133	ms
SP39.2.2	Male	White	P_Axis	43	deg
SP39.2.2	Male	White	QRSD_Interval	88	ms
SP39.2.2	Male	White	QT_Interval	346	ms
SP39.2.2	Male	White	QTCB_Interval	440	ms
SP39.2.2	Male	White	QTCF_Interval	406	ms
SP39.2.2	Male	White	QRS_Axis	83	deg
SP39.2.2	Male	White	I:40_Axis	13	deg
SP39.2.2	Male	White	T:40_Axis	113	deg
SP39.2.2	Male	White	T_Wave_Axis	23	deg
SP39.2.2	Male	White	ST_Axis	22	deg
SP39.2.2	Male	White	Interpreting_Phys	Confirmed By: Brofferio, Alessandra (NIH/NHLBI) [E]
SP39.2.2	Male	White	EKG_PDF_Link	https://cc-scm-pdf.cc.nih.gov/Docs2/EKG/FRANCO TEDESQUI_RENAN FRANCO-8487133-230827438368-002LMBLHX.pdf
SP39.2.2	Male	White	ECG_Impression	- NORMAL ECG - -------------------- Pediatric ECG interpretation --------------------- Sinus rhythm-normal P axis, V-rate 73-137
SP39.2.1	Male	White	HEART_RATE	61	bpm
SP39.2.1	Male	White	RR_Interval	984	ms
SP39.2.1	Male	White	P-R_Interval	114	ms
SP39.2.1	Male	White	P_Axis	36	deg
SP39.2.1	Male	White	QRSD_Interval	81	ms
SP39.2.1	Male	White	QT_Interval	382	ms
SP39.2.1	Male	White	QTCB_Interval	385	ms
SP39.2.1	Male	White	QTCF_Interval	384	ms
SP39.2.1	Male	White	QRS_Axis	52	deg
SP39.2.1	Male	White	I:40_Axis	-35	deg
SP39.2.1	Male	White	T:40_Axis	61	deg
SP39.2.1	Male	White	T_Wave_Axis	35	deg
SP39.2.1	Male	White	ST_Axis	34	deg
SP39.2.1	Male	White	Interpreting_Phys	Confirmed By: Brofferio, Alessandra (NIH/NHLBI) [E]
SP39.2.1	Male	White	EKG_PDF_Link	https://cc-scm-pdf.cc.nih.gov/Docs2/EKG/FRANCO TEDESQUI_RUAN FRANCO-8487121-230827438367-002LMBNHY.pdf
SP39.2.1	Male	White	ECG_Impression	- OTHERWISE NORMAL ECG - -------------------- Pediatric ECG interpretation --------------------- Sinus bradycardia-rate<62
SP40.2.1	Female	Unknown Race	HEART_RATE	88	bpm
SP40.2.1	Female	Unknown Race	RR_Interval	682	ms
SP40.2.1	Female	Unknown Race	P-R_Interval	132	ms
SP40.2.1	Female	Unknown Race	P_Axis	55	deg
SP40.2.1	Female	Unknown Race	QRSD_Interval	71	ms
SP40.2.1	Female	Unknown Race	QT_Interval	371	ms
SP40.2.1	Female	Unknown Race	QTCB_Interval	449	ms
SP40.2.1	Female	Unknown Race	QTCF_Interval	421	ms
SP40.2.1	Female	Unknown Race	QRS_Axis	78	deg
SP40.2.1	Female	Unknown Race	I:40_Axis	76	deg
SP40.2.1	Female	Unknown Race	T:40_Axis	76	deg
SP40.2.1	Female	Unknown Race	T_Wave_Axis	34	deg
SP40.2.1	Female	Unknown Race	ST_Axis	-35	deg
SP40.2.1	Female	Unknown Race	Interpreting_Phys	Confirmed By: Brofferio, Alessandra (NIH/NHLBI) [E]
SP40.2.1	Female	Unknown Race	EKG_PDF_Link	https://cc-scm-pdf.cc.nih.gov/Docs2/EKG/TINOCO CONTRERAS_ISABELLA NMN-8475714-230925436894-002LMZTSZ.pdf
SP40.2.1	Female	Unknown Race	ECG_Impression	- NORMAL ECG - -------------------- Pediatric ECG interpretation --------------------- Sinus rhythm-normal P axis, V-rate 62-130
SP35.2.2	Male	White	HEART_RATE	54	bpm
SP35.2.2	Male	White	RR_Interval	1111	ms
SP35.2.2	Male	White	P-R_Interval	153	ms
SP35.2.2	Male	White	P_Axis	49	deg
SP35.2.2	Male	White	QRSD_Interval	86	ms
SP35.2.2	Male	White	QT_Interval	392	ms
SP35.2.2	Male	White	QTCB_Interval	372	ms
SP35.2.2	Male	White	QTCF_Interval	378	ms
SP35.2.2	Male	White	QRS_Axis	73	deg
SP35.2.2	Male	White	I:40_Axis	52	deg
SP35.2.2	Male	White	T:40_Axis	113	deg
SP35.2.2	Male	White	T_Wave_Axis	31	deg
SP35.2.2	Male	White	ST_Axis	62	deg
SP35.2.2	Male	White	Interpreting_Phys	Confirmed By: Nguyen, My-Le (NIH/NHLBI) [E]
SP35.2.2	Male	White	EKG_PDF_Link	https://cc-scm-pdf.cc.nih.gov/Docs2/EKG/HILTMAN_NATHAN JACOB-8272074-220626414459-002KQDPZT.pdf
SP35.2.2	Male	White	ECG_Impression	- OTHERWISE NORMAL ECG - Sinus bradycardia with sinus arrhythmia-
SP35.2.2	Male	White	HEART_RATE	61	bpm
SP35.2.2	Male	White	RR_Interval	984	ms
SP35.2.2	Male	White	P-R_Interval	165	ms
SP35.2.2	Male	White	P_Axis	43	deg
SP35.2.2	Male	White	QRSD_Interval	82	ms
SP35.2.2	Male	White	QT_Interval	378	ms
SP35.2.2	Male	White	QTCB_Interval	381	ms
SP35.2.2	Male	White	QTCF_Interval	380	ms
SP35.2.2	Male	White	QRS_Axis	73	deg
SP35.2.2	Male	White	I:40_Axis	49	deg
SP35.2.2	Male	White	T:40_Axis	102	deg
SP35.2.2	Male	White	T_Wave_Axis	36	deg
SP35.2.2	Male	White	ST_Axis	70	deg
SP35.2.2	Male	White	Interpreting_Phys	Confirmed By: Nguyen, My-Le (NIH/NHLBI) [E]
SP35.2.2	Male	White	EKG_PDF_Link	https://cc-scm-pdf.cc.nih.gov/Docs2/EKG/HILTMAN_NATHAN JACOB-8272074-220626414459-002KQDPZM.pdf
SP35.2.2	Male	White	ECG_Impression	- NORMAL ECG - Sinus rhythm with sinus arrhythmia-
SP35.2.2	Male	White	HEART_RATE	56	bpm
SP35.2.2	Male	White	RR_Interval	1071	ms
SP35.2.2	Male	White	P-R_Interval	161	ms
SP35.2.2	Male	White	P_Axis	37	deg
SP35.2.2	Male	White	QRSD_Interval	85	ms
SP35.2.2	Male	White	QT_Interval	384	ms
SP35.2.2	Male	White	QTCB_Interval	371	ms
SP35.2.2	Male	White	QTCF_Interval	375	ms
SP35.2.2	Male	White	QRS_Axis	71	deg
SP35.2.2	Male	White	I:40_Axis	53	deg
SP35.2.2	Male	White	T:40_Axis	102	deg
SP35.2.2	Male	White	T_Wave_Axis	28	deg
SP35.2.2	Male	White	ST_Axis	61	deg
SP35.2.2	Male	White	Interpreting_Phys	Confirmed By: Nguyen, My-Le (NIH/NHLBI) [E]
SP35.2.2	Male	White	EKG_PDF_Link	https://cc-scm-pdf.cc.nih.gov/Docs2/EKG/HILTMAN_NATHAN JACOB-8272074-220626414459-002KQDPYW.pdf
SP35.2.2	Male	White	ECG_Impression	- OTHERWISE NORMAL ECG - Sinus bradycardia-rate<60
SP40.2.2	Male	Other Race	HEART_RATE	82	bpm
SP40.2.2	Male	Other Race	RR_Interval	732	ms
SP40.2.2	Male	Other Race	P-R_Interval	101	ms
SP40.2.2	Male	Other Race	P_Axis	22	deg
SP40.2.2	Male	Other Race	QRSD_Interval	85	ms
SP40.2.2	Male	Other Race	QT_Interval	375	ms
SP40.2.2	Male	Other Race	QTCB_Interval	438	ms
SP40.2.2	Male	Other Race	QTCF_Interval	416	ms
SP40.2.2	Male	Other Race	QRS_Axis	78	deg
SP40.2.2	Male	Other Race	I:40_Axis	7	deg
SP40.2.2	Male	Other Race	T:40_Axis	87	deg
SP40.2.2	Male	Other Race	T_Wave_Axis	53	deg
SP40.2.2	Male	Other Race	ST_Axis	59	deg
SP40.2.2	Male	Other Race	Interpreting_Phys	Confirmed By: Brofferio, Alessandra (NIH/NHLBI) [E]
SP40.2.2	Male	Other Race	EKG_PDF_Link	https://cc-scm-pdf.cc.nih.gov/Docs2/EKG/TINOCO CONTRERAS_MARCO ALEJANDRO-8475702-230925436893-002LMZZGS.pdf
SP40.2.2	Male	Other Race	ECG_Impression	- NORMAL ECG - -------------------- Pediatric ECG interpretation --------------------- Sinus rhythm-normal P axis, V-rate 62-130

### Sheet: Table_5_Lab_tests
Manuscript_ID	Gender	Race	Date_of_Death	Order_Name	Observation_Name	Observation_Value	Observation_Comment	Unit_of_Measure	Normal_Range	Observation_Note	Cluster_Name
SP1.2.2	Male	White		Glucose, CSF	Glucose, CSF	60		mg/dL	40-70		Glucose (CSF)
SP1.2.2	Male	White		L-Lactate, CSF	L-Lactate, CSF	1.3		mmol/L	1.1-2.4		Lactate (CSF)
SP1.2.2	Male	White		Protein, CSF	Protein, CSF	20		mg/dL		Lumbar : 15-45mg/dL Cisternal : 15-25mg/dL Ventricular : 5-15mg/dL	Protein (CSF)
SP1.2.2	Male	White		Albumin, CSF	Albumin, CSF	12		mg/dL	12-33		Albumin (CSF)
SP1.2.2	Male	White		Follicle Stimulating Hormone	Follicle Stimulating Hormone	4.8		U/L		Follicular 3-11 U/L Midcycle 6-21-U/L Luteal 1-9 U/L Postmenopausal 22-153 U/L Adult Males 1-11 U/L	Follicle Stimulating Hormone (FSH) (Blood)
SP1.2.2	Male	White		Luteinizing Hormone	Luteinizing Hormone (LH)	3.8		U/L		Follicular 1-12 U/L Midcycle 17-77 U/L Luteal 0-15 U/L Postmenopausal 11-40 U/L Adult Males 1-8 U/L	Luteinizing Hormone (LH) (Blood)
SP1.2.2	Male	White		Troponin I	Troponin I	<0.017		ng/mL	0.000-0.056		Troponin I (Blood)
SP1.2.2	Male	White		Hemoglobin A1C	Hgb A1C	4.8		%	4.0-6.0	The American Diabetic Association guidelines for Standards of Medical Care in Diabetes-2010 proposes a diagnosis of diabetes for HbA1c levels of equal to or greater than 6.5% and suggests HbA1c levels of 5.7-6.4 are considered a sign of increased risk for diabetes.	Hemoglobin A1C (Blood)
SP1.2.2	Male	White		Hemoglobin A1C	Estimated Average Glucose	91		mg/dL	68-126		Est. Avg. Glucose (Blood)
SP1.2.2	Male	White		PT	PT(Automated)	14.3		sec	11.6-15.2		PT (Blood)
SP1.2.2	Male	White		PT	PT - INR	1.08				The INR is validated only as a measurement of the effect of Coumadin or warfarin-like anticoagulants. The target PT INR for oral anticoagulant prophylaxis and treatment of venous thrombosis, pulmonary embolism, tissue heart valve, acute myocardial infarction, atrial fibrillation,valvular heart disease and systemic embolization is 2.0-3.0. The target PT INR for prophylactic treatment of a mechanical heart valve is 2.5-3.5.	PT INR (Blood)
SP1.2.2	Male	White		Acute Care Panel	Sodium	144		mmol/L	136-145		Sodium (Blood)
SP1.2.2	Male	White		Acute Care Panel	Potassium	4.1		mmol/L	3.4-5.1		Potassium (Blood)
SP1.2.2	Male	White		Acute Care Panel	Chloride	104		mmol/L	98-107		Chloride (Blood)
SP1.2.2	Male	White		Acute Care Panel	Total CO2	22		mmol/L	22-29		CO2 Total (Blood)
SP1.2.2	Male	White		Acute Care Panel	Creatinine	0.69		mg/dL	0.30-1.00		Creatinine (Blood)
SP1.2.2	Male	White		Acute Care Panel	Glucose	90		mg/dL	74-106		Glucose (Blood)
SP1.2.2	Male	White		Acute Care Panel	Urea Nitrogen	13		mg/dL	5-18		BUN (Blood)
SP1.2.2	Male	White		Mineral Panel	Albumin	4.5		g/dL	3.5-5.0		Albumin (Blood)
SP1.2.2	Male	White		Mineral Panel	Calcium	2.32		mmol/L	2.15-2.55		Calcium (Blood)
SP1.2.2	Male	White		Mineral Panel	Magnesium	0.91		mmol/L	0.66-1.07		Magnesium (Blood)
SP1.2.2	Male	White		Mineral Panel	Phosphorus, Inorganic	4.0		mg/dL	2.5-5.1		Phosphorus (Blood)
SP1.2.2	Male	White		Hepatic Panel	Alkaline Phosphatase	241		U/L	74-390		Alkaline Phosphatase (Blood)
SP1.2.2	Male	White		Hepatic Panel	Alanine Aminotransferase	16		U/L	5-30		ALT (Blood)
SP1.2.2	Male	White		Hepatic Panel	Aspartate Aminotransferase	31		U/L	0-40		AST (Blood)
SP1.2.2	Male	White		Hepatic Panel	Bilirubin, Total	1.0		mg/dL	0.0-1.2		Bilirubin Total (Blood)
SP1.2.2	Male	White		Hepatic Panel	Bilirubin, Direct	< 0.2		mg/dL	0.0-0.3		Bilirubin Direct (Blood)
SP1.2.2	Male	White		Lipid Panel	Cholesterol, Total	139		mg/dL	0-169	ATP III adopts the following classification for adults Adult (>=18Y) Desirable < 200 Borderline high risk 200-239 High risk >= 240 Pediatric (2-17Y) Desirable < 170 Borderline high risk 170-199 High risk >199	Cholesterol (Blood)
SP1.2.2	Male	White		Lipid Panel	Triglycerides	120		mg/dL	0-149	ATP III adopts the following classification triglycerides: Normal triglycerides: Less than 150 mg/dL. Borderline-high triglycerides: 150-199 mg/dL. High triglycerides: 200-499 mg/dL. Very high triglycerides: Greater than or equal to 500 mg/dL.	Triglycerides (Blood)
SP1.2.2	Male	White		Lipid Panel	HDL Cholesterol	51		mg/dL		Adult (>=18y): Low (high risk) < 40 High (low risk) >= 60 Pediatric (2-17y) Low (abnormal) <35	HDL Cholesterol (Blood)
SP1.2.2	Male	White		Lipid Panel	LDL Cholesterol-Calculated	64		mg/dL		Adult (>=18Y): LDL cholesterol optimal < 100 Near or above optimal 100-129 Borderline high risk 130-159 High risk 160-189 Very high risk >= 190 Pediatric (2-17Y): LDL cholesterol Acceptable <110 Borderline high risk 110-130 Elevated >130	LDL Cholesterol Calculated (Blood)
SP1.2.2	Male	White		Thyroid Panel	Thyroid Stimulating Hormone	2.65		mcIU/mL	0.76-4.20	Mass Spectrometry T3, T4 and Reverse T3 will be performed. If TSH > 10.0 mcIU/mL.	TSH (Blood)
SP1.2.2	Male	White		Iron and Transferrin	Iron	88		mcg/dL	50-120		Iron (Blood)
SP1.2.2	Male	White		Iron and Transferrin	Transferrin	252		mg/dL	200-360		Transferrin (Blood)
SP1.2.2	Male	White		Iron and Transferrin	%Saturation	25		%	20-50	IRON and ISAT results may not be valid when Ferritin result is greater than 1200 mcg/L.	Iron % Saturation (Blood)
SP1.2.2	Male	White		Iron and Transferrin	Ferritin	51		mcg/L	30-400		Ferritin (Blood)
SP1.2.2	Male	White		Protein, Total	Protein, Total	7.1		g/dL	6.4-8.3		Protein Total (Blood)
SP1.2.2	Male	White		Creatine Kinase	Creatine Kinase	106		U/L	0-174		Creatine Kinase (Blood)
SP1.2.2	Male	White		Pro Brain Natriuretic Peptide	Pro Brain Natriuretic Peptide	22		pg/mL	0-124		Pro Brain Natriuretic Peptide (Blood)
SP1.2.2	Male	White		Testosterone, Total and Free (calc)	Sex Hormone Binding Globulin	116	H	nmol/L	13-71		Sex Hormone Binding Globulin (Blood)
SP1.2.2	Male	White		Testosterone, Total and Free (calc)	Testosterone, Total	47.1		ng/dL			Testosterone, Total (Blood)
SP1.2.2	Male	White		Testosterone, Total and Free (calc)	Albumin	4.8		g/dL	3.5-5.0		Albumin [Ord: Testosterone] (Blood)
SP1.2.2	Male	White		Testosterone, Total and Free (calc)	Testosterone, Free (calc)	0.3	L	ng/dL	7.4-22.6		Testosterone, Free (calc) (Blood)
SP1.2.2	Male	White		Cortisol, Serum	Cortisol, Serum	11.4		mcg/dL	5.0-25.0	Reference Range for samples collected between 8:00 and 9:00 am.	Cortisol (Blood)
SP1.2.2	Male	White		Growth Hormone	Growth Hormone	0.30		ng/mL	0.00-3.00		Growth Hormone (Blood)
SP1.2.2	Male	White		CBC + Diff	WBC Count	4.90		K/uL	4.23-9.07		WBC (Blood)
SP1.2.2	Male	White		CBC + Diff	RBC Count	4.59	L	M/uL	4.63-6.08		RBC (Blood)
SP1.2.2	Male	White		CBC + Diff	Hemoglobin	14.0		g/dL	13.7-17.5		Hemoglobin (Blood)
SP1.2.2	Male	White		CBC + Diff	Hematocrit	40.8		%	40.1-51.0		Hematocrit (Blood)
SP1.2.2	Male	White		CBC + Diff	MCV	88.9		fL	79.0-92.2		MCV (Blood)
SP1.2.2	Male	White		CBC + Diff	MCH	30.5		pg	25.7-32.2		MCH (Blood)
SP1.2.2	Male	White		CBC + Diff	MCHC	34.3		g/dL	32.3-36.5		MCHC (Blood)
SP1.2.2	Male	White		CBC + Diff	Platelet Count	258		K/uL	161-347		Platelet Count (Blood)
SP1.2.2	Male	White		CBC + Diff	RBC Distribution Width	12.1		%	11.6-14.4		RDW (Blood)
SP1.2.2	Male	White		CBC + Diff	MPV	10.6		fL	9.4-12.4		MPV (Blood)
SP1.2.2	Male	White		CBC + Diff	Nucleated RBC	0.0		/100 WBC	0.0-0.2		Nucleated RBC % (Blood)
SP1.2.2	Male	White		CBC + Diff	Nucleated RBC Abs	0.00		K/uL	0.00-0.01		Nucleated RBC Abs (Blood)
SP1.2.2	Male	White		CBC + Diff	Bands	with Neutrophil					Bands (Blood)
SP1.2.2	Male	White		CBC + Diff	Immature Granulocytes %	0.2		%	0.0-0.4		Immature Granulocytes % (Blood)
SP1.2.2	Male	White		CBC + Diff	Immature Granulocytes Abs.	0.01		K/uL	0.00-0.03		Immature Granulocytes Abs (Blood)
SP1.2.2	Male	White		CBC + Diff	Neutrophils %	37.1		%	34.0-67.9		Neutrophil % (Blood)
SP1.2.2	Male	White		CBC + Diff	Lymphocytes %	48.0		%	21.8-53.1		Lymphocytes % (Blood)
SP1.2.2	Male	White		CBC + Diff	Monocytes %	9.4		%	5.3-12.2		Monocytes % (Blood)
SP1.2.2	Male	White		CBC + Diff	Eosinophils %	3.9		%	0.8-7.0		Eosinophil % (Blood)
SP1.2.2	Male	White		CBC + Diff	Basophils %	1.4	H	%	0.2-1.2		Basophil % (Blood)
SP1.2.2	Male	White		CBC + Diff	Neutrophils Abs	1.82		K/uL	1.78-5.38		Neutrophil Abs (Blood)
SP1.2.2	Male	White		CBC + Diff	Lymphocytes Abs	2.35		K/uL	1.32-3.57		Lymphocytes Abs (Blood)
SP1.2.2	Male	White		CBC + Diff	Monocytes Abs	0.46		K/uL	0.30-0.82		Monocytes Abs (Blood)
SP1.2.2	Male	White		CBC + Diff	Eos Abs	0.19		K/uL	0.04-0.54		Eosinophil Abs (Blood)
SP1.2.2	Male	White		CBC + Diff	Basophils Abs	0.07		K/uL	0.01-0.08		Basophil Abs (Blood)
SP1.2.2	Male	White		Prealbumin	Prealbumin	27		mg/dL	17-31		Prealbumin (Blood)
SP1.2.2	Male	White		Adrenocorticotropic Hormone	ACTH, Plasma	36.7		pg/mL	5.0-46.0		ACTH (Blood)
SP1.2.2	Male	White		Lactate-L, Plasma	Lactate-L, Plasma	1.3		mmol/L	0.5-2.2		Lactate (Blood)
SP1.2.2	Male	White		Vitamin D, 1,25-Dihydroxy	Vitamin D, 1,25-Dihydroxy	36		pg/mL	20-79		Vitamin D 1, 25-Dihydroxy (Blood)
SP1.2.2	Male	White		Amino Acids QN, Plasma	Phosphoserine	0		nmol/mL	<95		Phosphoserine (Blood)
SP1.2.2	Male	White		Amino Acids QN, Plasma	Phosphoethanolamine	<2		nmol/mL	<5		Phosphoethanolamine (Blood)
SP1.2.2	Male	White		Amino Acids QN, Plasma	Taurine	56		nmol/mL	38-153		Taurine (Blood)
SP1.2.2	Male	White		Amino Acids QN, Plasma	Asparagine	62		nmol/mL	29-87		Asparagine (Blood)
SP1.2.2	Male	White		Amino Acids QN, Plasma	Serine	113		nmol/mL	71-208		Serine (Blood)
SP1.2.2	Male	White		Amino Acids QN, Plasma	Hydroxyproline	28		nmol/mL	7-35		Hydroxyproline (Blood)
SP1.2.2	Male	White		Amino Acids QN, Plasma	Glycine	443	H	nmol/mL	149-417		Glycine (Blood)
SP1.2.2	Male	White		Amino Acids QN, Plasma	Glutamine	767		nmol/mL	329-976		Glutamine (Blood)
SP1.2.2	Male	White		Amino Acids QN, Plasma	Aspartic Acid	1		nmol/mL	<11		Aspartic Acid (Blood)
SP1.2.2	Male	White		Amino Acids QN, Plasma	Ethanolamine	9		nmol/mL	<64		Ethanolamine (Blood)
SP1.2.2	Male	White		Amino Acids QN, Plasma	Histidine	86		nmol/mL	12-132		Histidine (Blood)
SP1.2.2	Male	White		Amino Acids QN, Plasma	Threonine	127		nmol/mL	58-195		Threonine (Blood)
SP1.2.2	Male	White		Amino Acids QN, Plasma	Citrulline	39		nmol/mL	11-45		Citrulline (Blood)
SP1.2.2	Male	White		Amino Acids QN, Plasma	Sarcosine	1		nmol/mL	<5		Sarcosine (Blood)
SP1.2.2	Male	White		Amino Acids QN, Plasma	Beta-Alanine	9		nmol/mL	<27		Beta-Alanine (Blood)
SP1.2.2	Male	White		Amino Acids QN, Plasma	Alanine	537		nmol/mL	144-557		Alanine (Blood)
SP1.2.2	Male	White		Amino Acids QN, Plasma	Glutamic Acid	22		nmol/mL	22-131		Glutamic Acid (Blood)
SP1.2.2	Male	White		Amino Acids QN, Plasma	1-Methylhistidine	1		nmol/mL	<20		1-Methylhistidine (Blood)
SP1.2.2	Male	White		Amino Acids QN, Plasma	3-Methylhistidine	4	H	nmol/mL	<1		3-Methylhistidine (Blood)
SP1.2.2	Male	White		Amino Acids QN, Plasma	Argininosuccinic Acid	0		nmol/mL	<2		Argininosuccinic Acid (Blood)
SP1.2.2	Male	White		Amino Acids QN, Plasma	Carnosine	0		nmol/mL	<1		Carnosine (Blood)
SP1.2.2	Male	White		Amino Acids QN, Plasma	Anserine	0		nmol/mL	<1		Anserine (Blood)
SP1.2.2	Male	White		Amino Acids QN, Plasma	Homocitrulline	0		nmol/mL	<2		Homocitrulline (Blood)
SP1.2.2	Male	White		Amino Acids QN, Plasma	Arginine	78		nmol/mL	31-132		Arginine (Blood)
SP1.2.2	Male	White		Amino Acids QN, Plasma	Alpha-aminoadipic Acid	1		nmol/mL	<3		Alpha-aminoadipic Acid (Blood)
SP1.2.2	Male	White		Amino Acids QN, Plasma	Gamma-amino-n-butyric Acid	0		nmol/mL	<3		Gamma-amino-n-butyric Acid (Blood)
SP1.2.2	Male	White		Amino Acids QN, Plasma	Beta-aminoisobutyric Acid	1		nmol/mL	<5		Beta-aminoisobutyric Acid (Blood)
SP1.2.2	Male	White		Amino Acids QN, Plasma	Alpha-amino-n-butyric Acid	14		nmol/mL	7-31		Alpha-amino-n-butyric Acid (Blood)
SP1.2.2	Male	White		Amino Acids QN, Plasma	Hydroxylysine	1		nmol/mL	<3		Hydroxylysine (Blood)
SP1.2.2	Male	White		Amino Acids QN, Plasma	Proline	159		nmol/mL	80-357		Proline (Blood)
SP1.2.2	Male	White		Amino Acids QN, Plasma	Ornithine	51		nmol/mL	22-97		Ornithine (Blood)
SP1.2.2	Male	White		Amino Acids QN, Plasma	Cystathionine	<1		nmol/mL	<2		Cystathionine (Blood)
SP1.2.2	Male	White		Amino Acids QN, Plasma	Cystine	26		nmol/mL	2-36		Cystine (Blood)
SP1.2.2	Male	White		Amino Acids QN, Plasma	Lysine	161		nmol/mL	59-240		Lysine (Blood)
SP1.2.2	Male	White		Amino Acids QN, Plasma	Methionine	25		nmol/mL	11-37		Methionine (Blood)
SP1.2.2	Male	White		Amino Acids QN, Plasma	Valine	235		nmol/mL	106-320		Valine (Blood)
SP1.2.2	Male	White		Amino Acids QN, Plasma	Tyrosine	57		nmol/mL	31-106		Tyrosine (Blood)
SP1.2.2	Male	White		Amino Acids QN, Plasma	Isoleucine	55		nmol/mL	30-111		Isoleucine (Blood)
SP1.2.2	Male	White		Amino Acids QN, Plasma	Leucine	105		nmol/mL	51-196		Leucine (Blood)
SP1.2.2	Male	White		Amino Acids QN, Plasma	Phenylalanine	55		nmol/mL	30-95		Phenylalanine (Blood)
SP1.2.2	Male	White		Amino Acids QN, Plasma	Tryptophan	57		nmol/mL	23-80		Tryptophan (Blood)
SP1.2.2	Male	White		Amino Acids QN, Plasma	Allo-isoleucine	1		nmol/mL	<3		Allo-isoleucine (Blood)
SP1.2.2	Male	White		Amino Acids QN, Plasma	Interpretation, Amino Acid, Plasma	SEE BELOW | In this sample, the amino acid profile was essentially normal. -------------------ADDITIONAL INFORMATION------------------- Liquid Chromatography-Tandem Mass Spectrometry (LC-MS/MS) This test was developed and its performance characteristics determined by Mayo Clinic in a manner consistent with CLIA requirements. This test has not been cleared or approved by the U.S. Food and Drug Administration. Test Performed by: Mayo Clinic Laboratories - Rochester Main Campus 200 First Street SW, Rochester, MN 55905				In this sample, the amino acid profile was essentially normal. -------------------ADDITIONAL INFORMATION------------------- Liquid Chromatography-Tandem Mass Spectrometry (LC-MS/MS) This test was developed and its performance characteristics determined by Mayo Clinic in a manner consistent with CLIA requirements. This test has not been cleared or approved by the U.S. Food and Drug Administration. Test Performed by: Mayo Clinic Laboratories - Rochester Main Campus 200 First Street SW, Rochester, MN 55905	Amino Acid Interpretation (Blood)
SP1.2.2	Male	White		Acylcarnitines Profile	Acetylcarnitine, C2	4.57		nmol/mL	2.00-17.83		Acetylcarnitine, C2 (Blood)
SP1.2.2	Male	White		Acylcarnitines Profile	Acetylcarnitine, C3:1	<0.02		nmol/mL	<0.07		Acetylcarnitine (C3:1) (Blood)
SP1.2.2	Male	White		Acylcarnitines Profile	Propionylcarnitine, C3	0.24		nmol/mL	< 0.88		Propionylcarnitine (C3) (Blood)
SP1.2.2	Male	White		Acylcarnitines Profile	Formiminoglutamate, FIGLU	<0.01		nmol/mL	<0.14		Formiminoglutamic Acid (FIGLU) (Blood)
SP1.2.2	Male	White		Acylcarnitines Profile	Iso-/Butyrylcarnitine, C4	0.25		nmol/mL	< 0.83		Butyrylcarnitine/Isobutyrylcarnitine (C4) (Blood)
SP1.2.2	Male	White		Acylcarnitines Profile	Tiglylcarnitine, C5:1	0.01		nmol/mL	<0.11		Tiglylcarnitine C5:1 (Blood)
SP1.2.2	Male	White		Acylcarnitines Profile	Isovaleryl-/2-Methylbutyrylcarnitine, C5	0.10		nmol/mL	< 0.51		Isovaleryl/2-Methylbutyrylcarnitine (C5) (Blood)
SP1.2.2	Male	White		Acylcarnitines Profile	3-OH-iso-/butyrylcarnitine, C4-OH	0.01		nmol/mL	<0.18		3-OH-Iso-/Butyrylcarnitine (C4-OH) (Blood)
SP1.2.2	Male	White		Acylcarnitines Profile	Hexenoylcarnitine, C6:1	<0.01		nmol/mL	<0.15		Hexenoylcarnitine (C6:1) (Blood)
SP1.2.2	Male	White		Acylcarnitines Profile	Hexanoylcarnitine, C6	0.02		nmol/mL	< 0.17		Hexanoylcarnitine (C6) (Blood)
SP1.2.2	Male	White		Acylcarnitines Profile	3-OH-isovalerylcarnitine, C5-OH	0.02		nmol/mL	<0.10		Hexenoylcarnitine (C6:1) (Blood)
SP1.2.2	Male	White		Acylcarnitines Profile	Benzoylcarnitine	<0.01		nmol/mL	<0.10		Benzoylcarnitine (Blood)
SP1.2.2	Male	White		Acylcarnitines Profile	Heptanoylcarnitine, C7	0.01		nmol/mL	<0.06		Heptanoylcarnitine (C7) (Blood)
SP1.2.2	Male	White		Acylcarnitines Profile	3-OH-hexanoylcarnitine, C6-OH	0.01		nmol/mL	< 0.09		3-OH-Hexanoylcarnitine (C6-OH) (Blood)
SP1.2.2	Male	White		Acylcarnitines Profile	Phenylacetylcarnitine	0.03		nmol/mL	<0.29		Phenylacetylcarnitine (Blood)
SP1.2.2	Male	White		Acylcarnitines Profile	Salicylcarnitine	<0.05		nmol/mL	<0.09		Salicylcarnitine (Blood)
SP1.2.2	Male	White		Acylcarnitines Profile	Octenoylcarnitine, C8:1	0.11		nmol/mL	< 0.88		Octenoylcarnitine (C8:1) (Blood)
SP1.2.2	Male	White		Acylcarnitines Profile	Octanoylcarnitine, C8	0.11		nmol/mL	< 0.78		Octenoylcarnitine (C8) (Blood)
SP1.2.2	Male	White		Acylcarnitines Profile	Malonylcarnitine, C3-DC	0.02		nmol/mL	<0.26		Malonylcarnitine (C3-DC) (Blood)
SP1.2.2	Male	White		Acylcarnitines Profile	Decadienoylcarnitine, C10:2	<0.05		nmol/mL	<0.26		Decadienoylcarnitine (C10:2) (Blood)
SP1.2.2	Male	White		Acylcarnitines Profile	Decenoylcarnitine, C10:1	0.08		nmol/mL	< 0.47		Decenoylcarnitine (C10:1) (Blood)
SP1.2.2	Male	White		Acylcarnitines Profile	Decanoylcarnitine, C10	0.08		nmol/mL	< 0.88		Decenoylcarnitine (C10) (Blood)
SP1.2.2	Male	White		Acylcarnitines Profile	Methylmalonyl-/succinylcarnitine, C4-DC	0.03		nmol/mL	<0.05		Methylmalonyl-/Succinylcarnitine (C4-DC) (Blood)
SP1.2.2	Male	White		Acylcarnitines Profile	3-OH-decenoylcarnitine, C10:1-OH	0.02		nmol/mL	<0.13		3-OH-Decenoylcarnitine (C10:1-OH) (Blood)
SP1.2.2	Male	White		Acylcarnitines Profile	Glutarylcarnitine, C5-DC	0.04		nmol/mL	< 0.11		Glutarylcarnitine (C5-DC) (Blood)
SP1.2.2	Male	White		Acylcarnitines Profile	Dodecenoylcarnitine, C12:1	0.03		nmol/mL	< 0.35		Dodecanoylcarnitine (C12:1) (Blood)
SP1.2.2	Male	White		Acylcarnitines Profile	Dodecanoylcarnitine, C12	0.05		nmol/mL	< 0.26		Dodecanoylcarnitine (C12) (Blood)
SP1.2.2	Male	White		Acylcarnitines Profile	3-Methylglutarylcarnitine, C6-DC	0.05		nmol/mL	<0.43		3-Methylglutarylcarnitine (C6-DC) (Blood)
SP1.2.2	Male	White		Acylcarnitines Profile	3-OH-dodecenoylcarnitine, C12:1-OH	0.01		nmol/mL	<0.13		3-OH-Dodecenoylcarnitine (C12:1-OH) (Blood)
SP1.2.2	Male	White		Acylcarnitines Profile	3-OH-dodecanoylcarnitine, C12-OH	0.01		nmol/mL	< 0.08		3-OH-Dodecanoylcarnitine (C12-OH) (Blood)
SP1.2.2	Male	White		Acylcarnitines Profile	Tetradecadienoylcarnitine, C14:2	<0.02		nmol/mL	< 0.18		Tetradecenoylcarnitine (C14:2) (Blood)
SP1.2.2	Male	White		Acylcarnitines Profile	Tetradecenoylcarnitine, C14:1	0.02		nmol/mL	< 0.24		Tetradecenoylcarnitine (C14:1) (Blood)
SP1.2.2	Male	White		Acylcarnitines Profile	Tetradecanoylcarnitine, C14	0.02		nmol/mL	< 0.12		Tetradecenoylcarnitine (C14) (Blood)
SP1.2.2	Male	White		Acylcarnitines Profile	Octanedioylcarnitine, C8-DC	0.01		nmol/mL	<0.19		Octanedioylcarnitine (C8-DC) (Blood)
SP1.2.2	Male	White		Acylcarnitines Profile	3-OH-Tetradecenoylcarnitine, C14:1-OH	0.01		nmol/mL	< 0.13		3-OH-Tetradecenoylcarnitine (C14:1OH) (Blood)
SP1.2.2	Male	White		Acylcarnitines Profile	3-OH-Tetradecanoylcarnitine, C14-OH	0.01		nmol/mL	< 0.08		3-OH-Tetradecenoylcarnitine (C14OH) (Blood)
SP1.2.2	Male	White		Acylcarnitines Profile	Hexadecenoylcarnitine, C16:1	0.01		nmol/mL	< 0.10		Hexadecenoylcarnitine (C16:1) (Blood)
SP1.2.2	Male	White		Acylcarnitines Profile	Hexadecanoylcarnitine, C16	0.07		nmol/mL	< 0.23		Hexadecenoylcarnitine (C16:1) (Blood)
SP1.2.2	Male	White		Acylcarnitines Profile	3-OH-Hexadecenoylcarnitine, C16:1-OH	0.01		nmol/mL	< 0.06		3-OH-Hexadecenoylcarnitine (C16:1-OH (Blood)
SP1.2.2	Male	White		Acylcarnitines Profile	3-OH-hexadecanoylcarnitine, C16-OH	0.00		nmol/mL	< 0.06		3-OH-Hexadecenoylcarnitine (C16-OH) (Blood)
SP1.2.2	Male	White		Acylcarnitines Profile	Octadecadienoylcarnitine, C18:2	0.04		nmol/mL	< 0.24		Octadecadienoylcarnitine (C18:2) (Blood)
SP1.2.2	Male	White		Acylcarnitines Profile	Octadecenoylcarnitine, C18:1	0.08		nmol/mL	< 0.39		Octadecenoylcarnitine (C18:1) (Blood)
SP1.2.2	Male	White		Acylcarnitines Profile	Octadecanoylcarnitine, C18	0.03		nmol/mL	< 0.14		Octadecanoylcarnitine (C18) (Blood)
SP1.2.2	Male	White		Acylcarnitines Profile	Dodecanedioylcarnitine, C12-DC	0.00		nmol/mL	<0.04		Octadecanoyl. (C18) a/o Dodec. (C12-DC)? (Blood)
SP1.2.2	Male	White		Acylcarnitines Profile	3-OH-octadecadienoylcarnitine, C18:2-OH	<0.02		nmol/mL	< 0.06		3-OH-Octadecadienoylcarnitine (C18:2-OH) (Blood)
SP1.2.2	Male	White		Acylcarnitines Profile	3-OH-octadecenoylcarnitine, C18:1-OH	<0.01		nmol/mL	< 0.06		3-OH-Octadecenoylcarnitine (C18:1-OH) (Blood)
SP1.2.2	Male	White		Acylcarnitines Profile	3-OH-octadecanoylcarnitine, C18-OH	0.00		nmol/mL	<0.03		3-OH-Octadecanoylcarnitine (C18-OH) (Blood)
SP1.2.2	Male	White		Acylcarnitines Profile	Comment, Acylcarnitine	SEE BELOW | In this sample, the acylcarnitine profile was normal. -------------------ADDITIONAL INFORMATION------------------- Flow Injection Analysis-Tandem Mass Spectrometry (FIA-MS/MS) This test was developed and its performance characteristics determined by Mayo Clinic in a manner consistent with CLIA requirements. This test has not been cleared or approved by the U.S. Food and Drug Administration. Test Performed by: Mayo Clinic Laboratories - Rochester Main Campus 200 First Street SW, Rochester, MN 55905		NA		In this sample, the acylcarnitine profile was normal. -------------------ADDITIONAL INFORMATION------------------- Flow Injection Analysis-Tandem Mass Spectrometry (FIA-MS/MS) This test was developed and its performance characteristics determined by Mayo Clinic in a manner consistent with CLIA requirements. This test has not been cleared or approved by the U.S. Food and Drug Administration. Test Performed by: Mayo Clinic Laboratories - Rochester Main Campus 200 First Street SW, Rochester, MN 55905	Acylcarnitine Comment (Blood)
SP1.2.2	Male	White		Carnitine and Acylcarnitine	Carnitine, Free	35		nmol/mL	22-65		Carnitine Free (Blood)
SP1.2.2	Male	White		Carnitine and Acylcarnitine	Carnitine, Total	38		nmol/mL	34-77		Carnitine Total (Blood)
SP1.2.2	Male	White		Carnitine and Acylcarnitine	Acylcarnitine	3	L	nmol/mL	4-29		Acylcarnitine (Blood)
SP1.2.2	Male	White		Carnitine and Acylcarnitine	AC/FC Ratio	0.1		NA	0.1-0.9		AC/FC Ratio (Blood)
SP1.2.2	Male	White		Carnitine and Acylcarnitine	Interpretation, Carnitine	SEE BELOW | In this sample, the carnitine profile was essentially normal. -------------------ADDITIONAL INFORMATION------------------- This test was developed and its performance characteristics determined by Mayo Clinic in a manner consistent with CLIA requirements. This test has not been cleared or approved by the U.S. Food and Drug Administration. Test Performed by: Mayo Clinic Laboratories - Rochester Main Campus 200 First Street SW, Rochester, MN 55905		NA		In this sample, the carnitine profile was essentially normal. -------------------ADDITIONAL INFORMATION------------------- This test was developed and its performance characteristics determined by Mayo Clinic in a manner consistent with CLIA requirements. This test has not been cleared or approved by the U.S. Food and Drug Administration. Test Performed by: Mayo Clinic Laboratories - Rochester Main Campus 200 First Street SW, Rochester, MN 55905	Carnitine Interpretation (Blood)
SP1.2.2	Male	White		Urinalysis (includes microscopic)	Glucose, Urine.	Negative			Negative		Glucose, Qualitative (Urinalysis)
SP1.2.2	Male	White		Urinalysis (includes microscopic)	Protein, Urine.	Negative		mg/dL	Negative		Protein, Qualitative (Urinalysis)
SP1.2.2	Male	White		Urinalysis (includes microscopic)	Urobilinogen	Negative		mg/dL	Normal		Urobilinogen (Urinalysis)
SP1.2.2	Male	White		Urinalysis (includes microscopic)	pH, Urine.	5			5-8		pH (Urinalysis)
SP1.2.2	Male	White		Urinalysis (includes microscopic)	Hemoglobin, Urine	Negative			Negative		Hemoglobin (Urinalysis)
SP1.2.2	Male	White		Urinalysis (includes microscopic)	Ketones	Negative			Negative		Ketones (Urinalysis)
SP1.2.2	Male	White		Urinalysis (includes microscopic)	Nitrite	Negative			Negative		Nitrite (Urinalysis)
SP1.2.2	Male	White		Urinalysis (includes microscopic)	Leukocyte Esterase	Negative			Negative		Leukocyte Esterase (Urinalysis)
SP1.2.2	Male	White		Urinalysis (includes microscopic)	Appearance	Clear					Appearance (Urinalysis)
SP1.2.2	Male	White		Urinalysis (includes microscopic)	Specific Gravity, Urine.	1.016			1.002-1.035		Specific Gravity (Urinalysis)
SP1.2.2	Male	White		Urinalysis (includes microscopic)	Color	Light Yellow					Color (Urinalysis)
SP1.2.2	Male	White		Urinalysis (includes microscopic)	RBC, Urine	2		/mcL	0-15		RBC (Urinalysis)
SP1.2.2	Male	White		Urinalysis (includes microscopic)	WBC, Urine	3		/mcL	0-25		WBC (Urinalysis)
SP1.2.2	Male	White		Organic Acid,Urine	Organic Acid Scrn,U	SEE BELOW | In this sample, there were no unusual organic acids. -------------------ADDITIONAL INFORMATION------------------- Gas Chromatography-Mass Spectrometry (GC/MS) This test was developed and its performance characteristics determined by Mayo Clinic in a manner consistent with CLIA requirements. This test has not been cleared or approved by the U.S. Food and Drug Administration. Test Performed by: Mayo Clinic Laboratories - Rochester Main Campus 200 First Street SW, Rochester, MN 55905				In this sample, there were no unusual organic acids. -------------------ADDITIONAL INFORMATION------------------- Gas Chromatography-Mass Spectrometry (GC/MS) This test was developed and its performance characteristics determined by Mayo Clinic in a manner consistent with CLIA requirements. This test has not been cleared or approved by the U.S. Food and Drug Administration. Test Performed by: Mayo Clinic Laboratories - Rochester Main Campus 200 First Street SW, Rochester, MN 55905	Organic Acid (Urine)
SP2.2.3	Male	Asian		Glucose, CSF	Glucose, CSF	56		mg/dL	40-70		Glucose (CSF)
SP2.2.3	Male	Asian		L-Lactate, CSF	L-Lactate, CSF	1.4		mmol/L	1.1-2.4		Lactate (CSF)
SP2.2.3	Male	Asian		Protein, CSF	Protein, CSF	26		mg/dL		Lumbar : 15-45mg/dL Cisternal : 15-25mg/dL Ventricular : 5-15mg/dL	Protein (CSF)
SP2.2.3	Male	Asian		Albumin, CSF	Albumin, CSF	15		mg/dL	12-33		Albumin (CSF)
SP2.2.3	Male	Asian		Organic Acid,Urine	Organic Acid Scrn,U	SEE BELOW | In this sample, metabolites of levetiracetam were detected. There were no other unusual organic acids. -------------------ADDITIONAL INFORMATION------------------- Gas Chromatography-Mass Spectrometry (GC/MS) This test was developed and its performance characteristics determined by Mayo Clinic in a manner consistent with CLIA requirements. This test has not been cleared or approved by the U.S. Food and Drug Administration. Test Performed by: Mayo Clinic Laboratories - Rochester Main Campus 200 First Street SW, Rochester, MN 55905				In this sample, metabolites of levetiracetam were detected. There were no other unusual organic acids. -------------------ADDITIONAL INFORMATION------------------- Gas Chromatography-Mass Spectrometry (GC/MS) This test was developed and its performance characteristics determined by Mayo Clinic in a manner consistent with CLIA requirements. This test has not been cleared or approved by the U.S. Food and Drug Administration. Test Performed by: Mayo Clinic Laboratories - Rochester Main Campus 200 First Street SW, Rochester, MN 55905	Organic Acid (Urine)
SP2.2.3	Male	Asian		Urinalysis (includes microscopic)	Glucose, Urine.	Negative			Negative		Glucose, Qualitative (Urinalysis)
SP2.2.3	Male	Asian		Urinalysis (includes microscopic)	Protein, Urine.	Negative		mg/dL	Negative		Protein, Qualitative (Urinalysis)
SP2.2.3	Male	Asian		Urinalysis (includes microscopic)	Urobilinogen	Negative		mg/dL	Normal		Urobilinogen (Urinalysis)
SP2.2.3	Male	Asian		Urinalysis (includes microscopic)	pH, Urine.	6			5-8		pH (Urinalysis)
SP2.2.3	Male	Asian		Urinalysis (includes microscopic)	Hemoglobin, Urine	Negative			Negative		Hemoglobin (Urinalysis)
SP2.2.3	Male	Asian		Urinalysis (includes microscopic)	Ketones	Negative			Negative		Ketones (Urinalysis)
SP2.2.3	Male	Asian		Urinalysis (includes microscopic)	Nitrite	Negative			Negative		Nitrite (Urinalysis)
SP2.2.3	Male	Asian		Urinalysis (includes microscopic)	Leukocyte Esterase	Negative			Negative		Leukocyte Esterase (Urinalysis)
SP2.2.3	Male	Asian		Urinalysis (includes microscopic)	Appearance	Clear					Appearance (Urinalysis)
SP2.2.3	Male	Asian		Urinalysis (includes microscopic)	Specific Gravity, Urine.	1.020			1.002-1.035		Specific Gravity (Urinalysis)
SP2.2.3	Male	Asian		Urinalysis (includes microscopic)	Color	Light Yellow					Color (Urinalysis)
SP2.2.3	Male	Asian		Urinalysis (includes microscopic)	RBC, Urine	6		/mcL	0-15		RBC (Urinalysis)
SP2.2.3	Male	Asian		Urinalysis (includes microscopic)	WBC, Urine	4		/mcL	0-25		WBC (Urinalysis)
SP2.2.3	Male	Asian		Adrenocorticotropic Hormone	ACTH, Plasma	27.9		pg/mL	5.0-46.0		ACTH (Blood)
SP2.2.3	Male	Asian		Lactate-L, Plasma	Lactate-L, Plasma	1.2		mmol/L	0.5-2.2		Lactate (Blood)
SP2.2.3	Male	Asian		Amino Acids QN, Plasma	Phosphoserine	0		nmol/mL	<95		Phosphoserine (Blood)
SP2.2.3	Male	Asian		Amino Acids QN, Plasma	Phosphoethanolamine	<2		nmol/mL	<5		Phosphoethanolamine (Blood)
SP2.2.3	Male	Asian		Amino Acids QN, Plasma	Taurine	48		nmol/mL	38-153		Taurine (Blood)
SP2.2.3	Male	Asian		Amino Acids QN, Plasma	Asparagine	39		nmol/mL	29-87		Asparagine (Blood)
SP2.2.3	Male	Asian		Amino Acids QN, Plasma	Serine	106		nmol/mL	71-208		Serine (Blood)
SP2.2.3	Male	Asian		Amino Acids QN, Plasma	Hydroxyproline	21		nmol/mL	7-35		Hydroxyproline (Blood)
SP2.2.3	Male	Asian		Amino Acids QN, Plasma	Glycine	234		nmol/mL	149-417		Glycine (Blood)
SP2.2.3	Male	Asian		Amino Acids QN, Plasma	Glutamine	603		nmol/mL	329-976		Glutamine (Blood)
SP2.2.3	Male	Asian		Amino Acids QN, Plasma	Aspartic Acid	2		nmol/mL	<11		Aspartic Acid (Blood)
SP2.2.3	Male	Asian		Amino Acids QN, Plasma	Ethanolamine	10		nmol/mL	<64		Ethanolamine (Blood)
SP2.2.3	Male	Asian		Amino Acids QN, Plasma	Histidine	79		nmol/mL	12-132		Histidine (Blood)
SP2.2.3	Male	Asian		Amino Acids QN, Plasma	Threonine	104		nmol/mL	58-195		Threonine (Blood)
SP2.2.3	Male	Asian		Amino Acids QN, Plasma	Citrulline	31		nmol/mL	11-45		Citrulline (Blood)
SP2.2.3	Male	Asian		Amino Acids QN, Plasma	Sarcosine	2		nmol/mL	<5		Sarcosine (Blood)
SP2.2.3	Male	Asian		Amino Acids QN, Plasma	Beta-Alanine	20		nmol/mL	<27		Beta-Alanine (Blood)
SP2.2.3	Male	Asian		Amino Acids QN, Plasma	Alanine	300		nmol/mL	144-557		Alanine (Blood)
SP2.2.3	Male	Asian		Amino Acids QN, Plasma	Glutamic Acid	68		nmol/mL	22-131		Glutamic Acid (Blood)
SP2.2.3	Male	Asian		Amino Acids QN, Plasma	1-Methylhistidine	9		nmol/mL	<20		1-Methylhistidine (Blood)
SP2.2.3	Male	Asian		Amino Acids QN, Plasma	3-Methylhistidine	4	H	nmol/mL	<1		3-Methylhistidine (Blood)
SP2.2.3	Male	Asian		Amino Acids QN, Plasma	Argininosuccinic Acid	0		nmol/mL	<2		Argininosuccinic Acid (Blood)
SP2.2.3	Male	Asian		Amino Acids QN, Plasma	Carnosine	0		nmol/mL	<1		Carnosine (Blood)
SP2.2.3	Male	Asian		Amino Acids QN, Plasma	Anserine	0		nmol/mL	<1		Anserine (Blood)
SP2.2.3	Male	Asian		Amino Acids QN, Plasma	Homocitrulline	0		nmol/mL	<2		Homocitrulline (Blood)
SP2.2.3	Male	Asian		Amino Acids QN, Plasma	Arginine	77		nmol/mL	31-132		Arginine (Blood)
SP2.2.3	Male	Asian		Amino Acids QN, Plasma	Alpha-aminoadipic Acid	1		nmol/mL	<3		Alpha-aminoadipic Acid (Blood)
SP2.2.3	Male	Asian		Amino Acids QN, Plasma	Gamma-amino-n-butyric Acid	0		nmol/mL	<3		Gamma-amino-n-butyric Acid (Blood)
SP2.2.3	Male	Asian		Amino Acids QN, Plasma	Beta-aminoisobutyric Acid	1		nmol/mL	<5		Beta-aminoisobutyric Acid (Blood)
SP2.2.3	Male	Asian		Amino Acids QN, Plasma	Alpha-amino-n-butyric Acid	24		nmol/mL	7-31		Alpha-amino-n-butyric Acid (Blood)
SP2.2.3	Male	Asian		Amino Acids QN, Plasma	Hydroxylysine	1		nmol/mL	<3		Hydroxylysine (Blood)
SP2.2.3	Male	Asian		Amino Acids QN, Plasma	Proline	105		nmol/mL	80-357		Proline (Blood)
SP2.2.3	Male	Asian		Amino Acids QN, Plasma	Ornithine	40		nmol/mL	22-97		Ornithine (Blood)
SP2.2.3	Male	Asian		Amino Acids QN, Plasma	Cystathionine	<1		nmol/mL	<2		Cystathionine (Blood)
SP2.2.3	Male	Asian		Amino Acids QN, Plasma	Cystine	20		nmol/mL	2-36		Cystine (Blood)
SP2.2.3	Male	Asian		Amino Acids QN, Plasma	Lysine	154		nmol/mL	59-240		Lysine (Blood)
SP2.2.3	Male	Asian		Amino Acids QN, Plasma	Methionine	23		nmol/mL	11-37		Methionine (Blood)
SP2.2.3	Male	Asian		Amino Acids QN, Plasma	Valine	260		nmol/mL	106-320		Valine (Blood)
SP2.2.3	Male	Asian		Amino Acids QN, Plasma	Tyrosine	73		nmol/mL	31-106		Tyrosine (Blood)
SP2.2.3	Male	Asian		Amino Acids QN, Plasma	Isoleucine	61		nmol/mL	30-111		Isoleucine (Blood)
SP2.2.3	Male	Asian		Amino Acids QN, Plasma	Leucine	105		nmol/mL	51-196		Leucine (Blood)
SP2.2.3	Male	Asian		Amino Acids QN, Plasma	Phenylalanine	72		nmol/mL	30-95		Phenylalanine (Blood)
SP2.2.3	Male	Asian		Amino Acids QN, Plasma	Tryptophan	52		nmol/mL	23-80		Tryptophan (Blood)
SP2.2.3	Male	Asian		Amino Acids QN, Plasma	Allo-isoleucine	0		nmol/mL	<3		Allo-isoleucine (Blood)
SP2.2.3	Male	Asian		Amino Acids QN, Plasma	Interpretation, Amino Acid, Plasma	SEE BELOW | In this sample, the amino acid profile was essentially normal. -------------------ADDITIONAL INFORMATION------------------- Liquid Chromatography-Tandem Mass Spectrometry (LC-MS/MS) This test was developed and its performance characteristics determined by Mayo Clinic in a manner consistent with CLIA requirements. This test has not been cleared or approved by the U.S. Food and Drug Administration. Test Performed by: Mayo Clinic Laboratories - Rochester Main Campus 200 First Street SW, Rochester, MN 55905				In this sample, the amino acid profile was essentially normal. -------------------ADDITIONAL INFORMATION------------------- Liquid Chromatography-Tandem Mass Spectrometry (LC-MS/MS) This test was developed and its performance characteristics determined by Mayo Clinic in a manner consistent with CLIA requirements. This test has not been cleared or approved by the U.S. Food and Drug Administration. Test Performed by: Mayo Clinic Laboratories - Rochester Main Campus 200 First Street SW, Rochester, MN 55905	Amino Acid Interpretation (Blood)
SP2.2.3	Male	Asian		CBC + Diff	WBC Count	7.74		K/uL	4.31-11.00		WBC (Blood)
SP2.2.3	Male	Asian		CBC + Diff	RBC Count	4.61		M/uL	3.96-5.03		RBC (Blood)
SP2.2.3	Male	Asian		CBC + Diff	Hemoglobin	13.0		g/dL	10.7-13.4		Hemoglobin (Blood)
SP2.2.3	Male	Asian		CBC + Diff	Hematocrit	37.4		%	32.2-39.8		Hematocrit (Blood)
SP2.2.3	Male	Asian		CBC + Diff	MCV	81.1		fL	74.4-86.1		MCV (Blood)
SP2.2.3	Male	Asian		CBC + Diff	MCH	28.2		pg	24.9-29.2		MCH (Blood)
SP2.2.3	Male	Asian		CBC + Diff	MCHC	34.8		g/dL	32.2-34.9		MCHC (Blood)
SP2.2.3	Male	Asian		CBC + Diff	Platelet Count	270		K/uL	206-369		Platelet Count (Blood)
SP2.2.3	Male	Asian		CBC + Diff	RBC Distribution Width	12.2		%	11.6-14.4		RDW (Blood)
SP2.2.3	Male	Asian		CBC + Diff	MPV	10.2		fL	9.2-11.4		MPV (Blood)
SP2.2.3	Male	Asian		CBC + Diff	Nucleated RBC	0.0		/100 WBC	0.0-0.2		Nucleated RBC % (Blood)
SP2.2.3	Male	Asian		CBC + Diff	Nucleated RBC Abs	0.00		K/uL	0.00-0.01		Nucleated RBC Abs (Blood)
SP2.2.3	Male	Asian		CBC + Diff	Bands	with Neutrophil					Bands (Blood)
SP2.2.3	Male	Asian		CBC + Diff	Immature Granulocytes %	1.4	H	%	0.0-0.4		Immature Granulocytes % (Blood)
SP2.2.3	Male	Asian		CBC + Diff	Immature Granulocytes Abs.	0.11	H	K/uL	0.00-0.03		Immature Granulocytes Abs (Blood)
SP2.2.3	Male	Asian		CBC + Diff	Neutrophils %	65.6		%	28.6-74.5		Neutrophil % (Blood)
SP2.2.3	Male	Asian		CBC + Diff	Lymphocytes %	20.5		%	15.5-56.6		Lymphocytes % (Blood)
SP2.2.3	Male	Asian		CBC + Diff	Monocytes %	9.9		%	4.2-12.3		Monocytes % (Blood)
SP2.2.3	Male	Asian		CBC + Diff	Eosinophils %	1.8		%	0.0-4.7		Eosinophil % (Blood)
SP2.2.3	Male	Asian		CBC + Diff	Basophils %	0.8	H	%	0.0-0.7		Basophil % (Blood)
SP2.2.3	Male	Asian		CBC + Diff	Neutrophils Abs	5.07		K/uL	1.63-7.55		Neutrophil Abs (Blood)
SP2.2.3	Male	Asian		CBC + Diff	Lymphocytes Abs	1.59		K/uL	0.97-3.96		Lymphocytes Abs (Blood)
SP2.2.3	Male	Asian		CBC + Diff	Monocytes Abs	0.77		K/uL	0.19-0.85		Monocytes Abs (Blood)
SP2.2.3	Male	Asian		CBC + Diff	Eos Abs	0.14		K/uL	0.03-0.52		Eosinophil Abs (Blood)
SP2.2.3	Male	Asian		CBC + Diff	Basophils Abs	0.06		K/uL	0.01-0.06		Basophil Abs (Blood)
SP2.2.3	Male	Asian		Acute Care Panel	Sodium	138		mmol/L	136-145		Sodium (Blood)
SP2.2.3	Male	Asian		Acute Care Panel	Potassium	3.9		mmol/L	3.4-5.1		Potassium (Blood)
SP2.2.3	Male	Asian		Acute Care Panel	Chloride	100		mmol/L	98-107		Chloride (Blood)
SP2.2.3	Male	Asian		Acute Care Panel	Total CO2	24		mmol/L	22-29		CO2 Total (Blood)
SP2.2.3	Male	Asian		Acute Care Panel	Creatinine	0.38		mg/dL	0.30-0.70		Creatinine (Blood)
SP2.2.3	Male	Asian		Acute Care Panel	Glucose	89		mg/dL	74-106		Glucose (Blood)
SP2.2.3	Male	Asian		Acute Care Panel	Urea Nitrogen	14		mg/dL	4-16		BUN (Blood)
SP2.2.3	Male	Asian		Acute Care Panel	Anion Gap	14		mmol/L	7-16		Anion Gap (Blood)
SP2.2.3	Male	Asian		Mineral Panel	Albumin	4.0		g/dL	3.5-5.0		Albumin (Blood)
SP2.2.3	Male	Asian		Mineral Panel	Calcium	2.26		mmol/L	2.15-2.55		Calcium (Blood)
SP2.2.3	Male	Asian		Mineral Panel	Magnesium	0.81		mmol/L	0.66-1.07		Magnesium (Blood)
SP2.2.3	Male	Asian		Mineral Panel	Phosphorus, Inorganic	4.5		mg/dL	3.0-5.7		Phosphorus (Blood)
SP2.2.3	Male	Asian		Hepatic Panel	Alkaline Phosphatase	195		U/L	86-315		Alkaline Phosphatase (Blood)
SP2.2.3	Male	Asian		Hepatic Panel	Alanine Aminotransferase	13		U/L	5-30		ALT (Blood)
SP2.2.3	Male	Asian		Hepatic Panel	Aspartate Aminotransferase	31		U/L	0-40		AST (Blood)
SP2.2.3	Male	Asian		Hepatic Panel	Bilirubin, Total	0.4		mg/dL	0.0-1.2		Bilirubin Total (Blood)
SP2.2.3	Male	Asian		Hepatic Panel	Bilirubin, Direct	< 0.2		mg/dL	0.0-0.3		Bilirubin Direct (Blood)
SP2.2.3	Male	Asian		Lipid Panel	Cholesterol, Total	117		mg/dL	0-169	ATP III adopts the following classification for adults Adult (>=18Y) Desirable < 200 Borderline high risk 200-239 High risk >= 240 Pediatric (2-17Y) Desirable < 170 Borderline high risk 170-199 High risk >199	Cholesterol (Blood)
SP2.2.3	Male	Asian		Lipid Panel	Triglycerides	135		mg/dL	0-149	ATP III adopts the following classification triglycerides: Normal triglycerides: Less than 150 mg/dL. Borderline-high triglycerides: 150-199 mg/dL. High triglycerides: 200-499 mg/dL. Very high triglycerides: Greater than or equal to 500 mg/dL.	Triglycerides (Blood)
SP2.2.3	Male	Asian		Lipid Panel	HDL Cholesterol	35		mg/dL		Adult (>=18y): Low (high risk) < 40 High (low risk) >= 60 Pediatric (2-17y) Low (abnormal) <35	HDL Cholesterol (Blood)
SP2.2.3	Male	Asian		Lipid Panel	LDL Cholesterol-Calculated	55		mg/dL		Adult (>=18Y): LDL cholesterol optimal < 100 Near or above optimal 100-129 Borderline high risk 130-159 High risk 160-189 Very high risk >= 190 Pediatric (2-17Y): LDL cholesterol Acceptable <110 Borderline high risk 110-130 Elevated >130	LDL Cholesterol Calculated (Blood)
SP2.2.3	Male	Asian		Thyroid Panel	Thyroid Stimulating Hormone	4.02		mcIU/mL	1.18-5.33	Mass Spectrometry T3, T4 and Reverse T3 will be performed. If TSH > 10.0 mcIU/mL.	TSH (Blood)
SP2.2.3	Male	Asian		Iron and Transferrin	Iron	70		mcg/dL	50-120		Iron (Blood)
SP2.2.3	Male	Asian		Iron and Transferrin	Transferrin	216		mg/dL	200-360		Transferrin (Blood)
SP2.2.3	Male	Asian		Iron and Transferrin	%Saturation	23		%	20-50	IRON and ISAT results may not be valid when Ferritin result is greater than 1200 mcg/L.	Iron % Saturation (Blood)
SP2.2.3	Male	Asian		Iron and Transferrin	Ferritin	57		mcg/L	30-400		Ferritin (Blood)
SP2.2.3	Male	Asian		Protein, Total	Protein, Total	7.1		g/dL	6.4-8.3		Protein Total (Blood)
SP2.2.3	Male	Asian		Creatine Kinase	Creatine Kinase	76		U/L	0-174		Creatine Kinase (Blood)
SP2.2.3	Male	Asian		Pro Brain Natriuretic Peptide	Pro Brain Natriuretic Peptide	97		pg/mL	0-124		Pro Brain Natriuretic Peptide (Blood)
SP2.2.3	Male	Asian		Troponin I	Troponin I	<0.017		ng/mL	0.000-0.056		Troponin I (Blood)
SP2.2.3	Male	Asian		Hemoglobin A1C	Hgb A1C	5.0		%	4.0-6.0	The American Diabetic Association guidelines for Standards of Medical Care in Diabetes-2010 proposes a diagnosis of diabetes for HbA1c levels of equal to or greater than 6.5% and suggests HbA1c levels of 5.7-6.4 are considered a sign of increased risk for diabetes.	Hemoglobin A1C (Blood)
SP2.2.3	Male	Asian		Hemoglobin A1C	Estimated Average Glucose	97		mg/dL	68-126		Est. Avg. Glucose (Blood)
SP2.2.3	Male	Asian		Luteinizing Hormone	Luteinizing Hormone (LH)	1.5		U/L		Follicular 1-12 U/L Midcycle 17-77 U/L Luteal 0-15 U/L Postmenopausal 11-40 U/L Adult Males 1-8 U/L	Luteinizing Hormone (LH) (Blood)
SP2.2.3	Male	Asian		Follicle Stimulating Hormone	Follicle Stimulating Hormone	3.9		U/L		Follicular 3-11 U/L Midcycle 6-21-U/L Luteal 1-9 U/L Postmenopausal 22-153 U/L Adult Males 1-11 U/L	Follicle Stimulating Hormone (FSH) (Blood)
SP2.2.3	Male	Asian		Testosterone, Total and Free (calc)	Sex Hormone Binding Globulin	59		nmol/L	13-71		Sex Hormone Binding Globulin (Blood)
SP2.2.3	Male	Asian		Testosterone, Total and Free (calc)	Testosterone, Total	<20.0		ng/dL			Testosterone, Total (Blood)
SP2.2.3	Male	Asian		Testosterone, Total and Free (calc)	Albumin	4.2		g/dL	3.5-5.0		Albumin [Ord: Testosterone] (Blood)
SP2.2.3	Male	Asian		Testosterone, Total and Free (calc)	Testosterone, Free (calc)	see note | Unable to perform calculation. If unable to calculate free testosterone due to low total testosterone and a more sensitive test is required for patient care, please contact DLM Chemistry Senior Staff.		ng/dL	7.4-22.6	Unable to perform calculation. If unable to calculate free testosterone due to low total testosterone and a more sensitive test is required for patient care, please contact DLM Chemistry Senior Staff.	Testosterone, Free (calc) (Blood)
SP2.2.3	Male	Asian		Cortisol, Serum	Cortisol, Serum	12.0		mcg/dL	5.0-25.0	Reference Range for samples collected between 8:00 and 9:00 am.	Cortisol (Blood)
SP2.2.3	Male	Asian		Growth Hormone	Growth Hormone	0.34		ng/mL	0.00-3.00		Growth Hormone (Blood)
SP2.2.3	Male	Asian		PT	PT(Automated)	12.9		sec	11.6-15.2		PT (Blood)
SP2.2.3	Male	Asian		PT	PT - INR	0.95				The INR is validated only as a measurement of the effect of Coumadin or warfarin-like anticoagulants. The target PT INR for oral anticoagulant prophylaxis and treatment of venous thrombosis, pulmonary embolism, tissue heart valve, acute myocardial infarction, atrial fibrillation,valvular heart disease and systemic embolization is 2.0-3.0. The target PT INR for prophylactic treatment of a mechanical heart valve is 2.5-3.5.	PT INR (Blood)
SP2.2.3	Male	Asian		Progesterone Serum Level	Progesterone, Serum	0.1		ng/mL	0.0-0.4		Progesterone (Blood)
SP2.2.3	Male	Asian		Vitamin D, 1,25-Dihydroxy	Vitamin D, 1,25-Dihydroxy	37		pg/mL	20-79		Vitamin D 1, 25-Dihydroxy (Blood)
SP2.2.3	Male	Asian		Acylcarnitines Profile	Acetylcarnitine, C2	4.84		nmol/mL	2.00-17.83		Acetylcarnitine, C2 (Blood)
SP2.2.3	Male	Asian		Acylcarnitines Profile	Acetylcarnitine, C3:1	<0.02		nmol/mL	<0.07		Acetylcarnitine (C3:1) (Blood)
SP2.2.3	Male	Asian		Acylcarnitines Profile	Propionylcarnitine, C3	0.46		nmol/mL	< 0.88		Propionylcarnitine (C3) (Blood)
SP2.2.3	Male	Asian		Acylcarnitines Profile	Formiminoglutamate, FIGLU	<0.01		nmol/mL	<0.14		Formiminoglutamic Acid (FIGLU) (Blood)
SP2.2.3	Male	Asian		Acylcarnitines Profile	Iso-/Butyrylcarnitine, C4	0.20		nmol/mL	< 0.83		Butyrylcarnitine/Isobutyrylcarnitine (C4) (Blood)
SP2.2.3	Male	Asian		Acylcarnitines Profile	Tiglylcarnitine, C5:1	0.01		nmol/mL	<0.11		Tiglylcarnitine C5:1 (Blood)
SP2.2.3	Male	Asian		Acylcarnitines Profile	Isovaleryl-/2-Methylbutyrylcarnitine, C5	0.09		nmol/mL	< 0.51		Isovaleryl/2-Methylbutyrylcarnitine (C5) (Blood)
SP2.2.3	Male	Asian		Acylcarnitines Profile	3-OH-iso-/butyrylcarnitine, C4-OH	0.01		nmol/mL	<0.18		3-OH-Iso-/Butyrylcarnitine (C4-OH) (Blood)
SP2.2.3	Male	Asian		Acylcarnitines Profile	Hexenoylcarnitine, C6:1	0.01		nmol/mL	<0.15		Hexenoylcarnitine (C6:1) (Blood)
SP2.2.3	Male	Asian		Acylcarnitines Profile	Hexanoylcarnitine, C6	0.03		nmol/mL	< 0.17		Hexanoylcarnitine (C6) (Blood)
SP2.2.3	Male	Asian		Acylcarnitines Profile	3-OH-isovalerylcarnitine, C5-OH	0.02		nmol/mL	<0.10		Hexenoylcarnitine (C6:1) (Blood)
SP2.2.3	Male	Asian		Acylcarnitines Profile	Benzoylcarnitine	0.01		nmol/mL	<0.10		Benzoylcarnitine (Blood)
SP2.2.3	Male	Asian		Acylcarnitines Profile	Heptanoylcarnitine, C7	0.02		nmol/mL	<0.06		Heptanoylcarnitine (C7) (Blood)
SP2.2.3	Male	Asian		Acylcarnitines Profile	3-OH-hexanoylcarnitine, C6-OH	0.01		nmol/mL	< 0.09		3-OH-Hexanoylcarnitine (C6-OH) (Blood)
SP2.2.3	Male	Asian		Acylcarnitines Profile	Phenylacetylcarnitine	0.04		nmol/mL	<0.29		Phenylacetylcarnitine (Blood)
SP2.2.3	Male	Asian		Acylcarnitines Profile	Salicylcarnitine	<0.05		nmol/mL	<0.09		Salicylcarnitine (Blood)
SP2.2.3	Male	Asian		Acylcarnitines Profile	Octenoylcarnitine, C8:1	0.22		nmol/mL	< 0.88		Octenoylcarnitine (C8:1) (Blood)
SP2.2.3	Male	Asian		Acylcarnitines Profile	Octanoylcarnitine, C8	0.10		nmol/mL	< 0.78		Octenoylcarnitine (C8) (Blood)
SP2.2.3	Male	Asian		Acylcarnitines Profile	Malonylcarnitine, C3-DC	0.04		nmol/mL	<0.26		Malonylcarnitine (C3-DC) (Blood)
SP2.2.3	Male	Asian		Acylcarnitines Profile	Decadienoylcarnitine, C10:2	<0.05		nmol/mL	<0.26		Decadienoylcarnitine (C10:2) (Blood)
SP2.2.3	Male	Asian		Acylcarnitines Profile	Decenoylcarnitine, C10:1	0.09		nmol/mL	< 0.47		Decenoylcarnitine (C10:1) (Blood)
SP2.2.3	Male	Asian		Acylcarnitines Profile	Decanoylcarnitine, C10	0.11		nmol/mL	< 0.88		Decenoylcarnitine (C10) (Blood)
SP2.2.3	Male	Asian		Acylcarnitines Profile	Methylmalonyl-/succinylcarnitine, C4-DC	0.02		nmol/mL	<0.05		Methylmalonyl-/Succinylcarnitine (C4-DC) (Blood)
SP2.2.3	Male	Asian		Acylcarnitines Profile	3-OH-decenoylcarnitine, C10:1-OH	0.02		nmol/mL	<0.13		3-OH-Decenoylcarnitine (C10:1-OH) (Blood)
SP2.2.3	Male	Asian		Acylcarnitines Profile	Glutarylcarnitine, C5-DC	0.03		nmol/mL	< 0.11		Glutarylcarnitine (C5-DC) (Blood)
SP2.2.3	Male	Asian		Acylcarnitines Profile	Dodecenoylcarnitine, C12:1	0.03		nmol/mL	< 0.35		Dodecanoylcarnitine (C12:1) (Blood)
SP2.2.3	Male	Asian		Acylcarnitines Profile	Dodecanoylcarnitine, C12	0.06		nmol/mL	< 0.26		Dodecanoylcarnitine (C12) (Blood)
SP2.2.3	Male	Asian		Acylcarnitines Profile	3-Methylglutarylcarnitine, C6-DC	0.05		nmol/mL	<0.43		3-Methylglutarylcarnitine (C6-DC) (Blood)
SP2.2.3	Male	Asian		Acylcarnitines Profile	3-OH-dodecenoylcarnitine, C12:1-OH	0.02		nmol/mL	<0.13		3-OH-Dodecenoylcarnitine (C12:1-OH) (Blood)
SP2.2.3	Male	Asian		Acylcarnitines Profile	3-OH-dodecanoylcarnitine, C12-OH	0.01		nmol/mL	< 0.08		3-OH-Dodecanoylcarnitine (C12-OH) (Blood)
SP2.2.3	Male	Asian		Acylcarnitines Profile	Tetradecadienoylcarnitine, C14:2	0.02		nmol/mL	< 0.18		Tetradecenoylcarnitine (C14:2) (Blood)
SP2.2.3	Male	Asian		Acylcarnitines Profile	Tetradecenoylcarnitine, C14:1	0.03		nmol/mL	< 0.24		Tetradecenoylcarnitine (C14:1) (Blood)
SP2.2.3	Male	Asian		Acylcarnitines Profile	Tetradecanoylcarnitine, C14	0.02		nmol/mL	< 0.12		Tetradecenoylcarnitine (C14) (Blood)
SP2.2.3	Male	Asian		Acylcarnitines Profile	Octanedioylcarnitine, C8-DC	0.01		nmol/mL	<0.19		Octanedioylcarnitine (C8-DC) (Blood)
SP2.2.3	Male	Asian		Acylcarnitines Profile	3-OH-Tetradecenoylcarnitine, C14:1-OH	0.02		nmol/mL	< 0.13		3-OH-Tetradecenoylcarnitine (C14:1OH) (Blood)
SP2.2.3	Male	Asian		Acylcarnitines Profile	3-OH-Tetradecanoylcarnitine, C14-OH	0.01		nmol/mL	< 0.08		3-OH-Tetradecenoylcarnitine (C14OH) (Blood)
SP2.2.3	Male	Asian		Acylcarnitines Profile	Hexadecenoylcarnitine, C16:1	0.02		nmol/mL	< 0.10		Hexadecenoylcarnitine (C16:1) (Blood)
SP2.2.3	Male	Asian		Acylcarnitines Profile	Hexadecanoylcarnitine, C16	0.08		nmol/mL	< 0.23		Hexadecenoylcarnitine (C16:1) (Blood)
SP2.2.3	Male	Asian		Acylcarnitines Profile	3-OH-Hexadecenoylcarnitine, C16:1-OH	0.01		nmol/mL	< 0.06		3-OH-Hexadecenoylcarnitine (C16:1-OH (Blood)
SP2.2.3	Male	Asian		Acylcarnitines Profile	3-OH-hexadecanoylcarnitine, C16-OH	0.01		nmol/mL	< 0.06		3-OH-Hexadecenoylcarnitine (C16-OH) (Blood)
SP2.2.3	Male	Asian		Acylcarnitines Profile	Octadecadienoylcarnitine, C18:2	0.03		nmol/mL	< 0.24		Octadecadienoylcarnitine (C18:2) (Blood)
SP2.2.3	Male	Asian		Acylcarnitines Profile	Octadecenoylcarnitine, C18:1	0.09		nmol/mL	< 0.39		Octadecenoylcarnitine (C18:1) (Blood)
SP2.2.3	Male	Asian		Acylcarnitines Profile	Octadecanoylcarnitine, C18	0.04		nmol/mL	< 0.14		Octadecanoylcarnitine (C18) (Blood)
SP2.2.3	Male	Asian		Acylcarnitines Profile	Dodecanedioylcarnitine, C12-DC	0.01		nmol/mL	<0.04		Octadecanoyl. (C18) a/o Dodec. (C12-DC)? (Blood)
SP2.2.3	Male	Asian		Acylcarnitines Profile	3-OH-octadecadienoylcarnitine, C18:2-OH	<0.02		nmol/mL	< 0.06		3-OH-Octadecadienoylcarnitine (C18:2-OH) (Blood)
SP2.2.3	Male	Asian		Acylcarnitines Profile	3-OH-octadecenoylcarnitine, C18:1-OH	0.01		nmol/mL	< 0.06		3-OH-Octadecenoylcarnitine (C18:1-OH) (Blood)
SP2.2.3	Male	Asian		Acylcarnitines Profile	3-OH-octadecanoylcarnitine, C18-OH	0.01		nmol/mL	<0.03		3-OH-Octadecanoylcarnitine (C18-OH) (Blood)
SP2.2.3	Male	Asian		Acylcarnitines Profile	Comment, Acylcarnitine	SEE BELOW | In this sample, the acylcarnitine profile was normal. -------------------ADDITIONAL INFORMATION------------------- Flow Injection Analysis-Tandem Mass Spectrometry (FIA-MS/MS) This test was developed and its performance characteristics determined by Mayo Clinic in a manner consistent with CLIA requirements. This test has not been cleared or approved by the U.S. Food and Drug Administration. Test Performed by: Mayo Clinic Laboratories - Rochester Main Campus 200 First Street SW, Rochester, MN 55905		NA		In this sample, the acylcarnitine profile was normal. -------------------ADDITIONAL INFORMATION------------------- Flow Injection Analysis-Tandem Mass Spectrometry (FIA-MS/MS) This test was developed and its performance characteristics determined by Mayo Clinic in a manner consistent with CLIA requirements. This test has not been cleared or approved by the U.S. Food and Drug Administration. Test Performed by: Mayo Clinic Laboratories - Rochester Main Campus 200 First Street SW, Rochester, MN 55905	Acylcarnitine Comment (Blood)
SP2.2.3	Male	Asian		Carnitine and Acylcarnitine	Carnitine, Free	38		nmol/mL	22-66		Carnitine Free (Blood)
SP2.2.3	Male	Asian		Carnitine and Acylcarnitine	Carnitine, Total	46		nmol/mL	28-83		Carnitine Total (Blood)
SP2.2.3	Male	Asian		Carnitine and Acylcarnitine	Acylcarnitine	8		nmol/mL	3-32		Acylcarnitine (Blood)
SP2.2.3	Male	Asian		Carnitine and Acylcarnitine	AC/FC Ratio	0.2		NA	0.1-0.9		AC/FC Ratio (Blood)
SP2.2.3	Male	Asian		Carnitine and Acylcarnitine	Interpretation, Carnitine	SEE BELOW | In this sample, the carnitine profile was normal. -------------------ADDITIONAL INFORMATION------------------- This test was developed and its performance characteristics determined by Mayo Clinic in a manner consistent with CLIA requirements. This test has not been cleared or approved by the U.S. Food and Drug Administration. Test Performed by: Mayo Clinic Laboratories - Rochester Main Campus 200 First Street SW, Rochester, MN 55905		NA		In this sample, the carnitine profile was normal. -------------------ADDITIONAL INFORMATION------------------- This test was developed and its performance characteristics determined by Mayo Clinic in a manner consistent with CLIA requirements. This test has not been cleared or approved by the U.S. Food and Drug Administration. Test Performed by: Mayo Clinic Laboratories - Rochester Main Campus 200 First Street SW, Rochester, MN 55905	Carnitine Interpretation (Blood)
SP3.2.1	Female	Multiracial		Urinalysis (includes microscopic)	Glucose, Urine.	Negative		NA	Negative		Glucose, Qualitative (Urinalysis)
SP3.2.1	Female	Multiracial		Urinalysis (includes microscopic)	Protein, Urine.	Negative		mg/dL	Negative		Protein, Qualitative (Urinalysis)
SP3.2.1	Female	Multiracial		Urinalysis (includes microscopic)	Urobilinogen	Negative		mg/dL	Normal		Urobilinogen (Urinalysis)
SP3.2.1	Female	Multiracial		Urinalysis (includes microscopic)	pH, Urine.	5		NA	5-8		pH (Urinalysis)
SP3.2.1	Female	Multiracial		Urinalysis (includes microscopic)	Hemoglobin, Urine	Negative		NA	Negative		Hemoglobin (Urinalysis)
SP3.2.1	Female	Multiracial		Urinalysis (includes microscopic)	Ketones	Negative		NA	Negative		Ketones (Urinalysis)
SP3.2.1	Female	Multiracial		Urinalysis (includes microscopic)	Nitrite	Negative		NA	Negative		Nitrite (Urinalysis)
SP3.2.1	Female	Multiracial		Urinalysis (includes microscopic)	Leukocyte Esterase	Negative		NA	Negative		Leukocyte Esterase (Urinalysis)
SP3.2.1	Female	Multiracial		Urinalysis (includes microscopic)	Appearance	Clear		NA			Appearance (Urinalysis)
SP3.2.1	Female	Multiracial		Urinalysis (includes microscopic)	Specific Gravity, Urine.	1.009		NA	1.002-1.035		Specific Gravity (Urinalysis)
SP3.2.1	Female	Multiracial		Urinalysis (includes microscopic)	Color	Straw		NA			Color (Urinalysis)
SP3.2.1	Female	Multiracial		Urinalysis (includes microscopic)	RBC, Urine	3		/mcL	0-15		RBC (Urinalysis)
SP3.2.1	Female	Multiracial		Urinalysis (includes microscopic)	WBC, Urine	2		/mcL	0-25		WBC (Urinalysis)
SP3.2.1	Female	Multiracial		Urinalysis (includes microscopic)	Squamous Epithelial	2		/mcL			Squamous Cells (Urinalysis)
SP3.2.1	Female	Multiracial		Urinalysis (includes microscopic)	Mucus	Rare		NA			Mucous (Urinalysis)
SP3.2.1	Female	Multiracial		Organic Acid,Urine	Organic Acid Scrn,U	SEE BELOW | In this sample, there were no unusual organic acids. -------------------ADDITIONAL INFORMATION------------------- Gas Chromatography-Mass Spectrometry (GC/MS) This test was developed and its performance characteristics determined by Mayo Clinic in a manner consistent with CLIA requirements. This test has not been cleared or approved by the U.S. Food and Drug Administration. Test Performed by: Mayo Clinic Laboratories - Rochester Main Campus 200 First Street SW, Rochester, MN 55905		NA		In this sample, there were no unusual organic acids. -------------------ADDITIONAL INFORMATION------------------- Gas Chromatography-Mass Spectrometry (GC/MS) This test was developed and its performance characteristics determined by Mayo Clinic in a manner consistent with CLIA requirements. This test has not been cleared or approved by the U.S. Food and Drug Administration. Test Performed by: Mayo Clinic Laboratories - Rochester Main Campus 200 First Street SW, Rochester, MN 55905	Organic Acid (Urine)
SP3.2.1	Female	Multiracial		Albumin, CSF	Albumin, CSF	see note | Duplicate order. Test not performed. Request cancelled.		mg/dL	9-34	Duplicate order. Test not performed. Request cancelled.	Albumin (CSF)
SP3.2.1	Female	Multiracial		Glucose, CSF	Glucose, CSF	68		mg/dL	40-70		Glucose (CSF)
SP3.2.1	Female	Multiracial		Protein, CSF	Protein, CSF	24		mg/dL		Lumbar : 15-45mg/dL Cisternal : 15-25mg/dL Ventricular : 5-15mg/dL	Protein (CSF)
SP3.2.1	Female	Multiracial		Albumin, CSF	Albumin, CSF	17		mg/dL	9-34		Albumin (CSF)
SP3.2.1	Female	Multiracial		L-Lactate, CSF	L-Lactate, CSF	1.1		mmol/L	1.1-2.4		Lactate (CSF)
SP3.2.1	Female	Multiracial		CBC + Diff	WBC Count	6.14		K/uL	4.27-11.40		WBC (Blood)
SP3.2.1	Female	Multiracial		CBC + Diff	RBC Count	4.13		M/uL	3.90-4.96		RBC (Blood)
SP3.2.1	Female	Multiracial		CBC + Diff	Hemoglobin	11.9		g/dL	10.6-13.2		Hemoglobin (Blood)
SP3.2.1	Female	Multiracial		CBC + Diff	Hematocrit	36.1		%	32.4-39.5		Hematocrit (Blood)
SP3.2.1	Female	Multiracial		CBC + Diff	MCV	87.4		fL	75.9-87.6		MCV (Blood)
SP3.2.1	Female	Multiracial		CBC + Diff	MCH	28.8		pg	24.8-29.5		MCH (Blood)
SP3.2.1	Female	Multiracial		CBC + Diff	MCHC	33.0		g/dL	31.8-34.6		MCHC (Blood)
SP3.2.1	Female	Multiracial		CBC + Diff	Platelet Count	260		K/uL	199-367		Platelet Count (Blood)
SP3.2.1	Female	Multiracial		CBC + Diff	RBC Distribution Width	11.6	L	%	11.7-14.4		RDW (Blood)
SP3.2.1	Female	Multiracial		CBC + Diff	MPV	9.9		fL	9.3-11.3		MPV (Blood)
SP3.2.1	Female	Multiracial		CBC + Diff	Nucleated RBC	0.0		/100 WBC	0.0-0.2		Nucleated RBC % (Blood)
SP3.2.1	Female	Multiracial		CBC + Diff	Nucleated RBC Abs	0.00		K/uL	0.00-0.01		Nucleated RBC Abs (Blood)
SP3.2.1	Female	Multiracial		CBC + Diff	Bands	with Neutrophil		NA			Bands (Blood)
SP3.2.1	Female	Multiracial		CBC + Diff	Immature Granulocytes %	0.2		%	0.0-0.4		Immature Granulocytes % (Blood)
SP3.2.1	Female	Multiracial		CBC + Diff	Immature Granulocytes Abs.	0.01		K/uL	0.00-0.03		Immature Granulocytes Abs (Blood)
SP3.2.1	Female	Multiracial		CBC + Diff	Neutrophils %	42.6		%	29.8-71.4		Neutrophil % (Blood)
SP3.2.1	Female	Multiracial		CBC + Diff	Lymphocytes %	45.1		%	16.7-57.8		Lymphocytes % (Blood)
SP3.2.1	Female	Multiracial		CBC + Diff	Monocytes %	6.2		%	4.2-11.3		Monocytes % (Blood)
SP3.2.1	Female	Multiracial		CBC + Diff	Eosinophils %	5.2	H	%	0.0-4.0		Eosinophil % (Blood)
SP3.2.1	Female	Multiracial		CBC + Diff	Basophils %	0.7	H	%	0.0-0.6		Basophil % (Blood)
SP3.2.1	Female	Multiracial		CBC + Diff	Neutrophils Abs	2.62		K/uL	1.64-7.87		Neutrophil Abs (Blood)
SP3.2.1	Female	Multiracial		CBC + Diff	Lymphocytes Abs	2.77		K/uL	1.16-4.28		Lymphocytes Abs (Blood)
SP3.2.1	Female	Multiracial		CBC + Diff	Monocytes Abs	0.38		K/uL	0.19-0.81		Monocytes Abs (Blood)
SP3.2.1	Female	Multiracial		CBC + Diff	Eos Abs	0.32		K/uL	0.03-0.47		Eosinophil Abs (Blood)
SP3.2.1	Female	Multiracial		CBC + Diff	Basophils Abs	0.04		K/uL	0.01-0.05		Basophil Abs (Blood)
SP3.2.1	Female	Multiracial		Troponin I	Troponin I	<0.017		ng/mL	0.000-0.056		Troponin I (Blood)
SP3.2.1	Female	Multiracial		Acute Care Panel	Sodium	140		mmol/L	136-145		Sodium (Blood)
SP3.2.1	Female	Multiracial		Acute Care Panel	Potassium	3.9		mmol/L	3.4-5.1		Potassium (Blood)
SP3.2.1	Female	Multiracial		Acute Care Panel	Chloride	103		mmol/L	98-107		Chloride (Blood)
SP3.2.1	Female	Multiracial		Acute Care Panel	Total CO2	23		mmol/L	22-29		CO2 Total (Blood)
SP3.2.1	Female	Multiracial		Acute Care Panel	Creatinine	0.35		mg/dL	0.30-0.70		Creatinine (Blood)
SP3.2.1	Female	Multiracial		Acute Care Panel	Glucose	97		mg/dL	74-106		Glucose (Blood)
SP3.2.1	Female	Multiracial		Acute Care Panel	Urea Nitrogen	9		mg/dL	4-15		BUN (Blood)
SP3.2.1	Female	Multiracial		Acute Care Panel	Anion Gap	14		mmol/L	7-16		Anion Gap (Blood)
SP3.2.1	Female	Multiracial		Mineral Panel	Albumin	4.6		g/dL	3.5-5.0		Albumin (Blood)
SP3.2.1	Female	Multiracial		Mineral Panel	Calcium	2.31		mmol/L	2.15-2.55		Calcium (Blood)
SP3.2.1	Female	Multiracial		Mineral Panel	Magnesium	0.81		mmol/L	0.66-1.07		Magnesium (Blood)
SP3.2.1	Female	Multiracial		Mineral Panel	Phosphorus, Inorganic	5.3		mg/dL	3.0-5.7		Phosphorus (Blood)
SP3.2.1	Female	Multiracial		Hepatic Panel	Alkaline Phosphatase	253		U/L	69-325		Alkaline Phosphatase (Blood)
SP3.2.1	Female	Multiracial		Hepatic Panel	Alanine Aminotransferase	15		U/L	5-30		ALT (Blood)
SP3.2.1	Female	Multiracial		Hepatic Panel	Aspartate Aminotransferase	25		U/L	0-40		AST (Blood)
SP3.2.1	Female	Multiracial		Hepatic Panel	Bilirubin, Total	0.2		mg/dL	0.0-1.2		Bilirubin Total (Blood)
SP3.2.1	Female	Multiracial		Hepatic Panel	Bilirubin, Direct	<0.2		mg/dL	0.0-0.3		Bilirubin Direct (Blood)
SP3.2.1	Female	Multiracial		Lipid Panel	Cholesterol, Total	108		mg/dL	0-169	ATP III adopts the following classification for adults Adult (>=18Y) Desirable < 200 Borderline high risk 200-239 High risk >= 240 Pediatric (2-17Y) Desirable < 170 Borderline high risk 170-199 High risk >199	Cholesterol (Blood)
SP3.2.1	Female	Multiracial		Lipid Panel	Triglycerides	62		mg/dL	0-149	ATP III adopts the following classification triglycerides: Normal triglycerides: Less than 150 mg/dL. Borderline-high triglycerides: 150-199 mg/dL. High triglycerides: 200-499 mg/dL. Very high triglycerides: Greater than or equal to 500 mg/dL.	Triglycerides (Blood)
SP3.2.1	Female	Multiracial		Lipid Panel	HDL Cholesterol	48		mg/dL		Adult (>=18y): Low (high risk) < 40 High (low risk) >= 60 Pediatric (2-17y) Low (abnormal) <35	HDL Cholesterol (Blood)
SP3.2.1	Female	Multiracial		Lipid Panel	LDL Cholesterol-Calculated	48		mg/dL		Adult (>=18Y): LDL cholesterol optimal < 100 Near or above optimal 100-129 Borderline high risk 130-159 High risk 160-189 Very high risk >= 190 Pediatric (2-17Y): LDL cholesterol Acceptable <110 Borderline high risk 110-130 Elevated >130	LDL Cholesterol Calculated (Blood)
SP3.2.1	Female	Multiracial		Thyroid Panel	Thyroid Stimulating Hormone	4.51		mcIU/mL	0.48-4.81	Mass Spectrometry T3, T4 and Reverse T3 will be performed. If TSH > 10.0 mcIU/mL.	TSH (Blood)
SP3.2.1	Female	Multiracial		Iron and Transferrin	Iron	96		mcg/dL	50-120		Iron (Blood)
SP3.2.1	Female	Multiracial		Iron and Transferrin	Transferrin	279		mg/dL	200-360		Transferrin (Blood)
SP3.2.1	Female	Multiracial		Iron and Transferrin	%Saturation	25		%	20-50	IRON and ISAT results may not be valid when Ferritin result is greater than 1200 mcg/L.	Iron % Saturation (Blood)
SP3.2.1	Female	Multiracial		Iron and Transferrin	Ferritin	22		mcg/L	13-150		Ferritin (Blood)
SP3.2.1	Female	Multiracial		Protein, Total	Protein, Total	6.6		g/dL	6.4-8.3		Protein Total (Blood)
SP3.2.1	Female	Multiracial		Creatine Kinase	Creatine Kinase	70		U/L	0-149		Creatine Kinase (Blood)
SP3.2.1	Female	Multiracial		Pro Brain Natriuretic Peptide	Pro Brain Natriuretic Peptide	75		pg/mL	0-124		Pro Brain Natriuretic Peptide (Blood)
SP3.2.1	Female	Multiracial		Luteinizing Hormone	Luteinizing Hormone (LH)	0.5		U/L		Follicular 1-12 U/L Midcycle 17-77 U/L Luteal 0-15 U/L Postmenopausal 11-40 U/L Adult Males 1-8 U/L	Luteinizing Hormone (LH) (Blood)
SP3.2.1	Female	Multiracial		Follicle Stimulating Hormone	Follicle Stimulating Hormone	3.0		U/L		Follicular 3-11 U/L Midcycle 6-21-U/L Luteal 1-9 U/L Postmenopausal 22-153 U/L Adult Males 1-11 U/L	Follicle Stimulating Hormone (FSH) (Blood)
SP3.2.1	Female	Multiracial		Cortisol, Serum	Cortisol, Serum	14.4		mcg/dL	5.0-25.0	Reference Range for samples collected between 8:00 and 9:00 am.	Cortisol (Blood)
SP3.2.1	Female	Multiracial		Growth Hormone	Growth Hormone	0.08		ng/mL	0.00-8.00		Growth Hormone (Blood)
SP3.2.1	Female	Multiracial		Progesterone Serum Level	Progesterone, Serum	0.4		ng/mL		Female: Follicular Phase 0.1-0.9 Ovulation Phase 0.1-12.0 Luteal Phase 1.8-23.9 postmenopausal 0.0-0.1	Progesterone (Blood)
SP3.2.1	Female	Multiracial		Hemoglobin A1C	Hgb A1C	5.0		%	4.0-6.0	The American Diabetic Association guidelines for Standards of Medical Care in Diabetes-2010 proposes a diagnosis of diabetes for HbA1c levels of equal to or greater than 6.5% and suggests HbA1c levels of 5.7-6.4 are considered a sign of increased risk for diabetes.	Hemoglobin A1C (Blood)
SP3.2.1	Female	Multiracial		Hemoglobin A1C	Estimated Average Glucose	97		mg/dL	68-126		Est. Avg. Glucose (Blood)
SP3.2.1	Female	Multiracial		PT	PT(Automated)	13.8		sec	11.6-15.2		PT (Blood)
SP3.2.1	Female	Multiracial		PT	PT - INR	1.04		NA		The INR is validated only as a measurement of the effect of Coumadin or warfarin-like anticoagulants. The target PT INR for oral anticoagulant prophylaxis and treatment of venous thrombosis, pulmonary embolism, tissue heart valve, acute myocardial infarction, atrial fibrillation,valvular heart disease and systemic embolization is 2.0-3.0. The target PT INR for prophylactic treatment of a mechanical heart valve is 2.5-3.5.	PT INR (Blood)
SP3.2.1	Female	Multiracial		PTT	PTT(Automated)	35.5		sec	25.3-37.3		PTT (Blood)
SP3.2.1	Female	Multiracial		PTT	PTT Comment:	NOTE:		NA		For therapeutic aPTT level during heparinization, the recommended aPTT range is 1.8 - 3.2 times the mean of the normal range of the aPTT. Please page the Hematology fellow at 102-15845 for questions regarding heparin dose or aPTT while on heparin.	PTT Comment (Blood)
SP3.2.1	Female	Multiracial		Adrenocorticotropic Hormone	ACTH, Plasma	24.4		pg/mL	5.0-46.0		ACTH (Blood)
SP3.2.1	Female	Multiracial		Lactate-L, Plasma	Lactate-L, Plasma	1.2		mmol/L	0.5-2.2		Lactate (Blood)
SP3.2.1	Female	Multiracial		Vitamin D, 1,25-Dihydroxy	Vitamin D, 1,25-Dihydroxy	22		pg/mL	20-79		Vitamin D 1, 25-Dihydroxy (Blood)
SP3.2.1	Female	Multiracial		Amino Acids QN, Plasma	Phosphoserine	0		nmol/mL	<95		Phosphoserine (Blood)
SP3.2.1	Female	Multiracial		Amino Acids QN, Plasma	Phosphoethanolamine	<2		nmol/mL	<5		Phosphoethanolamine (Blood)
SP3.2.1	Female	Multiracial		Amino Acids QN, Plasma	Taurine	57		nmol/mL	38-153		Taurine (Blood)
SP3.2.1	Female	Multiracial		Amino Acids QN, Plasma	Asparagine	91	H	nmol/mL	29-87		Asparagine (Blood)
SP3.2.1	Female	Multiracial		Amino Acids QN, Plasma	Serine	181		nmol/mL	71-208		Serine (Blood)
SP3.2.1	Female	Multiracial		Amino Acids QN, Plasma	Hydroxyproline	30		nmol/mL	7-35		Hydroxyproline (Blood)
SP3.2.1	Female	Multiracial		Amino Acids QN, Plasma	Glycine	417		nmol/mL	149-417		Glycine (Blood)
SP3.2.1	Female	Multiracial		Amino Acids QN, Plasma	Glutamine	898		nmol/mL	329-976		Glutamine (Blood)
SP3.2.1	Female	Multiracial		Amino Acids QN, Plasma	Aspartic Acid	2		nmol/mL	<11		Aspartic Acid (Blood)
SP3.2.1	Female	Multiracial		Amino Acids QN, Plasma	Ethanolamine	11		nmol/mL	<64		Ethanolamine (Blood)
SP3.2.1	Female	Multiracial		Amino Acids QN, Plasma	Histidine	138	H	nmol/mL	12-132		Histidine (Blood)
SP3.2.1	Female	Multiracial		Amino Acids QN, Plasma	Threonine	200	H	nmol/mL	58-195		Threonine (Blood)
SP3.2.1	Female	Multiracial		Amino Acids QN, Plasma	Citrulline	42		nmol/mL	11-45		Citrulline (Blood)
SP3.2.1	Female	Multiracial		Amino Acids QN, Plasma	Sarcosine	1		nmol/mL	<5		Sarcosine (Blood)
SP3.2.1	Female	Multiracial		Amino Acids QN, Plasma	Beta-Alanine	18		nmol/mL	<27		Beta-Alanine (Blood)
SP3.2.1	Female	Multiracial		Amino Acids QN, Plasma	Alanine	481		nmol/mL	144-557		Alanine (Blood)
SP3.2.1	Female	Multiracial		Amino Acids QN, Plasma	Glutamic Acid	26		nmol/mL	22-131		Glutamic Acid (Blood)
SP3.2.1	Female	Multiracial		Amino Acids QN, Plasma	1-Methylhistidine	1		nmol/mL	<20		1-Methylhistidine (Blood)
SP3.2.1	Female	Multiracial		Amino Acids QN, Plasma	3-Methylhistidine	2	H	nmol/mL	<1		3-Methylhistidine (Blood)
SP3.2.1	Female	Multiracial		Amino Acids QN, Plasma	Argininosuccinic Acid	0		nmol/mL	<2		Argininosuccinic Acid (Blood)
SP3.2.1	Female	Multiracial		Amino Acids QN, Plasma	Carnosine	0		nmol/mL	<1		Carnosine (Blood)
SP3.2.1	Female	Multiracial		Amino Acids QN, Plasma	Anserine	0		nmol/mL	<1		Anserine (Blood)
SP3.2.1	Female	Multiracial		Amino Acids QN, Plasma	Homocitrulline	0		nmol/mL	<2		Homocitrulline (Blood)
SP3.2.1	Female	Multiracial		Amino Acids QN, Plasma	Arginine	120		nmol/mL	31-132		Arginine (Blood)
SP3.2.1	Female	Multiracial		Amino Acids QN, Plasma	Alpha-aminoadipic Acid	1		nmol/mL	<3		Alpha-aminoadipic Acid (Blood)
SP3.2.1	Female	Multiracial		Amino Acids QN, Plasma	Gamma-amino-n-butyric Acid	0		nmol/mL	<3		Gamma-amino-n-butyric Acid (Blood)
SP3.2.1	Female	Multiracial		Amino Acids QN, Plasma	Beta-aminoisobutyric Acid	1		nmol/mL	<5		Beta-aminoisobutyric Acid (Blood)
SP3.2.1	Female	Multiracial		Amino Acids QN, Plasma	Alpha-amino-n-butyric Acid	13		nmol/mL	7-31		Alpha-amino-n-butyric Acid (Blood)
SP3.2.1	Female	Multiracial		Amino Acids QN, Plasma	Hydroxylysine	1		nmol/mL	<3		Hydroxylysine (Blood)
SP3.2.1	Female	Multiracial		Amino Acids QN, Plasma	Proline	249		nmol/mL	80-357		Proline (Blood)
SP3.2.1	Female	Multiracial		Amino Acids QN, Plasma	Ornithine	73		nmol/mL	22-97		Ornithine (Blood)
SP3.2.1	Female	Multiracial		Amino Acids QN, Plasma	Cystathionine	<1		nmol/mL	<2		Cystathionine (Blood)
SP3.2.1	Female	Multiracial		Amino Acids QN, Plasma	Cystine	39	H	nmol/mL	2-36		Cystine (Blood)
SP3.2.1	Female	Multiracial		Amino Acids QN, Plasma	Lysine	231		nmol/mL	59-240		Lysine (Blood)
SP3.2.1	Female	Multiracial		Amino Acids QN, Plasma	Methionine	28		nmol/mL	11-37		Methionine (Blood)
SP3.2.1	Female	Multiracial		Amino Acids QN, Plasma	Valine	225		nmol/mL	106-320		Valine (Blood)
SP3.2.1	Female	Multiracial		Amino Acids QN, Plasma	Tyrosine	87		nmol/mL	31-106		Tyrosine (Blood)
SP3.2.1	Female	Multiracial		Amino Acids QN, Plasma	Isoleucine	66		nmol/mL	30-111		Isoleucine (Blood)
SP3.2.1	Female	Multiracial		Amino Acids QN, Plasma	Leucine	109		nmol/mL	51-196		Leucine (Blood)
SP3.2.1	Female	Multiracial		Amino Acids QN, Plasma	Phenylalanine	69		nmol/mL	30-95		Phenylalanine (Blood)
SP3.2.1	Female	Multiracial		Amino Acids QN, Plasma	Tryptophan	82	H	nmol/mL	23-80		Tryptophan (Blood)
SP3.2.1	Female	Multiracial		Amino Acids QN, Plasma	Allo-isoleucine	0		nmol/mL	<3		Allo-isoleucine (Blood)
SP3.2.1	Female	Multiracial		Amino Acids QN, Plasma	Interpretation, Amino Acid, Plasma	SEE BELOW | In this sample, the amino acid profile was essentially normal. -------------------ADDITIONAL INFORMATION------------------- Liquid Chromatography-Tandem Mass Spectrometry (LC-MS/MS) This test was developed and its performance characteristics determined by Mayo Clinic in a manner consistent with CLIA requirements. This test has not been cleared or approved by the U.S. Food and Drug Administration. Test Performed by: Mayo Clinic Laboratories - Rochester Main Campus 200 First Street SW, Rochester, MN 55905		NA		In this sample, the amino acid profile was essentially normal. -------------------ADDITIONAL INFORMATION------------------- Liquid Chromatography-Tandem Mass Spectrometry (LC-MS/MS) This test was developed and its performance characteristics determined by Mayo Clinic in a manner consistent with CLIA requirements. This test has not been cleared or approved by the U.S. Food and Drug Administration. Test Performed by: Mayo Clinic Laboratories - Rochester Main Campus 200 First Street SW, Rochester, MN 55905	Amino Acid Interpretation (Blood)
SP3.2.1	Female	Multiracial		Acylcarnitines Profile	Acetylcarnitine, C2	3.70		nmol/mL	2.00-17.83		Acetylcarnitine, C2 (Blood)
SP3.2.1	Female	Multiracial		Acylcarnitines Profile	Acetylcarnitine, C3:1	<0.02		nmol/mL	<0.07		Acetylcarnitine (C3:1) (Blood)
SP3.2.1	Female	Multiracial		Acylcarnitines Profile	Propionylcarnitine, C3	0.36		nmol/mL	< 0.88		Propionylcarnitine (C3) (Blood)
SP3.2.1	Female	Multiracial		Acylcarnitines Profile	Formiminoglutamate, FIGLU	<0.01		nmol/mL	<0.14		Formiminoglutamic Acid (FIGLU) (Blood)
SP3.2.1	Female	Multiracial		Acylcarnitines Profile	Iso-/Butyrylcarnitine, C4	0.15		nmol/mL	< 0.83		Butyrylcarnitine/Isobutyrylcarnitine (C4) (Blood)
SP3.2.1	Female	Multiracial		Acylcarnitines Profile	Tiglylcarnitine, C5:1	0.01		nmol/mL	<0.11		Tiglylcarnitine C5:1 (Blood)
SP3.2.1	Female	Multiracial		Acylcarnitines Profile	Isovaleryl-/2-Methylbutyrylcarnitine, C5	0.08		nmol/mL	< 0.51		Isovaleryl/2-Methylbutyrylcarnitine (C5) (Blood)
SP3.2.1	Female	Multiracial		Acylcarnitines Profile	3-OH-iso-/butyrylcarnitine, C4-OH	0.02		nmol/mL	<0.18		3-OH-Iso-/Butyrylcarnitine (C4-OH) (Blood)
SP3.2.1	Female	Multiracial		Acylcarnitines Profile	Hexenoylcarnitine, C6:1	0.01		nmol/mL	<0.15		Hexenoylcarnitine (C6:1) (Blood)
SP3.2.1	Female	Multiracial		Acylcarnitines Profile	Hexanoylcarnitine, C6	0.06		nmol/mL	< 0.17		Hexanoylcarnitine (C6) (Blood)
SP3.2.1	Female	Multiracial		Acylcarnitines Profile	3-OH-isovalerylcarnitine, C5-OH	0.03		nmol/mL	<0.10		Hexenoylcarnitine (C6:1) (Blood)
SP3.2.1	Female	Multiracial		Acylcarnitines Profile	Benzoylcarnitine	0.01		nmol/mL	<0.10		Benzoylcarnitine (Blood)
SP3.2.1	Female	Multiracial		Acylcarnitines Profile	Heptanoylcarnitine, C7	0.01		nmol/mL	<0.06		Heptanoylcarnitine (C7) (Blood)
SP3.2.1	Female	Multiracial		Acylcarnitines Profile	3-OH-hexanoylcarnitine, C6-OH	0.02		nmol/mL	< 0.09		3-OH-Hexanoylcarnitine (C6-OH) (Blood)
SP3.2.1	Female	Multiracial		Acylcarnitines Profile	Phenylacetylcarnitine	<0.02		nmol/mL	<0.29		Phenylacetylcarnitine (Blood)
SP3.2.1	Female	Multiracial		Acylcarnitines Profile	Salicylcarnitine	<0.05		nmol/mL	<0.09		Salicylcarnitine (Blood)
SP3.2.1	Female	Multiracial		Acylcarnitines Profile	Octenoylcarnitine, C8:1	0.19		nmol/mL	< 0.88		Octenoylcarnitine (C8:1) (Blood)
SP3.2.1	Female	Multiracial		Acylcarnitines Profile	Octanoylcarnitine, C8	0.16		nmol/mL	< 0.78		Octenoylcarnitine (C8) (Blood)
SP3.2.1	Female	Multiracial		Acylcarnitines Profile	Malonylcarnitine, C3-DC	0.04		nmol/mL	<0.26		Malonylcarnitine (C3-DC) (Blood)
SP3.2.1	Female	Multiracial		Acylcarnitines Profile	Decadienoylcarnitine, C10:2	<0.05		nmol/mL	<0.26		Decadienoylcarnitine (C10:2) (Blood)
SP3.2.1	Female	Multiracial		Acylcarnitines Profile	Decenoylcarnitine, C10:1	0.09		nmol/mL	< 0.47		Decenoylcarnitine (C10:1) (Blood)
SP3.2.1	Female	Multiracial		Acylcarnitines Profile	Decanoylcarnitine, C10	0.10		nmol/mL	< 0.88		Decenoylcarnitine (C10) (Blood)
SP3.2.1	Female	Multiracial		Acylcarnitines Profile	Methylmalonyl-/succinylcarnitine, C4-DC	0.04		nmol/mL	<0.05		Methylmalonyl-/Succinylcarnitine (C4-DC) (Blood)
SP3.2.1	Female	Multiracial		Acylcarnitines Profile	3-OH-decenoylcarnitine, C10:1-OH	0.02		nmol/mL	<0.13		3-OH-Decenoylcarnitine (C10:1-OH) (Blood)
SP3.2.1	Female	Multiracial		Acylcarnitines Profile	Glutarylcarnitine, C5-DC	0.02		nmol/mL	< 0.11		Glutarylcarnitine (C5-DC) (Blood)
SP3.2.1	Female	Multiracial		Acylcarnitines Profile	Dodecenoylcarnitine, C12:1	0.02		nmol/mL	< 0.35		Dodecanoylcarnitine (C12:1) (Blood)
SP3.2.1	Female	Multiracial		Acylcarnitines Profile	Dodecanoylcarnitine, C12	0.06		nmol/mL	< 0.26		Dodecanoylcarnitine (C12) (Blood)
SP3.2.1	Female	Multiracial		Acylcarnitines Profile	3-Methylglutarylcarnitine, C6-DC	0.04		nmol/mL	<0.43		3-Methylglutarylcarnitine (C6-DC) (Blood)
SP3.2.1	Female	Multiracial		Acylcarnitines Profile	3-OH-dodecenoylcarnitine, C12:1-OH	0.01		nmol/mL	<0.13		3-OH-Dodecenoylcarnitine (C12:1-OH) (Blood)
SP3.2.1	Female	Multiracial		Acylcarnitines Profile	3-OH-dodecanoylcarnitine, C12-OH	0.01		nmol/mL	< 0.08		3-OH-Dodecanoylcarnitine (C12-OH) (Blood)
SP3.2.1	Female	Multiracial		Acylcarnitines Profile	Tetradecadienoylcarnitine, C14:2	0.02		nmol/mL	< 0.18		Tetradecenoylcarnitine (C14:2) (Blood)
SP3.2.1	Female	Multiracial		Acylcarnitines Profile	Tetradecenoylcarnitine, C14:1	0.03		nmol/mL	< 0.24		Tetradecenoylcarnitine (C14:1) (Blood)
SP3.2.1	Female	Multiracial		Acylcarnitines Profile	Tetradecanoylcarnitine, C14	0.02		nmol/mL	< 0.12		Tetradecenoylcarnitine (C14) (Blood)
SP3.2.1	Female	Multiracial		Acylcarnitines Profile	Octanedioylcarnitine, C8-DC	0.02		nmol/mL	<0.19		Octanedioylcarnitine (C8-DC) (Blood)
SP3.2.1	Female	Multiracial		Acylcarnitines Profile	3-OH-Tetradecenoylcarnitine, C14:1-OH	0.01		nmol/mL	< 0.13		3-OH-Tetradecenoylcarnitine (C14:1OH) (Blood)
SP3.2.1	Female	Multiracial		Acylcarnitines Profile	3-OH-Tetradecanoylcarnitine, C14-OH	0.01		nmol/mL	< 0.08		3-OH-Tetradecenoylcarnitine (C14OH) (Blood)
SP3.2.1	Female	Multiracial		Acylcarnitines Profile	Hexadecenoylcarnitine, C16:1	0.01		nmol/mL	< 0.10		Hexadecenoylcarnitine (C16:1) (Blood)
SP3.2.1	Female	Multiracial		Acylcarnitines Profile	Hexadecanoylcarnitine, C16	0.08		nmol/mL	< 0.23		Hexadecenoylcarnitine (C16:1) (Blood)
SP3.2.1	Female	Multiracial		Acylcarnitines Profile	3-OH-Hexadecenoylcarnitine, C16:1-OH	0.01		nmol/mL	< 0.06		3-OH-Hexadecenoylcarnitine (C16:1-OH (Blood)
SP3.2.1	Female	Multiracial		Acylcarnitines Profile	3-OH-hexadecanoylcarnitine, C16-OH	0.01		nmol/mL	< 0.06		3-OH-Hexadecenoylcarnitine (C16-OH) (Blood)
SP3.2.1	Female	Multiracial		Acylcarnitines Profile	Octadecadienoylcarnitine, C18:2	0.06		nmol/mL	< 0.24		Octadecadienoylcarnitine (C18:2) (Blood)
SP3.2.1	Female	Multiracial		Acylcarnitines Profile	Octadecenoylcarnitine, C18:1	0.09		nmol/mL	< 0.39		Octadecenoylcarnitine (C18:1) (Blood)
SP3.2.1	Female	Multiracial		Acylcarnitines Profile	Octadecanoylcarnitine, C18	0.03		nmol/mL	< 0.14		Octadecanoylcarnitine (C18) (Blood)
SP3.2.1	Female	Multiracial		Acylcarnitines Profile	Dodecanedioylcarnitine, C12-DC	0.00		nmol/mL	<0.04		Octadecanoyl. (C18) a/o Dodec. (C12-DC)? (Blood)
SP3.2.1	Female	Multiracial		Acylcarnitines Profile	3-OH-octadecadienoylcarnitine, C18:2-OH	<0.02		nmol/mL	< 0.06		3-OH-Octadecadienoylcarnitine (C18:2-OH) (Blood)
SP3.2.1	Female	Multiracial		Acylcarnitines Profile	3-OH-octadecenoylcarnitine, C18:1-OH	0.01		nmol/mL	< 0.06		3-OH-Octadecenoylcarnitine (C18:1-OH) (Blood)
SP3.2.1	Female	Multiracial		Acylcarnitines Profile	3-OH-octadecanoylcarnitine, C18-OH	0.01		nmol/mL	<0.03		3-OH-Octadecanoylcarnitine (C18-OH) (Blood)
SP3.2.1	Female	Multiracial		Acylcarnitines Profile	Comment, Acylcarnitine	SEE BELOW | In this sample, the acylcarnitine profile was normal. -------------------ADDITIONAL INFORMATION------------------- Flow Injection Analysis-Tandem Mass Spectrometry (FIA-MS/MS) This test was developed and its performance characteristics determined by Mayo Clinic in a manner consistent with CLIA requirements. This test has not been cleared or approved by the U.S. Food and Drug Administration. Test Performed by: Mayo Clinic Laboratories - Rochester Main Campus 200 First Street SW, Rochester, MN 55905		NA		In this sample, the acylcarnitine profile was normal. -------------------ADDITIONAL INFORMATION------------------- Flow Injection Analysis-Tandem Mass Spectrometry (FIA-MS/MS) This test was developed and its performance characteristics determined by Mayo Clinic in a manner consistent with CLIA requirements. This test has not been cleared or approved by the U.S. Food and Drug Administration. Test Performed by: Mayo Clinic Laboratories - Rochester Main Campus 200 First Street SW, Rochester, MN 55905	Acylcarnitine Comment (Blood)
SP3.2.1	Female	Multiracial		Carnitine and Acylcarnitine	Carnitine, Free	29		nmol/mL	22-66		Carnitine Free (Blood)
SP3.2.1	Female	Multiracial		Carnitine and Acylcarnitine	Carnitine, Total	35		nmol/mL	28-83		Carnitine Total (Blood)
SP3.2.1	Female	Multiracial		Carnitine and Acylcarnitine	Acylcarnitine	6		nmol/mL	3-32		Acylcarnitine (Blood)
SP3.2.1	Female	Multiracial		Carnitine and Acylcarnitine	AC/FC Ratio	0.2		NA	0.1-0.9		AC/FC Ratio (Blood)
SP3.2.1	Female	Multiracial		Carnitine and Acylcarnitine	Interpretation, Carnitine	SEE BELOW | In this sample, the carnitine profile was normal. -------------------ADDITIONAL INFORMATION------------------- This test was developed and its performance characteristics determined by Mayo Clinic in a manner consistent with CLIA requirements. This test has not been cleared or approved by the U.S. Food and Drug Administration. Test Performed by: Mayo Clinic Laboratories - Rochester Main Campus 200 First Street SW, Rochester, MN 55905		NA		In this sample, the carnitine profile was normal. -------------------ADDITIONAL INFORMATION------------------- This test was developed and its performance characteristics determined by Mayo Clinic in a manner consistent with CLIA requirements. This test has not been cleared or approved by the U.S. Food and Drug Administration. Test Performed by: Mayo Clinic Laboratories - Rochester Main Campus 200 First Street SW, Rochester, MN 55905	Carnitine Interpretation (Blood)
SP4.2.2	Male	White		Thyroxine, Free	Thyroxine, Free	1.2		ng/dL	0.9-1.7		T4 Free (Blood)
SP4.2.2	Male	White		Thyroxine	Thyroxine	6.7		mcg/dL	4.4-12.2		T4 (Blood)
SP4.2.2	Male	White		Urinalysis (includes microscopic)	Glucose, Urine.	Negative		NA	Negative		Glucose, Qualitative (Urinalysis)
SP4.2.2	Male	White		Urinalysis (includes microscopic)	Protein, Urine.	Negative		mg/dL	Negative		Protein, Qualitative (Urinalysis)
SP4.2.2	Male	White		Urinalysis (includes microscopic)	Urobilinogen	Negative		mg/dL	Normal		Urobilinogen (Urinalysis)
SP4.2.2	Male	White		Urinalysis (includes microscopic)	pH, Urine.	5		NA	5-8		pH (Urinalysis)
SP4.2.2	Male	White		Urinalysis (includes microscopic)	Hemoglobin, Urine	Negative		NA	Negative		Hemoglobin (Urinalysis)
SP4.2.2	Male	White		Urinalysis (includes microscopic)	Ketones	Negative		NA	Negative		Ketones (Urinalysis)
SP4.2.2	Male	White		Urinalysis (includes microscopic)	Nitrite	Negative		NA	Negative		Nitrite (Urinalysis)
SP4.2.2	Male	White		Urinalysis (includes microscopic)	Leukocyte Esterase	Negative		NA	Negative		Leukocyte Esterase (Urinalysis)
SP4.2.2	Male	White		Urinalysis (includes microscopic)	Appearance	Clear		NA			Appearance (Urinalysis)
SP4.2.2	Male	White		Urinalysis (includes microscopic)	Specific Gravity, Urine.	1.011		NA	1.002-1.035		Specific Gravity (Urinalysis)
SP4.2.2	Male	White		Urinalysis (includes microscopic)	Color	Light Yellow		NA			Color (Urinalysis)
SP4.2.2	Male	White		Urinalysis (includes microscopic)	RBC, Urine	2		/mcL	0-15		RBC (Urinalysis)
SP4.2.2	Male	White		Urinalysis (includes microscopic)	WBC, Urine	2		/mcL	0-25		WBC (Urinalysis)
SP4.2.2	Male	White		Urinalysis (includes microscopic)	Mucus	Rare		NA			Mucous (Urinalysis)
SP4.2.2	Male	White		Organic Acid,Urine	Organic Acid Scrn,U	SEE BELOW | In this sample, there were no unusual organic acids. -------------------ADDITIONAL INFORMATION------------------- Gas Chromatography-Mass Spectrometry (GC/MS) This test was developed and its performance characteristics determined by Mayo Clinic in a manner consistent with CLIA requirements. This test has not been cleared or approved by the U.S. Food and Drug Administration. Test Performed by: Mayo Clinic Laboratories - Rochester Main Campus 200 First Street SW, Rochester, MN 55905		NA		In this sample, there were no unusual organic acids. -------------------ADDITIONAL INFORMATION------------------- Gas Chromatography-Mass Spectrometry (GC/MS) This test was developed and its performance characteristics determined by Mayo Clinic in a manner consistent with CLIA requirements. This test has not been cleared or approved by the U.S. Food and Drug Administration. Test Performed by: Mayo Clinic Laboratories - Rochester Main Campus 200 First Street SW, Rochester, MN 55905	Organic Acid (Urine)
SP4.2.2	Male	White		Glucose, CSF	Glucose, CSF	68		mg/dL	40-70		Glucose (CSF)
SP4.2.2	Male	White		Protein, CSF	Protein, CSF	18		mg/dL		Lumbar : 15-45mg/dL Cisternal : 15-25mg/dL Ventricular : 5-15mg/dL	Protein (CSF)
SP4.2.2	Male	White		L-Lactate, CSF	L-Lactate, CSF	1.2		mmol/L	1.1-2.4		Lactate (CSF)
SP4.2.2	Male	White		Albumin, CSF	Albumin, CSF	11		mg/dL	9-34		Albumin (CSF)
SP4.2.2	Male	White		Troponin I	Troponin I	<0.017		ng/mL	0.000-0.056		Troponin I (Blood)
SP4.2.2	Male	White		PT	PT(Automated)	13.9		sec	11.6-15.2		PT (Blood)
SP4.2.2	Male	White		PT	PT - INR	1.05		NA		The INR is validated only as a measurement of the effect of Coumadin or warfarin-like anticoagulants. The target PT INR for oral anticoagulant prophylaxis and treatment of venous thrombosis, pulmonary embolism, tissue heart valve, acute myocardial infarction, atrial fibrillation,valvular heart disease and systemic embolization is 2.0-3.0. The target PT INR for prophylactic treatment of a mechanical heart valve is 2.5-3.5.	PT INR (Blood)
SP4.2.2	Male	White		PTT	PTT(Automated)	34.0		sec	25.3-37.3		PTT (Blood)
SP4.2.2	Male	White		PTT	PTT Comment:	NOTE:		NA		For therapeutic aPTT level during heparinization, the recommended aPTT range is 1.8 - 3.2 times the mean of the normal range of the aPTT. Please page the Hematology fellow at 102-15845 for questions regarding heparin dose or aPTT while on heparin.	PTT Comment (Blood)
SP4.2.2	Male	White		Acylcarnitines Profile	Acetylcarnitine, C2	6.58		nmol/mL	2.00-27.57		Acetylcarnitine, C2 (Blood)
SP4.2.2	Male	White		Acylcarnitines Profile	Acetylcarnitine, C3:1	<0.02		nmol/mL	<0.05		Acetylcarnitine (C3:1) (Blood)
SP4.2.2	Male	White		Acylcarnitines Profile	Propionylcarnitine, C3	0.77		nmol/mL	< 1.78		Propionylcarnitine (C3) (Blood)
SP4.2.2	Male	White		Acylcarnitines Profile	Formiminoglutamate, FIGLU	<0.01		nmol/mL	<0.08		Formiminoglutamic Acid (FIGLU) (Blood)
SP4.2.2	Male	White		Acylcarnitines Profile	Iso-/Butyrylcarnitine, C4	0.20		nmol/mL	< 1.06		Butyrylcarnitine/Isobutyrylcarnitine (C4) (Blood)
SP4.2.2	Male	White		Acylcarnitines Profile	Tiglylcarnitine, C5:1	0.01		nmol/mL	<0.09		Tiglylcarnitine C5:1 (Blood)
SP4.2.2	Male	White		Acylcarnitines Profile	Isovaleryl-/2-Methylbutyrylcarnitine, C5	0.15		nmol/mL	< 0.63		Isovaleryl/2-Methylbutyrylcarnitine (C5) (Blood)
SP4.2.2	Male	White		Acylcarnitines Profile	3-OH-iso-/butyrylcarnitine, C4-OH	0.02		nmol/mL	<0.51		3-OH-Iso-/Butyrylcarnitine (C4-OH) (Blood)
SP4.2.2	Male	White		Acylcarnitines Profile	Hexenoylcarnitine, C6:1	<0.01		nmol/mL	<0.10		Hexenoylcarnitine (C6:1) (Blood)
SP4.2.2	Male	White		Acylcarnitines Profile	Hexanoylcarnitine, C6	0.03		nmol/mL	< 0.23		Hexanoylcarnitine (C6) (Blood)
SP4.2.2	Male	White		Acylcarnitines Profile	3-OH-isovalerylcarnitine, C5-OH	0.02		nmol/mL	<0.12		Hexenoylcarnitine (C6:1) (Blood)
SP4.2.2	Male	White		Acylcarnitines Profile	Benzoylcarnitine	<0.01		nmol/mL	<0.07		Benzoylcarnitine (Blood)
SP4.2.2	Male	White		Acylcarnitines Profile	Heptanoylcarnitine, C7	0.01		nmol/mL	<0.05		Heptanoylcarnitine (C7) (Blood)
SP4.2.2	Male	White		Acylcarnitines Profile	3-OH-hexanoylcarnitine, C6-OH	0.01		nmol/mL	< 0.19		3-OH-Hexanoylcarnitine (C6-OH) (Blood)
SP4.2.2	Male	White		Acylcarnitines Profile	Phenylacetylcarnitine	<0.02		nmol/mL	<0.22		Phenylacetylcarnitine (Blood)
SP4.2.2	Male	White		Acylcarnitines Profile	Salicylcarnitine	<0.05		nmol/mL	<0.09		Salicylcarnitine (Blood)
SP4.2.2	Male	White		Acylcarnitines Profile	Octenoylcarnitine, C8:1	0.09		nmol/mL	< 0.91		Octenoylcarnitine (C8:1) (Blood)
SP4.2.2	Male	White		Acylcarnitines Profile	Octanoylcarnitine, C8	0.10		nmol/mL	< 0.45		Octenoylcarnitine (C8) (Blood)
SP4.2.2	Male	White		Acylcarnitines Profile	Malonylcarnitine, C3-DC	0.03		nmol/mL	<0.14		Malonylcarnitine (C3-DC) (Blood)
SP4.2.2	Male	White		Acylcarnitines Profile	Decadienoylcarnitine, C10:2	<0.05		nmol/mL	<0.12		Decadienoylcarnitine (C10:2) (Blood)
SP4.2.2	Male	White		Acylcarnitines Profile	Decenoylcarnitine, C10:1	0.07		nmol/mL	< 0.46		Decenoylcarnitine (C10:1) (Blood)
SP4.2.2	Male	White		Acylcarnitines Profile	Decanoylcarnitine, C10	0.10		nmol/mL	< 0.91		Decenoylcarnitine (C10) (Blood)
SP4.2.2	Male	White		Acylcarnitines Profile	Methylmalonyl-/succinylcarnitine, C4-DC	0.02		nmol/mL	<0.05		Methylmalonyl-/Succinylcarnitine (C4-DC) (Blood)
SP4.2.2	Male	White		Acylcarnitines Profile	3-OH-decenoylcarnitine, C10:1-OH	0.02		nmol/mL	<0.12		3-OH-Decenoylcarnitine (C10:1-OH) (Blood)
SP4.2.2	Male	White		Acylcarnitines Profile	Glutarylcarnitine, C5-DC	0.03		nmol/mL	< 0.10		Glutarylcarnitine (C5-DC) (Blood)
SP4.2.2	Male	White		Acylcarnitines Profile	Dodecenoylcarnitine, C12:1	0.03		nmol/mL	< 0.37		Dodecanoylcarnitine (C12:1) (Blood)
SP4.2.2	Male	White		Acylcarnitines Profile	Dodecanoylcarnitine, C12	0.06		nmol/mL	< 0.35		Dodecanoylcarnitine (C12) (Blood)
SP4.2.2	Male	White		Acylcarnitines Profile	3-Methylglutarylcarnitine, C6-DC	0.05		nmol/mL	<0.21		3-Methylglutarylcarnitine (C6-DC) (Blood)
SP4.2.2	Male	White		Acylcarnitines Profile	3-OH-dodecenoylcarnitine, C12:1-OH	0.01		nmol/mL	<0.10		3-OH-Dodecenoylcarnitine (C12:1-OH) (Blood)
SP4.2.2	Male	White		Acylcarnitines Profile	3-OH-dodecanoylcarnitine, C12-OH	0.01		nmol/mL	< 0.09		3-OH-Dodecanoylcarnitine (C12-OH) (Blood)
SP4.2.2	Male	White		Acylcarnitines Profile	Tetradecadienoylcarnitine, C14:2	<0.02		nmol/mL	< 0.13		Tetradecenoylcarnitine (C14:2) (Blood)
SP4.2.2	Male	White		Acylcarnitines Profile	Tetradecenoylcarnitine, C14:1	0.02		nmol/mL	< 0.35		Tetradecenoylcarnitine (C14:1) (Blood)
SP4.2.2	Male	White		Acylcarnitines Profile	Tetradecanoylcarnitine, C14	0.02		nmol/mL	< 0.15		Tetradecenoylcarnitine (C14) (Blood)
SP4.2.2	Male	White		Acylcarnitines Profile	Octanedioylcarnitine, C8-DC	0.00		nmol/mL	<0.19		Octanedioylcarnitine (C8-DC) (Blood)
SP4.2.2	Male	White		Acylcarnitines Profile	3-OH-Tetradecenoylcarnitine, C14:1-OH	0.01		nmol/mL	< 0.18		3-OH-Tetradecenoylcarnitine (C14:1OH) (Blood)
SP4.2.2	Male	White		Acylcarnitines Profile	3-OH-Tetradecanoylcarnitine, C14-OH	0.00		nmol/mL	< 0.05		3-OH-Tetradecenoylcarnitine (C14OH) (Blood)
SP4.2.2	Male	White		Acylcarnitines Profile	Hexadecenoylcarnitine, C16:1	0.01		nmol/mL	< 0.21		Hexadecenoylcarnitine (C16:1) (Blood)
SP4.2.2	Male	White		Acylcarnitines Profile	Hexadecanoylcarnitine, C16	0.05		nmol/mL	< 0.52		Hexadecenoylcarnitine (C16:1) (Blood)
SP4.2.2	Male	White		Acylcarnitines Profile	3-OH-Hexadecenoylcarnitine, C16:1-OH	0.01		nmol/mL	< 0.36		3-OH-Hexadecenoylcarnitine (C16:1-OH (Blood)
SP4.2.2	Male	White		Acylcarnitines Profile	3-OH-hexadecanoylcarnitine, C16-OH	0.00		nmol/mL	< 0.07		3-OH-Hexadecenoylcarnitine (C16-OH) (Blood)
SP4.2.2	Male	White		Acylcarnitines Profile	Octadecadienoylcarnitine, C18:2	0.04		nmol/mL	< 0.31		Octadecadienoylcarnitine (C18:2) (Blood)
SP4.2.2	Male	White		Acylcarnitines Profile	Octadecenoylcarnitine, C18:1	0.07		nmol/mL	< 0.45		Octadecenoylcarnitine (C18:1) (Blood)
SP4.2.2	Male	White		Acylcarnitines Profile	Octadecanoylcarnitine, C18	0.03		nmol/mL	< 0.12		Octadecanoylcarnitine (C18) (Blood)
SP4.2.2	Male	White		Acylcarnitines Profile	Dodecanedioylcarnitine, C12-DC	0.01		nmol/mL	<0.04		Octadecanoyl. (C18) a/o Dodec. (C12-DC)? (Blood)
SP4.2.2	Male	White		Acylcarnitines Profile	3-OH-octadecadienoylcarnitine, C18:2-OH	<0.02		nmol/mL	< 0.06		3-OH-Octadecadienoylcarnitine (C18:2-OH) (Blood)
SP4.2.2	Male	White		Acylcarnitines Profile	3-OH-octadecenoylcarnitine, C18:1-OH	<0.01		nmol/mL	< 0.04		3-OH-Octadecenoylcarnitine (C18:1-OH) (Blood)
SP4.2.2	Male	White		Acylcarnitines Profile	3-OH-octadecanoylcarnitine, C18-OH	0.00		nmol/mL	<0.05		3-OH-Octadecanoylcarnitine (C18-OH) (Blood)
SP4.2.2	Male	White		Acylcarnitines Profile	Comment, Acylcarnitine	SEE BELOW | In this sample, the acylcarnitine profile was normal. -------------------ADDITIONAL INFORMATION------------------- Flow Injection Analysis-Tandem Mass Spectrometry (FIA-MS/MS) This test was developed and its performance characteristics determined by Mayo Clinic in a manner consistent with CLIA requirements. This test has not been cleared or approved by the U.S. Food and Drug Administration. Test Performed by: Mayo Clinic Laboratories - Rochester Main Campus 200 First Street SW, Rochester, MN 55905		NA		In this sample, the acylcarnitine profile was normal. -------------------ADDITIONAL INFORMATION------------------- Flow Injection Analysis-Tandem Mass Spectrometry (FIA-MS/MS) This test was developed and its performance characteristics determined by Mayo Clinic in a manner consistent with CLIA requirements. This test has not been cleared or approved by the U.S. Food and Drug Administration. Test Performed by: Mayo Clinic Laboratories - Rochester Main Campus 200 First Street SW, Rochester, MN 55905	Acylcarnitine Comment (Blood)
SP4.2.2	Male	White		Carnitine and Acylcarnitine	Carnitine, Free	52		nmol/mL	22-66		Carnitine Free (Blood)
SP4.2.2	Male	White		Carnitine and Acylcarnitine	Carnitine, Total	62		nmol/mL	28-83		Carnitine Total (Blood)
SP4.2.2	Male	White		Carnitine and Acylcarnitine	Acylcarnitine	10		nmol/mL	3-32		Acylcarnitine (Blood)
SP4.2.2	Male	White		Carnitine and Acylcarnitine	AC/FC Ratio	0.2		NA	0.1-0.9		AC/FC Ratio (Blood)
SP4.2.2	Male	White		Carnitine and Acylcarnitine	Interpretation, Carnitine	SEE BELOW | In this sample, the carnitine profile was normal. -------------------ADDITIONAL INFORMATION------------------- This test was developed and its performance characteristics determined by Mayo Clinic in a manner consistent with CLIA requirements. This test has not been cleared or approved by the U.S. Food and Drug Administration. Test Performed by: Mayo Clinic Laboratories - Rochester Main Campus 200 First Street SW, Rochester, MN 55905		NA		In this sample, the carnitine profile was normal. -------------------ADDITIONAL INFORMATION------------------- This test was developed and its performance characteristics determined by Mayo Clinic in a manner consistent with CLIA requirements. This test has not been cleared or approved by the U.S. Food and Drug Administration. Test Performed by: Mayo Clinic Laboratories - Rochester Main Campus 200 First Street SW, Rochester, MN 55905	Carnitine Interpretation (Blood)
SP4.2.2	Male	White		CBC + Diff	WBC Count	6.73		K/uL	4.31-11.00		WBC (Blood)
SP4.2.2	Male	White		CBC + Diff	RBC Count	4.25		M/uL	3.96-5.03		RBC (Blood)
SP4.2.2	Male	White		CBC + Diff	Hemoglobin	12.0		g/dL	10.7-13.4		Hemoglobin (Blood)
SP4.2.2	Male	White		CBC + Diff	Hematocrit	35.6		%	32.2-39.8		Hematocrit (Blood)
SP4.2.2	Male	White		CBC + Diff	MCV	83.8		fL	74.4-86.1		MCV (Blood)
SP4.2.2	Male	White		CBC + Diff	MCH	28.2		pg	24.9-29.2		MCH (Blood)
SP4.2.2	Male	White		CBC + Diff	MCHC	33.7		g/dL	32.2-34.9		MCHC (Blood)
SP4.2.2	Male	White		CBC + Diff	Platelet Count	233		K/uL	206-369		Platelet Count (Blood)
SP4.2.2	Male	White		CBC + Diff	RBC Distribution Width	12.4		%	11.6-14.4		RDW (Blood)
SP4.2.2	Male	White		CBC + Diff	MPV	9.4		fL	9.2-11.4		MPV (Blood)
SP4.2.2	Male	White		CBC + Diff	Nucleated RBC	0.0		/100 WBC	0.0-0.2		Nucleated RBC % (Blood)
SP4.2.2	Male	White		CBC + Diff	Nucleated RBC Abs	0.00		K/uL	0.00-0.01		Nucleated RBC Abs (Blood)
SP4.2.2	Male	White		CBC + Diff	Bands	with Neutrophil		NA			Bands (Blood)
SP4.2.2	Male	White		CBC + Diff	Immature Granulocytes %	0.0		%	0.0-0.4		Immature Granulocytes % (Blood)
SP4.2.2	Male	White		CBC + Diff	Immature Granulocytes Abs.	0.00		K/uL	0.00-0.03		Immature Granulocytes Abs (Blood)
SP4.2.2	Male	White		CBC + Diff	Neutrophils %	47.5		%	28.6-74.5		Neutrophil % (Blood)
SP4.2.2	Male	White		CBC + Diff	Lymphocytes %	40.3		%	15.5-56.6		Lymphocytes % (Blood)
SP4.2.2	Male	White		CBC + Diff	Monocytes %	7.9		%	4.2-12.3		Monocytes % (Blood)
SP4.2.2	Male	White		CBC + Diff	Eosinophils %	3.9		%	0.0-4.7		Eosinophil % (Blood)
SP4.2.2	Male	White		CBC + Diff	Basophils %	0.4		%	0.0-0.7		Basophil % (Blood)
SP4.2.2	Male	White		CBC + Diff	Neutrophils Abs	3.20		K/uL	1.63-7.55		Neutrophil Abs (Blood)
SP4.2.2	Male	White		CBC + Diff	Lymphocytes Abs	2.71		K/uL	0.97-3.96		Lymphocytes Abs (Blood)
SP4.2.2	Male	White		CBC + Diff	Monocytes Abs	0.53		K/uL	0.19-0.85		Monocytes Abs (Blood)
SP4.2.2	Male	White		CBC + Diff	Eos Abs	0.26		K/uL	0.03-0.52		Eosinophil Abs (Blood)
SP4.2.2	Male	White		CBC + Diff	Basophils Abs	0.03		K/uL	0.01-0.06		Basophil Abs (Blood)
SP4.2.2	Male	White		Acute Care Panel	Sodium	140		mmol/L	136-145		Sodium (Blood)
SP4.2.2	Male	White		Acute Care Panel	Potassium	4.2		mmol/L	3.4-5.1		Potassium (Blood)
SP4.2.2	Male	White		Acute Care Panel	Chloride	104		mmol/L	98-107		Chloride (Blood)
SP4.2.2	Male	White		Acute Care Panel	Total CO2	22		mmol/L	22-29		CO2 Total (Blood)
SP4.2.2	Male	White		Acute Care Panel	Creatinine	0.42		mg/dL	0.30-0.70		Creatinine (Blood)
SP4.2.2	Male	White		Acute Care Panel	Glucose	88		mg/dL	74-106		Glucose (Blood)
SP4.2.2	Male	White		Acute Care Panel	Urea Nitrogen	8		mg/dL	4-16		BUN (Blood)
SP4.2.2	Male	White		Acute Care Panel	Anion Gap	15		mmol/L	7-16		Anion Gap (Blood)
SP4.2.2	Male	White		Mineral Panel	Albumin	4.1		g/dL	3.5-5.0		Albumin (Blood)
SP4.2.2	Male	White		Mineral Panel	Calcium	2.28		mmol/L	2.15-2.55		Calcium (Blood)
SP4.2.2	Male	White		Mineral Panel	Magnesium	0.82		mmol/L	0.66-1.07		Magnesium (Blood)
SP4.2.2	Male	White		Mineral Panel	Phosphorus, Inorganic	5.2		mg/dL	3.0-5.7		Phosphorus (Blood)
SP4.2.2	Male	White		Hepatic Panel	Alkaline Phosphatase	170		U/L	86-315		Alkaline Phosphatase (Blood)
SP4.2.2	Male	White		Hepatic Panel	Alanine Aminotransferase	13		U/L	5-30		ALT (Blood)
SP4.2.2	Male	White		Hepatic Panel	Aspartate Aminotransferase	39		U/L	0-40		AST (Blood)
SP4.2.2	Male	White		Hepatic Panel	Bilirubin, Total	<0.2		mg/dL	0.0-1.2		Bilirubin Total (Blood)
SP4.2.2	Male	White		Hepatic Panel	Bilirubin, Direct	<0.2		mg/dL	0.0-0.3		Bilirubin Direct (Blood)
SP4.2.2	Male	White		Lipid Panel	Cholesterol, Total	140		mg/dL	0-169	ATP III adopts the following classification for adults Adult (>=18Y) Desirable < 200 Borderline high risk 200-239 High risk >= 240 Pediatric (2-17Y) Desirable < 170 Borderline high risk 170-199 High risk >199	Cholesterol (Blood)
SP4.2.2	Male	White		Lipid Panel	Triglycerides	42		mg/dL	0-149	ATP III adopts the following classification triglycerides: Normal triglycerides: Less than 150 mg/dL. Borderline-high triglycerides: 150-199 mg/dL. High triglycerides: 200-499 mg/dL. Very high triglycerides: Greater than or equal to 500 mg/dL.	Triglycerides (Blood)
SP4.2.2	Male	White		Lipid Panel	HDL Cholesterol	69		mg/dL		Adult (>=18y): Low (high risk) < 40 High (low risk) >= 60 Pediatric (2-17y) Low (abnormal) <35	HDL Cholesterol (Blood)
SP4.2.2	Male	White		Lipid Panel	LDL Cholesterol-Calculated	62		mg/dL		Adult (>=18Y): LDL cholesterol optimal < 100 Near or above optimal 100-129 Borderline high risk 130-159 High risk 160-189 Very high risk >= 190 Pediatric (2-17Y): LDL cholesterol Acceptable <110 Borderline high risk 110-130 Elevated >130	LDL Cholesterol Calculated (Blood)
SP4.2.2	Male	White		Thyroid Panel	Thyroid Stimulating Hormone	6.33	H	mcIU/mL	1.18-5.33	Mass Spectrometry T3, T4 and Reverse T3 will be performed. If TSH > 10.0 mcIU/mL.	TSH (Blood)
SP4.2.2	Male	White		Iron and Transferrin	Iron	88		mcg/dL	50-120		Iron (Blood)
SP4.2.2	Male	White		Iron and Transferrin	Transferrin	272		mg/dL	200-360		Transferrin (Blood)
SP4.2.2	Male	White		Iron and Transferrin	%Saturation	23		%	20-50	IRON and ISAT results may not be valid when Ferritin result is greater than 1200 mcg/L.	Iron % Saturation (Blood)
SP4.2.2	Male	White		Iron and Transferrin	Ferritin	30		mcg/L	30-400		Ferritin (Blood)
SP4.2.2	Male	White		Protein, Total	Protein, Total	6.2	L	g/dL	6.4-8.3		Protein Total (Blood)
SP4.2.2	Male	White		Creatine Kinase	Creatine Kinase	146		U/L	0-174		Creatine Kinase (Blood)
SP4.2.2	Male	White		Pro Brain Natriuretic Peptide	Pro Brain Natriuretic Peptide	109		pg/mL	0-124		Pro Brain Natriuretic Peptide (Blood)
SP4.2.2	Male	White		Progesterone Serum Level	Progesterone, Serum	0.3		ng/mL	0.0-0.4		Progesterone (Blood)
SP4.2.2	Male	White		Testosterone, Total and Free (calc)	Sex Hormone Binding Globulin	92	H	nmol/L	13-71		Sex Hormone Binding Globulin (Blood)
SP4.2.2	Male	White		Testosterone, Total and Free (calc)	Testosterone, Total	<20.0		ng/dL			Testosterone, Total (Blood)
SP4.2.2	Male	White		Testosterone, Total and Free (calc)	Albumin	4.2		g/dL	3.5-5.0		Albumin [Ord: Testosterone] (Blood)
SP4.2.2	Male	White		Testosterone, Total and Free (calc)	Testosterone, Free (calc)	see note | Unable to perform calculation. If unable to calculate free testosterone due to low total testosterone and a more sensitive test is required for patient care, please contact DLM Chemistry Senior Staff.		ng/dL	7.4-22.6	Unable to perform calculation. If unable to calculate free testosterone due to low total testosterone and a more sensitive test is required for patient care, please contact DLM Chemistry Senior Staff.	Testosterone, Free (calc) (Blood)
SP4.2.2	Male	White		Cortisol, Serum	Cortisol, Serum	11.2		mcg/dL	5.0-25.0	Reference Range for samples collected between 8:00 and 9:00 am.	Cortisol (Blood)
SP4.2.2	Male	White		Growth Hormone	Growth Hormone	0.11		ng/mL	0.00-3.00		Growth Hormone (Blood)
SP4.2.2	Male	White		Luteinizing Hormone	Luteinizing Hormone (LH)	0.6		U/L		Follicular 1-12 U/L Midcycle 17-77 U/L Luteal 0-15 U/L Postmenopausal 11-40 U/L Adult Males 1-8 U/L	Luteinizing Hormone (LH) (Blood)
SP4.2.2	Male	White		Follicle Stimulating Hormone	Follicle Stimulating Hormone	2.2		U/L		Follicular 3-11 U/L Midcycle 6-21-U/L Luteal 1-9 U/L Postmenopausal 22-153 U/L Adult Males 1-11 U/L	Follicle Stimulating Hormone (FSH) (Blood)
SP4.2.2	Male	White		Adrenocorticotropic Hormone	ACTH, Plasma	24.5		pg/mL	5.0-46.0		ACTH (Blood)
SP4.2.2	Male	White		Lactate-L, Plasma	Lactate-L, Plasma	1.7		mmol/L	0.5-2.2		Lactate (Blood)
SP4.2.2	Male	White		Hemoglobin A1C	Hgb A1C	4.0		%	4.0-6.0	The American Diabetic Association guidelines for Standards of Medical Care in Diabetes-2010 proposes a diagnosis of diabetes for HbA1c levels of equal to or greater than 6.5% and suggests HbA1c levels of 5.7-6.4 are considered a sign of increased risk for diabetes.	Hemoglobin A1C (Blood)
SP4.2.2	Male	White		Hemoglobin A1C	Estimated Average Glucose	68		mg/dL	68-126		Est. Avg. Glucose (Blood)
SP4.2.2	Male	White		Vitamin D, 1,25-Dihydroxy	Vitamin D, 1,25-Dihydroxy	31		pg/mL	20-79		Vitamin D 1, 25-Dihydroxy (Blood)
SP4.2.2	Male	White		Amino Acids QN, Plasma	Phosphoserine	0		nmol/mL	<95		Phosphoserine (Blood)
SP4.2.2	Male	White		Amino Acids QN, Plasma	Phosphoethanolamine	<2		nmol/mL	<5		Phosphoethanolamine (Blood)
SP4.2.2	Male	White		Amino Acids QN, Plasma	Taurine	44		nmol/mL	38-153		Taurine (Blood)
SP4.2.2	Male	White		Amino Acids QN, Plasma	Asparagine	76		nmol/mL	29-87		Asparagine (Blood)
SP4.2.2	Male	White		Amino Acids QN, Plasma	Serine	120		nmol/mL	71-208		Serine (Blood)
SP4.2.2	Male	White		Amino Acids QN, Plasma	Hydroxyproline	29		nmol/mL	7-35		Hydroxyproline (Blood)
SP4.2.2	Male	White		Amino Acids QN, Plasma	Glycine	319		nmol/mL	149-417		Glycine (Blood)
SP4.2.2	Male	White		Amino Acids QN, Plasma	Glutamine	772		nmol/mL	329-976		Glutamine (Blood)
SP4.2.2	Male	White		Amino Acids QN, Plasma	Aspartic Acid	3		nmol/mL	<11		Aspartic Acid (Blood)
SP4.2.2	Male	White		Amino Acids QN, Plasma	Ethanolamine	9		nmol/mL	<64		Ethanolamine (Blood)
SP4.2.2	Male	White		Amino Acids QN, Plasma	Histidine	83		nmol/mL	12-132		Histidine (Blood)
SP4.2.2	Male	White		Amino Acids QN, Plasma	Threonine	155		nmol/mL	58-195		Threonine (Blood)
SP4.2.2	Male	White		Amino Acids QN, Plasma	Citrulline	32		nmol/mL	11-45		Citrulline (Blood)
SP4.2.2	Male	White		Amino Acids QN, Plasma	Sarcosine	2		nmol/mL	<5		Sarcosine (Blood)
SP4.2.2	Male	White		Amino Acids QN, Plasma	Beta-Alanine	15		nmol/mL	<27		Beta-Alanine (Blood)
SP4.2.2	Male	White		Amino Acids QN, Plasma	Alanine	416		nmol/mL	144-557		Alanine (Blood)
SP4.2.2	Male	White		Amino Acids QN, Plasma	Glutamic Acid	33		nmol/mL	22-131		Glutamic Acid (Blood)
SP4.2.2	Male	White		Amino Acids QN, Plasma	1-Methylhistidine	1		nmol/mL	<20		1-Methylhistidine (Blood)
SP4.2.2	Male	White		Amino Acids QN, Plasma	3-Methylhistidine	2	H	nmol/mL	<1		3-Methylhistidine (Blood)
SP4.2.2	Male	White		Amino Acids QN, Plasma	Argininosuccinic Acid	0		nmol/mL	<2		Argininosuccinic Acid (Blood)
SP4.2.2	Male	White		Amino Acids QN, Plasma	Carnosine	0		nmol/mL	<1		Carnosine (Blood)
SP4.2.2	Male	White		Amino Acids QN, Plasma	Anserine	0		nmol/mL	<1		Anserine (Blood)
SP4.2.2	Male	White		Amino Acids QN, Plasma	Homocitrulline	0		nmol/mL	<2		Homocitrulline (Blood)
SP4.2.2	Male	White		Amino Acids QN, Plasma	Arginine	77		nmol/mL	31-132		Arginine (Blood)
SP4.2.2	Male	White		Amino Acids QN, Plasma	Alpha-aminoadipic Acid	1		nmol/mL	<3		Alpha-aminoadipic Acid (Blood)
SP4.2.2	Male	White		Amino Acids QN, Plasma	Gamma-amino-n-butyric Acid	0		nmol/mL	<3		Gamma-amino-n-butyric Acid (Blood)
SP4.2.2	Male	White		Amino Acids QN, Plasma	Beta-aminoisobutyric Acid	1		nmol/mL	<5		Beta-aminoisobutyric Acid (Blood)
SP4.2.2	Male	White		Amino Acids QN, Plasma	Alpha-amino-n-butyric Acid	12		nmol/mL	7-31		Alpha-amino-n-butyric Acid (Blood)
SP4.2.2	Male	White		Amino Acids QN, Plasma	Hydroxylysine	1		nmol/mL	<3		Hydroxylysine (Blood)
SP4.2.2	Male	White		Amino Acids QN, Plasma	Proline	216		nmol/mL	80-357		Proline (Blood)
SP4.2.2	Male	White		Amino Acids QN, Plasma	Ornithine	48		nmol/mL	22-97		Ornithine (Blood)
SP4.2.2	Male	White		Amino Acids QN, Plasma	Cystathionine	<1		nmol/mL	<2		Cystathionine (Blood)
SP4.2.2	Male	White		Amino Acids QN, Plasma	Cystine	26		nmol/mL	2-36		Cystine (Blood)
SP4.2.2	Male	White		Amino Acids QN, Plasma	Lysine	155		nmol/mL	59-240		Lysine (Blood)
SP4.2.2	Male	White		Amino Acids QN, Plasma	Methionine	27		nmol/mL	11-37		Methionine (Blood)
SP4.2.2	Male	White		Amino Acids QN, Plasma	Valine	215		nmol/mL	106-320		Valine (Blood)
SP4.2.2	Male	White		Amino Acids QN, Plasma	Tyrosine	81		nmol/mL	31-106		Tyrosine (Blood)
SP4.2.2	Male	White		Amino Acids QN, Plasma	Isoleucine	56		nmol/mL	30-111		Isoleucine (Blood)
SP4.2.2	Male	White		Amino Acids QN, Plasma	Leucine	97		nmol/mL	51-196		Leucine (Blood)
SP4.2.2	Male	White		Amino Acids QN, Plasma	Phenylalanine	48		nmol/mL	30-95		Phenylalanine (Blood)
SP4.2.2	Male	White		Amino Acids QN, Plasma	Tryptophan	56		nmol/mL	23-80		Tryptophan (Blood)
SP4.2.2	Male	White		Amino Acids QN, Plasma	Allo-isoleucine	0		nmol/mL	<3		Allo-isoleucine (Blood)
SP4.2.2	Male	White		Amino Acids QN, Plasma	Interpretation, Amino Acid, Plasma	SEE BELOW | In this sample, the amino acid profile was essentially normal. -------------------ADDITIONAL INFORMATION------------------- Liquid Chromatography-Tandem Mass Spectrometry (LC-MS/MS) This test was developed and its performance characteristics determined by Mayo Clinic in a manner consistent with CLIA requirements. This test has not been cleared or approved by the U.S. Food and Drug Administration. Test Performed by: Mayo Clinic Laboratories - Rochester Main Campus 200 First Street SW, Rochester, MN 55905		NA		In this sample, the amino acid profile was essentially normal. -------------------ADDITIONAL INFORMATION------------------- Liquid Chromatography-Tandem Mass Spectrometry (LC-MS/MS) This test was developed and its performance characteristics determined by Mayo Clinic in a manner consistent with CLIA requirements. This test has not been cleared or approved by the U.S. Food and Drug Administration. Test Performed by: Mayo Clinic Laboratories - Rochester Main Campus 200 First Street SW, Rochester, MN 55905	Amino Acid Interpretation (Blood)
SP5.2.1	Female	White		Pregnancy Test, Urine	Pregnancy, Urine	NEGATIVE		NA		False negative urine pregnancy result can be observed 6 to 8 weeks after last menstrual period. Serum HCG test is indicated to assess pregnancy beyond this interval.	Pregnancy Test (Urine)
SP5.2.2	Male	White		Urinalysis (includes microscopic)	Glucose, Urine.	Negative		NA	Negative		Glucose, Qualitative (Urinalysis)
SP5.2.2	Male	White		Urinalysis (includes microscopic)	Protein, Urine.	Negative		mg/dL	Negative		Protein, Qualitative (Urinalysis)
SP5.2.2	Male	White		Urinalysis (includes microscopic)	Urobilinogen	Negative		mg/dL	Normal		Urobilinogen (Urinalysis)
SP5.2.2	Male	White		Urinalysis (includes microscopic)	pH, Urine.	5		NA	5-8		pH (Urinalysis)
SP5.2.2	Male	White		Urinalysis (includes microscopic)	Hemoglobin, Urine	Negative		NA	Negative		Hemoglobin (Urinalysis)
SP5.2.2	Male	White		Urinalysis (includes microscopic)	Ketones	Negative		NA	Negative		Ketones (Urinalysis)
SP5.2.2	Male	White		Urinalysis (includes microscopic)	Nitrite	Negative		NA	Negative		Nitrite (Urinalysis)
SP5.2.2	Male	White		Urinalysis (includes microscopic)	Leukocyte Esterase	Negative		NA	Negative		Leukocyte Esterase (Urinalysis)
SP5.2.2	Male	White		Urinalysis (includes microscopic)	Appearance	Clear		NA			Appearance (Urinalysis)
SP5.2.2	Male	White		Urinalysis (includes microscopic)	Specific Gravity, Urine.	1.015		NA	1.002-1.035		Specific Gravity (Urinalysis)
SP5.2.2	Male	White		Urinalysis (includes microscopic)	Color	Light Yellow		NA			Color (Urinalysis)
SP5.2.2	Male	White		Urinalysis (includes microscopic)	RBC, Urine	5		/mcL	0-15		RBC (Urinalysis)
SP5.2.2	Male	White		Urinalysis (includes microscopic)	WBC, Urine	1		/mcL	0-25		WBC (Urinalysis)
SP5.2.2	Male	White		Urinalysis (includes microscopic)	Mucus	Rare		NA			Mucous (Urinalysis)
SP5.2.2	Male	White		Organic Acid,Urine	Organic Acid Scrn,U	SEE BELOW | In this sample, there were no unusual organic acids. -------------------ADDITIONAL INFORMATION------------------- Gas Chromatography-Mass Spectrometry (GC/MS) This test was developed and its performance characteristics determined by Mayo Clinic in a manner consistent with CLIA requirements. This test has not been cleared or approved by the U.S. Food and Drug Administration. Test Performed by: Mayo Clinic Laboratories - Rochester Main Campus 200 First Street SW, Rochester, MN 55905		NA		In this sample, there were no unusual organic acids. -------------------ADDITIONAL INFORMATION------------------- Gas Chromatography-Mass Spectrometry (GC/MS) This test was developed and its performance characteristics determined by Mayo Clinic in a manner consistent with CLIA requirements. This test has not been cleared or approved by the U.S. Food and Drug Administration. Test Performed by: Mayo Clinic Laboratories - Rochester Main Campus 200 First Street SW, Rochester, MN 55905	Organic Acid (Urine)
SP5.2.2	Male	White		Glucose, CSF	Glucose, CSF	67		mg/dL	40-70		Glucose (CSF)
SP5.2.2	Male	White		Protein, CSF	Protein, CSF	26		mg/dL		Lumbar : 15-45mg/dL Cisternal : 15-25mg/dL Ventricular : 5-15mg/dL	Protein (CSF)
SP5.2.2	Male	White		L-Lactate, CSF	L-Lactate, CSF	1.5		mmol/L	1.1-2.4		Lactate (CSF)
SP5.2.2	Male	White		Albumin, CSF	Albumin, CSF	18		mg/dL	9-34		Albumin (CSF)
SP5.2.2	Male	White		Acute Care Panel	Sodium	140		mmol/L	136-145		Sodium (Blood)
SP5.2.2	Male	White		Acute Care Panel	Potassium	4.1		mmol/L	3.4-5.1		Potassium (Blood)
SP5.2.2	Male	White		Acute Care Panel	Chloride	106		mmol/L	98-107		Chloride (Blood)
SP5.2.2	Male	White		Acute Care Panel	Total CO2	22		mmol/L	22-29		CO2 Total (Blood)
SP5.2.2	Male	White		Acute Care Panel	Creatinine	0.58		mg/dL	0.30-1.00		Creatinine (Blood)
SP5.2.2	Male	White		Acute Care Panel	Glucose	95		mg/dL	74-106		Glucose (Blood)
SP5.2.2	Male	White		Acute Care Panel	Urea Nitrogen	13		mg/dL	5-18		BUN (Blood)
SP5.2.2	Male	White		Acute Care Panel	Anion Gap	12		mmol/L	7-16		Anion Gap (Blood)
SP5.2.2	Male	White		Mineral Panel	Albumin	4.2		g/dL	3.5-5.0		Albumin (Blood)
SP5.2.2	Male	White		Mineral Panel	Calcium	2.32		mmol/L	2.15-2.55		Calcium (Blood)
SP5.2.2	Male	White		Mineral Panel	Magnesium	0.78		mmol/L	0.66-1.07		Magnesium (Blood)
SP5.2.2	Male	White		Mineral Panel	Phosphorus, Inorganic	5.6	H	mg/dL	2.5-5.1		Phosphorus (Blood)
SP5.2.2	Male	White		Hepatic Panel	Alkaline Phosphatase	269		U/L	74-390		Alkaline Phosphatase (Blood)
SP5.2.2	Male	White		Hepatic Panel	Alanine Aminotransferase	13		U/L	5-30		ALT (Blood)
SP5.2.2	Male	White		Hepatic Panel	Aspartate Aminotransferase	21		U/L	0-40		AST (Blood)
SP5.2.2	Male	White		Hepatic Panel	Bilirubin, Total	<0.2		mg/dL	0.0-1.2		Bilirubin Total (Blood)
SP5.2.2	Male	White		Hepatic Panel	Bilirubin, Direct	<0.2		mg/dL	0.0-0.3		Bilirubin Direct (Blood)
SP5.2.2	Male	White		Lipid Panel	Cholesterol, Total	132		mg/dL	0-169	ATP III adopts the following classification for adults Adult (>=18Y) Desirable < 200 Borderline high risk 200-239 High risk >= 240 Pediatric (2-17Y) Desirable < 170 Borderline high risk 170-199 High risk >199	Cholesterol (Blood)
SP5.2.2	Male	White		Lipid Panel	Triglycerides	103		mg/dL	0-149	ATP III adopts the following classification triglycerides: Normal triglycerides: Less than 150 mg/dL. Borderline-high triglycerides: 150-199 mg/dL. High triglycerides: 200-499 mg/dL. Very high triglycerides: Greater than or equal to 500 mg/dL.	Triglycerides (Blood)
SP5.2.2	Male	White		Lipid Panel	HDL Cholesterol	69		mg/dL		Adult (>=18y): Low (high risk) < 40 High (low risk) >= 60 Pediatric (2-17y) Low (abnormal) <35	HDL Cholesterol (Blood)
SP5.2.2	Male	White		Lipid Panel	LDL Cholesterol-Calculated	42		mg/dL		Adult (>=18Y): LDL cholesterol optimal < 100 Near or above optimal 100-129 Borderline high risk 130-159 High risk 160-189 Very high risk >= 190 Pediatric (2-17Y): LDL cholesterol Acceptable <110 Borderline high risk 110-130 Elevated >130	LDL Cholesterol Calculated (Blood)
SP5.2.2	Male	White		Thyroid Panel	Thyroid Stimulating Hormone	3.36		mcIU/mL	0.76-4.20	Mass Spectrometry T3, T4 and Reverse T3 will be performed. If TSH > 10.0 mcIU/mL.	TSH (Blood)
SP5.2.2	Male	White		Iron and Transferrin	Iron	76		mcg/dL	50-120		Iron (Blood)
SP5.2.2	Male	White		Iron and Transferrin	Transferrin	265		mg/dL	200-360		Transferrin (Blood)
SP5.2.2	Male	White		Iron and Transferrin	%Saturation	21		%	20-50	IRON and ISAT results may not be valid when Ferritin result is greater than 1200 mcg/L.	Iron % Saturation (Blood)
SP5.2.2	Male	White		Iron and Transferrin	Ferritin	23	L	mcg/L	30-400		Ferritin (Blood)
SP5.2.2	Male	White		Protein, Total	Protein, Total	6.5		g/dL	6.4-8.3		Protein Total (Blood)
SP5.2.2	Male	White		Creatine Kinase	Creatine Kinase	96		U/L	0-174		Creatine Kinase (Blood)
SP5.2.2	Male	White		Pro Brain Natriuretic Peptide	Pro Brain Natriuretic Peptide	23		pg/mL	0-124		Pro Brain Natriuretic Peptide (Blood)
SP5.2.2	Male	White		PT	PT(Automated)	12.3		sec	11.6-15.2		PT (Blood)
SP5.2.2	Male	White		PT	PT - INR	0.90		NA		The INR is validated only as a measurement of the effect of Coumadin or warfarin-like anticoagulants. The target PT INR for oral anticoagulant prophylaxis and treatment of venous thrombosis, pulmonary embolism, tissue heart valve, acute myocardial infarction, atrial fibrillation,valvular heart disease and systemic embolization is 2.0-3.0. The target PT INR for prophylactic treatment of a mechanical heart valve is 2.5-3.5.	PT INR (Blood)
SP5.2.2	Male	White		PTT	PTT(Automated)	31.0		sec	25.3-37.3		PTT (Blood)
SP5.2.2	Male	White		PTT	PTT Comment:	NOTE:		NA		For therapeutic aPTT level during heparinization, the recommended aPTT range is 1.8 - 3.2 times the mean of the normal range of the aPTT. Please page the Hematology fellow at 102-15845 for questions regarding heparin dose or aPTT while on heparin.	PTT Comment (Blood)
SP5.2.2	Male	White		Luteinizing Hormone	Luteinizing Hormone (LH)	2.0		U/L		Follicular 1-12 U/L Midcycle 17-77 U/L Luteal 0-15 U/L Postmenopausal 11-40 U/L Adult Males 1-8 U/L	Luteinizing Hormone (LH) (Blood)
SP5.2.2	Male	White		Testosterone, Total and Free (calc)	Sex Hormone Binding Globulin	33		nmol/L	13-71		Sex Hormone Binding Globulin (Blood)
SP5.2.2	Male	White		Testosterone, Total and Free (calc)	Testosterone, Total	218.0		ng/dL			Testosterone, Total (Blood)
SP5.2.2	Male	White		Testosterone, Total and Free (calc)	Albumin	4.3		g/dL	3.5-5.0		Albumin [Ord: Testosterone] (Blood)
SP5.2.2	Male	White		Testosterone, Total and Free (calc)	Testosterone, Free (calc)	4.2	L	ng/dL	7.4-22.6		Testosterone, Free (calc) (Blood)
SP5.2.2	Male	White		Cortisol, Serum	Cortisol, Serum	11.1		mcg/dL	5.0-25.0	Reference Range for samples collected between 8:00 and 9:00 am.	Cortisol (Blood)
SP5.2.2	Male	White		Growth Hormone	Growth Hormone	2.08		ng/mL	0.00-3.00		Growth Hormone (Blood)
SP5.2.2	Male	White		Follicle Stimulating Hormone	Follicle Stimulating Hormone	1.7		U/L		Follicular 3-11 U/L Midcycle 6-21-U/L Luteal 1-9 U/L Postmenopausal 22-153 U/L Adult Males 1-11 U/L	Follicle Stimulating Hormone (FSH) (Blood)
SP5.2.2	Male	White		Adrenocorticotropic Hormone	ACTH, Plasma	28.6		pg/mL	5.0-46.0		ACTH (Blood)
SP5.2.2	Male	White		Lactate-L, Plasma	Lactate-L, Plasma	1.5		mmol/L	0.5-2.2		Lactate (Blood)
SP5.2.2	Male	White		Progesterone Serum Level	Progesterone, Serum	0.2		ng/mL	0.0-0.4		Progesterone (Blood)
SP5.2.2	Male	White		Amino Acids QN, Plasma	Phosphoserine	0		nmol/mL	<95		Phosphoserine (Blood)
SP5.2.2	Male	White		Amino Acids QN, Plasma	Phosphoethanolamine	<2		nmol/mL	<5		Phosphoethanolamine (Blood)
SP5.2.2	Male	White		Amino Acids QN, Plasma	Taurine	38		nmol/mL	38-153		Taurine (Blood)
SP5.2.2	Male	White		Amino Acids QN, Plasma	Asparagine	46		nmol/mL	29-87		Asparagine (Blood)
SP5.2.2	Male	White		Amino Acids QN, Plasma	Serine	95		nmol/mL	71-208		Serine (Blood)
SP5.2.2	Male	White		Amino Acids QN, Plasma	Hydroxyproline	42	H	nmol/mL	7-35		Hydroxyproline (Blood)
SP5.2.2	Male	White		Amino Acids QN, Plasma	Glycine	234		nmol/mL	149-417		Glycine (Blood)
SP5.2.2	Male	White		Amino Acids QN, Plasma	Glutamine	493		nmol/mL	329-976		Glutamine (Blood)
SP5.2.2	Male	White		Amino Acids QN, Plasma	Aspartic Acid	1		nmol/mL	<11		Aspartic Acid (Blood)
SP5.2.2	Male	White		Amino Acids QN, Plasma	Ethanolamine	<7		nmol/mL	<64		Ethanolamine (Blood)
SP5.2.2	Male	White		Amino Acids QN, Plasma	Histidine	85		nmol/mL	12-132		Histidine (Blood)
SP5.2.2	Male	White		Amino Acids QN, Plasma	Threonine	164		nmol/mL	58-195		Threonine (Blood)
SP5.2.2	Male	White		Amino Acids QN, Plasma	Citrulline	31		nmol/mL	11-45		Citrulline (Blood)
SP5.2.2	Male	White		Amino Acids QN, Plasma	Sarcosine	1		nmol/mL	<5		Sarcosine (Blood)
SP5.2.2	Male	White		Amino Acids QN, Plasma	Beta-Alanine	11		nmol/mL	<27		Beta-Alanine (Blood)
SP5.2.2	Male	White		Amino Acids QN, Plasma	Alanine	387		nmol/mL	144-557		Alanine (Blood)
SP5.2.2	Male	White		Amino Acids QN, Plasma	Glutamic Acid	12	L	nmol/mL	22-131		Glutamic Acid (Blood)
SP5.2.2	Male	White		Amino Acids QN, Plasma	1-Methylhistidine	2		nmol/mL	<20		1-Methylhistidine (Blood)
SP5.2.2	Male	White		Amino Acids QN, Plasma	3-Methylhistidine	3	H	nmol/mL	<1		3-Methylhistidine (Blood)
SP5.2.2	Male	White		Amino Acids QN, Plasma	Argininosuccinic Acid	0		nmol/mL	<2		Argininosuccinic Acid (Blood)
SP5.2.2	Male	White		Amino Acids QN, Plasma	Carnosine	0		nmol/mL	<1		Carnosine (Blood)
SP5.2.2	Male	White		Amino Acids QN, Plasma	Anserine	0		nmol/mL	<1		Anserine (Blood)
SP5.2.2	Male	White		Amino Acids QN, Plasma	Homocitrulline	0		nmol/mL	<2		Homocitrulline (Blood)
SP5.2.2	Male	White		Amino Acids QN, Plasma	Arginine	79		nmol/mL	31-132		Arginine (Blood)
SP5.2.2	Male	White		Amino Acids QN, Plasma	Alpha-aminoadipic Acid	1		nmol/mL	<3		Alpha-aminoadipic Acid (Blood)
SP5.2.2	Male	White		Amino Acids QN, Plasma	Gamma-amino-n-butyric Acid	0		nmol/mL	<3		Gamma-amino-n-butyric Acid (Blood)
SP5.2.2	Male	White		Amino Acids QN, Plasma	Beta-aminoisobutyric Acid	1		nmol/mL	<5		Beta-aminoisobutyric Acid (Blood)
SP5.2.2	Male	White		Amino Acids QN, Plasma	Alpha-amino-n-butyric Acid	14		nmol/mL	7-31		Alpha-amino-n-butyric Acid (Blood)
SP5.2.2	Male	White		Amino Acids QN, Plasma	Hydroxylysine	1		nmol/mL	<3		Hydroxylysine (Blood)
SP5.2.2	Male	White		Amino Acids QN, Plasma	Proline	220		nmol/mL	80-357		Proline (Blood)
SP5.2.2	Male	White		Amino Acids QN, Plasma	Ornithine	42		nmol/mL	22-97		Ornithine (Blood)
SP5.2.2	Male	White		Amino Acids QN, Plasma	Cystathionine	<1		nmol/mL	<2		Cystathionine (Blood)
SP5.2.2	Male	White		Amino Acids QN, Plasma	Cystine	28		nmol/mL	2-36		Cystine (Blood)
SP5.2.2	Male	White		Amino Acids QN, Plasma	Lysine	124		nmol/mL	59-240		Lysine (Blood)
SP5.2.2	Male	White		Amino Acids QN, Plasma	Methionine	24		nmol/mL	11-37		Methionine (Blood)
SP5.2.2	Male	White		Amino Acids QN, Plasma	Valine	225		nmol/mL	106-320		Valine (Blood)
SP5.2.2	Male	White		Amino Acids QN, Plasma	Tyrosine	62		nmol/mL	31-106		Tyrosine (Blood)
SP5.2.2	Male	White		Amino Acids QN, Plasma	Isoleucine	68		nmol/mL	30-111		Isoleucine (Blood)
SP5.2.2	Male	White		Amino Acids QN, Plasma	Leucine	115		nmol/mL	51-196		Leucine (Blood)
SP5.2.2	Male	White		Amino Acids QN, Plasma	Phenylalanine	54		nmol/mL	30-95		Phenylalanine (Blood)
SP5.2.2	Male	White		Amino Acids QN, Plasma	Tryptophan	59		nmol/mL	23-80		Tryptophan (Blood)
SP5.2.2	Male	White		Amino Acids QN, Plasma	Allo-isoleucine	0		nmol/mL	<3		Allo-isoleucine (Blood)
SP5.2.2	Male	White		Amino Acids QN, Plasma	Interpretation, Amino Acid, Plasma	SEE BELOW | In this sample, the amino acid profile was essentially normal. -------------------ADDITIONAL INFORMATION------------------- Liquid Chromatography-Tandem Mass Spectrometry (LC-MS/MS) This test was developed and its performance characteristics determined by Mayo Clinic in a manner consistent with CLIA requirements. This test has not been cleared or approved by the U.S. Food and Drug Administration. Test Performed by: Mayo Clinic Laboratories - Rochester Main Campus 200 First Street SW, Rochester, MN 55905		NA		In this sample, the amino acid profile was essentially normal. -------------------ADDITIONAL INFORMATION------------------- Liquid Chromatography-Tandem Mass Spectrometry (LC-MS/MS) This test was developed and its performance characteristics determined by Mayo Clinic in a manner consistent with CLIA requirements. This test has not been cleared or approved by the U.S. Food and Drug Administration. Test Performed by: Mayo Clinic Laboratories - Rochester Main Campus 200 First Street SW, Rochester, MN 55905	Amino Acid Interpretation (Blood)
SP5.2.2	Male	White		Carnitine and Acylcarnitine	Carnitine, Free	41		nmol/mL	22-65		Carnitine Free (Blood)
SP5.2.2	Male	White		Carnitine and Acylcarnitine	Carnitine, Total	44		nmol/mL	34-77		Carnitine Total (Blood)
SP5.2.2	Male	White		Carnitine and Acylcarnitine	Acylcarnitine	3	L	nmol/mL	4-29		Acylcarnitine (Blood)
SP5.2.2	Male	White		Carnitine and Acylcarnitine	AC/FC Ratio	0.1		NA	0.1-0.9		AC/FC Ratio (Blood)
SP5.2.2	Male	White		Carnitine and Acylcarnitine	Interpretation, Carnitine	SEE BELOW | In this sample, the carnitine profile was essentially normal. -------------------ADDITIONAL INFORMATION------------------- This test was developed and its performance characteristics determined by Mayo Clinic in a manner consistent with CLIA requirements. This test has not been cleared or approved by the U.S. Food and Drug Administration. Test Performed by: Mayo Clinic Laboratories - Rochester Main Campus 200 First Street SW, Rochester, MN 55905		NA		In this sample, the carnitine profile was essentially normal. -------------------ADDITIONAL INFORMATION------------------- This test was developed and its performance characteristics determined by Mayo Clinic in a manner consistent with CLIA requirements. This test has not been cleared or approved by the U.S. Food and Drug Administration. Test Performed by: Mayo Clinic Laboratories - Rochester Main Campus 200 First Street SW, Rochester, MN 55905	Carnitine Interpretation (Blood)
SP5.2.2	Male	White		CBC + Diff	WBC Count	8.26		K/uL	4.23-9.07		WBC (Blood)
SP5.2.2	Male	White		CBC + Diff	RBC Count	4.35	L	M/uL	4.63-6.08		RBC (Blood)
SP5.2.2	Male	White		CBC + Diff	Hemoglobin	12.8	L	g/dL	13.7-17.5		Hemoglobin (Blood)
SP5.2.2	Male	White		CBC + Diff	Hematocrit	36.0	L	%	40.1-51.0		Hematocrit (Blood)
SP5.2.2	Male	White		CBC + Diff	MCV	82.8		fL	79.0-92.2		MCV (Blood)
SP5.2.2	Male	White		CBC + Diff	MCH	29.4		pg	25.7-32.2		MCH (Blood)
SP5.2.2	Male	White		CBC + Diff	MCHC	35.6		g/dL	32.3-36.5		MCHC (Blood)
SP5.2.2	Male	White		CBC + Diff	Platelet Count	294		K/uL	161-347		Platelet Count (Blood)
SP5.2.2	Male	White		CBC + Diff	RBC Distribution Width	12.2		%	11.6-14.4		RDW (Blood)
SP5.2.2	Male	White		CBC + Diff	MPV	10.6		fL	9.4-12.4		MPV (Blood)
SP5.2.2	Male	White		CBC + Diff	Nucleated RBC	0.0		/100 WBC	0.0-0.2		Nucleated RBC % (Blood)
SP5.2.2	Male	White		CBC + Diff	Nucleated RBC Abs	0.00		K/uL	0.00-0.01		Nucleated RBC Abs (Blood)
SP5.2.2	Male	White		CBC + Diff	Bands	with Neutrophil		NA			Bands (Blood)
SP5.2.2	Male	White		CBC + Diff	Immature Granulocytes %	0.2		%	0.0-0.4		Immature Granulocytes % (Blood)
SP5.2.2	Male	White		CBC + Diff	Immature Granulocytes Abs.	0.02		K/uL	0.00-0.03		Immature Granulocytes Abs (Blood)
SP5.2.2	Male	White		CBC + Diff	Neutrophils %	40.1		%	34.0-67.9		Neutrophil % (Blood)
SP5.2.2	Male	White		CBC + Diff	Lymphocytes %	47.6		%	21.8-53.1		Lymphocytes % (Blood)
SP5.2.2	Male	White		CBC + Diff	Monocytes %	7.0		%	5.3-12.2		Monocytes % (Blood)
SP5.2.2	Male	White		CBC + Diff	Eosinophils %	4.4		%	0.8-7.0		Eosinophil % (Blood)
SP5.2.2	Male	White		CBC + Diff	Basophils %	0.7		%	0.2-1.2		Basophil % (Blood)
SP5.2.2	Male	White		CBC + Diff	Neutrophils Abs	3.31		K/uL	1.78-5.38		Neutrophil Abs (Blood)
SP5.2.2	Male	White		CBC + Diff	Lymphocytes Abs	3.93	H	K/uL	1.32-3.57		Lymphocytes Abs (Blood)
SP5.2.2	Male	White		CBC + Diff	Monocytes Abs	0.58		K/uL	0.30-0.82		Monocytes Abs (Blood)
SP5.2.2	Male	White		CBC + Diff	Eos Abs	0.36		K/uL	0.04-0.54		Eosinophil Abs (Blood)
SP5.2.2	Male	White		CBC + Diff	Basophils Abs	0.06		K/uL	0.01-0.08		Basophil Abs (Blood)
SP5.2.2	Male	White		Troponin I	Troponin I	<0.017		ng/mL	0.000-0.056		Troponin I (Blood)
SP5.2.2	Male	White		Hemoglobin A1C	Hgb A1C	5.3		%	4.0-6.0	The American Diabetic Association guidelines for Standards of Medical Care in Diabetes-2010 proposes a diagnosis of diabetes for HbA1c levels of equal to or greater than 6.5% and suggests HbA1c levels of 5.7-6.4 are considered a sign of increased risk for diabetes.	Hemoglobin A1C (Blood)
SP5.2.2	Male	White		Hemoglobin A1C	Estimated Average Glucose	105		mg/dL	68-126		Est. Avg. Glucose (Blood)
SP5.2.2	Male	White		Vitamin D, 1,25-Dihydroxy	Vitamin D, 1,25-Dihydroxy	48		pg/mL	20-79		Vitamin D 1, 25-Dihydroxy (Blood)
SP5.2.2	Male	White		17-OH, Progesterone	17-OH Progesterone, Serum	53		ng/dL		Diurnal Pediatric reference intervals are not available. Use a literature reference range. This test was developed and its performance characteristics determined by Department of Laboratory Medicine, National Institutes of Health, Bethesda, MD. This test has not been cleared or approved by the U.S. Food and Drug Administration.	17-OH Progesterone (Blood)
SP5.2.2	Male	White		Acylcarnitines Profile	Acetylcarnitine, C2	5.08		nmol/mL	2.00-17.83		Acetylcarnitine, C2 (Blood)
SP5.2.2	Male	White		Acylcarnitines Profile	Acetylcarnitine, C3:1	<0.02		nmol/mL	<0.07		Acetylcarnitine (C3:1) (Blood)
SP5.2.2	Male	White		Acylcarnitines Profile	Propionylcarnitine, C3	0.50		nmol/mL	< 0.88		Propionylcarnitine (C3) (Blood)
SP5.2.2	Male	White		Acylcarnitines Profile	Formiminoglutamate, FIGLU	<0.01		nmol/mL	<0.14		Formiminoglutamic Acid (FIGLU) (Blood)
SP5.2.2	Male	White		Acylcarnitines Profile	Iso-/Butyrylcarnitine, C4	0.27		nmol/mL	< 0.83		Butyrylcarnitine/Isobutyrylcarnitine (C4) (Blood)
SP5.2.2	Male	White		Acylcarnitines Profile	Tiglylcarnitine, C5:1	0.01		nmol/mL	<0.11		Tiglylcarnitine C5:1 (Blood)
SP5.2.2	Male	White		Acylcarnitines Profile	Isovaleryl-/2-Methylbutyrylcarnitine, C5	0.14		nmol/mL	< 0.51		Isovaleryl/2-Methylbutyrylcarnitine (C5) (Blood)
SP5.2.2	Male	White		Acylcarnitines Profile	3-OH-iso-/butyrylcarnitine, C4-OH	0.02		nmol/mL	<0.18		3-OH-Iso-/Butyrylcarnitine (C4-OH) (Blood)
SP5.2.2	Male	White		Acylcarnitines Profile	Hexenoylcarnitine, C6:1	0.01		nmol/mL	<0.15		Hexenoylcarnitine (C6:1) (Blood)
SP5.2.2	Male	White		Acylcarnitines Profile	Hexanoylcarnitine, C6	0.05		nmol/mL	< 0.17		Hexanoylcarnitine (C6) (Blood)
SP5.2.2	Male	White		Acylcarnitines Profile	3-OH-isovalerylcarnitine, C5-OH	0.03		nmol/mL	<0.10		Hexenoylcarnitine (C6:1) (Blood)
SP5.2.2	Male	White		Acylcarnitines Profile	Benzoylcarnitine	0.01		nmol/mL	<0.10		Benzoylcarnitine (Blood)
SP5.2.2	Male	White		Acylcarnitines Profile	Heptanoylcarnitine, C7	0.01		nmol/mL	<0.06		Heptanoylcarnitine (C7) (Blood)
SP5.2.2	Male	White		Acylcarnitines Profile	3-OH-hexanoylcarnitine, C6-OH	0.01		nmol/mL	< 0.09		3-OH-Hexanoylcarnitine (C6-OH) (Blood)
SP5.2.2	Male	White		Acylcarnitines Profile	Phenylacetylcarnitine	0.07		nmol/mL	<0.29		Phenylacetylcarnitine (Blood)
SP5.2.2	Male	White		Acylcarnitines Profile	Salicylcarnitine	<0.05		nmol/mL	<0.09		Salicylcarnitine (Blood)
SP5.2.2	Male	White		Acylcarnitines Profile	Octenoylcarnitine, C8:1	0.15		nmol/mL	< 0.88		Octenoylcarnitine (C8:1) (Blood)
SP5.2.2	Male	White		Acylcarnitines Profile	Octanoylcarnitine, C8	0.14		nmol/mL	< 0.78		Octenoylcarnitine (C8) (Blood)
SP5.2.2	Male	White		Acylcarnitines Profile	Malonylcarnitine, C3-DC	0.07		nmol/mL	<0.26		Malonylcarnitine (C3-DC) (Blood)
SP5.2.2	Male	White		Acylcarnitines Profile	Decadienoylcarnitine, C10:2	<0.05		nmol/mL	<0.26		Decadienoylcarnitine (C10:2) (Blood)
SP5.2.2	Male	White		Acylcarnitines Profile	Decenoylcarnitine, C10:1	0.12		nmol/mL	< 0.47		Decenoylcarnitine (C10:1) (Blood)
SP5.2.2	Male	White		Acylcarnitines Profile	Decanoylcarnitine, C10	0.16		nmol/mL	< 0.88		Decenoylcarnitine (C10) (Blood)
SP5.2.2	Male	White		Acylcarnitines Profile	Methylmalonyl-/succinylcarnitine, C4-DC	0.03		nmol/mL	<0.05		Methylmalonyl-/Succinylcarnitine (C4-DC) (Blood)
SP5.2.2	Male	White		Acylcarnitines Profile	3-OH-decenoylcarnitine, C10:1-OH	0.02		nmol/mL	<0.13		3-OH-Decenoylcarnitine (C10:1-OH) (Blood)
SP5.2.2	Male	White		Acylcarnitines Profile	Glutarylcarnitine, C5-DC	0.06		nmol/mL	< 0.11		Glutarylcarnitine (C5-DC) (Blood)
SP5.2.2	Male	White		Acylcarnitines Profile	Dodecenoylcarnitine, C12:1	0.04		nmol/mL	< 0.35		Dodecanoylcarnitine (C12:1) (Blood)
SP5.2.2	Male	White		Acylcarnitines Profile	Dodecanoylcarnitine, C12	0.12		nmol/mL	< 0.26		Dodecanoylcarnitine (C12) (Blood)
SP5.2.2	Male	White		Acylcarnitines Profile	3-Methylglutarylcarnitine, C6-DC	0.05		nmol/mL	<0.43		3-Methylglutarylcarnitine (C6-DC) (Blood)
SP5.2.2	Male	White		Acylcarnitines Profile	3-OH-dodecenoylcarnitine, C12:1-OH	0.02		nmol/mL	<0.13		3-OH-Dodecenoylcarnitine (C12:1-OH) (Blood)
SP5.2.2	Male	White		Acylcarnitines Profile	3-OH-dodecanoylcarnitine, C12-OH	0.01		nmol/mL	< 0.08		3-OH-Dodecanoylcarnitine (C12-OH) (Blood)
SP5.2.2	Male	White		Acylcarnitines Profile	Tetradecadienoylcarnitine, C14:2	0.02		nmol/mL	< 0.18		Tetradecenoylcarnitine (C14:2) (Blood)
SP5.2.2	Male	White		Acylcarnitines Profile	Tetradecenoylcarnitine, C14:1	0.03		nmol/mL	< 0.24		Tetradecenoylcarnitine (C14:1) (Blood)
SP5.2.2	Male	White		Acylcarnitines Profile	Tetradecanoylcarnitine, C14	0.04		nmol/mL	< 0.12		Tetradecenoylcarnitine (C14) (Blood)
SP5.2.2	Male	White		Acylcarnitines Profile	Octanedioylcarnitine, C8-DC	0.02		nmol/mL	<0.19		Octanedioylcarnitine (C8-DC) (Blood)
SP5.2.2	Male	White		Acylcarnitines Profile	3-OH-Tetradecenoylcarnitine, C14:1-OH	0.02		nmol/mL	< 0.13		3-OH-Tetradecenoylcarnitine (C14:1OH) (Blood)
SP5.2.2	Male	White		Acylcarnitines Profile	3-OH-Tetradecanoylcarnitine, C14-OH	0.01		nmol/mL	< 0.08		3-OH-Tetradecenoylcarnitine (C14OH) (Blood)
SP5.2.2	Male	White		Acylcarnitines Profile	Hexadecenoylcarnitine, C16:1	0.02		nmol/mL	< 0.10		Hexadecenoylcarnitine (C16:1) (Blood)
SP5.2.2	Male	White		Acylcarnitines Profile	Hexadecanoylcarnitine, C16	0.09		nmol/mL	< 0.23		Hexadecenoylcarnitine (C16:1) (Blood)
SP5.2.2	Male	White		Acylcarnitines Profile	3-OH-Hexadecenoylcarnitine, C16:1-OH	0.01		nmol/mL	< 0.06		3-OH-Hexadecenoylcarnitine (C16:1-OH (Blood)
SP5.2.2	Male	White		Acylcarnitines Profile	3-OH-hexadecanoylcarnitine, C16-OH	0.01		nmol/mL	< 0.06		3-OH-Hexadecenoylcarnitine (C16-OH) (Blood)
SP5.2.2	Male	White		Acylcarnitines Profile	Octadecadienoylcarnitine, C18:2	0.05		nmol/mL	< 0.24		Octadecadienoylcarnitine (C18:2) (Blood)
SP5.2.2	Male	White		Acylcarnitines Profile	Octadecenoylcarnitine, C18:1	0.07		nmol/mL	< 0.39		Octadecenoylcarnitine (C18:1) (Blood)
SP5.2.2	Male	White		Acylcarnitines Profile	Octadecanoylcarnitine, C18	0.05		nmol/mL	< 0.14		Octadecanoylcarnitine (C18) (Blood)
SP5.2.2	Male	White		Acylcarnitines Profile	Dodecanedioylcarnitine, C12-DC	0.01		nmol/mL	<0.04		Octadecanoyl. (C18) a/o Dodec. (C12-DC)? (Blood)
SP5.2.2	Male	White		Acylcarnitines Profile	3-OH-octadecadienoylcarnitine, C18:2-OH	<0.02		nmol/mL	< 0.06		3-OH-Octadecadienoylcarnitine (C18:2-OH) (Blood)
SP5.2.2	Male	White		Acylcarnitines Profile	3-OH-octadecenoylcarnitine, C18:1-OH	<0.01		nmol/mL	< 0.06		3-OH-Octadecenoylcarnitine (C18:1-OH) (Blood)
SP5.2.2	Male	White		Acylcarnitines Profile	3-OH-octadecanoylcarnitine, C18-OH	0.01		nmol/mL	<0.03		3-OH-Octadecanoylcarnitine (C18-OH) (Blood)
SP5.2.2	Male	White		Acylcarnitines Profile	Comment, Acylcarnitine	SEE BELOW | In this sample, the acylcarnitine profile was normal. -------------------ADDITIONAL INFORMATION------------------- Flow Injection Analysis-Tandem Mass Spectrometry (FIA-MS/MS) This test was developed and its performance characteristics determined by Mayo Clinic in a manner consistent with CLIA requirements. This test has not been cleared or approved by the U.S. Food and Drug Administration. Test Performed by: Mayo Clinic Laboratories - Rochester Main Campus 200 First Street SW, Rochester, MN 55905		NA		In this sample, the acylcarnitine profile was normal. -------------------ADDITIONAL INFORMATION------------------- Flow Injection Analysis-Tandem Mass Spectrometry (FIA-MS/MS) This test was developed and its performance characteristics determined by Mayo Clinic in a manner consistent with CLIA requirements. This test has not been cleared or approved by the U.S. Food and Drug Administration. Test Performed by: Mayo Clinic Laboratories - Rochester Main Campus 200 First Street SW, Rochester, MN 55905	Acylcarnitine Comment (Blood)
SP6.2.1	Male	Multiracial		Urinalysis (includes microscopic)	Glucose, Urine.	Negative		NA	Negative		Glucose, Qualitative (Urinalysis)
SP6.2.1	Male	Multiracial		Urinalysis (includes microscopic)	Protein, Urine.	Negative		mg/dL	Negative		Protein, Qualitative (Urinalysis)
SP6.2.1	Male	Multiracial		Urinalysis (includes microscopic)	Urobilinogen	Negative		mg/dL	Normal		Urobilinogen (Urinalysis)
SP6.2.1	Male	Multiracial		Urinalysis (includes microscopic)	pH, Urine.	6		NA	5-8		pH (Urinalysis)
SP6.2.1	Male	Multiracial		Urinalysis (includes microscopic)	Hemoglobin, Urine	Negative		NA	Negative		Hemoglobin (Urinalysis)
SP6.2.1	Male	Multiracial		Urinalysis (includes microscopic)	Ketones	Negative		NA	Negative		Ketones (Urinalysis)
SP6.2.1	Male	Multiracial		Urinalysis (includes microscopic)	Nitrite	Negative		NA	Negative		Nitrite (Urinalysis)
SP6.2.1	Male	Multiracial		Urinalysis (includes microscopic)	Leukocyte Esterase	Negative		NA	Negative		Leukocyte Esterase (Urinalysis)
SP6.2.1	Male	Multiracial		Urinalysis (includes microscopic)	Appearance	Clear		NA			Appearance (Urinalysis)
SP6.2.1	Male	Multiracial		Urinalysis (includes microscopic)	Specific Gravity, Urine.	1.016		NA	1.002-1.035		Specific Gravity (Urinalysis)
SP6.2.1	Male	Multiracial		Urinalysis (includes microscopic)	Color	Light Yellow		NA			Color (Urinalysis)
SP6.2.1	Male	Multiracial		Urinalysis (includes microscopic)	RBC, Urine	5		/mcL	0-15		RBC (Urinalysis)
SP6.2.1	Male	Multiracial		Urinalysis (includes microscopic)	WBC, Urine	6		/mcL	0-25		WBC (Urinalysis)
SP6.2.1	Male	Multiracial		Urinalysis (includes microscopic)	Mucus	Few		NA			Mucous (Urinalysis)
SP6.2.1	Male	Multiracial		Organic Acid,Urine	Organic Acid Scrn,U	SEE BELOW | In this sample, metabolites of valproic acid were detected. There were no other unusual organic acids. -------------------ADDITIONAL INFORMATION------------------- Gas Chromatography-Mass Spectrometry (GC/MS) This test was developed and its performance characteristics determined by Mayo Clinic in a manner consistent with CLIA requirements. This test has not been cleared or approved by the U.S. Food and Drug Administration. Test Performed by: Mayo Clinic Laboratories - Rochester Main Campus 200 First Street SW, Rochester, MN 55905		NA		In this sample, metabolites of valproic acid were detected. There were no other unusual organic acids. -------------------ADDITIONAL INFORMATION------------------- Gas Chromatography-Mass Spectrometry (GC/MS) This test was developed and its performance characteristics determined by Mayo Clinic in a manner consistent with CLIA requirements. This test has not been cleared or approved by the U.S. Food and Drug Administration. Test Performed by: Mayo Clinic Laboratories - Rochester Main Campus 200 First Street SW, Rochester, MN 55905	Organic Acid (Urine)
SP6.2.1	Male	Multiracial		Thyroxine	Thyroxine	5.8		mcg/dL	4.4-12.2		T4 (Blood)
SP6.2.1	Male	Multiracial		Thyroxine, Free	Thyroxine, Free	1.1		ng/dL	0.9-1.7		T4 Free (Blood)
SP6.2.1	Male	Multiracial		L-Lactate, CSF	L-Lactate, CSF	1.5		mmol/L	1.1-2.4		Lactate (CSF)
SP6.2.1	Male	Multiracial		Glucose, CSF	Glucose, CSF	62		mg/dL	40-70		Glucose (CSF)
SP6.2.1	Male	Multiracial		Protein, CSF	Protein, CSF	29		mg/dL		Lumbar : 15-45mg/dL Cisternal : 15-25mg/dL Ventricular : 5-15mg/dL	Protein (CSF)
SP6.2.1	Male	Multiracial		Albumin, CSF	Albumin, CSF	21		mg/dL	9-34		Albumin (CSF)
SP6.2.1	Male	Multiracial		Troponin I	Troponin I	<0.017		ng/mL	0.000-0.056		Troponin I (Blood)
SP6.2.1	Male	Multiracial		Progesterone Serum Level	Progesterone, Serum	0.2		ng/mL	0.0-0.4		Progesterone (Blood)
SP6.2.1	Male	Multiracial		Hemoglobin A1C	Hgb A1C	4.9		%	4.0-6.0	The American Diabetic Association guidelines for Standards of Medical Care in Diabetes-2010 proposes a diagnosis of diabetes for HbA1c levels of equal to or greater than 6.5% and suggests HbA1c levels of 5.7-6.4 are considered a sign of increased risk for diabetes.	Hemoglobin A1C (Blood)
SP6.2.1	Male	Multiracial		Hemoglobin A1C	Estimated Average Glucose	94		mg/dL	68-126		Est. Avg. Glucose (Blood)
SP6.2.1	Male	Multiracial		PT	PT(Automated)	13.5		sec	11.6-15.2		PT (Blood)
SP6.2.1	Male	Multiracial		PT	PT - INR	1.01		NA		The INR is validated only as a measurement of the effect of Coumadin or warfarin-like anticoagulants. The target PT INR for oral anticoagulant prophylaxis and treatment of venous thrombosis, pulmonary embolism, tissue heart valve, acute myocardial infarction, atrial fibrillation,valvular heart disease and systemic embolization is 2.0-3.0. The target PT INR for prophylactic treatment of a mechanical heart valve is 2.5-3.5.	PT INR (Blood)
SP6.2.1	Male	Multiracial		PTT	PTT(Automated)	35.3		sec	25.3-37.3		PTT (Blood)
SP6.2.1	Male	Multiracial		PTT	PTT Comment:	NOTE:		NA		For therapeutic aPTT level during heparinization, the recommended aPTT range is 1.8 - 3.2 times the mean of the normal range of the aPTT. Please page the Hematology fellow at 102-15845 for questions regarding heparin dose or aPTT while on heparin.	PTT Comment (Blood)
SP6.2.1	Male	Multiracial		Vitamin D, 1,25-Dihydroxy	Vitamin D, 1,25-Dihydroxy	28		pg/mL	20-79		Vitamin D 1, 25-Dihydroxy (Blood)
SP6.2.1	Male	Multiracial		Carnitine and Acylcarnitine	Carnitine, Free	35		nmol/mL	22-65		Carnitine Free (Blood)
SP6.2.1	Male	Multiracial		Carnitine and Acylcarnitine	Carnitine, Total	40		nmol/mL	34-77		Carnitine Total (Blood)
SP6.2.1	Male	Multiracial		Carnitine and Acylcarnitine	Acylcarnitine	5		nmol/mL	4-29		Acylcarnitine (Blood)
SP6.2.1	Male	Multiracial		Carnitine and Acylcarnitine	AC/FC Ratio	0.1		NA	0.1-0.9		AC/FC Ratio (Blood)
SP6.2.1	Male	Multiracial		Carnitine and Acylcarnitine	Interpretation, Carnitine	SEE BELOW | In this sample, the carnitine profile was normal. -------------------ADDITIONAL INFORMATION------------------- This test was developed and its performance characteristics determined by Mayo Clinic in a manner consistent with CLIA requirements. This test has not been cleared or approved by the U.S. Food and Drug Administration. Test Performed by: Mayo Clinic Laboratories - Rochester Main Campus 200 First Street SW, Rochester, MN 55905		NA		In this sample, the carnitine profile was normal. -------------------ADDITIONAL INFORMATION------------------- This test was developed and its performance characteristics determined by Mayo Clinic in a manner consistent with CLIA requirements. This test has not been cleared or approved by the U.S. Food and Drug Administration. Test Performed by: Mayo Clinic Laboratories - Rochester Main Campus 200 First Street SW, Rochester, MN 55905	Carnitine Interpretation (Blood)
SP6.2.1	Male	Multiracial		17-OH, Progesterone	17-OH Progesterone, Serum	143		ng/dL		Diurnal Pediatric reference intervals are not available. Use a literature reference range. This test was developed and its performance characteristics determined by Department of Laboratory Medicine, National Institutes of Health, Bethesda, MD. This test has not been cleared or approved by the U.S. Food and Drug Administration.	17-OH Progesterone (Blood)
SP6.2.1	Male	Multiracial		Acute Care Panel	Sodium	144		mmol/L	136-145		Sodium (Blood)
SP6.2.1	Male	Multiracial		Acute Care Panel	Potassium	4.0		mmol/L	3.4-5.1		Potassium (Blood)
SP6.2.1	Male	Multiracial		Acute Care Panel	Chloride	107		mmol/L	98-107		Chloride (Blood)
SP6.2.1	Male	Multiracial		Acute Care Panel	Total CO2	23		mmol/L	22-29		CO2 Total (Blood)
SP6.2.1	Male	Multiracial		Acute Care Panel	Creatinine	0.55		mg/dL	0.30-1.00		Creatinine (Blood)
SP6.2.1	Male	Multiracial		Acute Care Panel	Glucose	83		mg/dL	74-106		Glucose (Blood)
SP6.2.1	Male	Multiracial		Acute Care Panel	Urea Nitrogen	18		mg/dL	5-18		BUN (Blood)
SP6.2.1	Male	Multiracial		Acute Care Panel	Anion Gap	14		mmol/L	7-16		Anion Gap (Blood)
SP6.2.1	Male	Multiracial		Mineral Panel	Albumin	4.2		g/dL	3.5-5.0		Albumin (Blood)
SP6.2.1	Male	Multiracial		Mineral Panel	Calcium	2.25		mmol/L	2.15-2.55		Calcium (Blood)
SP6.2.1	Male	Multiracial		Mineral Panel	Magnesium	0.91		mmol/L	0.66-1.07		Magnesium (Blood)
SP6.2.1	Male	Multiracial		Mineral Panel	Phosphorus, Inorganic	5.5	H	mg/dL	2.5-5.1		Phosphorus (Blood)
SP6.2.1	Male	Multiracial		Hepatic Panel	Alkaline Phosphatase	92		U/L	74-390		Alkaline Phosphatase (Blood)
SP6.2.1	Male	Multiracial		Hepatic Panel	Alanine Aminotransferase	14		U/L	5-30		ALT (Blood)
SP6.2.1	Male	Multiracial		Hepatic Panel	Aspartate Aminotransferase	18		U/L	0-40		AST (Blood)
SP6.2.1	Male	Multiracial		Hepatic Panel	Bilirubin, Total	0.3		mg/dL	0.0-1.2		Bilirubin Total (Blood)
SP6.2.1	Male	Multiracial		Hepatic Panel	Bilirubin, Direct	<0.2		mg/dL	0.0-0.3		Bilirubin Direct (Blood)
SP6.2.1	Male	Multiracial		Thyroid Panel	Thyroid Stimulating Hormone	6.09	H	mcIU/mL	0.76-4.20	Mass Spectrometry T3, T4 and Reverse T3 will be performed. If TSH > 10.0 mcIU/mL.	TSH (Blood)
SP6.2.1	Male	Multiracial		Iron and Transferrin	Iron	100		mcg/dL	50-120		Iron (Blood)
SP6.2.1	Male	Multiracial		Iron and Transferrin	Transferrin	237		mg/dL	200-360		Transferrin (Blood)
SP6.2.1	Male	Multiracial		Iron and Transferrin	%Saturation	30		%	20-50	IRON and ISAT results may not be valid when Ferritin result is greater than 1200 mcg/L.	Iron % Saturation (Blood)
SP6.2.1	Male	Multiracial		Iron and Transferrin	Ferritin	90		mcg/L	30-400		Ferritin (Blood)
SP6.2.1	Male	Multiracial		Protein, Total	Protein, Total	6.3	L	g/dL	6.4-8.3		Protein Total (Blood)
SP6.2.1	Male	Multiracial		Lipid Panel	Cholesterol, Total	148		mg/dL	0-169	ATP III adopts the following classification for adults Adult (>=18Y) Desirable < 200 Borderline high risk 200-239 High risk >= 240 Pediatric (2-17Y) Desirable < 170 Borderline high risk 170-199 High risk >199	Cholesterol (Blood)
SP6.2.1	Male	Multiracial		Lipid Panel	Triglycerides	54		mg/dL	0-149	ATP III adopts the following classification triglycerides: Normal triglycerides: Less than 150 mg/dL. Borderline-high triglycerides: 150-199 mg/dL. High triglycerides: 200-499 mg/dL. Very high triglycerides: Greater than or equal to 500 mg/dL.	Triglycerides (Blood)
SP6.2.1	Male	Multiracial		Lipid Panel	HDL Cholesterol	52		mg/dL		Adult (>=18y): Low (high risk) < 40 High (low risk) >= 60 Pediatric (2-17y) Low (abnormal) <35	HDL Cholesterol (Blood)
SP6.2.1	Male	Multiracial		Lipid Panel	LDL Cholesterol-Calculated	85		mg/dL		Adult (>=18Y): LDL cholesterol optimal < 100 Near or above optimal 100-129 Borderline high risk 130-159 High risk 160-189 Very high risk >= 190 Pediatric (2-17Y): LDL cholesterol Acceptable <110 Borderline high risk 110-130 Elevated >130	LDL Cholesterol Calculated (Blood)
SP6.2.1	Male	Multiracial		Creatine Kinase	Creatine Kinase	84		U/L	0-174		Creatine Kinase (Blood)
SP6.2.1	Male	Multiracial		Pro Brain Natriuretic Peptide	Pro Brain Natriuretic Peptide	22		pg/mL	0-124		Pro Brain Natriuretic Peptide (Blood)
SP6.2.1	Male	Multiracial		Testosterone, Total and Free (calc)	Sex Hormone Binding Globulin	48		nmol/L	13-71		Sex Hormone Binding Globulin (Blood)
SP6.2.1	Male	Multiracial		Testosterone, Total and Free (calc)	Testosterone, Total	694.0		ng/dL			Testosterone, Total (Blood)
SP6.2.1	Male	Multiracial		Testosterone, Total and Free (calc)	Albumin	4.3		g/dL	3.5-5.0		Albumin [Ord: Testosterone] (Blood)
SP6.2.1	Male	Multiracial		Testosterone, Total and Free (calc)	Testosterone, Free (calc)	12.1		ng/dL	7.4-22.6		Testosterone, Free (calc) (Blood)
SP6.2.1	Male	Multiracial		Cortisol, Serum	Cortisol, Serum	9.4		mcg/dL	5.0-25.0	Reference Range for samples collected between 8:00 and 9:00 am.	Cortisol (Blood)
SP6.2.1	Male	Multiracial		Growth Hormone	Growth Hormone	0.66		ng/mL	0.00-3.00		Growth Hormone (Blood)
SP6.2.1	Male	Multiracial		Luteinizing Hormone	Luteinizing Hormone (LH)	4.3		U/L		Follicular 1-12 U/L Midcycle 17-77 U/L Luteal 0-15 U/L Postmenopausal 11-40 U/L Adult Males 1-8 U/L	Luteinizing Hormone (LH) (Blood)
SP6.2.1	Male	Multiracial		Follicle Stimulating Hormone	Follicle Stimulating Hormone	3.0		U/L		Follicular 3-11 U/L Midcycle 6-21-U/L Luteal 1-9 U/L Postmenopausal 22-153 U/L Adult Males 1-11 U/L	Follicle Stimulating Hormone (FSH) (Blood)
SP6.2.1	Male	Multiracial		Adrenocorticotropic Hormone	ACTH, Plasma	37.0		pg/mL	5.0-46.0		ACTH (Blood)
SP6.2.1	Male	Multiracial		Lactate-L, Plasma	Lactate-L, Plasma	0.9		mmol/L	0.5-2.2		Lactate (Blood)
SP6.2.1	Male	Multiracial		CBC + Diff	WBC Count	8.41		K/uL	4.23-9.07		WBC (Blood)
SP6.2.1	Male	Multiracial		CBC + Diff	RBC Count	4.60	L	M/uL	4.63-6.08		RBC (Blood)
SP6.2.1	Male	Multiracial		CBC + Diff	Hemoglobin	14.8		g/dL	13.7-17.5		Hemoglobin (Blood)
SP6.2.1	Male	Multiracial		CBC + Diff	Hematocrit	43.0		%	40.1-51.0		Hematocrit (Blood)
SP6.2.1	Male	Multiracial		CBC + Diff	MCV	93.5	H	fL	79.0-92.2		MCV (Blood)
SP6.2.1	Male	Multiracial		CBC + Diff	MCH	32.2		pg	25.7-32.2		MCH (Blood)
SP6.2.1	Male	Multiracial		CBC + Diff	MCHC	34.4		g/dL	32.3-36.5		MCHC (Blood)
SP6.2.1	Male	Multiracial		CBC + Diff	Platelet Count	160	L	K/uL	161-347		Platelet Count (Blood)
SP6.2.1	Male	Multiracial		CBC + Diff	RBC Distribution Width	11.8		%	11.6-14.4		RDW (Blood)
SP6.2.1	Male	Multiracial		CBC + Diff	MPV	11.5		fL	9.4-12.4		MPV (Blood)
SP6.2.1	Male	Multiracial		CBC + Diff	Nucleated RBC	0.0		/100 WBC	0.0-0.2		Nucleated RBC % (Blood)
SP6.2.1	Male	Multiracial		CBC + Diff	Nucleated RBC Abs	0.00		K/uL	0.00-0.01		Nucleated RBC Abs (Blood)
SP6.2.1	Male	Multiracial		CBC + Diff	Bands	with Neutrophil		NA			Bands (Blood)
SP6.2.1	Male	Multiracial		CBC + Diff	Neutrophils %	30.2	L	%	34.0-67.9		Neutrophil % (Blood)
SP6.2.1	Male	Multiracial		CBC + Diff	Lymphocytes %	47.7		%	21.8-53.1		Lymphocytes % (Blood)
SP6.2.1	Male	Multiracial		CBC + Diff	Monocytes %	4.5	L	%	5.3-12.2		Monocytes % (Blood)
SP6.2.1	Male	Multiracial		CBC + Diff	Eosinophils %	5.5		%	0.8-7.0		Eosinophil % (Blood)
SP6.2.1	Male	Multiracial		CBC + Diff	Basophils %	2.5	H	%	0.2-1.2		Basophil % (Blood)
SP6.2.1	Male	Multiracial		CBC + Diff	Neutrophils Abs	2.54		K/uL	1.78-5.38		Neutrophil Abs (Blood)
SP6.2.1	Male	Multiracial		CBC + Diff	Lymphocytes Abs	4.82	H	K/uL	1.32-3.57		Lymphocytes Abs (Blood)
SP6.2.1	Male	Multiracial		CBC + Diff	Monocytes Abs	0.38		K/uL	0.30-0.82		Monocytes Abs (Blood)
SP6.2.1	Male	Multiracial		CBC + Diff	Eos Abs	0.46		K/uL	0.04-0.54		Eosinophil Abs (Blood)
SP6.2.1	Male	Multiracial		CBC + Diff	Basophils Abs	0.21	H	K/uL	0.01-0.08		Basophil Abs (Blood)
SP6.2.1	Male	Multiracial		Acylcarnitines Profile	Acetylcarnitine, C2	3.65		nmol/mL	2.00-17.83		Acetylcarnitine, C2 (Blood)
SP6.2.1	Male	Multiracial		Acylcarnitines Profile	Acetylcarnitine, C3:1	<0.02		nmol/mL	<0.07		Acetylcarnitine (C3:1) (Blood)
SP6.2.1	Male	Multiracial		Acylcarnitines Profile	Propionylcarnitine, C3	0.65		nmol/mL	< 0.88		Propionylcarnitine (C3) (Blood)
SP6.2.1	Male	Multiracial		Acylcarnitines Profile	Formiminoglutamate, FIGLU	<0.01		nmol/mL	<0.14		Formiminoglutamic Acid (FIGLU) (Blood)
SP6.2.1	Male	Multiracial		Acylcarnitines Profile	Iso-/Butyrylcarnitine, C4	0.32		nmol/mL	< 0.83		Butyrylcarnitine/Isobutyrylcarnitine (C4) (Blood)
SP6.2.1	Male	Multiracial		Acylcarnitines Profile	Tiglylcarnitine, C5:1	0.01		nmol/mL	<0.11		Tiglylcarnitine C5:1 (Blood)
SP6.2.1	Male	Multiracial		Acylcarnitines Profile	Isovaleryl-/2-Methylbutyrylcarnitine, C5	0.14		nmol/mL	< 0.51		Isovaleryl/2-Methylbutyrylcarnitine (C5) (Blood)
SP6.2.1	Male	Multiracial		Acylcarnitines Profile	3-OH-iso-/butyrylcarnitine, C4-OH	0.02		nmol/mL	<0.18		3-OH-Iso-/Butyrylcarnitine (C4-OH) (Blood)
SP6.2.1	Male	Multiracial		Acylcarnitines Profile	Hexenoylcarnitine, C6:1	0.01		nmol/mL	<0.15		Hexenoylcarnitine (C6:1) (Blood)
SP6.2.1	Male	Multiracial		Acylcarnitines Profile	Hexanoylcarnitine, C6	0.11		nmol/mL	< 0.17		Hexanoylcarnitine (C6) (Blood)
SP6.2.1	Male	Multiracial		Acylcarnitines Profile	3-OH-isovalerylcarnitine, C5-OH	0.05		nmol/mL	<0.10		Hexenoylcarnitine (C6:1) (Blood)
SP6.2.1	Male	Multiracial		Acylcarnitines Profile	Benzoylcarnitine	0.01		nmol/mL	<0.10		Benzoylcarnitine (Blood)
SP6.2.1	Male	Multiracial		Acylcarnitines Profile	Heptanoylcarnitine, C7	0.02		nmol/mL	<0.06		Heptanoylcarnitine (C7) (Blood)
SP6.2.1	Male	Multiracial		Acylcarnitines Profile	3-OH-hexanoylcarnitine, C6-OH	0.01		nmol/mL	< 0.09		3-OH-Hexanoylcarnitine (C6-OH) (Blood)
SP6.2.1	Male	Multiracial		Acylcarnitines Profile	Phenylacetylcarnitine	0.13		nmol/mL	<0.29		Phenylacetylcarnitine (Blood)
SP6.2.1	Male	Multiracial		Acylcarnitines Profile	Salicylcarnitine	<0.05		nmol/mL	<0.09		Salicylcarnitine (Blood)
SP6.2.1	Male	Multiracial		Acylcarnitines Profile	Octenoylcarnitine, C8:1	0.20		nmol/mL	< 0.88		Octenoylcarnitine (C8:1) (Blood)
SP6.2.1	Male	Multiracial		Acylcarnitines Profile	Octanoylcarnitine, C8	0.15		nmol/mL	< 0.78		Octenoylcarnitine (C8) (Blood)
SP6.2.1	Male	Multiracial		Acylcarnitines Profile	Malonylcarnitine, C3-DC	0.03		nmol/mL	<0.26		Malonylcarnitine (C3-DC) (Blood)
SP6.2.1	Male	Multiracial		Acylcarnitines Profile	Decadienoylcarnitine, C10:2	<0.05		nmol/mL	<0.26		Decadienoylcarnitine (C10:2) (Blood)
SP6.2.1	Male	Multiracial		Acylcarnitines Profile	Decenoylcarnitine, C10:1	0.07		nmol/mL	< 0.47		Decenoylcarnitine (C10:1) (Blood)
SP6.2.1	Male	Multiracial		Acylcarnitines Profile	Decanoylcarnitine, C10	0.10		nmol/mL	< 0.88		Decenoylcarnitine (C10) (Blood)
SP6.2.1	Male	Multiracial		Acylcarnitines Profile	Methylmalonyl-/succinylcarnitine, C4-DC	0.02		nmol/mL	<0.05		Methylmalonyl-/Succinylcarnitine (C4-DC) (Blood)
SP6.2.1	Male	Multiracial		Acylcarnitines Profile	3-OH-decenoylcarnitine, C10:1-OH	0.03		nmol/mL	<0.13		3-OH-Decenoylcarnitine (C10:1-OH) (Blood)
SP6.2.1	Male	Multiracial		Acylcarnitines Profile	Glutarylcarnitine, C5-DC	0.02		nmol/mL	< 0.11		Glutarylcarnitine (C5-DC) (Blood)
SP6.2.1	Male	Multiracial		Acylcarnitines Profile	Dodecenoylcarnitine, C12:1	0.03		nmol/mL	< 0.35		Dodecanoylcarnitine (C12:1) (Blood)
SP6.2.1	Male	Multiracial		Acylcarnitines Profile	Dodecanoylcarnitine, C12	0.07		nmol/mL	< 0.26		Dodecanoylcarnitine (C12) (Blood)
SP6.2.1	Male	Multiracial		Acylcarnitines Profile	3-Methylglutarylcarnitine, C6-DC	0.05		nmol/mL	<0.43		3-Methylglutarylcarnitine (C6-DC) (Blood)
SP6.2.1	Male	Multiracial		Acylcarnitines Profile	3-OH-dodecenoylcarnitine, C12:1-OH	0.02		nmol/mL	<0.13		3-OH-Dodecenoylcarnitine (C12:1-OH) (Blood)
SP6.2.1	Male	Multiracial		Acylcarnitines Profile	3-OH-dodecanoylcarnitine, C12-OH	0.01		nmol/mL	< 0.08		3-OH-Dodecanoylcarnitine (C12-OH) (Blood)
SP6.2.1	Male	Multiracial		Acylcarnitines Profile	Tetradecadienoylcarnitine, C14:2	0.02		nmol/mL	< 0.18		Tetradecenoylcarnitine (C14:2) (Blood)
SP6.2.1	Male	Multiracial		Acylcarnitines Profile	Tetradecenoylcarnitine, C14:1	0.03		nmol/mL	< 0.24		Tetradecenoylcarnitine (C14:1) (Blood)
SP6.2.1	Male	Multiracial		Acylcarnitines Profile	Tetradecanoylcarnitine, C14	0.03		nmol/mL	< 0.12		Tetradecenoylcarnitine (C14) (Blood)
SP6.2.1	Male	Multiracial		Acylcarnitines Profile	Octanedioylcarnitine, C8-DC	0.03		nmol/mL	<0.19		Octanedioylcarnitine (C8-DC) (Blood)
SP6.2.1	Male	Multiracial		Acylcarnitines Profile	3-OH-Tetradecenoylcarnitine, C14:1-OH	0.02		nmol/mL	< 0.13		3-OH-Tetradecenoylcarnitine (C14:1OH) (Blood)
SP6.2.1	Male	Multiracial		Acylcarnitines Profile	3-OH-Tetradecanoylcarnitine, C14-OH	0.01		nmol/mL	< 0.08		3-OH-Tetradecenoylcarnitine (C14OH) (Blood)
SP6.2.1	Male	Multiracial		Acylcarnitines Profile	Hexadecenoylcarnitine, C16:1	0.01		nmol/mL	< 0.10		Hexadecenoylcarnitine (C16:1) (Blood)
SP6.2.1	Male	Multiracial		Acylcarnitines Profile	Hexadecanoylcarnitine, C16	0.05		nmol/mL	< 0.23		Hexadecenoylcarnitine (C16:1) (Blood)
SP6.2.1	Male	Multiracial		Acylcarnitines Profile	3-OH-Hexadecenoylcarnitine, C16:1-OH	0.01		nmol/mL	< 0.06		3-OH-Hexadecenoylcarnitine (C16:1-OH (Blood)
SP6.2.1	Male	Multiracial		Acylcarnitines Profile	3-OH-hexadecanoylcarnitine, C16-OH	0.01		nmol/mL	< 0.06		3-OH-Hexadecenoylcarnitine (C16-OH) (Blood)
SP6.2.1	Male	Multiracial		Acylcarnitines Profile	Octadecadienoylcarnitine, C18:2	0.06		nmol/mL	< 0.24		Octadecadienoylcarnitine (C18:2) (Blood)
SP6.2.1	Male	Multiracial		Acylcarnitines Profile	Octadecenoylcarnitine, C18:1	0.06		nmol/mL	< 0.39		Octadecenoylcarnitine (C18:1) (Blood)
SP6.2.1	Male	Multiracial		Acylcarnitines Profile	Octadecanoylcarnitine, C18	0.04		nmol/mL	< 0.14		Octadecanoylcarnitine (C18) (Blood)
SP6.2.1	Male	Multiracial		Acylcarnitines Profile	Dodecanedioylcarnitine, C12-DC	0.01		nmol/mL	<0.04		Octadecanoyl. (C18) a/o Dodec. (C12-DC)? (Blood)
SP6.2.1	Male	Multiracial		Acylcarnitines Profile	3-OH-octadecadienoylcarnitine, C18:2-OH	<0.02		nmol/mL	< 0.06		3-OH-Octadecadienoylcarnitine (C18:2-OH) (Blood)
SP6.2.1	Male	Multiracial		Acylcarnitines Profile	3-OH-octadecenoylcarnitine, C18:1-OH	0.01		nmol/mL	< 0.06		3-OH-Octadecenoylcarnitine (C18:1-OH) (Blood)
SP6.2.1	Male	Multiracial		Acylcarnitines Profile	3-OH-octadecanoylcarnitine, C18-OH	0.01		nmol/mL	<0.03		3-OH-Octadecanoylcarnitine (C18-OH) (Blood)
SP6.2.1	Male	Multiracial		Acylcarnitines Profile	Comment, Acylcarnitine	SEE BELOW | In this sample, the acylcarnitine profile was normal. -------------------ADDITIONAL INFORMATION------------------- Flow Injection Analysis-Tandem Mass Spectrometry (FIA-MS/MS) This test was developed and its performance characteristics determined by Mayo Clinic in a manner consistent with CLIA requirements. This test has not been cleared or approved by the U.S. Food and Drug Administration. Test Performed by: Mayo Clinic Laboratories - Rochester Main Campus 200 First Street SW, Rochester, MN 55905		NA		In this sample, the acylcarnitine profile was normal. -------------------ADDITIONAL INFORMATION------------------- Flow Injection Analysis-Tandem Mass Spectrometry (FIA-MS/MS) This test was developed and its performance characteristics determined by Mayo Clinic in a manner consistent with CLIA requirements. This test has not been cleared or approved by the U.S. Food and Drug Administration. Test Performed by: Mayo Clinic Laboratories - Rochester Main Campus 200 First Street SW, Rochester, MN 55905	Acylcarnitine Comment (Blood)
SP6.2.1	Male	Multiracial		Amino Acids QN, Plasma	Phosphoserine	:		NA		Amino Acids, QN, P was cancelled on 06/20/2018 at 01:37; Specimen temperature altered due to a shipping delay. Sample is no longer acceptable for testing.	Phosphoserine (Blood)
SP6.2.1	Male	Multiracial		Amino Acids QN, Plasma	Phosphoethanolamine	cancelled		NA			Phosphoethanolamine (Blood)
SP6.2.1	Male	Multiracial		Amino Acids QN, Plasma	Taurine	cancelled		NA			Taurine (Blood)
SP6.2.1	Male	Multiracial		Amino Acids QN, Plasma	Asparagine	cancelled		NA			Asparagine (Blood)
SP6.2.1	Male	Multiracial		Amino Acids QN, Plasma	Serine	cancelled		NA			Serine (Blood)
SP6.2.1	Male	Multiracial		Amino Acids QN, Plasma	Hydroxyproline	cancelled		NA			Hydroxyproline (Blood)
SP6.2.1	Male	Multiracial		Amino Acids QN, Plasma	Glycine	cancelled		NA			Glycine (Blood)
SP6.2.1	Male	Multiracial		Amino Acids QN, Plasma	Glutamine	cancelled		NA			Glutamine (Blood)
SP6.2.1	Male	Multiracial		Amino Acids QN, Plasma	Aspartic Acid	cancelled		NA			Aspartic Acid (Blood)
SP6.2.1	Male	Multiracial		Amino Acids QN, Plasma	Ethanolamine	cancelled		NA			Ethanolamine (Blood)
SP6.2.1	Male	Multiracial		Amino Acids QN, Plasma	Histidine	cancelled		NA			Histidine (Blood)
SP6.2.1	Male	Multiracial		Amino Acids QN, Plasma	Threonine	cancelled		NA			Threonine (Blood)
SP6.2.1	Male	Multiracial		Amino Acids QN, Plasma	Citrulline	cancelled		NA			Citrulline (Blood)
SP6.2.1	Male	Multiracial		Amino Acids QN, Plasma	Sarcosine	cancelled		NA			Sarcosine (Blood)
SP6.2.1	Male	Multiracial		Amino Acids QN, Plasma	Beta-Alanine	cancelled		NA			Beta-Alanine (Blood)
SP6.2.1	Male	Multiracial		Amino Acids QN, Plasma	Alanine	cancelled		NA			Alanine (Blood)
SP6.2.1	Male	Multiracial		Amino Acids QN, Plasma	Glutamic Acid	cancelled		NA			Glutamic Acid (Blood)
SP6.2.1	Male	Multiracial		Amino Acids QN, Plasma	1-Methylhistidine	cancelled		NA			1-Methylhistidine (Blood)
SP6.2.1	Male	Multiracial		Amino Acids QN, Plasma	3-Methylhistidine	cancelled		NA			3-Methylhistidine (Blood)
SP6.2.1	Male	Multiracial		Amino Acids QN, Plasma	Argininosuccinic Acid	cancelled		NA			Argininosuccinic Acid (Blood)
SP6.2.1	Male	Multiracial		Amino Acids QN, Plasma	Carnosine	cancelled		NA			Carnosine (Blood)
SP6.2.1	Male	Multiracial		Amino Acids QN, Plasma	Anserine	cancelled		NA			Anserine (Blood)
SP6.2.1	Male	Multiracial		Amino Acids QN, Plasma	Homocitrulline	cancelled		NA			Homocitrulline (Blood)
SP6.2.1	Male	Multiracial		Amino Acids QN, Plasma	Arginine	cancelled		NA			Arginine (Blood)
SP6.2.1	Male	Multiracial		Amino Acids QN, Plasma	Alpha-aminoadipic Acid	cancelled		NA			Alpha-aminoadipic Acid (Blood)
SP6.2.1	Male	Multiracial		Amino Acids QN, Plasma	Gamma-amino-n-butyric Acid	cancelled		NA			Gamma-amino-n-butyric Acid (Blood)
SP6.2.1	Male	Multiracial		Amino Acids QN, Plasma	Beta-aminoisobutyric Acid	cancelled		NA			Beta-aminoisobutyric Acid (Blood)
SP6.2.1	Male	Multiracial		Amino Acids QN, Plasma	Alpha-amino-n-butyric Acid	cancelled		NA			Alpha-amino-n-butyric Acid (Blood)
SP6.2.1	Male	Multiracial		Amino Acids QN, Plasma	Hydroxylysine	cancelled		NA			Hydroxylysine (Blood)
SP6.2.1	Male	Multiracial		Amino Acids QN, Plasma	Proline	cancelled		NA			Proline (Blood)
SP6.2.1	Male	Multiracial		Amino Acids QN, Plasma	Ornithine	cancelled		NA			Ornithine (Blood)
SP6.2.1	Male	Multiracial		Amino Acids QN, Plasma	Cystathionine	cancelled		NA			Cystathionine (Blood)
SP6.2.1	Male	Multiracial		Amino Acids QN, Plasma	Cystine	cancelled		NA			Cystine (Blood)
SP6.2.1	Male	Multiracial		Amino Acids QN, Plasma	Lysine	cancelled		NA			Lysine (Blood)
SP6.2.1	Male	Multiracial		Amino Acids QN, Plasma	Methionine	cancelled		NA			Methionine (Blood)
SP6.2.1	Male	Multiracial		Amino Acids QN, Plasma	Valine	cancelled		NA			Valine (Blood)
SP6.2.1	Male	Multiracial		Amino Acids QN, Plasma	Tyrosine	cancelled		NA			Tyrosine (Blood)
SP6.2.1	Male	Multiracial		Amino Acids QN, Plasma	Isoleucine	cancelled		NA			Isoleucine (Blood)
SP6.2.1	Male	Multiracial		Amino Acids QN, Plasma	Leucine	cancelled		NA			Leucine (Blood)
SP6.2.1	Male	Multiracial		Amino Acids QN, Plasma	Phenylalanine	cancelled		NA			Phenylalanine (Blood)
SP6.2.1	Male	Multiracial		Amino Acids QN, Plasma	Tryptophan	cancelled		NA			Tryptophan (Blood)
SP6.2.1	Male	Multiracial		Amino Acids QN, Plasma	Allo-isoleucine	cancelled		NA			Allo-isoleucine (Blood)
SP6.2.1	Male	Multiracial		Amino Acids QN, Plasma	Interpretation, Amino Acid, Plasma	:		NA		Amino Acids, QN, P was cancelled on 06/20/2018 at 01:37; Specimen temperature altered due to a shipping delay. Sample is no longer acceptable for testing. Test Performed by: Mayo Clinic Laboratories - Rochester Main Campus 200 First Street SW, Rochester, MN 55905	Amino Acid Interpretation (Blood)
SP7.2.1	Female	Unknown Race		Urinalysis (includes microscopic)	Glucose, Urine.	Negative		NA	Negative		Glucose, Qualitative (Urinalysis)
SP7.2.1	Female	Unknown Race		Urinalysis (includes microscopic)	Protein, Urine.	Negative		mg/dL	Negative		Protein, Qualitative (Urinalysis)
SP7.2.1	Female	Unknown Race		Urinalysis (includes microscopic)	Urobilinogen	Negative		mg/dL	Normal		Urobilinogen (Urinalysis)
SP7.2.1	Female	Unknown Race		Urinalysis (includes microscopic)	pH, Urine.	6		NA	5-8		pH (Urinalysis)
SP7.2.1	Female	Unknown Race		Urinalysis (includes microscopic)	Hemoglobin, Urine	2+		NA	Negative		Hemoglobin (Urinalysis)
SP7.2.1	Female	Unknown Race		Urinalysis (includes microscopic)	Ketones	Negative		NA	Negative		Ketones (Urinalysis)
SP7.2.1	Female	Unknown Race		Urinalysis (includes microscopic)	Nitrite	Negative		NA	Negative		Nitrite (Urinalysis)
SP7.2.1	Female	Unknown Race		Urinalysis (includes microscopic)	Leukocyte Esterase	Negative		NA	Negative		Leukocyte Esterase (Urinalysis)
SP7.2.1	Female	Unknown Race		Urinalysis (includes microscopic)	Appearance	Clear		NA			Appearance (Urinalysis)
SP7.2.1	Female	Unknown Race		Urinalysis (includes microscopic)	Specific Gravity, Urine.	1.005		NA	1.002-1.035		Specific Gravity (Urinalysis)
SP7.2.1	Female	Unknown Race		Urinalysis (includes microscopic)	Color	Colorless		NA			Color (Urinalysis)
SP7.2.1	Female	Unknown Race		Urinalysis (includes microscopic)	RBC, Urine	11		/mcL	0-15		RBC (Urinalysis)
SP7.2.1	Female	Unknown Race		Urinalysis (includes microscopic)	WBC, Urine	1		/mcL	0-25		WBC (Urinalysis)
SP7.2.1	Female	Unknown Race		Urinalysis (includes microscopic)	Renal Epithelial	1		/mcL			Renal Epithelial Cells (Urinalysis)
SP7.2.1	Female	Unknown Race		Urinalysis (includes microscopic)	Squamous Epithelial	4		/mcL			Squamous Cells (Urinalysis)
SP7.2.1	Female	Unknown Race		Urinalysis (includes microscopic)	Mucus	Rare		NA			Mucous (Urinalysis)
SP7.2.1	Female	Unknown Race		Organic Acid,Urine	Organic Acid Scrn,U	SEE BELOW | In this sample, metabolites of valproic acid were detected. There were no other unusual organic acids. -------------------ADDITIONAL INFORMATION------------------- Gas Chromatography-Mass Spectrometry (GC/MS) This test was developed and its performance characteristics determined by Mayo Clinic in a manner consistent with CLIA requirements. This test has not been cleared or approved by the U.S. Food and Drug Administration. Test Performed by: Mayo Clinic Laboratories - Rochester Main Campus 200 First Street SW, Rochester, MN 55905		NA		In this sample, metabolites of valproic acid were detected. There were no other unusual organic acids. -------------------ADDITIONAL INFORMATION------------------- Gas Chromatography-Mass Spectrometry (GC/MS) This test was developed and its performance characteristics determined by Mayo Clinic in a manner consistent with CLIA requirements. This test has not been cleared or approved by the U.S. Food and Drug Administration. Test Performed by: Mayo Clinic Laboratories - Rochester Main Campus 200 First Street SW, Rochester, MN 55905	Organic Acid (Urine)
SP7.2.1	Female	Unknown Race		CBC + Diff	WBC Count	9.06		K/uL	4.27-11.40		WBC (Blood)
SP7.2.1	Female	Unknown Race		CBC + Diff	RBC Count	4.48		M/uL	3.90-4.96		RBC (Blood)
SP7.2.1	Female	Unknown Race		CBC + Diff	Hemoglobin	10.7		g/dL	10.6-13.2		Hemoglobin (Blood)
SP7.2.1	Female	Unknown Race		CBC + Diff	Hematocrit	34.5		%	32.4-39.5		Hematocrit (Blood)
SP7.2.1	Female	Unknown Race		CBC + Diff	MCV	77.0		fL	75.9-87.6		MCV (Blood)
SP7.2.1	Female	Unknown Race		CBC + Diff	MCH	23.9	L	pg	24.8-29.5		MCH (Blood)
SP7.2.1	Female	Unknown Race		CBC + Diff	MCHC	31.0	L	g/dL	31.8-34.6		MCHC (Blood)
SP7.2.1	Female	Unknown Race		CBC + Diff	Platelet Count	305		K/uL	199-367		Platelet Count (Blood)
SP7.2.1	Female	Unknown Race		CBC + Diff	RBC Distribution Width	23.9	H	%	11.7-14.4		RDW (Blood)
SP7.2.1	Female	Unknown Race		CBC + Diff	MPV	11.1		fL	9.3-11.3		MPV (Blood)
SP7.2.1	Female	Unknown Race		CBC + Diff	Nucleated RBC	0.0		/100 WBC	0.0-0.2		Nucleated RBC % (Blood)
SP7.2.1	Female	Unknown Race		CBC + Diff	Nucleated RBC Abs	0.00		K/uL	0.00-0.01		Nucleated RBC Abs (Blood)
SP7.2.1	Female	Unknown Race		CBC + Diff	Bands	with Neutrophil		NA			Bands (Blood)
SP7.2.1	Female	Unknown Race		CBC + Diff	Neutrophils %	67.5		%	29.8-71.4		Neutrophil % (Blood)
SP7.2.1	Female	Unknown Race		CBC + Diff	Lymphocytes %	24.4		%	16.7-57.8		Lymphocytes % (Blood)
SP7.2.1	Female	Unknown Race		CBC + Diff	Monocytes %	3.0	L	%	4.2-11.3		Monocytes % (Blood)
SP7.2.1	Female	Unknown Race		CBC + Diff	Eosinophils %	1.0		%	0.0-4.0		Eosinophil % (Blood)
SP7.2.1	Female	Unknown Race		CBC + Diff	Basophils %	3.6	H	%	0.0-0.6		Basophil % (Blood)
SP7.2.1	Female	Unknown Race		CBC + Diff	Neutrophils Abs	6.12		K/uL	1.64-7.87		Neutrophil Abs (Blood)
SP7.2.1	Female	Unknown Race		CBC + Diff	Lymphocytes Abs	2.21		K/uL	1.16-4.28		Lymphocytes Abs (Blood)
SP7.2.1	Female	Unknown Race		CBC + Diff	Monocytes Abs	0.27		K/uL	0.19-0.81		Monocytes Abs (Blood)
SP7.2.1	Female	Unknown Race		CBC + Diff	Eos Abs	0.09		K/uL	0.03-0.47		Eosinophil Abs (Blood)
SP7.2.1	Female	Unknown Race		CBC + Diff	Basophils Abs	0.33	H	K/uL	0.01-0.05		Basophil Abs (Blood)
SP7.2.1	Female	Unknown Race		Progesterone Serum Level	Progesterone, Serum	0.1		ng/mL		Female: Follicular Phase 0.1-0.9 Ovulation Phase 0.1-12.0 Luteal Phase 1.8-23.9 postmenopausal 0.0-0.1	Progesterone (Blood)
SP7.2.1	Female	Unknown Race		Vitamin D, 1,25-Dihydroxy	Vitamin D, 1,25-Dihydroxy	36		pg/mL	20-79		Vitamin D 1, 25-Dihydroxy (Blood)
SP7.2.1	Female	Unknown Race		L-Lactate, CSF	L-Lactate, CSF	0.9	L	mmol/L	1.1-2.4		Lactate (CSF)
SP7.2.1	Female	Unknown Race		Glucose, CSF	Glucose, CSF	62		mg/dL	40-70		Glucose (CSF)
SP7.2.1	Female	Unknown Race		Protein, CSF	Protein, CSF	22		mg/dL		Lumbar : 15-45mg/dL Cisternal : 15-25mg/dL Ventricular : 5-15mg/dL	Protein (CSF)
SP7.2.1	Female	Unknown Race		Albumin, CSF	Albumin, CSF	12		mg/dL	9-34		Albumin (CSF)
SP7.2.1	Female	Unknown Race		Amino Acids QN, Plasma	Phosphoserine	0		nmol/mL	<95		Phosphoserine (Blood)
SP7.2.1	Female	Unknown Race		Amino Acids QN, Plasma	Phosphoethanolamine	2		nmol/mL	<5		Phosphoethanolamine (Blood)
SP7.2.1	Female	Unknown Race		Amino Acids QN, Plasma	Taurine	37	L	nmol/mL	38-153		Taurine (Blood)
SP7.2.1	Female	Unknown Race		Amino Acids QN, Plasma	Asparagine	44		nmol/mL	29-87		Asparagine (Blood)
SP7.2.1	Female	Unknown Race		Amino Acids QN, Plasma	Serine	107		nmol/mL	71-208		Serine (Blood)
SP7.2.1	Female	Unknown Race		Amino Acids QN, Plasma	Hydroxyproline	33		nmol/mL	7-35		Hydroxyproline (Blood)
SP7.2.1	Female	Unknown Race		Amino Acids QN, Plasma	Glycine	286		nmol/mL	149-417		Glycine (Blood)
SP7.2.1	Female	Unknown Race		Amino Acids QN, Plasma	Glutamine	489		nmol/mL	329-976		Glutamine (Blood)
SP7.2.1	Female	Unknown Race		Amino Acids QN, Plasma	Aspartic Acid	2		nmol/mL	<11		Aspartic Acid (Blood)
SP7.2.1	Female	Unknown Race		Amino Acids QN, Plasma	Ethanolamine	<7		nmol/mL	<64		Ethanolamine (Blood)
SP7.2.1	Female	Unknown Race		Amino Acids QN, Plasma	Histidine	94		nmol/mL	12-132		Histidine (Blood)
SP7.2.1	Female	Unknown Race		Amino Acids QN, Plasma	Threonine	202	H	nmol/mL	58-195		Threonine (Blood)
SP7.2.1	Female	Unknown Race		Amino Acids QN, Plasma	Citrulline	29		nmol/mL	11-45		Citrulline (Blood)
SP7.2.1	Female	Unknown Race		Amino Acids QN, Plasma	Sarcosine	2		nmol/mL	<5		Sarcosine (Blood)
SP7.2.1	Female	Unknown Race		Amino Acids QN, Plasma	Beta-Alanine	19		nmol/mL	<27		Beta-Alanine (Blood)
SP7.2.1	Female	Unknown Race		Amino Acids QN, Plasma	Alanine	342		nmol/mL	144-557		Alanine (Blood)
SP7.2.1	Female	Unknown Race		Amino Acids QN, Plasma	Glutamic Acid	24		nmol/mL	22-131		Glutamic Acid (Blood)
SP7.2.1	Female	Unknown Race		Amino Acids QN, Plasma	1-Methylhistidine	11		nmol/mL	<20		1-Methylhistidine (Blood)
SP7.2.1	Female	Unknown Race		Amino Acids QN, Plasma	3-Methylhistidine	3	H	nmol/mL	<1		3-Methylhistidine (Blood)
SP7.2.1	Female	Unknown Race		Amino Acids QN, Plasma	Argininosuccinic Acid	0		nmol/mL	<2		Argininosuccinic Acid (Blood)
SP7.2.1	Female	Unknown Race		Amino Acids QN, Plasma	Carnosine	0		nmol/mL	<1		Carnosine (Blood)
SP7.2.1	Female	Unknown Race		Amino Acids QN, Plasma	Anserine	0		nmol/mL	<1		Anserine (Blood)
SP7.2.1	Female	Unknown Race		Amino Acids QN, Plasma	Homocitrulline	0		nmol/mL	<2		Homocitrulline (Blood)
SP7.2.1	Female	Unknown Race		Amino Acids QN, Plasma	Arginine	62		nmol/mL	31-132		Arginine (Blood)
SP7.2.1	Female	Unknown Race		Amino Acids QN, Plasma	Alpha-aminoadipic Acid	1		nmol/mL	<3		Alpha-aminoadipic Acid (Blood)
SP7.2.1	Female	Unknown Race		Amino Acids QN, Plasma	Gamma-amino-n-butyric Acid	0		nmol/mL	<3		Gamma-amino-n-butyric Acid (Blood)
SP7.2.1	Female	Unknown Race		Amino Acids QN, Plasma	Beta-aminoisobutyric Acid	3		nmol/mL	<5		Beta-aminoisobutyric Acid (Blood)
SP7.2.1	Female	Unknown Race		Amino Acids QN, Plasma	Alpha-amino-n-butyric Acid	16		nmol/mL	7-31		Alpha-amino-n-butyric Acid (Blood)
SP7.2.1	Female	Unknown Race		Amino Acids QN, Plasma	Hydroxylysine	1		nmol/mL	<3		Hydroxylysine (Blood)
SP7.2.1	Female	Unknown Race		Amino Acids QN, Plasma	Proline	298		nmol/mL	80-357		Proline (Blood)
SP7.2.1	Female	Unknown Race		Amino Acids QN, Plasma	Ornithine	30		nmol/mL	22-97		Ornithine (Blood)
SP7.2.1	Female	Unknown Race		Amino Acids QN, Plasma	Cystathionine	<1		nmol/mL	<2		Cystathionine (Blood)
SP7.2.1	Female	Unknown Race		Amino Acids QN, Plasma	Cystine	38	H	nmol/mL	2-36		Cystine (Blood)
SP7.2.1	Female	Unknown Race		Amino Acids QN, Plasma	Lysine	139		nmol/mL	59-240		Lysine (Blood)
SP7.2.1	Female	Unknown Race		Amino Acids QN, Plasma	Methionine	28		nmol/mL	11-37		Methionine (Blood)
SP7.2.1	Female	Unknown Race		Amino Acids QN, Plasma	Valine	212		nmol/mL	106-320		Valine (Blood)
SP7.2.1	Female	Unknown Race		Amino Acids QN, Plasma	Tyrosine	67		nmol/mL	31-106		Tyrosine (Blood)
SP7.2.1	Female	Unknown Race		Amino Acids QN, Plasma	Isoleucine	52		nmol/mL	30-111		Isoleucine (Blood)
SP7.2.1	Female	Unknown Race		Amino Acids QN, Plasma	Leucine	82		nmol/mL	51-196		Leucine (Blood)
SP7.2.1	Female	Unknown Race		Amino Acids QN, Plasma	Phenylalanine	43		nmol/mL	30-95		Phenylalanine (Blood)
SP7.2.1	Female	Unknown Race		Amino Acids QN, Plasma	Tryptophan	22	L	nmol/mL	23-80		Tryptophan (Blood)
SP7.2.1	Female	Unknown Race		Amino Acids QN, Plasma	Allo-isoleucine	0		nmol/mL	<3		Allo-isoleucine (Blood)
SP7.2.1	Female	Unknown Race		Amino Acids QN, Plasma	Interpretation, Amino Acid, Plasma	SEE BELOW | In this sample, the amino acid profile was essentially normal. -------------------ADDITIONAL INFORMATION------------------- Liquid Chromatography-Tandem Mass Spectrometry (LC-MS/MS) This test was developed and its performance characteristics determined by Mayo Clinic in a manner consistent with CLIA requirements. This test has not been cleared or approved by the U.S. Food and Drug Administration. Test Performed by: Mayo Clinic Laboratories - Rochester Main Campus 200 First Street SW, Rochester, MN 55905		NA		In this sample, the amino acid profile was essentially normal. -------------------ADDITIONAL INFORMATION------------------- Liquid Chromatography-Tandem Mass Spectrometry (LC-MS/MS) This test was developed and its performance characteristics determined by Mayo Clinic in a manner consistent with CLIA requirements. This test has not been cleared or approved by the U.S. Food and Drug Administration. Test Performed by: Mayo Clinic Laboratories - Rochester Main Campus 200 First Street SW, Rochester, MN 55905	Amino Acid Interpretation (Blood)
SP7.2.1	Female	Unknown Race		Adrenocorticotropic Hormone	ACTH, Plasma	21.2		pg/mL	5.0-46.0		ACTH (Blood)
SP7.2.1	Female	Unknown Race		Lactate-L, Plasma	Lactate-L, Plasma	2.0		mmol/L	0.5-2.2		Lactate (Blood)
SP7.2.1	Female	Unknown Race		Hemoglobin A1C	Hgb A1C	5.1		%	4.0-6.0	The American Diabetic Association guidelines for Standards of Medical Care in Diabetes-2010 proposes a diagnosis of diabetes for HbA1c levels of equal to or greater than 6.5% and suggests HbA1c levels of 5.7-6.4 are considered a sign of increased risk for diabetes.	Hemoglobin A1C (Blood)
SP7.2.1	Female	Unknown Race		Hemoglobin A1C	Estimated Average Glucose	100		mg/dL	68-126		Est. Avg. Glucose (Blood)
SP7.2.1	Female	Unknown Race		PT	PT(Automated)	13.6		sec	11.6-15.2		PT (Blood)
SP7.2.1	Female	Unknown Race		PT	PT - INR	1.02		NA		The INR is validated only as a measurement of the effect of Coumadin or warfarin-like anticoagulants. The target PT INR for oral anticoagulant prophylaxis and treatment of venous thrombosis, pulmonary embolism, tissue heart valve, acute myocardial infarction, atrial fibrillation,valvular heart disease and systemic embolization is 2.0-3.0. The target PT INR for prophylactic treatment of a mechanical heart valve is 2.5-3.5.	PT INR (Blood)
SP7.2.1	Female	Unknown Race		PTT	PTT(Automated)	29.9		sec	25.3-37.3		PTT (Blood)
SP7.2.1	Female	Unknown Race		PTT	PTT Comment:	NOTE:		NA		For therapeutic aPTT level during heparinization, the recommended aPTT range is 1.8 - 3.2 times the mean of the normal range of the aPTT. Please page the Hematology fellow at 102-15845 for questions regarding heparin dose or aPTT while on heparin.	PTT Comment (Blood)
SP7.2.1	Female	Unknown Race		Cortisol, Serum	Cortisol, Serum	4.6	L	mcg/dL	5.0-25.0	Reference Range for samples collected between 8:00 and 9:00 am.	Cortisol (Blood)
SP7.2.1	Female	Unknown Race		Growth Hormone	Growth Hormone	1.05		ng/mL	0.00-8.00		Growth Hormone (Blood)
SP7.2.1	Female	Unknown Race		Luteinizing Hormone	Luteinizing Hormone (LH)	7.0		U/L		Follicular 1-12 U/L Midcycle 17-77 U/L Luteal 0-15 U/L Postmenopausal 11-40 U/L Adult Males 1-8 U/L	Luteinizing Hormone (LH) (Blood)
SP7.2.1	Female	Unknown Race		Follicle Stimulating Hormone	Follicle Stimulating Hormone	3.8		U/L		Follicular 3-11 U/L Midcycle 6-21-U/L Luteal 1-9 U/L Postmenopausal 22-153 U/L Adult Males 1-11 U/L	Follicle Stimulating Hormone (FSH) (Blood)
SP7.2.1	Female	Unknown Race		Acute Care Panel	Sodium	141		mmol/L	136-145		Sodium (Blood)
SP7.2.1	Female	Unknown Race		Acute Care Panel	Potassium	3.6		mmol/L	3.4-5.1		Potassium (Blood)
SP7.2.1	Female	Unknown Race		Acute Care Panel	Chloride	104		mmol/L	98-107		Chloride (Blood)
SP7.2.1	Female	Unknown Race		Acute Care Panel	Total CO2	20	L	mmol/L	22-29		CO2 Total (Blood)
SP7.2.1	Female	Unknown Race		Acute Care Panel	Creatinine	0.53		mg/dL	0.30-1.00		Creatinine (Blood)
SP7.2.1	Female	Unknown Race		Acute Care Panel	Glucose	92		mg/dL	74-106		Glucose (Blood)
SP7.2.1	Female	Unknown Race		Acute Care Panel	Urea Nitrogen	9		mg/dL	5-15		BUN (Blood)
SP7.2.1	Female	Unknown Race		Acute Care Panel	Anion Gap	17	H	mmol/L	7-16		Anion Gap (Blood)
SP7.2.1	Female	Unknown Race		Mineral Panel	Albumin	3.9		g/dL	3.5-5.0		Albumin (Blood)
SP7.2.1	Female	Unknown Race		Mineral Panel	Calcium	2.04	L	mmol/L	2.15-2.55		Calcium (Blood)
SP7.2.1	Female	Unknown Race		Mineral Panel	Magnesium	0.89		mmol/L	0.66-1.07		Magnesium (Blood)
SP7.2.1	Female	Unknown Race		Mineral Panel	Phosphorus, Inorganic	5.3		mg/dL	3.0-5.7		Phosphorus (Blood)
SP7.2.1	Female	Unknown Race		Hepatic Panel	Alkaline Phosphatase	122		U/L	51-332		Alkaline Phosphatase (Blood)
SP7.2.1	Female	Unknown Race		Hepatic Panel	Alanine Aminotransferase	17		U/L	5-30		ALT (Blood)
SP7.2.1	Female	Unknown Race		Hepatic Panel	Aspartate Aminotransferase	28		U/L	0-40		AST (Blood)
SP7.2.1	Female	Unknown Race		Hepatic Panel	Bilirubin, Total	<0.2		mg/dL	0.0-1.2		Bilirubin Total (Blood)
SP7.2.1	Female	Unknown Race		Hepatic Panel	Bilirubin, Direct	<0.2		mg/dL	0.0-0.3		Bilirubin Direct (Blood)
SP7.2.1	Female	Unknown Race		Lipid Panel	Cholesterol, Total	141		mg/dL	0-169	ATP III adopts the following classification for adults Adult (>=18Y) Desirable < 200 Borderline high risk 200-239 High risk >= 240 Pediatric (2-17Y) Desirable < 170 Borderline high risk 170-199 High risk >199	Cholesterol (Blood)
SP7.2.1	Female	Unknown Race		Lipid Panel	Triglycerides	83		mg/dL	0-149	ATP III adopts the following classification triglycerides: Normal triglycerides: Less than 150 mg/dL. Borderline-high triglycerides: 150-199 mg/dL. High triglycerides: 200-499 mg/dL. Very high triglycerides: Greater than or equal to 500 mg/dL.	Triglycerides (Blood)
SP7.2.1	Female	Unknown Race		Lipid Panel	HDL Cholesterol	41		mg/dL		Adult (>=18y): Low (high risk) < 40 High (low risk) >= 60 Pediatric (2-17y) Low (abnormal) <35	HDL Cholesterol (Blood)
SP7.2.1	Female	Unknown Race		Lipid Panel	LDL Cholesterol-Calculated	84		mg/dL		Adult (>=18Y): LDL cholesterol optimal < 100 Near or above optimal 100-129 Borderline high risk 130-159 High risk 160-189 Very high risk >= 190 Pediatric (2-17Y): LDL cholesterol Acceptable <110 Borderline high risk 110-130 Elevated >130	LDL Cholesterol Calculated (Blood)
SP7.2.1	Female	Unknown Race		Thyroid Panel	Thyroid Stimulating Hormone	5.07	H	mcIU/mL	0.76-4.20	Mass Spectrometry T3, T4 and Reverse T3 will be performed. If TSH > 10.0 mcIU/mL.	TSH (Blood)
SP7.2.1	Female	Unknown Race		Iron and Transferrin	Iron	54		mcg/dL	50-120		Iron (Blood)
SP7.2.1	Female	Unknown Race		Iron and Transferrin	Transferrin	205		mg/dL	200-360		Transferrin (Blood)
SP7.2.1	Female	Unknown Race		Iron and Transferrin	%Saturation	19	L	%	20-50	IRON and ISAT results may not be valid when Ferritin result is greater than 1200 mcg/L.	Iron % Saturation (Blood)
SP7.2.1	Female	Unknown Race		Iron and Transferrin	Ferritin	13		mcg/L	13-150		Ferritin (Blood)
SP7.2.1	Female	Unknown Race		Protein, Total	Protein, Total	6.3	L	g/dL	6.4-8.3		Protein Total (Blood)
SP7.2.1	Female	Unknown Race		Creatine Kinase	Creatine Kinase	147		U/L	0-149		Creatine Kinase (Blood)
SP7.2.1	Female	Unknown Race		Pro Brain Natriuretic Peptide	Pro Brain Natriuretic Peptide	51		pg/mL	0-124		Pro Brain Natriuretic Peptide (Blood)
SP7.2.1	Female	Unknown Race		Troponin I	Troponin I	<0.017		ng/mL	0.000-0.056		Troponin I (Blood)
SP7.2.1	Female	Unknown Race		Thyroxine	Thyroxine	6.2		mcg/dL	4.4-12.2		T4 (Blood)
SP7.2.1	Female	Unknown Race		Thyroxine, Free	Thyroxine, Free	1.0		ng/dL	0.9-1.7		T4 Free (Blood)
SP7.2.1	Female	Unknown Race		17-OH, Progesterone	17-OH Progesterone, Serum	39		ng/dL		Diurnal Pediatric reference intervals are not available. Use a literature reference range. This test was developed and its performance characteristics determined by Department of Laboratory Medicine, National Institutes of Health, Bethesda, MD. This test has not been cleared or approved by the U.S. Food and Drug Administration.	17-OH Progesterone (Blood)
SP7.2.1	Female	Unknown Race		Acylcarnitines Profile	Acetylcarnitine, C2	7.78		nmol/mL	2.00-17.83		Acetylcarnitine, C2 (Blood)
SP7.2.1	Female	Unknown Race		Acylcarnitines Profile	Acetylcarnitine, C3:1	<0.02		nmol/mL	<0.07		Acetylcarnitine (C3:1) (Blood)
SP7.2.1	Female	Unknown Race		Acylcarnitines Profile	Propionylcarnitine, C3	1.13	H	nmol/mL	< 0.88		Propionylcarnitine (C3) (Blood)
SP7.2.1	Female	Unknown Race		Acylcarnitines Profile	Formiminoglutamate, FIGLU	<0.01		nmol/mL	<0.14		Formiminoglutamic Acid (FIGLU) (Blood)
SP7.2.1	Female	Unknown Race		Acylcarnitines Profile	Iso-/Butyrylcarnitine, C4	0.34		nmol/mL	< 0.83		Butyrylcarnitine/Isobutyrylcarnitine (C4) (Blood)
SP7.2.1	Female	Unknown Race		Acylcarnitines Profile	Tiglylcarnitine, C5:1	0.01		nmol/mL	<0.11		Tiglylcarnitine C5:1 (Blood)
SP7.2.1	Female	Unknown Race		Acylcarnitines Profile	Isovaleryl-/2-Methylbutyrylcarnitine, C5	0.17		nmol/mL	< 0.51		Isovaleryl/2-Methylbutyrylcarnitine (C5) (Blood)
SP7.2.1	Female	Unknown Race		Acylcarnitines Profile	3-OH-iso-/butyrylcarnitine, C4-OH	0.03		nmol/mL	<0.18		3-OH-Iso-/Butyrylcarnitine (C4-OH) (Blood)
SP7.2.1	Female	Unknown Race		Acylcarnitines Profile	Hexenoylcarnitine, C6:1	0.01		nmol/mL	<0.15		Hexenoylcarnitine (C6:1) (Blood)
SP7.2.1	Female	Unknown Race		Acylcarnitines Profile	Hexanoylcarnitine, C6	0.08		nmol/mL	< 0.17		Hexanoylcarnitine (C6) (Blood)
SP7.2.1	Female	Unknown Race		Acylcarnitines Profile	3-OH-isovalerylcarnitine, C5-OH	0.02		nmol/mL	<0.10		Hexenoylcarnitine (C6:1) (Blood)
SP7.2.1	Female	Unknown Race		Acylcarnitines Profile	Benzoylcarnitine	<0.01		nmol/mL	<0.10		Benzoylcarnitine (Blood)
SP7.2.1	Female	Unknown Race		Acylcarnitines Profile	Heptanoylcarnitine, C7	0.01		nmol/mL	<0.06		Heptanoylcarnitine (C7) (Blood)
SP7.2.1	Female	Unknown Race		Acylcarnitines Profile	3-OH-hexanoylcarnitine, C6-OH	0.01		nmol/mL	< 0.09		3-OH-Hexanoylcarnitine (C6-OH) (Blood)
SP7.2.1	Female	Unknown Race		Acylcarnitines Profile	Phenylacetylcarnitine	0.06		nmol/mL	<0.29		Phenylacetylcarnitine (Blood)
SP7.2.1	Female	Unknown Race		Acylcarnitines Profile	Salicylcarnitine	<0.05		nmol/mL	<0.09		Salicylcarnitine (Blood)
SP7.2.1	Female	Unknown Race		Acylcarnitines Profile	Octenoylcarnitine, C8:1	0.25		nmol/mL	< 0.88		Octenoylcarnitine (C8:1) (Blood)
SP7.2.1	Female	Unknown Race		Acylcarnitines Profile	Octanoylcarnitine, C8	0.14		nmol/mL	< 0.78		Octenoylcarnitine (C8) (Blood)
SP7.2.1	Female	Unknown Race		Acylcarnitines Profile	Malonylcarnitine, C3-DC	0.03		nmol/mL	<0.26		Malonylcarnitine (C3-DC) (Blood)
SP7.2.1	Female	Unknown Race		Acylcarnitines Profile	Decadienoylcarnitine, C10:2	<0.05		nmol/mL	<0.26		Decadienoylcarnitine (C10:2) (Blood)
SP7.2.1	Female	Unknown Race		Acylcarnitines Profile	Decenoylcarnitine, C10:1	0.10		nmol/mL	< 0.47		Decenoylcarnitine (C10:1) (Blood)
SP7.2.1	Female	Unknown Race		Acylcarnitines Profile	Decanoylcarnitine, C10	0.10		nmol/mL	< 0.88		Decenoylcarnitine (C10) (Blood)
SP7.2.1	Female	Unknown Race		Acylcarnitines Profile	Methylmalonyl-/succinylcarnitine, C4-DC	0.02		nmol/mL	<0.05		Methylmalonyl-/Succinylcarnitine (C4-DC) (Blood)
SP7.2.1	Female	Unknown Race		Acylcarnitines Profile	3-OH-decenoylcarnitine, C10:1-OH	0.03		nmol/mL	<0.13		3-OH-Decenoylcarnitine (C10:1-OH) (Blood)
SP7.2.1	Female	Unknown Race		Acylcarnitines Profile	Glutarylcarnitine, C5-DC	0.03		nmol/mL	< 0.11		Glutarylcarnitine (C5-DC) (Blood)
SP7.2.1	Female	Unknown Race		Acylcarnitines Profile	Dodecenoylcarnitine, C12:1	0.04		nmol/mL	< 0.35		Dodecanoylcarnitine (C12:1) (Blood)
SP7.2.1	Female	Unknown Race		Acylcarnitines Profile	Dodecanoylcarnitine, C12	0.07		nmol/mL	< 0.26		Dodecanoylcarnitine (C12) (Blood)
SP7.2.1	Female	Unknown Race		Acylcarnitines Profile	3-Methylglutarylcarnitine, C6-DC	0.06		nmol/mL	<0.43		3-Methylglutarylcarnitine (C6-DC) (Blood)
SP7.2.1	Female	Unknown Race		Acylcarnitines Profile	3-OH-dodecenoylcarnitine, C12:1-OH	0.02		nmol/mL	<0.13		3-OH-Dodecenoylcarnitine (C12:1-OH) (Blood)
SP7.2.1	Female	Unknown Race		Acylcarnitines Profile	3-OH-dodecanoylcarnitine, C12-OH	0.01		nmol/mL	< 0.08		3-OH-Dodecanoylcarnitine (C12-OH) (Blood)
SP7.2.1	Female	Unknown Race		Acylcarnitines Profile	Tetradecadienoylcarnitine, C14:2	0.05		nmol/mL	< 0.18		Tetradecenoylcarnitine (C14:2) (Blood)
SP7.2.1	Female	Unknown Race		Acylcarnitines Profile	Tetradecenoylcarnitine, C14:1	0.08		nmol/mL	< 0.24		Tetradecenoylcarnitine (C14:1) (Blood)
SP7.2.1	Female	Unknown Race		Acylcarnitines Profile	Tetradecanoylcarnitine, C14	0.04		nmol/mL	< 0.12		Tetradecenoylcarnitine (C14) (Blood)
SP7.2.1	Female	Unknown Race		Acylcarnitines Profile	Octanedioylcarnitine, C8-DC	0.04		nmol/mL	<0.19		Octanedioylcarnitine (C8-DC) (Blood)
SP7.2.1	Female	Unknown Race		Acylcarnitines Profile	3-OH-Tetradecenoylcarnitine, C14:1-OH	0.02		nmol/mL	< 0.13		3-OH-Tetradecenoylcarnitine (C14:1OH) (Blood)
SP7.2.1	Female	Unknown Race		Acylcarnitines Profile	3-OH-Tetradecanoylcarnitine, C14-OH	0.01		nmol/mL	< 0.08		3-OH-Tetradecenoylcarnitine (C14OH) (Blood)
SP7.2.1	Female	Unknown Race		Acylcarnitines Profile	Hexadecenoylcarnitine, C16:1	0.02		nmol/mL	< 0.10		Hexadecenoylcarnitine (C16:1) (Blood)
SP7.2.1	Female	Unknown Race		Acylcarnitines Profile	Hexadecanoylcarnitine, C16	0.07		nmol/mL	< 0.23		Hexadecenoylcarnitine (C16:1) (Blood)
SP7.2.1	Female	Unknown Race		Acylcarnitines Profile	3-OH-Hexadecenoylcarnitine, C16:1-OH	0.01		nmol/mL	< 0.06		3-OH-Hexadecenoylcarnitine (C16:1-OH (Blood)
SP7.2.1	Female	Unknown Race		Acylcarnitines Profile	3-OH-hexadecanoylcarnitine, C16-OH	0.01		nmol/mL	< 0.06		3-OH-Hexadecenoylcarnitine (C16-OH) (Blood)
SP7.2.1	Female	Unknown Race		Acylcarnitines Profile	Octadecadienoylcarnitine, C18:2	0.06		nmol/mL	< 0.24		Octadecadienoylcarnitine (C18:2) (Blood)
SP7.2.1	Female	Unknown Race		Acylcarnitines Profile	Octadecenoylcarnitine, C18:1	0.09		nmol/mL	< 0.39		Octadecenoylcarnitine (C18:1) (Blood)
SP7.2.1	Female	Unknown Race		Acylcarnitines Profile	Octadecanoylcarnitine, C18	0.03		nmol/mL	< 0.14		Octadecanoylcarnitine (C18) (Blood)
SP7.2.1	Female	Unknown Race		Acylcarnitines Profile	Dodecanedioylcarnitine, C12-DC	0.01		nmol/mL	<0.04		Octadecanoyl. (C18) a/o Dodec. (C12-DC)? (Blood)
SP7.2.1	Female	Unknown Race		Acylcarnitines Profile	3-OH-octadecadienoylcarnitine, C18:2-OH	<0.02		nmol/mL	< 0.06		3-OH-Octadecadienoylcarnitine (C18:2-OH) (Blood)
SP7.2.1	Female	Unknown Race		Acylcarnitines Profile	3-OH-octadecenoylcarnitine, C18:1-OH	0.01		nmol/mL	< 0.06		3-OH-Octadecenoylcarnitine (C18:1-OH) (Blood)
SP7.2.1	Female	Unknown Race		Acylcarnitines Profile	3-OH-octadecanoylcarnitine, C18-OH	0.01		nmol/mL	<0.03		3-OH-Octadecanoylcarnitine (C18-OH) (Blood)
SP7.2.1	Female	Unknown Race		Acylcarnitines Profile	Comment, Acylcarnitine	SEE BELOW | In this sample, the concentration of propionylcarnitine (C3) was mildly elevated. Patients with inborn errors of propionic or methylmalonic acid metabolism usually present significantly higher concentrations of C3. This finding is possibly related to vitamin B12 deficiency. If clinically indicated, consider urine organic acid analysis, CBC, plasma Vitamin B12, total homocysteine, and methylmalonic acid analyses. -------------------ADDITIONAL INFORMATION------------------- Flow Injection Analysis-Tandem Mass Spectrometry (FIA-MS/MS) This test was developed and its performance characteristics determined by Mayo Clinic in a manner consistent with CLIA requirements. This test has not been cleared or approved by the U.S. Food and Drug Administration. Test Performed by: Mayo Clinic Laboratories - Rochester Main Campus 200 First Street SW, Rochester, MN 55905		NA		In this sample, the concentration of propionylcarnitine (C3) was mildly elevated. Patients with inborn errors of propionic or methylmalonic acid metabolism usually present significantly higher concentrations of C3. This finding is possibly related to vitamin B12 deficiency. If clinically indicated, consider urine organic acid analysis, CBC, plasma Vitamin B12, total homocysteine, and methylmalonic acid analyses. -------------------ADDITIONAL INFORMATION------------------- Flow Injection Analysis-Tandem Mass Spectrometry (FIA-MS/MS) This test was developed and its performance characteristics determined by Mayo Clinic in a manner consistent with CLIA requirements. This test has not been cleared or approved by the U.S. Food and Drug Administration. Test Performed by: Mayo Clinic Laboratories - Rochester Main Campus 200 First Street SW, Rochester, MN 55905	Acylcarnitine Comment (Blood)
SP7.2.1	Female	Unknown Race		Carnitine and Acylcarnitine	Carnitine, Free	45		nmol/mL	22-65		Carnitine Free (Blood)
SP7.2.1	Female	Unknown Race		Carnitine and Acylcarnitine	Carnitine, Total	56		nmol/mL	34-77		Carnitine Total (Blood)
SP7.2.1	Female	Unknown Race		Carnitine and Acylcarnitine	Acylcarnitine	11		nmol/mL	4-29		Acylcarnitine (Blood)
SP7.2.1	Female	Unknown Race		Carnitine and Acylcarnitine	AC/FC Ratio	0.2		NA	0.1-0.9		AC/FC Ratio (Blood)
SP7.2.1	Female	Unknown Race		Carnitine and Acylcarnitine	Interpretation, Carnitine	SEE BELOW | In this sample, the carnitine profile was normal. -------------------ADDITIONAL INFORMATION------------------- This test was developed and its performance characteristics determined by Mayo Clinic in a manner consistent with CLIA requirements. This test has not been cleared or approved by the U.S. Food and Drug Administration. Test Performed by: Mayo Clinic Laboratories - Rochester Main Campus 200 First Street SW, Rochester, MN 55905		NA		In this sample, the carnitine profile was normal. -------------------ADDITIONAL INFORMATION------------------- This test was developed and its performance characteristics determined by Mayo Clinic in a manner consistent with CLIA requirements. This test has not been cleared or approved by the U.S. Food and Drug Administration. Test Performed by: Mayo Clinic Laboratories - Rochester Main Campus 200 First Street SW, Rochester, MN 55905	Carnitine Interpretation (Blood)
SP7.2.1	Female	Unknown Race		Pregnancy Test, Urine	Pregnancy, Urine	NEGATIVE		NA		False negative urine pregnancy result can be observed 6 to 8 weeks after last menstrual period. Serum HCG test is indicated to assess pregnancy beyond this interval.	Pregnancy Test (Urine)
SP8.2.1	Female	White		Glucose, CSF	Glucose, CSF	60		mg/dL	40-70		Glucose (CSF)
SP8.2.1	Female	White		Protein, CSF	Protein, CSF	33		mg/dL		Lumbar : 15-45mg/dL Cisternal : 15-25mg/dL Ventricular : 5-15mg/dL	Protein (CSF)
SP8.2.1	Female	White		L-Lactate, CSF	L-Lactate, CSF	1.3		mmol/L	1.1-2.4		Lactate (CSF)
SP8.2.1	Female	White		Urinalysis (includes microscopic)	Glucose, Urine.	Negative		NA	Negative		Glucose, Qualitative (Urinalysis)
SP8.2.1	Female	White		Urinalysis (includes microscopic)	Protein, Urine.	Negative		mg/dL	Negative		Protein, Qualitative (Urinalysis)
SP8.2.1	Female	White		Urinalysis (includes microscopic)	Urobilinogen	Negative		mg/dL	Normal		Urobilinogen (Urinalysis)
SP8.2.1	Female	White		Urinalysis (includes microscopic)	pH, Urine.	6		NA	5-8		pH (Urinalysis)
SP8.2.1	Female	White		Urinalysis (includes microscopic)	Hemoglobin, Urine	Negative		NA	Negative		Hemoglobin (Urinalysis)
SP8.2.1	Female	White		Urinalysis (includes microscopic)	Ketones	Negative		NA	Negative		Ketones (Urinalysis)
SP8.2.1	Female	White		Urinalysis (includes microscopic)	Nitrite	Negative		NA	Negative		Nitrite (Urinalysis)
SP8.2.1	Female	White		Urinalysis (includes microscopic)	Leukocyte Esterase	Negative		NA	Negative		Leukocyte Esterase (Urinalysis)
SP8.2.1	Female	White		Urinalysis (includes microscopic)	Appearance	Slightly-Cloudy		NA			Appearance (Urinalysis)
SP8.2.1	Female	White		Urinalysis (includes microscopic)	Specific Gravity, Urine.	1.029		NA	1.002-1.035		Specific Gravity (Urinalysis)
SP8.2.1	Female	White		Urinalysis (includes microscopic)	Color	Yellow		NA			Color (Urinalysis)
SP8.2.1	Female	White		Urinalysis (includes microscopic)	Squamous Epithelial	4		/mcL			Squamous Cells (Urinalysis)
SP8.2.1	Female	White		Urinalysis (includes microscopic)	Transitional Epithelial	1		/mcL			Transitional Epith (Urinalysis)
SP8.2.1	Female	White		Urinalysis (includes microscopic)	Mucus	Moderate		NA			Mucous (Urinalysis)
SP8.2.1	Female	White		Organic Acid,Urine	Organic Acid Scrn,U	SEE BELOW | In this sample, metabolites of levetiracetam were detected. There were no other unusual organic acids. -------------------ADDITIONAL INFORMATION------------------- Gas Chromatography-Mass Spectrometry (GC/MS) This test was developed and its performance characteristics determined by Mayo Clinic in a manner consistent with CLIA requirements. This test has not been cleared or approved by the U.S. Food and Drug Administration. Test Performed by: Mayo Clinic Laboratories - Rochester Main Campus 200 First Street SW, Rochester, MN 55905		NA		In this sample, metabolites of levetiracetam were detected. There were no other unusual organic acids. -------------------ADDITIONAL INFORMATION------------------- Gas Chromatography-Mass Spectrometry (GC/MS) This test was developed and its performance characteristics determined by Mayo Clinic in a manner consistent with CLIA requirements. This test has not been cleared or approved by the U.S. Food and Drug Administration. Test Performed by: Mayo Clinic Laboratories - Rochester Main Campus 200 First Street SW, Rochester, MN 55905	Organic Acid (Urine)
SP8.2.1	Female	White		Hemoglobin A1C	Hgb A1C	4.7		%	4.0-6.0	The American Diabetic Association guidelines for Standards of Medical Care in Diabetes-2010 proposes a diagnosis of diabetes for HbA1c levels of equal to or greater than 6.5% and suggests HbA1c levels of 5.7-6.4 are considered a sign of increased risk for diabetes.	Hemoglobin A1C (Blood)
SP8.2.1	Female	White		Hemoglobin A1C	Estimated Average Glucose	88		mg/dL	68-126		Est. Avg. Glucose (Blood)
SP8.2.1	Female	White		PT	PT(Automated)	13.7		sec	11.6-15.2		PT (Blood)
SP8.2.1	Female	White		PT	PT - INR	1.03		NA		The INR is validated only as a measurement of the effect of Coumadin or warfarin-like anticoagulants. The target PT INR for oral anticoagulant prophylaxis and treatment of venous thrombosis, pulmonary embolism, tissue heart valve, acute myocardial infarction, atrial fibrillation,valvular heart disease and systemic embolization is 2.0-3.0. The target PT INR for prophylactic treatment of a mechanical heart valve is 2.5-3.5.	PT INR (Blood)
SP8.2.1	Female	White		PTT	PTT(Automated)	28.7		sec	25.3-37.3		PTT (Blood)
SP8.2.1	Female	White		PTT	PTT Comment:	NOTE:		NA		For therapeutic aPTT level during heparinization, the recommended aPTT range is 1.8 - 3.2 times the mean of the normal range of the aPTT. Please page the Hematology fellow at 102-15845 for questions regarding heparin dose or aPTT while on heparin.	PTT Comment (Blood)
SP8.2.1	Female	White		17-OH, Progesterone	17-OH Progesterone, Serum	99		ng/dL		Diurnal Pediatric reference intervals are not available. Use a literature reference range. This test was developed and its performance characteristics determined by Department of Laboratory Medicine, National Institutes of Health, Bethesda, MD. This test has not been cleared or approved by the U.S. Food and Drug Administration.	17-OH Progesterone (Blood)
SP8.2.1	Female	White		Carnitine and Acylcarnitine	Carnitine, Free	48		nmol/mL	22-65		Carnitine Free (Blood)
SP8.2.1	Female	White		Carnitine and Acylcarnitine	Carnitine, Total	57		nmol/mL	34-77		Carnitine Total (Blood)
SP8.2.1	Female	White		Carnitine and Acylcarnitine	Acylcarnitine	9		nmol/mL	4-29		Acylcarnitine (Blood)
SP8.2.1	Female	White		Carnitine and Acylcarnitine	AC/FC Ratio	0.2		NA	0.1-0.9		AC/FC Ratio (Blood)
SP8.2.1	Female	White		Carnitine and Acylcarnitine	Interpretation, Carnitine	SEE BELOW | In this sample, the carnitine profile was normal. -------------------ADDITIONAL INFORMATION------------------- This test was developed and its performance characteristics determined by Mayo Clinic in a manner consistent with CLIA requirements. This test has not been cleared or approved by the U.S. Food and Drug Administration. Test Performed by: Mayo Clinic Laboratories - Rochester Main Campus 200 First Street SW, Rochester, MN 55905		NA		In this sample, the carnitine profile was normal. -------------------ADDITIONAL INFORMATION------------------- This test was developed and its performance characteristics determined by Mayo Clinic in a manner consistent with CLIA requirements. This test has not been cleared or approved by the U.S. Food and Drug Administration. Test Performed by: Mayo Clinic Laboratories - Rochester Main Campus 200 First Street SW, Rochester, MN 55905	Carnitine Interpretation (Blood)
SP8.2.1	Female	White		Adrenocorticotropic Hormone	ACTH, Plasma	14.3		pg/mL	5.0-46.0		ACTH (Blood)
SP8.2.1	Female	White		CBC + Diff	WBC Count	5.08		K/uL	3.98-10.04		WBC (Blood)
SP8.2.1	Female	White		CBC + Diff	RBC Count	4.05		M/uL	3.93-5.22		RBC (Blood)
SP8.2.1	Female	White		CBC + Diff	Hemoglobin	12.3		g/dL	11.2-15.7		Hemoglobin (Blood)
SP8.2.1	Female	White		CBC + Diff	Hematocrit	36.7		%	34.1-44.9		Hematocrit (Blood)
SP8.2.1	Female	White		CBC + Diff	MCV	90.6		fL	79.4-94.8		MCV (Blood)
SP8.2.1	Female	White		CBC + Diff	MCH	30.4		pg	25.6-32.2		MCH (Blood)
SP8.2.1	Female	White		CBC + Diff	MCHC	33.5		g/dL	32.2-35.5		MCHC (Blood)
SP8.2.1	Female	White		CBC + Diff	Platelet Count	212		K/uL	173-369		Platelet Count (Blood)
SP8.2.1	Female	White		CBC + Diff	RBC Distribution Width	11.8		%	11.7-14.4		RDW (Blood)
SP8.2.1	Female	White		CBC + Diff	MPV	10.0		fL	9.4-12.3		MPV (Blood)
SP8.2.1	Female	White		CBC + Diff	Nucleated RBC	0.0		/100 WBC	0.0-0.2		Nucleated RBC % (Blood)
SP8.2.1	Female	White		CBC + Diff	Nucleated RBC Abs	0.00		K/uL	0.00-0.01		Nucleated RBC Abs (Blood)
SP8.2.1	Female	White		CBC + Diff	Bands	with Neutrophil		NA			Bands (Blood)
SP8.2.1	Female	White		CBC + Diff	Immature Granulocytes %	1.0	H	%	0.0-0.4		Immature Granulocytes % (Blood)
SP8.2.1	Female	White		CBC + Diff	Immature Granulocytes Abs.	0.05	H	K/uL	0.00-0.03		Immature Granulocytes Abs (Blood)
SP8.2.1	Female	White		CBC + Diff	Neutrophils %	40.9		%	34.0-71.1		Neutrophil % (Blood)
SP8.2.1	Female	White		CBC + Diff	Lymphocytes %	39.6		%	19.3-51.7		Lymphocytes % (Blood)
SP8.2.1	Female	White		CBC + Diff	Monocytes %	10.8		%	4.7-12.5		Monocytes % (Blood)
SP8.2.1	Female	White		CBC + Diff	Eosinophils %	7.1	H	%	0.7-5.8		Eosinophil % (Blood)
SP8.2.1	Female	White		CBC + Diff	Basophils %	0.6		%	0.1-1.2		Basophil % (Blood)
SP8.2.1	Female	White		CBC + Diff	Neutrophils Abs	2.08		K/uL	1.56-6.13		Neutrophil Abs (Blood)
SP8.2.1	Female	White		CBC + Diff	Lymphocytes Abs	2.01		K/uL	1.18-3.74		Lymphocytes Abs (Blood)
SP8.2.1	Female	White		CBC + Diff	Monocytes Abs	0.55		K/uL	0.24-0.86		Monocytes Abs (Blood)
SP8.2.1	Female	White		CBC + Diff	Eos Abs	0.36		K/uL	0.04-0.36		Eosinophil Abs (Blood)
SP8.2.1	Female	White		CBC + Diff	Basophils Abs	0.03		K/uL	0.01-0.08		Basophil Abs (Blood)
SP8.2.1	Female	White		Lactate-L, Plasma	Lactate-L, Plasma	0.9		mmol/L	0.5-2.2		Lactate (Blood)
SP8.2.1	Female	White		Testosterone, Total and Free (calc)	Sex Hormone Binding Globulin	74		nmol/L	18-114		Sex Hormone Binding Globulin (Blood)
SP8.2.1	Female	White		Testosterone, Total and Free (calc)	Testosterone, Total	25.0		ng/dL		Pre-menopausal <81 ng/dL Post-menopausal <63 ng/dL	Testosterone, Total (Blood)
SP8.2.1	Female	White		Testosterone, Total and Free (calc)	Albumin	4.5		g/dL	3.5-5.0		Albumin [Ord: Testosterone] (Blood)
SP8.2.1	Female	White		Testosterone, Total and Free (calc)	Testosterone, Free (calc)	0.3		ng/dL	0.1-2.4		Testosterone, Free (calc) (Blood)
SP8.2.1	Female	White		Cortisol, Serum	Cortisol, Serum	13.8		mcg/dL	5.0-25.0	Reference Range for samples collected between 8:00 and 9:00 am.	Cortisol (Blood)
SP8.2.1	Female	White		Growth Hormone	Growth Hormone	0.82		ng/mL	0.00-8.00		Growth Hormone (Blood)
SP8.2.1	Female	White		Luteinizing Hormone	Luteinizing Hormone (LH)	5.1		U/L		Follicular 1-12 U/L Midcycle 17-77 U/L Luteal 0-15 U/L Postmenopausal 11-40 U/L Adult Males 1-8 U/L	Luteinizing Hormone (LH) (Blood)
SP8.2.1	Female	White		Follicle Stimulating Hormone	Follicle Stimulating Hormone	3.9		U/L		Follicular 3-11 U/L Midcycle 6-21-U/L Luteal 1-9 U/L Postmenopausal 22-153 U/L Adult Males 1-11 U/L	Follicle Stimulating Hormone (FSH) (Blood)
SP8.2.1	Female	White		Amino Acids QN, Plasma	Phosphoserine	0		nmol/mL	<95		Phosphoserine (Blood)
SP8.2.1	Female	White		Amino Acids QN, Plasma	Phosphoethanolamine	<2		nmol/mL	<5		Phosphoethanolamine (Blood)
SP8.2.1	Female	White		Amino Acids QN, Plasma	Taurine	58		nmol/mL	38-153		Taurine (Blood)
SP8.2.1	Female	White		Amino Acids QN, Plasma	Asparagine	71		nmol/mL	29-87		Asparagine (Blood)
SP8.2.1	Female	White		Amino Acids QN, Plasma	Serine	139		nmol/mL	71-208		Serine (Blood)
SP8.2.1	Female	White		Amino Acids QN, Plasma	Hydroxyproline	10		nmol/mL	7-35		Hydroxyproline (Blood)
SP8.2.1	Female	White		Amino Acids QN, Plasma	Glycine	248		nmol/mL	149-417		Glycine (Blood)
SP8.2.1	Female	White		Amino Acids QN, Plasma	Glutamine	849		nmol/mL	329-976		Glutamine (Blood)
SP8.2.1	Female	White		Amino Acids QN, Plasma	Aspartic Acid	2		nmol/mL	<11		Aspartic Acid (Blood)
SP8.2.1	Female	White		Amino Acids QN, Plasma	Ethanolamine	7		nmol/mL	<64		Ethanolamine (Blood)
SP8.2.1	Female	White		Amino Acids QN, Plasma	Histidine	89		nmol/mL	12-132		Histidine (Blood)
SP8.2.1	Female	White		Amino Acids QN, Plasma	Threonine	227	H	nmol/mL	58-195		Threonine (Blood)
SP8.2.1	Female	White		Amino Acids QN, Plasma	Citrulline	23		nmol/mL	11-45		Citrulline (Blood)
SP8.2.1	Female	White		Amino Acids QN, Plasma	Sarcosine	1		nmol/mL	<5		Sarcosine (Blood)
SP8.2.1	Female	White		Amino Acids QN, Plasma	Beta-Alanine	17		nmol/mL	<27		Beta-Alanine (Blood)
SP8.2.1	Female	White		Amino Acids QN, Plasma	Alanine	346		nmol/mL	144-557		Alanine (Blood)
SP8.2.1	Female	White		Amino Acids QN, Plasma	Glutamic Acid	23		nmol/mL	22-131		Glutamic Acid (Blood)
SP8.2.1	Female	White		Amino Acids QN, Plasma	1-Methylhistidine	4		nmol/mL	<20		1-Methylhistidine (Blood)
SP8.2.1	Female	White		Amino Acids QN, Plasma	3-Methylhistidine	3	H	nmol/mL	<1		3-Methylhistidine (Blood)
SP8.2.1	Female	White		Amino Acids QN, Plasma	Argininosuccinic Acid	0		nmol/mL	<2		Argininosuccinic Acid (Blood)
SP8.2.1	Female	White		Amino Acids QN, Plasma	Carnosine	0		nmol/mL	<1		Carnosine (Blood)
SP8.2.1	Female	White		Amino Acids QN, Plasma	Anserine	0		nmol/mL	<1		Anserine (Blood)
SP8.2.1	Female	White		Amino Acids QN, Plasma	Homocitrulline	0		nmol/mL	<2		Homocitrulline (Blood)
SP8.2.1	Female	White		Amino Acids QN, Plasma	Arginine	83		nmol/mL	31-132		Arginine (Blood)
SP8.2.1	Female	White		Amino Acids QN, Plasma	Alpha-aminoadipic Acid	0		nmol/mL	<3		Alpha-aminoadipic Acid (Blood)
SP8.2.1	Female	White		Amino Acids QN, Plasma	Gamma-amino-n-butyric Acid	0		nmol/mL	<3		Gamma-amino-n-butyric Acid (Blood)
SP8.2.1	Female	White		Amino Acids QN, Plasma	Beta-aminoisobutyric Acid	2		nmol/mL	<5		Beta-aminoisobutyric Acid (Blood)
SP8.2.1	Female	White		Amino Acids QN, Plasma	Alpha-amino-n-butyric Acid	20		nmol/mL	7-31		Alpha-amino-n-butyric Acid (Blood)
SP8.2.1	Female	White		Amino Acids QN, Plasma	Hydroxylysine	1		nmol/mL	<3		Hydroxylysine (Blood)
SP8.2.1	Female	White		Amino Acids QN, Plasma	Proline	190		nmol/mL	80-357		Proline (Blood)
SP8.2.1	Female	White		Amino Acids QN, Plasma	Ornithine	58		nmol/mL	22-97		Ornithine (Blood)
SP8.2.1	Female	White		Amino Acids QN, Plasma	Cystathionine	<1		nmol/mL	<2		Cystathionine (Blood)
SP8.2.1	Female	White		Amino Acids QN, Plasma	Cystine	34		nmol/mL	2-36		Cystine (Blood)
SP8.2.1	Female	White		Amino Acids QN, Plasma	Lysine	171		nmol/mL	59-240		Lysine (Blood)
SP8.2.1	Female	White		Amino Acids QN, Plasma	Methionine	33		nmol/mL	11-37		Methionine (Blood)
SP8.2.1	Female	White		Amino Acids QN, Plasma	Valine	222		nmol/mL	106-320		Valine (Blood)
SP8.2.1	Female	White		Amino Acids QN, Plasma	Tyrosine	79		nmol/mL	31-106		Tyrosine (Blood)
SP8.2.1	Female	White		Amino Acids QN, Plasma	Isoleucine	59		nmol/mL	30-111		Isoleucine (Blood)
SP8.2.1	Female	White		Amino Acids QN, Plasma	Leucine	90		nmol/mL	51-196		Leucine (Blood)
SP8.2.1	Female	White		Amino Acids QN, Plasma	Phenylalanine	58		nmol/mL	30-95		Phenylalanine (Blood)
SP8.2.1	Female	White		Amino Acids QN, Plasma	Tryptophan	48		nmol/mL	23-80		Tryptophan (Blood)
SP8.2.1	Female	White		Amino Acids QN, Plasma	Allo-isoleucine	1		nmol/mL	<3		Allo-isoleucine (Blood)
SP8.2.1	Female	White		Amino Acids QN, Plasma	Interpretation, Amino Acid, Plasma	SEE BELOW | In this sample, the amino acid profile was essentially normal. -------------------ADDITIONAL INFORMATION------------------- Liquid Chromatography-Tandem Mass Spectrometry (LC-MS/MS) This test was developed and its performance characteristics determined by Mayo Clinic in a manner consistent with CLIA requirements. This test has not been cleared or approved by the U.S. Food and Drug Administration. Test Performed by: Mayo Clinic Laboratories - Rochester Main Campus 200 First Street SW, Rochester, MN 55905		NA		In this sample, the amino acid profile was essentially normal. -------------------ADDITIONAL INFORMATION------------------- Liquid Chromatography-Tandem Mass Spectrometry (LC-MS/MS) This test was developed and its performance characteristics determined by Mayo Clinic in a manner consistent with CLIA requirements. This test has not been cleared or approved by the U.S. Food and Drug Administration. Test Performed by: Mayo Clinic Laboratories - Rochester Main Campus 200 First Street SW, Rochester, MN 55905	Amino Acid Interpretation (Blood)
SP8.2.1	Female	White		Acute Care Panel	Sodium	143		mmol/L	136-145		Sodium (Blood)
SP8.2.1	Female	White		Acute Care Panel	Potassium	3.7		mmol/L	3.4-5.1		Potassium (Blood)
SP8.2.1	Female	White		Acute Care Panel	Chloride	105		mmol/L	98-107		Chloride (Blood)
SP8.2.1	Female	White		Acute Care Panel	Total CO2	24		mmol/L	22-29		CO2 Total (Blood)
SP8.2.1	Female	White		Acute Care Panel	Creatinine	0.77		mg/dL	0.30-1.00		Creatinine (Blood)
SP8.2.1	Female	White		Acute Care Panel	Glucose	95		mg/dL	74-106		Glucose (Blood)
SP8.2.1	Female	White		Acute Care Panel	Urea Nitrogen	6		mg/dL	5-15		BUN (Blood)
SP8.2.1	Female	White		Acute Care Panel	Anion Gap	15		mmol/L	7-16		Anion Gap (Blood)
SP8.2.1	Female	White		Mineral Panel	Albumin	4.3		g/dL	3.5-5.0		Albumin (Blood)
SP8.2.1	Female	White		Mineral Panel	Calcium	2.40		mmol/L	2.15-2.55		Calcium (Blood)
SP8.2.1	Female	White		Mineral Panel	Magnesium	0.80		mmol/L	0.66-1.07		Magnesium (Blood)
SP8.2.1	Female	White		Mineral Panel	Phosphorus, Inorganic	3.7		mg/dL	2.5-5.1		Phosphorus (Blood)
SP8.2.1	Female	White		Hepatic Panel	Alkaline Phosphatase	61		U/L	47-119		Alkaline Phosphatase (Blood)
SP8.2.1	Female	White		Hepatic Panel	Alanine Aminotransferase	12		U/L	5-30		ALT (Blood)
SP8.2.1	Female	White		Hepatic Panel	Aspartate Aminotransferase	24		U/L	0-40		AST (Blood)
SP8.2.1	Female	White		Hepatic Panel	Bilirubin, Total	0.3		mg/dL	0.0-1.2		Bilirubin Total (Blood)
SP8.2.1	Female	White		Hepatic Panel	Bilirubin, Direct	<0.2		mg/dL	0.0-0.3		Bilirubin Direct (Blood)
SP8.2.1	Female	White		Lipid Panel	Cholesterol, Total	123		mg/dL	0-169	ATP III adopts the following classification for adults Adult (>=18Y) Desirable < 200 Borderline high risk 200-239 High risk >= 240 Pediatric (2-17Y) Desirable < 170 Borderline high risk 170-199 High risk >199	Cholesterol (Blood)
SP8.2.1	Female	White		Lipid Panel	Triglycerides	39		mg/dL	0-149	ATP III adopts the following classification triglycerides: Normal triglycerides: Less than 150 mg/dL. Borderline-high triglycerides: 150-199 mg/dL. High triglycerides: 200-499 mg/dL. Very high triglycerides: Greater than or equal to 500 mg/dL.	Triglycerides (Blood)
SP8.2.1	Female	White		Lipid Panel	HDL Cholesterol	57		mg/dL		Adult (>=18y): Low (high risk) < 40 High (low risk) >= 60 Pediatric (2-17y) Low (abnormal) <35	HDL Cholesterol (Blood)
SP8.2.1	Female	White		Lipid Panel	LDL Cholesterol-Calculated	58		mg/dL		Adult (>=18Y): LDL cholesterol optimal < 100 Near or above optimal 100-129 Borderline high risk 130-159 High risk 160-189 Very high risk >= 190 Pediatric (2-17Y): LDL cholesterol Acceptable <110 Borderline high risk 110-130 Elevated >130	LDL Cholesterol Calculated (Blood)
SP8.2.1	Female	White		Thyroid Panel	Thyroid Stimulating Hormone	2.51		mcIU/mL	0.27-4.20	Mass Spectrometry T3, T4, Reverse T3, FT3, FT4 will be performed if TSH > 10.0 mcIU/mL.	TSH (Blood)
SP8.2.1	Female	White		Iron and Transferrin	Iron	58		mcg/dL	50-120		Iron (Blood)
SP8.2.1	Female	White		Iron and Transferrin	Transferrin	212		mg/dL	200-360		Transferrin (Blood)
SP8.2.1	Female	White		Iron and Transferrin	%Saturation	19	L	%	20-50	IRON and ISAT results may not be valid when Ferritin result is greater than 1200 mcg/L.	Iron % Saturation (Blood)
SP8.2.1	Female	White		Iron and Transferrin	Ferritin	30		mcg/L	13-150		Ferritin (Blood)
SP8.2.1	Female	White		Protein, Total	Protein, Total	6.9		g/dL	6.4-8.3		Protein Total (Blood)
SP8.2.1	Female	White		Pro Brain Natriuretic Peptide	Pro Brain Natriuretic Peptide	101		pg/mL	0-124		Pro Brain Natriuretic Peptide (Blood)
SP8.2.1	Female	White		Creatine Kinase	Creatine Kinase	55		U/L	0-149		Creatine Kinase (Blood)
SP8.2.1	Female	White		Troponin I	Troponin I	<0.017		ng/mL	0.000-0.056		Troponin I (Blood)
SP8.2.1	Female	White		Acylcarnitines Profile	Acetylcarnitine, C2	5.66		nmol/mL	2.00-17.83		Acetylcarnitine, C2 (Blood)
SP8.2.1	Female	White		Acylcarnitines Profile	Acetylcarnitine, C3:1	<0.02		nmol/mL	<0.07		Acetylcarnitine (C3:1) (Blood)
SP8.2.1	Female	White		Acylcarnitines Profile	Propionylcarnitine, C3	0.22		nmol/mL	< 0.88		Propionylcarnitine (C3) (Blood)
SP8.2.1	Female	White		Acylcarnitines Profile	Formiminoglutamate, FIGLU	0.01		nmol/mL	<0.14		Formiminoglutamic Acid (FIGLU) (Blood)
SP8.2.1	Female	White		Acylcarnitines Profile	Iso-/Butyrylcarnitine, C4	0.12		nmol/mL	< 0.83		Butyrylcarnitine/Isobutyrylcarnitine (C4) (Blood)
SP8.2.1	Female	White		Acylcarnitines Profile	Tiglylcarnitine, C5:1	0.01		nmol/mL	<0.11		Tiglylcarnitine C5:1 (Blood)
SP8.2.1	Female	White		Acylcarnitines Profile	Isovaleryl-/2-Methylbutyrylcarnitine, C5	0.07		nmol/mL	< 0.51		Isovaleryl/2-Methylbutyrylcarnitine (C5) (Blood)
SP8.2.1	Female	White		Acylcarnitines Profile	3-OH-iso-/butyrylcarnitine, C4-OH	0.03		nmol/mL	<0.18		3-OH-Iso-/Butyrylcarnitine (C4-OH) (Blood)
SP8.2.1	Female	White		Acylcarnitines Profile	Hexenoylcarnitine, C6:1	0.01		nmol/mL	<0.15		Hexenoylcarnitine (C6:1) (Blood)
SP8.2.1	Female	White		Acylcarnitines Profile	Hexanoylcarnitine, C6	0.08		nmol/mL	< 0.17		Hexanoylcarnitine (C6) (Blood)
SP8.2.1	Female	White		Acylcarnitines Profile	3-OH-isovalerylcarnitine, C5-OH	0.01		nmol/mL	<0.10		Hexenoylcarnitine (C6:1) (Blood)
SP8.2.1	Female	White		Acylcarnitines Profile	Benzoylcarnitine	0.01		nmol/mL	<0.10		Benzoylcarnitine (Blood)
SP8.2.1	Female	White		Acylcarnitines Profile	Heptanoylcarnitine, C7	0.01		nmol/mL	<0.06		Heptanoylcarnitine (C7) (Blood)
SP8.2.1	Female	White		Acylcarnitines Profile	3-OH-hexanoylcarnitine, C6-OH	0.02		nmol/mL	< 0.09		3-OH-Hexanoylcarnitine (C6-OH) (Blood)
SP8.2.1	Female	White		Acylcarnitines Profile	Phenylacetylcarnitine	<0.02		nmol/mL	<0.29		Phenylacetylcarnitine (Blood)
SP8.2.1	Female	White		Acylcarnitines Profile	Salicylcarnitine	0.05		nmol/mL	<0.09		Salicylcarnitine (Blood)
SP8.2.1	Female	White		Acylcarnitines Profile	Octenoylcarnitine, C8:1	0.24		nmol/mL	< 0.88		Octenoylcarnitine (C8:1) (Blood)
SP8.2.1	Female	White		Acylcarnitines Profile	Octanoylcarnitine, C8	0.30		nmol/mL	< 0.78		Octenoylcarnitine (C8) (Blood)
SP8.2.1	Female	White		Acylcarnitines Profile	Malonylcarnitine, C3-DC	0.08		nmol/mL	<0.26		Malonylcarnitine (C3-DC) (Blood)
SP8.2.1	Female	White		Acylcarnitines Profile	Decadienoylcarnitine, C10:2	<0.05		nmol/mL	<0.26		Decadienoylcarnitine (C10:2) (Blood)
SP8.2.1	Female	White		Acylcarnitines Profile	Decenoylcarnitine, C10:1	0.25		nmol/mL	< 0.47		Decenoylcarnitine (C10:1) (Blood)
SP8.2.1	Female	White		Acylcarnitines Profile	Decanoylcarnitine, C10	0.42		nmol/mL	< 0.88		Decenoylcarnitine (C10) (Blood)
SP8.2.1	Female	White		Acylcarnitines Profile	Methylmalonyl-/succinylcarnitine, C4-DC	0.04		nmol/mL	<0.05		Methylmalonyl-/Succinylcarnitine (C4-DC) (Blood)
SP8.2.1	Female	White		Acylcarnitines Profile	3-OH-decenoylcarnitine, C10:1-OH	0.02		nmol/mL	<0.13		3-OH-Decenoylcarnitine (C10:1-OH) (Blood)
SP8.2.1	Female	White		Acylcarnitines Profile	Glutarylcarnitine, C5-DC	0.06		nmol/mL	< 0.11		Glutarylcarnitine (C5-DC) (Blood)
SP8.2.1	Female	White		Acylcarnitines Profile	Dodecenoylcarnitine, C12:1	0.10		nmol/mL	< 0.35		Dodecanoylcarnitine (C12:1) (Blood)
SP8.2.1	Female	White		Acylcarnitines Profile	Dodecanoylcarnitine, C12	0.11		nmol/mL	< 0.26		Dodecanoylcarnitine (C12) (Blood)
SP8.2.1	Female	White		Acylcarnitines Profile	3-Methylglutarylcarnitine, C6-DC	0.05		nmol/mL	<0.43		3-Methylglutarylcarnitine (C6-DC) (Blood)
SP8.2.1	Female	White		Acylcarnitines Profile	3-OH-dodecenoylcarnitine, C12:1-OH	0.02		nmol/mL	<0.13		3-OH-Dodecenoylcarnitine (C12:1-OH) (Blood)
SP8.2.1	Female	White		Acylcarnitines Profile	3-OH-dodecanoylcarnitine, C12-OH	0.01		nmol/mL	< 0.08		3-OH-Dodecanoylcarnitine (C12-OH) (Blood)
SP8.2.1	Female	White		Acylcarnitines Profile	Tetradecadienoylcarnitine, C14:2	0.05		nmol/mL	< 0.18		Tetradecenoylcarnitine (C14:2) (Blood)
SP8.2.1	Female	White		Acylcarnitines Profile	Tetradecenoylcarnitine, C14:1	0.07		nmol/mL	< 0.24		Tetradecenoylcarnitine (C14:1) (Blood)
SP8.2.1	Female	White		Acylcarnitines Profile	Tetradecanoylcarnitine, C14	0.03		nmol/mL	< 0.12		Tetradecenoylcarnitine (C14) (Blood)
SP8.2.1	Female	White		Acylcarnitines Profile	Octanedioylcarnitine, C8-DC	0.02		nmol/mL	<0.19		Octanedioylcarnitine (C8-DC) (Blood)
SP8.2.1	Female	White		Acylcarnitines Profile	3-OH-Tetradecenoylcarnitine, C14:1-OH	0.03		nmol/mL	< 0.13		3-OH-Tetradecenoylcarnitine (C14:1OH) (Blood)
SP8.2.1	Female	White		Acylcarnitines Profile	3-OH-Tetradecanoylcarnitine, C14-OH	0.01		nmol/mL	< 0.08		3-OH-Tetradecenoylcarnitine (C14OH) (Blood)
SP8.2.1	Female	White		Acylcarnitines Profile	Hexadecenoylcarnitine, C16:1	0.03		nmol/mL	< 0.10		Hexadecenoylcarnitine (C16:1) (Blood)
SP8.2.1	Female	White		Acylcarnitines Profile	Hexadecanoylcarnitine, C16	0.09		nmol/mL	< 0.23		Hexadecenoylcarnitine (C16:1) (Blood)
SP8.2.1	Female	White		Acylcarnitines Profile	3-OH-Hexadecenoylcarnitine, C16:1-OH	0.01		nmol/mL	< 0.06		3-OH-Hexadecenoylcarnitine (C16:1-OH (Blood)
SP8.2.1	Female	White		Acylcarnitines Profile	3-OH-hexadecanoylcarnitine, C16-OH	0.01		nmol/mL	< 0.06		3-OH-Hexadecenoylcarnitine (C16-OH) (Blood)
SP8.2.1	Female	White		Acylcarnitines Profile	Octadecadienoylcarnitine, C18:2	0.08		nmol/mL	< 0.24		Octadecadienoylcarnitine (C18:2) (Blood)
SP8.2.1	Female	White		Acylcarnitines Profile	Octadecenoylcarnitine, C18:1	0.11		nmol/mL	< 0.39		Octadecenoylcarnitine (C18:1) (Blood)
SP8.2.1	Female	White		Acylcarnitines Profile	Octadecanoylcarnitine, C18	0.04		nmol/mL	< 0.14		Octadecanoylcarnitine (C18) (Blood)
SP8.2.1	Female	White		Acylcarnitines Profile	Dodecanedioylcarnitine, C12-DC	0.01		nmol/mL	<0.04		Octadecanoyl. (C18) a/o Dodec. (C12-DC)? (Blood)
SP8.2.1	Female	White		Acylcarnitines Profile	3-OH-octadecadienoylcarnitine, C18:2-OH	<0.02		nmol/mL	< 0.06		3-OH-Octadecadienoylcarnitine (C18:2-OH) (Blood)
SP8.2.1	Female	White		Acylcarnitines Profile	3-OH-octadecenoylcarnitine, C18:1-OH	0.01		nmol/mL	< 0.06		3-OH-Octadecenoylcarnitine (C18:1-OH) (Blood)
SP8.2.1	Female	White		Acylcarnitines Profile	3-OH-octadecanoylcarnitine, C18-OH	0.01		nmol/mL	<0.03		3-OH-Octadecanoylcarnitine (C18-OH) (Blood)
SP8.2.1	Female	White		Acylcarnitines Profile	Comment, Acylcarnitine	SEE BELOW | In this sample, the acylcarnitine profile was normal. -------------------ADDITIONAL INFORMATION------------------- Flow Injection Analysis-Tandem Mass Spectrometry (FIA-MS/MS) This test was developed and its performance characteristics determined by Mayo Clinic in a manner consistent with CLIA requirements. This test has not been cleared or approved by the U.S. Food and Drug Administration. Test Performed by: Mayo Clinic Laboratories - Rochester Main Campus 200 First Street SW, Rochester, MN 55905		NA		In this sample, the acylcarnitine profile was normal. -------------------ADDITIONAL INFORMATION------------------- Flow Injection Analysis-Tandem Mass Spectrometry (FIA-MS/MS) This test was developed and its performance characteristics determined by Mayo Clinic in a manner consistent with CLIA requirements. This test has not been cleared or approved by the U.S. Food and Drug Administration. Test Performed by: Mayo Clinic Laboratories - Rochester Main Campus 200 First Street SW, Rochester, MN 55905	Acylcarnitine Comment (Blood)
SP8.2.1	Female	White		Progesterone Serum Level	Progesterone, Serum	1.2		ng/mL		Female: Follicular Phase 0.1-0.9 Ovulation Phase 0.1-12.0 Luteal Phase 1.8-23.9 postmenopausal 0.0-0.1	Progesterone (Blood)
SP8.2.1	Female	White		Vitamin D, 1,25-Dihydroxy	Vitamin D, 1,25-Dihydroxy	34		pg/mL	20-79		Vitamin D 1, 25-Dihydroxy (Blood)
SP8.2.1	Female	White		Pregnancy Test, Urine	Pregnancy, Urine	NEGATIVE		NA		False negative urine pregnancy result can be observed 6 to 8 weeks after last menstrual period. Serum HCG test is indicated to assess pregnancy beyond this interval.	Pregnancy Test (Urine)
SP9.2.1	Male	White		Vitamin D, 1,25-Dihydroxy	Vitamin D, 1,25-Dihydroxy	45		pg/mL	20-79		Vitamin D 1, 25-Dihydroxy (Blood)
SP9.2.1	Male	White		Glucose, CSF	Glucose, CSF	66		mg/dL	40-70		Glucose (CSF)
SP9.2.1	Male	White		Protein, CSF	Protein, CSF	39		mg/dL		Lumbar : 15-45mg/dL Cisternal : 15-25mg/dL Ventricular : 5-15mg/dL	Protein (CSF)
SP9.2.1	Male	White		L-Lactate, CSF	L-Lactate, CSF	1.5		mmol/L	1.1-2.4		Lactate (CSF)
SP9.2.1	Male	White		Albumin, CSF	Albumin, CSF	27		mg/dL	9-34		Albumin (CSF)
SP9.2.1	Male	White		Progesterone Serum Level	Progesterone, Serum	0.2		ng/mL	0.0-0.4		Progesterone (Blood)
SP9.2.1	Male	White		CBC + Diff	WBC Count	7.71		K/uL	4.23-9.07		WBC (Blood)
SP9.2.1	Male	White		CBC + Diff	RBC Count	4.82		M/uL	4.63-6.08		RBC (Blood)
SP9.2.1	Male	White		CBC + Diff	Hemoglobin	15.0		g/dL	13.7-17.5		Hemoglobin (Blood)
SP9.2.1	Male	White		CBC + Diff	Hematocrit	43.2		%	40.1-51.0		Hematocrit (Blood)
SP9.2.1	Male	White		CBC + Diff	MCV	89.6		fL	79.0-92.2		MCV (Blood)
SP9.2.1	Male	White		CBC + Diff	MCH	31.1		pg	25.7-32.2		MCH (Blood)
SP9.2.1	Male	White		CBC + Diff	MCHC	34.7		g/dL	32.3-36.5		MCHC (Blood)
SP9.2.1	Male	White		CBC + Diff	Platelet Count	197		K/uL	161-347		Platelet Count (Blood)
SP9.2.1	Male	White		CBC + Diff	RBC Distribution Width	11.5	L	%	11.6-14.4		RDW (Blood)
SP9.2.1	Male	White		CBC + Diff	MPV	11.9		fL	9.4-12.4		MPV (Blood)
SP9.2.1	Male	White		CBC + Diff	Nucleated RBC	0.0		/100 WBC	0.0-0.2		Nucleated RBC % (Blood)
SP9.2.1	Male	White		CBC + Diff	Nucleated RBC Abs	0.00		K/uL	0.00-0.01		Nucleated RBC Abs (Blood)
SP9.2.1	Male	White		CBC + Diff	Bands	with Neutrophil		NA			Bands (Blood)
SP9.2.1	Male	White		CBC + Diff	Immature Granulocytes %	0.3		%	0.0-0.4		Immature Granulocytes % (Blood)
SP9.2.1	Male	White		CBC + Diff	Immature Granulocytes Abs.	0.02		K/uL	0.00-0.03		Immature Granulocytes Abs (Blood)
SP9.2.1	Male	White		CBC + Diff	Neutrophils %	39.3		%	34.0-67.9		Neutrophil % (Blood)
SP9.2.1	Male	White		CBC + Diff	Lymphocytes %	47.3		%	21.8-53.1		Lymphocytes % (Blood)
SP9.2.1	Male	White		CBC + Diff	Monocytes %	11.7		%	5.3-12.2		Monocytes % (Blood)
SP9.2.1	Male	White		CBC + Diff	Eosinophils %	1.3		%	0.8-7.0		Eosinophil % (Blood)
SP9.2.1	Male	White		CBC + Diff	Basophils %	0.1	L	%	0.2-1.2		Basophil % (Blood)
SP9.2.1	Male	White		CBC + Diff	Neutrophils Abs	3.03		K/uL	1.78-5.38		Neutrophil Abs (Blood)
SP9.2.1	Male	White		CBC + Diff	Lymphocytes Abs	3.65	H	K/uL	1.32-3.57		Lymphocytes Abs (Blood)
SP9.2.1	Male	White		CBC + Diff	Monocytes Abs	0.90	H	K/uL	0.30-0.82		Monocytes Abs (Blood)
SP9.2.1	Male	White		CBC + Diff	Eos Abs	0.10		K/uL	0.04-0.54		Eosinophil Abs (Blood)
SP9.2.1	Male	White		CBC + Diff	Basophils Abs	0.01		K/uL	0.01-0.08		Basophil Abs (Blood)
SP9.2.1	Male	White		Urinalysis (includes microscopic)	Glucose, Urine.	Negative		NA	Negative		Glucose, Qualitative (Urinalysis)
SP9.2.1	Male	White		Urinalysis (includes microscopic)	Protein, Urine.	Negative		mg/dL	Negative		Protein, Qualitative (Urinalysis)
SP9.2.1	Male	White		Urinalysis (includes microscopic)	Urobilinogen	2.0		mg/dL	Normal		Urobilinogen (Urinalysis)
SP9.2.1	Male	White		Urinalysis (includes microscopic)	pH, Urine.	6		NA	5-8		pH (Urinalysis)
SP9.2.1	Male	White		Urinalysis (includes microscopic)	Hemoglobin, Urine	Negative		NA	Negative		Hemoglobin (Urinalysis)
SP9.2.1	Male	White		Urinalysis (includes microscopic)	Ketones	Negative		NA	Negative		Ketones (Urinalysis)
SP9.2.1	Male	White		Urinalysis (includes microscopic)	Nitrite	Negative		NA	Negative		Nitrite (Urinalysis)
SP9.2.1	Male	White		Urinalysis (includes microscopic)	Leukocyte Esterase	Negative		NA	Negative		Leukocyte Esterase (Urinalysis)
SP9.2.1	Male	White		Urinalysis (includes microscopic)	Appearance	Slightly-Cloudy		NA			Appearance (Urinalysis)
SP9.2.1	Male	White		Urinalysis (includes microscopic)	Specific Gravity, Urine.	1.028		NA	1.002-1.035		Specific Gravity (Urinalysis)
SP9.2.1	Male	White		Urinalysis (includes microscopic)	Color	Yellow		NA			Color (Urinalysis)
SP9.2.1	Male	White		Urinalysis (includes microscopic)	RBC, Urine	1		/mcL	0-15		RBC (Urinalysis)
SP9.2.1	Male	White		Urinalysis (includes microscopic)	WBC, Urine	1		/mcL	0-25		WBC (Urinalysis)
SP9.2.1	Male	White		Urinalysis (includes microscopic)	Mucus	Rare		NA			Mucous (Urinalysis)
SP9.2.1	Male	White		Organic Acid,Urine	Organic Acid Scrn,U	SEE BELOW | In this sample, metabolites of valproic acid and levetiracetam were detected. There were no other unusual organic acids. -------------------ADDITIONAL INFORMATION------------------- Gas Chromatography-Mass Spectrometry (GC/MS) This test was developed and its performance characteristics determined by Mayo Clinic in a manner consistent with CLIA requirements. This test has not been cleared or approved by the U.S. Food and Drug Administration. Test Performed by: Mayo Clinic Laboratories - Rochester Main Campus 200 First Street SW, Rochester, MN 55905		NA		In this sample, metabolites of valproic acid and levetiracetam were detected. There were no other unusual organic acids. -------------------ADDITIONAL INFORMATION------------------- Gas Chromatography-Mass Spectrometry (GC/MS) This test was developed and its performance characteristics determined by Mayo Clinic in a manner consistent with CLIA requirements. This test has not been cleared or approved by the U.S. Food and Drug Administration. Test Performed by: Mayo Clinic Laboratories - Rochester Main Campus 200 First Street SW, Rochester, MN 55905	Organic Acid (Urine)
SP9.2.1	Male	White		Amino Acids QN, Plasma	Phosphoserine	0		nmol/mL	<95		Phosphoserine (Blood)
SP9.2.1	Male	White		Amino Acids QN, Plasma	Phosphoethanolamine	2		nmol/mL	<5		Phosphoethanolamine (Blood)
SP9.2.1	Male	White		Amino Acids QN, Plasma	Taurine	57		nmol/mL	38-153		Taurine (Blood)
SP9.2.1	Male	White		Amino Acids QN, Plasma	Asparagine	62		nmol/mL	29-87		Asparagine (Blood)
SP9.2.1	Male	White		Amino Acids QN, Plasma	Serine	203		nmol/mL	71-208		Serine (Blood)
SP9.2.1	Male	White		Amino Acids QN, Plasma	Hydroxyproline	43	H	nmol/mL	7-35		Hydroxyproline (Blood)
SP9.2.1	Male	White		Amino Acids QN, Plasma	Glycine	540	H	nmol/mL	149-417		Glycine (Blood)
SP9.2.1	Male	White		Amino Acids QN, Plasma	Glutamine	953		nmol/mL	329-976		Glutamine (Blood)
SP9.2.1	Male	White		Amino Acids QN, Plasma	Aspartic Acid	3		nmol/mL	<11		Aspartic Acid (Blood)
SP9.2.1	Male	White		Amino Acids QN, Plasma	Ethanolamine	9		nmol/mL	<64		Ethanolamine (Blood)
SP9.2.1	Male	White		Amino Acids QN, Plasma	Histidine	118		nmol/mL	12-132		Histidine (Blood)
SP9.2.1	Male	White		Amino Acids QN, Plasma	Threonine	180		nmol/mL	58-195		Threonine (Blood)
SP9.2.1	Male	White		Amino Acids QN, Plasma	Citrulline	42		nmol/mL	11-45		Citrulline (Blood)
SP9.2.1	Male	White		Amino Acids QN, Plasma	Sarcosine	4		nmol/mL	<5		Sarcosine (Blood)
SP9.2.1	Male	White		Amino Acids QN, Plasma	Beta-Alanine	16		nmol/mL	<27		Beta-Alanine (Blood)
SP9.2.1	Male	White		Amino Acids QN, Plasma	Alanine	858	H	nmol/mL	144-557		Alanine (Blood)
SP9.2.1	Male	White		Amino Acids QN, Plasma	Glutamic Acid	55		nmol/mL	22-131		Glutamic Acid (Blood)
SP9.2.1	Male	White		Amino Acids QN, Plasma	1-Methylhistidine	8		nmol/mL	<20		1-Methylhistidine (Blood)
SP9.2.1	Male	White		Amino Acids QN, Plasma	3-Methylhistidine	5	H	nmol/mL	<1		3-Methylhistidine (Blood)
SP9.2.1	Male	White		Amino Acids QN, Plasma	Argininosuccinic Acid	0		nmol/mL	<2		Argininosuccinic Acid (Blood)
SP9.2.1	Male	White		Amino Acids QN, Plasma	Carnosine	0		nmol/mL	<1		Carnosine (Blood)
SP9.2.1	Male	White		Amino Acids QN, Plasma	Anserine	0		nmol/mL	<1		Anserine (Blood)
SP9.2.1	Male	White		Amino Acids QN, Plasma	Homocitrulline	1		nmol/mL	<2		Homocitrulline (Blood)
SP9.2.1	Male	White		Amino Acids QN, Plasma	Arginine	110		nmol/mL	31-132		Arginine (Blood)
SP9.2.1	Male	White		Amino Acids QN, Plasma	Alpha-aminoadipic Acid	2		nmol/mL	<3		Alpha-aminoadipic Acid (Blood)
SP9.2.1	Male	White		Amino Acids QN, Plasma	Gamma-amino-n-butyric Acid	2		nmol/mL	<3		Gamma-amino-n-butyric Acid (Blood)
SP9.2.1	Male	White		Amino Acids QN, Plasma	Beta-aminoisobutyric Acid	4		nmol/mL	<5		Beta-aminoisobutyric Acid (Blood)
SP9.2.1	Male	White		Amino Acids QN, Plasma	Alpha-amino-n-butyric Acid	61	H	nmol/mL	7-31		Alpha-amino-n-butyric Acid (Blood)
SP9.2.1	Male	White		Amino Acids QN, Plasma	Hydroxylysine	1		nmol/mL	<3		Hydroxylysine (Blood)
SP9.2.1	Male	White		Amino Acids QN, Plasma	Proline	1014	H	nmol/mL	80-357		Proline (Blood)
SP9.2.1	Male	White		Amino Acids QN, Plasma	Ornithine	79		nmol/mL	22-97		Ornithine (Blood)
SP9.2.1	Male	White		Amino Acids QN, Plasma	Cystathionine	<1		nmol/mL	<2		Cystathionine (Blood)
SP9.2.1	Male	White		Amino Acids QN, Plasma	Cystine	62	H	nmol/mL	2-36		Cystine (Blood)
SP9.2.1	Male	White		Amino Acids QN, Plasma	Lysine	278	H	nmol/mL	59-240		Lysine (Blood)
SP9.2.1	Male	White		Amino Acids QN, Plasma	Methionine	50	H	nmol/mL	11-37		Methionine (Blood)
SP9.2.1	Male	White		Amino Acids QN, Plasma	Valine	405	H	nmol/mL	106-320		Valine (Blood)
SP9.2.1	Male	White		Amino Acids QN, Plasma	Tyrosine	97		nmol/mL	31-106		Tyrosine (Blood)
SP9.2.1	Male	White		Amino Acids QN, Plasma	Isoleucine	129	H	nmol/mL	30-111		Isoleucine (Blood)
SP9.2.1	Male	White		Amino Acids QN, Plasma	Leucine	194		nmol/mL	51-196		Leucine (Blood)
SP9.2.1	Male	White		Amino Acids QN, Plasma	Phenylalanine	65		nmol/mL	30-95		Phenylalanine (Blood)
SP9.2.1	Male	White		Amino Acids QN, Plasma	Tryptophan	36		nmol/mL	23-80		Tryptophan (Blood)
SP9.2.1	Male	White		Amino Acids QN, Plasma	Allo-isoleucine	0		nmol/mL	<3		Allo-isoleucine (Blood)
SP9.2.1	Male	White		Amino Acids QN, Plasma	Interpretation, Amino Acid, Plasma	SEE BELOW | In this sample, the concentrations of proline, glycine, and alanine were elevated. If clinically indicated, consider plasma lactate and pyruvate to rule out a possible diagnosis of a primary lactic acidemia. -------------------ADDITIONAL INFORMATION------------------- Liquid Chromatography-Tandem Mass Spectrometry (LC-MS/MS) This test was developed and its performance characteristics determined by Mayo Clinic in a manner consistent with CLIA requirements. This test has not been cleared or approved by the U.S. Food and Drug Administration. Test Performed by: Mayo Clinic Laboratories - Rochester Main Campus 200 First Street SW, Rochester, MN 55905		NA		In this sample, the concentrations of proline, glycine, and alanine were elevated. If clinically indicated, consider plasma lactate and pyruvate to rule out a possible diagnosis of a primary lactic acidemia. -------------------ADDITIONAL INFORMATION------------------- Liquid Chromatography-Tandem Mass Spectrometry (LC-MS/MS) This test was developed and its performance characteristics determined by Mayo Clinic in a manner consistent with CLIA requirements. This test has not been cleared or approved by the U.S. Food and Drug Administration. Test Performed by: Mayo Clinic Laboratories - Rochester Main Campus 200 First Street SW, Rochester, MN 55905	Amino Acid Interpretation (Blood)
SP9.2.1	Male	White		Acute Care Panel	Sodium	143		mmol/L	136-145		Sodium (Blood)
SP9.2.1	Male	White		Acute Care Panel	Potassium	3.8		mmol/L	3.4-5.1		Potassium (Blood)
SP9.2.1	Male	White		Acute Care Panel	Chloride	105		mmol/L	98-107		Chloride (Blood)
SP9.2.1	Male	White		Acute Care Panel	Total CO2	24		mmol/L	22-29		CO2 Total (Blood)
SP9.2.1	Male	White		Acute Care Panel	Creatinine	0.83		mg/dL	0.30-1.00		Creatinine (Blood)
SP9.2.1	Male	White		Acute Care Panel	Glucose	90		mg/dL	74-99		Glucose (Blood)
SP9.2.1	Male	White		Acute Care Panel	Urea Nitrogen	16		mg/dL	5-20		BUN (Blood)
SP9.2.1	Male	White		Acute Care Panel	Anion Gap	14		mmol/L	7-16		Anion Gap (Blood)
SP9.2.1	Male	White		Mineral Panel	Albumin	4.6		g/dL	3.5-5.0		Albumin (Blood)
SP9.2.1	Male	White		Mineral Panel	Calcium	2.34		mmol/L	2.15-2.55		Calcium (Blood)
SP9.2.1	Male	White		Mineral Panel	Magnesium	0.87		mmol/L	0.66-1.07		Magnesium (Blood)
SP9.2.1	Male	White		Mineral Panel	Phosphorus, Inorganic	4.2		mg/dL	2.5-5.1		Phosphorus (Blood)
SP9.2.1	Male	White		Hepatic Panel	Alkaline Phosphatase	105		U/L	52-171		Alkaline Phosphatase (Blood)
SP9.2.1	Male	White		Hepatic Panel	Alanine Aminotransferase	18		U/L	5-30		ALT (Blood)
SP9.2.1	Male	White		Hepatic Panel	Aspartate Aminotransferase	28		U/L	0-40		AST (Blood)
SP9.2.1	Male	White		Hepatic Panel	Bilirubin, Total	0.3		mg/dL	0.0-1.2		Bilirubin Total (Blood)
SP9.2.1	Male	White		Hepatic Panel	Bilirubin, Direct	<0.2		mg/dL	0.0-0.3		Bilirubin Direct (Blood)
SP9.2.1	Male	White		Lipid Panel	Cholesterol, Total	154		mg/dL	0-169	ATP III adopts the following classification for adults Adult (>=18Y) Desirable < 200 Borderline high risk 200-239 High risk >= 240 Pediatric (2-17Y) Desirable < 170 Borderline high risk 170-199 High risk >199	Cholesterol (Blood)
SP9.2.1	Male	White		Lipid Panel	Triglycerides	94		mg/dL	0-149	ATP III adopts the following classification triglycerides: Normal triglycerides: Less than 150 mg/dL. Borderline-high triglycerides: 150-199 mg/dL. High triglycerides: 200-499 mg/dL. Very high triglycerides: Greater than or equal to 500 mg/dL.	Triglycerides (Blood)
SP9.2.1	Male	White		Lipid Panel	HDL Cholesterol	47		mg/dL		Adult (>=18y): Low (high risk) < 40 High (low risk) >= 60 Pediatric (2-17y) Low (abnormal) <35	HDL Cholesterol (Blood)
SP9.2.1	Male	White		Lipid Panel	LDL Cholesterol-Calculated	88		mg/dL		Adult (>=18Y): LDL cholesterol optimal < 100 Near or above optimal 100-129 Borderline high risk 130-159 High risk 160-189 Very high risk >= 190 Pediatric (2-17Y): LDL cholesterol Acceptable <110 Borderline high risk 110-130 Elevated >130	LDL Cholesterol Calculated (Blood)
SP9.2.1	Male	White		Thyroid Panel	Thyroid Stimulating Hormone	5.07		mcIU/mL	0.64-5.37	Mass Spectrometry T3, T4, Reverse T3, FT3, FT4 will be performed if TSH > 10.0 mcIU/mL.	TSH (Blood)
SP9.2.1	Male	White		Iron and Transferrin	Iron	87		mcg/dL	50-120		Iron (Blood)
SP9.2.1	Male	White		Iron and Transferrin	Transferrin	272		mg/dL	200-360		Transferrin (Blood)
SP9.2.1	Male	White		Iron and Transferrin	%Saturation	23		%	20-50	IRON and ISAT results may not be valid when Ferritin result is greater than 1200 mcg/L.	Iron % Saturation (Blood)
SP9.2.1	Male	White		Iron and Transferrin	Ferritin	114		mcg/L	30-400		Ferritin (Blood)
SP9.2.1	Male	White		Protein, Total	Protein, Total	7.1		g/dL	6.4-8.3		Protein Total (Blood)
SP9.2.1	Male	White		Creatine Kinase	Creatine Kinase	119		U/L	0-174		Creatine Kinase (Blood)
SP9.2.1	Male	White		Pro Brain Natriuretic Peptide	Pro Brain Natriuretic Peptide	36		pg/mL	0-124		Pro Brain Natriuretic Peptide (Blood)
SP9.2.1	Male	White		Troponin I	Troponin I	<0.017		ng/mL	0.000-0.056		Troponin I (Blood)
SP9.2.1	Male	White		Luteinizing Hormone	Luteinizing Hormone (LH)	3.4		U/L		Follicular 1-12 U/L Midcycle 17-77 U/L Luteal 0-15 U/L Postmenopausal 11-40 U/L Adult Males 1-8 U/L	Luteinizing Hormone (LH) (Blood)
SP9.2.1	Male	White		Follicle Stimulating Hormone	Follicle Stimulating Hormone	3.8		U/L		Follicular 3-11 U/L Midcycle 6-21-U/L Luteal 1-9 U/L Postmenopausal 22-153 U/L Adult Males 1-11 U/L	Follicle Stimulating Hormone (FSH) (Blood)
SP9.2.1	Male	White		Testosterone, Total and Free (calc)	Sex Hormone Binding Globulin	62		nmol/L	13-71		Sex Hormone Binding Globulin (Blood)
SP9.2.1	Male	White		Testosterone, Total and Free (calc)	Testosterone, Total	1027.0		ng/dL			Testosterone, Total (Blood)
SP9.2.1	Male	White		Testosterone, Total and Free (calc)	Albumin	4.7		g/dL	3.5-5.0		Albumin [Ord: Testosterone] (Blood)
SP9.2.1	Male	White		Testosterone, Total and Free (calc)	Testosterone, Free (calc)	15.6		ng/dL	7.4-22.6		Testosterone, Free (calc) (Blood)
SP9.2.1	Male	White		Cortisol, Serum	Cortisol, Serum	11.5		mcg/dL	5.0-25.0	Reference Range for samples collected between 8:00 and 9:00 am.	Cortisol (Blood)
SP9.2.1	Male	White		Growth Hormone	Growth Hormone	0.05		ng/mL	0.00-3.00		Growth Hormone (Blood)
SP9.2.1	Male	White		Adrenocorticotropic Hormone	ACTH, Plasma	30.0		pg/mL	5.0-46.0		ACTH (Blood)
SP9.2.1	Male	White		Lactate-L, Plasma	Lactate-L, Plasma	1.6		mmol/L	0.5-2.2		Lactate (Blood)
SP9.2.1	Male	White		Hemoglobin A1C	Hgb A1C	5.0		%	4.0-6.0	The American Diabetic Association guidelines for Standards of Medical Care in Diabetes-2010 proposes a diagnosis of diabetes for HbA1c levels of equal to or greater than 6.5% and suggests HbA1c levels of 5.7-6.4 are considered a sign of increased risk for diabetes.	Hemoglobin A1C (Blood)
SP9.2.1	Male	White		Hemoglobin A1C	Estimated Average Glucose	97		mg/dL	68-126		Est. Avg. Glucose (Blood)
SP9.2.1	Male	White		PT	PT(Automated)	14.8		sec	11.6-15.2		PT (Blood)
SP9.2.1	Male	White		PT	PT - INR	1.14		NA		The INR is validated only as a measurement of the effect of Coumadin or warfarin-like anticoagulants. The target PT INR for oral anticoagulant prophylaxis and treatment of venous thrombosis, pulmonary embolism, tissue heart valve, acute myocardial infarction, atrial fibrillation,valvular heart disease and systemic embolization is 2.0-3.0. The target PT INR for prophylactic treatment of a mechanical heart valve is 2.5-3.5.	PT INR (Blood)
SP9.2.1	Male	White		PTT	PTT(Automated)	29.7		sec	25.3-37.3		PTT (Blood)
SP9.2.1	Male	White		PTT	PTT Comment:	NOTE:		NA		For therapeutic aPTT level during heparinization, the recommended aPTT range is 1.8 - 3.2 times the mean of the normal range of the aPTT. Please page the Hematology fellow at 102-15845 for questions regarding heparin dose or aPTT while on heparin.	PTT Comment (Blood)
SP9.2.1	Male	White		17-OH, Progesterone	17-OH Progesterone, Serum	116		ng/dL		Diurnal Pediatric reference intervals are not available. Use a literature reference range. This test was developed and its performance characteristics determined by Department of Laboratory Medicine, National Institutes of Health, Bethesda, MD. This test has not been cleared or approved by the U.S. Food and Drug Administration.	17-OH Progesterone (Blood)
SP9.2.1	Male	White		Acylcarnitines Profile	Acetylcarnitine, C2	7.59		nmol/mL	2.00-17.83		Acetylcarnitine, C2 (Blood)
SP9.2.1	Male	White		Acylcarnitines Profile	Acetylcarnitine, C3:1	<0.02		nmol/mL	<0.07		Acetylcarnitine (C3:1) (Blood)
SP9.2.1	Male	White		Acylcarnitines Profile	Propionylcarnitine, C3	1.04	H	nmol/mL	< 0.88		Propionylcarnitine (C3) (Blood)
SP9.2.1	Male	White		Acylcarnitines Profile	Formiminoglutamate, FIGLU	<0.01		nmol/mL	<0.14		Formiminoglutamic Acid (FIGLU) (Blood)
SP9.2.1	Male	White		Acylcarnitines Profile	Iso-/Butyrylcarnitine, C4	0.44		nmol/mL	< 0.83		Butyrylcarnitine/Isobutyrylcarnitine (C4) (Blood)
SP9.2.1	Male	White		Acylcarnitines Profile	Tiglylcarnitine, C5:1	0.01		nmol/mL	<0.11		Tiglylcarnitine C5:1 (Blood)
SP9.2.1	Male	White		Acylcarnitines Profile	Isovaleryl-/2-Methylbutyrylcarnitine, C5	0.16		nmol/mL	< 0.51		Isovaleryl/2-Methylbutyrylcarnitine (C5) (Blood)
SP9.2.1	Male	White		Acylcarnitines Profile	3-OH-iso-/butyrylcarnitine, C4-OH	0.02		nmol/mL	<0.18		3-OH-Iso-/Butyrylcarnitine (C4-OH) (Blood)
SP9.2.1	Male	White		Acylcarnitines Profile	Hexenoylcarnitine, C6:1	0.01		nmol/mL	<0.15		Hexenoylcarnitine (C6:1) (Blood)
SP9.2.1	Male	White		Acylcarnitines Profile	Hexanoylcarnitine, C6	0.07		nmol/mL	< 0.17		Hexanoylcarnitine (C6) (Blood)
SP9.2.1	Male	White		Acylcarnitines Profile	3-OH-isovalerylcarnitine, C5-OH	0.04		nmol/mL	<0.10		Hexenoylcarnitine (C6:1) (Blood)
SP9.2.1	Male	White		Acylcarnitines Profile	Benzoylcarnitine	<0.01		nmol/mL	<0.10		Benzoylcarnitine (Blood)
SP9.2.1	Male	White		Acylcarnitines Profile	Heptanoylcarnitine, C7	0.03		nmol/mL	<0.06		Heptanoylcarnitine (C7) (Blood)
SP9.2.1	Male	White		Acylcarnitines Profile	3-OH-hexanoylcarnitine, C6-OH	0.01		nmol/mL	< 0.09		3-OH-Hexanoylcarnitine (C6-OH) (Blood)
SP9.2.1	Male	White		Acylcarnitines Profile	Phenylacetylcarnitine	0.35	H	nmol/mL	<0.29		Phenylacetylcarnitine (Blood)
SP9.2.1	Male	White		Acylcarnitines Profile	Salicylcarnitine	<0.05		nmol/mL	<0.09		Salicylcarnitine (Blood)
SP9.2.1	Male	White		Acylcarnitines Profile	Octenoylcarnitine, C8:1	0.32		nmol/mL	< 0.88		Octenoylcarnitine (C8:1) (Blood)
SP9.2.1	Male	White		Acylcarnitines Profile	Octanoylcarnitine, C8	0.15		nmol/mL	< 0.78		Octenoylcarnitine (C8) (Blood)
SP9.2.1	Male	White		Acylcarnitines Profile	Malonylcarnitine, C3-DC	0.04		nmol/mL	<0.26		Malonylcarnitine (C3-DC) (Blood)
SP9.2.1	Male	White		Acylcarnitines Profile	Decadienoylcarnitine, C10:2	<0.05		nmol/mL	<0.26		Decadienoylcarnitine (C10:2) (Blood)
SP9.2.1	Male	White		Acylcarnitines Profile	Decenoylcarnitine, C10:1	0.09		nmol/mL	< 0.47		Decenoylcarnitine (C10:1) (Blood)
SP9.2.1	Male	White		Acylcarnitines Profile	Decanoylcarnitine, C10	0.09		nmol/mL	< 0.88		Decenoylcarnitine (C10) (Blood)
SP9.2.1	Male	White		Acylcarnitines Profile	Methylmalonyl-/succinylcarnitine, C4-DC	0.02		nmol/mL	<0.05		Methylmalonyl-/Succinylcarnitine (C4-DC) (Blood)
SP9.2.1	Male	White		Acylcarnitines Profile	3-OH-decenoylcarnitine, C10:1-OH	0.03		nmol/mL	<0.13		3-OH-Decenoylcarnitine (C10:1-OH) (Blood)
SP9.2.1	Male	White		Acylcarnitines Profile	Glutarylcarnitine, C5-DC	0.04		nmol/mL	< 0.11		Glutarylcarnitine (C5-DC) (Blood)
SP9.2.1	Male	White		Acylcarnitines Profile	Dodecenoylcarnitine, C12:1	0.05		nmol/mL	< 0.35		Dodecanoylcarnitine (C12:1) (Blood)
SP9.2.1	Male	White		Acylcarnitines Profile	Dodecanoylcarnitine, C12	0.08		nmol/mL	< 0.26		Dodecanoylcarnitine (C12) (Blood)
SP9.2.1	Male	White		Acylcarnitines Profile	3-Methylglutarylcarnitine, C6-DC	0.06		nmol/mL	<0.43		3-Methylglutarylcarnitine (C6-DC) (Blood)
SP9.2.1	Male	White		Acylcarnitines Profile	3-OH-dodecenoylcarnitine, C12:1-OH	0.03		nmol/mL	<0.13		3-OH-Dodecenoylcarnitine (C12:1-OH) (Blood)
SP9.2.1	Male	White		Acylcarnitines Profile	3-OH-dodecanoylcarnitine, C12-OH	0.01		nmol/mL	< 0.08		3-OH-Dodecanoylcarnitine (C12-OH) (Blood)
SP9.2.1	Male	White		Acylcarnitines Profile	Tetradecadienoylcarnitine, C14:2	0.04		nmol/mL	< 0.18		Tetradecenoylcarnitine (C14:2) (Blood)
SP9.2.1	Male	White		Acylcarnitines Profile	Tetradecenoylcarnitine, C14:1	0.07		nmol/mL	< 0.24		Tetradecenoylcarnitine (C14:1) (Blood)
SP9.2.1	Male	White		Acylcarnitines Profile	Tetradecanoylcarnitine, C14	0.04		nmol/mL	< 0.12		Tetradecenoylcarnitine (C14) (Blood)
SP9.2.1	Male	White		Acylcarnitines Profile	Octanedioylcarnitine, C8-DC	0.06		nmol/mL	<0.19		Octanedioylcarnitine (C8-DC) (Blood)
SP9.2.1	Male	White		Acylcarnitines Profile	3-OH-Tetradecenoylcarnitine, C14:1-OH	0.03		nmol/mL	< 0.13		3-OH-Tetradecenoylcarnitine (C14:1OH) (Blood)
SP9.2.1	Male	White		Acylcarnitines Profile	3-OH-Tetradecanoylcarnitine, C14-OH	0.01		nmol/mL	< 0.08		3-OH-Tetradecenoylcarnitine (C14OH) (Blood)
SP9.2.1	Male	White		Acylcarnitines Profile	Hexadecenoylcarnitine, C16:1	0.02		nmol/mL	< 0.10		Hexadecenoylcarnitine (C16:1) (Blood)
SP9.2.1	Male	White		Acylcarnitines Profile	Hexadecanoylcarnitine, C16	0.06		nmol/mL	< 0.23		Hexadecenoylcarnitine (C16:1) (Blood)
SP9.2.1	Male	White		Acylcarnitines Profile	3-OH-Hexadecenoylcarnitine, C16:1-OH	0.01		nmol/mL	< 0.06		3-OH-Hexadecenoylcarnitine (C16:1-OH (Blood)
SP9.2.1	Male	White		Acylcarnitines Profile	3-OH-hexadecanoylcarnitine, C16-OH	0.01		nmol/mL	< 0.06		3-OH-Hexadecenoylcarnitine (C16-OH) (Blood)
SP9.2.1	Male	White		Acylcarnitines Profile	Octadecadienoylcarnitine, C18:2	0.07		nmol/mL	< 0.24		Octadecadienoylcarnitine (C18:2) (Blood)
SP9.2.1	Male	White		Acylcarnitines Profile	Octadecenoylcarnitine, C18:1	0.08		nmol/mL	< 0.39		Octadecenoylcarnitine (C18:1) (Blood)
SP9.2.1	Male	White		Acylcarnitines Profile	Octadecanoylcarnitine, C18	0.04		nmol/mL	< 0.14		Octadecanoylcarnitine (C18) (Blood)
SP9.2.1	Male	White		Acylcarnitines Profile	Dodecanedioylcarnitine, C12-DC	0.01		nmol/mL	<0.04		Octadecanoyl. (C18) a/o Dodec. (C12-DC)? (Blood)
SP9.2.1	Male	White		Acylcarnitines Profile	3-OH-octadecadienoylcarnitine, C18:2-OH	<0.02		nmol/mL	< 0.06		3-OH-Octadecadienoylcarnitine (C18:2-OH) (Blood)
SP9.2.1	Male	White		Acylcarnitines Profile	3-OH-octadecenoylcarnitine, C18:1-OH	0.01		nmol/mL	< 0.06		3-OH-Octadecenoylcarnitine (C18:1-OH) (Blood)
SP9.2.1	Male	White		Acylcarnitines Profile	3-OH-octadecanoylcarnitine, C18-OH	0.01		nmol/mL	<0.03		3-OH-Octadecanoylcarnitine (C18-OH) (Blood)
SP9.2.1	Male	White		Acylcarnitines Profile	Comment, Acylcarnitine	SEE BELOW | In this sample, the concentration of propionylcarnitine (C3) was mildly elevated. Patients with inborn errors of propionic or methylmalonic acid metabolism usually present significantly higher concentrations of C3. This finding is possibly related to vitamin B12 deficiency. If clinically indicated, consider urine organic acid analysis, CBC, plasma Vitamin B12, total homocysteine, and methylmalonic acid analyses. -------------------ADDITIONAL INFORMATION------------------- Flow Injection Analysis-Tandem Mass Spectrometry (FIA-MS/MS) This test was developed and its performance characteristics determined by Mayo Clinic in a manner consistent with CLIA requirements. This test has not been cleared or approved by the U.S. Food and Drug Administration. Test Performed by: Mayo Clinic Laboratories - Rochester Main Campus 200 First Street SW, Rochester, MN 55905		NA		In this sample, the concentration of propionylcarnitine (C3) was mildly elevated. Patients with inborn errors of propionic or methylmalonic acid metabolism usually present significantly higher concentrations of C3. This finding is possibly related to vitamin B12 deficiency. If clinically indicated, consider urine organic acid analysis, CBC, plasma Vitamin B12, total homocysteine, and methylmalonic acid analyses. -------------------ADDITIONAL INFORMATION------------------- Flow Injection Analysis-Tandem Mass Spectrometry (FIA-MS/MS) This test was developed and its performance characteristics determined by Mayo Clinic in a manner consistent with CLIA requirements. This test has not been cleared or approved by the U.S. Food and Drug Administration. Test Performed by: Mayo Clinic Laboratories - Rochester Main Campus 200 First Street SW, Rochester, MN 55905	Acylcarnitine Comment (Blood)
SP9.2.1	Male	White		Carnitine and Acylcarnitine	Carnitine, Free	54		nmol/mL	22-65		Carnitine Free (Blood)
SP9.2.1	Male	White		Carnitine and Acylcarnitine	Carnitine, Total	66		nmol/mL	34-77		Carnitine Total (Blood)
SP9.2.1	Male	White		Carnitine and Acylcarnitine	Acylcarnitine	12		nmol/mL	4-29		Acylcarnitine (Blood)
SP9.2.1	Male	White		Carnitine and Acylcarnitine	AC/FC Ratio	0.2		NA	0.1-0.9		AC/FC Ratio (Blood)
SP9.2.1	Male	White		Carnitine and Acylcarnitine	Interpretation, Carnitine	SEE BELOW | In this sample, the carnitine profile was normal. -------------------ADDITIONAL INFORMATION------------------- This test was developed and its performance characteristics determined by Mayo Clinic in a manner consistent with CLIA requirements. This test has not been cleared or approved by the U.S. Food and Drug Administration. Test Performed by: Mayo Clinic Laboratories - Rochester Main Campus 200 First Street SW, Rochester, MN 55905		NA		In this sample, the carnitine profile was normal. -------------------ADDITIONAL INFORMATION------------------- This test was developed and its performance characteristics determined by Mayo Clinic in a manner consistent with CLIA requirements. This test has not been cleared or approved by the U.S. Food and Drug Administration. Test Performed by: Mayo Clinic Laboratories - Rochester Main Campus 200 First Street SW, Rochester, MN 55905	Carnitine Interpretation (Blood)
SP10.2.1	Female	White		Thyroid Stimulating Hormone	Thyroid Stimulating Hormone	2.49		mcIU/mL	0.27-4.20	Mass Spectrometry T3, T4, Reverse T3, FT3, FT4 will be performed if TSH > 10.0 mcIU/mL.	TSH (Blood)
SP10.2.1	Female	White		Thyroxine, Free	Thyroxine, Free	1.1		ng/dL	0.9-1.7		T4 Free (Blood)
SP10.2.1	Female	White		Cortisol, Serum	Cortisol, Serum	21.1		mcg/dL	5.0-25.0	Reference Range for samples collected between 8:00 and 9:00 am.	Cortisol (Blood)
SP10.2.1	Female	White		Luteinizing Hormone	Luteinizing Hormone (LH)	5.6		U/L		Follicular 1-12 U/L Midcycle 17-77 U/L Luteal 0-15 U/L Postmenopausal 11-40 U/L Adult Males 1-8 U/L	Luteinizing Hormone (LH) (Blood)
SP10.2.1	Female	White		Follicle Stimulating Hormone	Follicle Stimulating Hormone	3.7		U/L		Follicular 3-11 U/L Midcycle 6-21-U/L Luteal 1-9 U/L Postmenopausal 22-153 U/L Adult Males 1-11 U/L	Follicle Stimulating Hormone (FSH) (Blood)
SP10.2.1	Female	White		Insulin-Like Growth Factor-1	IGF-1 (Somatomedin C)	146		ng/mL	117-323	Tanner Stages (Females): I 71-394; II 122-508; III 164-545; IV 174-480; V 169-400. Tanner Stages (Males) : I 63-271; II 114-411; III 166-510; IV 170-456; V 161-384.	IGF-1 (Somatomedin C) (Blood)
SP10.2.1	Female	White		Adrenocorticotropic Hormone	ACTH, Plasma	36.4		pg/mL	5.0-46.0		ACTH (Blood)
SP10.2.1	Female	White		Estradiol, Serum	Estradiol, Serum	24.9		pg/mL		1-14D:Estradiol levels in newborns are very elevated at birth but will fall to prepubertal levels within a few days. Progression through Tanner stages is variable. Tanner stage V (adult) should be reached by age 18. Female: Stage I(>14D and prepubertal) 7.1 Y undetectable - 20 Stage II 10.5 Y undetectable - 24 Stage III 11.6 Y undetectable - 60 Stage IV 12.3 Y 15 - 85 Stage V 14.5 Y and up 15 - 350 Adults (Premenopausal) 15 - 350 (Postmenopausal) <10 Note: Puberty onset (transition from Tanner stage I to Tanner stage II) occurs for girls at a median age of 10.5 (+/- 2) years. There is evidence that it may occur up to 1 year earlier in obese girls and in African American girls. Male: Tanner Stages: Mean Age: Reference Range: Stage I(>14D and prepubertal) 7.1 Y undetectable - 13 Stage II 12.1 Y undetectable - 16 Stage III 13.6 Y undetectable - 26 Stage IV 15.1 Y undetectable - 38 Stage V 18 Y 10 - 40 Adults 10 - 40 Note: Puberty onset (transition from Tanner stage I to Tanner stage II) occurs for boys at a median age of 11.5 (+/- 2) years. For boys, there is no proven relationship between puberty onset and body weight or ethnic origin.	Estradiol (Blood)
SP10.2.1	Female	White		Progesterone Serum Level	Progesterone, Serum	0.2		ng/mL		Female: Follicular Phase 0.1-0.9 Ovulation Phase 0.1-12.0 Luteal Phase 1.8-23.9 postmenopausal 0.0-0.1	Progesterone (Blood)
SP10.2.1	Female	White		Glucose, CSF	Glucose, CSF	56		mg/dL	40-70		Glucose (CSF)
SP10.2.1	Female	White		Protein, CSF	Protein, CSF	53		mg/dL		Lumbar : 15-45mg/dL Cisternal : 15-25mg/dL Ventricular : 5-15mg/dL	Protein (CSF)
SP10.2.1	Female	White		L-Lactate, CSF	L-Lactate, CSF	1.7		mmol/L	1.1-2.4		Lactate (CSF)
SP10.2.1	Female	White		Albumin, CSF	Albumin, CSF	35	H	mg/dL	9-34		Albumin (CSF)
SP10.2.1	Female	White		Hemoglobin A1C	Hgb A1C	4.6		%	4.0-6.0	The American Diabetic Association guidelines for Standards of Medical Care in Diabetes-2010 proposes a diagnosis of diabetes for HbA1c levels of equal to or greater than 6.5% and suggests HbA1c levels of 5.7-6.4 are considered a sign of increased risk for diabetes.	Hemoglobin A1C (Blood)
SP10.2.1	Female	White		Hemoglobin A1C	Estimated Average Glucose	85		mg/dL	68-126		Est. Avg. Glucose (Blood)
SP10.2.1	Female	White		Adrenocorticotropic Hormone	ACTH, Plasma	67.1	H	pg/mL	5.0-46.0		ACTH (Blood)
SP10.2.1	Female	White		Amino Acids QN, Plasma	Phosphoserine	0		nmol/mL	<18		Phosphoserine (Blood)
SP10.2.1	Female	White		Amino Acids QN, Plasma	Phosphoethanolamine	<2		nmol/mL	<12		Phosphoethanolamine (Blood)
SP10.2.1	Female	White		Amino Acids QN, Plasma	Taurine	26	L	nmol/mL	42-156		Taurine (Blood)
SP10.2.1	Female	White		Amino Acids QN, Plasma	Asparagine	46		nmol/mL	37-92		Asparagine (Blood)
SP10.2.1	Female	White		Amino Acids QN, Plasma	Serine	150		nmol/mL	63-187		Serine (Blood)
SP10.2.1	Female	White		Amino Acids QN, Plasma	Hydroxyproline	10		nmol/mL	4-29		Hydroxyproline (Blood)
SP10.2.1	Female	White		Amino Acids QN, Plasma	Glycine	357		nmol/mL	126-490		Glycine (Blood)
SP10.2.1	Female	White		Amino Acids QN, Plasma	Glutamine	412		nmol/mL	371-957		Glutamine (Blood)
SP10.2.1	Female	White		Amino Acids QN, Plasma	Aspartic Acid	1		nmol/mL	<7		Aspartic Acid (Blood)
SP10.2.1	Female	White		Amino Acids QN, Plasma	Ethanolamine	<7		nmol/mL	<67		Ethanolamine (Blood)
SP10.2.1	Female	White		Amino Acids QN, Plasma	Histidine	74		nmol/mL	39-123		Histidine (Blood)
SP10.2.1	Female	White		Amino Acids QN, Plasma	Threonine	95		nmol/mL	85-231		Threonine (Blood)
SP10.2.1	Female	White		Amino Acids QN, Plasma	Citrulline	10	L	nmol/mL	17-46		Citrulline (Blood)
SP10.2.1	Female	White		Amino Acids QN, Plasma	Sarcosine	2		nmol/mL	<5		Sarcosine (Blood)
SP10.2.1	Female	White		Amino Acids QN, Plasma	Beta-Alanine	12		nmol/mL	<29		Beta-Alanine (Blood)
SP10.2.1	Female	White		Amino Acids QN, Plasma	Alanine	270		nmol/mL	200-579		Alanine (Blood)
SP10.2.1	Female	White		Amino Acids QN, Plasma	Glutamic Acid	41		nmol/mL	13-113		Glutamic Acid (Blood)
SP10.2.1	Female	White		Amino Acids QN, Plasma	1-Methylhistidine	6		nmol/mL	<28		1-Methylhistidine (Blood)
SP10.2.1	Female	White		Amino Acids QN, Plasma	3-Methylhistidine	4		nmol/mL	2-9		3-Methylhistidine (Blood)
SP10.2.1	Female	White		Amino Acids QN, Plasma	Argininosuccinic Acid	0		nmol/mL	<2		Argininosuccinic Acid (Blood)
SP10.2.1	Female	White		Amino Acids QN, Plasma	Carnosine	0		nmol/mL	<1		Carnosine (Blood)
SP10.2.1	Female	White		Amino Acids QN, Plasma	Anserine	0		nmol/mL	<1		Anserine (Blood)
SP10.2.1	Female	White		Amino Acids QN, Plasma	Homocitrulline	1		nmol/mL	<2		Homocitrulline (Blood)
SP10.2.1	Female	White		Amino Acids QN, Plasma	Arginine	34		nmol/mL	32-120		Arginine (Blood)
SP10.2.1	Female	White		Amino Acids QN, Plasma	Alpha-aminoadipic Acid	1		nmol/mL	<3		Alpha-aminoadipic Acid (Blood)
SP10.2.1	Female	White		Amino Acids QN, Plasma	Gamma-amino-n-butyric Acid	0		nmol/mL	<2		Gamma-amino-n-butyric Acid (Blood)
SP10.2.1	Female	White		Amino Acids QN, Plasma	Beta-aminoisobutyric Acid	2		nmol/mL	<5		Beta-aminoisobutyric Acid (Blood)
SP10.2.1	Female	White		Amino Acids QN, Plasma	Alpha-amino-n-butyric Acid	21		nmol/mL	9-37		Alpha-amino-n-butyric Acid (Blood)
SP10.2.1	Female	White		Amino Acids QN, Plasma	Hydroxylysine	0		nmol/mL	<2		Hydroxylysine (Blood)
SP10.2.1	Female	White		Amino Acids QN, Plasma	Proline	143		nmol/mL	97-368		Proline (Blood)
SP10.2.1	Female	White		Amino Acids QN, Plasma	Ornithine	17	L	nmol/mL	38-130		Ornithine (Blood)
SP10.2.1	Female	White		Amino Acids QN, Plasma	Cystathionine	<1		nmol/mL	<5		Cystathionine (Blood)
SP10.2.1	Female	White		Amino Acids QN, Plasma	Cystine	51		nmol/mL	3-95		Cystine (Blood)
SP10.2.1	Female	White		Amino Acids QN, Plasma	Lysine	109		nmol/mL	103-255		Lysine (Blood)
SP10.2.1	Female	White		Amino Acids QN, Plasma	Methionine	20		nmol/mL	4-44		Methionine (Blood)
SP10.2.1	Female	White		Amino Acids QN, Plasma	Valine	165		nmol/mL	136-309		Valine (Blood)
SP10.2.1	Female	White		Amino Acids QN, Plasma	Tyrosine	31		nmol/mL	31-90		Tyrosine (Blood)
SP10.2.1	Female	White		Amino Acids QN, Plasma	Isoleucine	38		nmol/mL	36-107		Isoleucine (Blood)
SP10.2.1	Female	White		Amino Acids QN, Plasma	Leucine	65	L	nmol/mL	68-183		Leucine (Blood)
SP10.2.1	Female	White		Amino Acids QN, Plasma	Phenylalanine	36		nmol/mL	35-80		Phenylalanine (Blood)
SP10.2.1	Female	White		Amino Acids QN, Plasma	Tryptophan	21	L	nmol/mL	29-77		Tryptophan (Blood)
SP10.2.1	Female	White		Amino Acids QN, Plasma	Allo-isoleucine	0		nmol/mL	<5		Allo-isoleucine (Blood)
SP10.2.1	Female	White		Amino Acids QN, Plasma	Interpretation, Amino Acid, Plasma	SEE BELOW | In this sample, the amino acid profile was essentially normal. -------------------ADDITIONAL INFORMATION------------------- Liquid Chromatography-Tandem Mass Spectrometry (LC-MS/MS) This test was developed and its performance characteristics determined by Mayo Clinic in a manner consistent with CLIA requirements. This test has not been cleared or approved by the U.S. Food and Drug Administration. Test Performed by: Mayo Clinic Laboratories - Rochester Main Campus 200 First Street SW, Rochester, MN 55905		NA		In this sample, the amino acid profile was essentially normal. -------------------ADDITIONAL INFORMATION------------------- Liquid Chromatography-Tandem Mass Spectrometry (LC-MS/MS) This test was developed and its performance characteristics determined by Mayo Clinic in a manner consistent with CLIA requirements. This test has not been cleared or approved by the U.S. Food and Drug Administration. Test Performed by: Mayo Clinic Laboratories - Rochester Main Campus 200 First Street SW, Rochester, MN 55905	Amino Acid Interpretation (Blood)
SP10.2.1	Female	White		17-OH, Progesterone	17-OH Progesterone, Serum	48		ng/dL		Ref. range AM(collect between 6am-10am) is <13-216 ng/dL. Ref. range PM(collect between 6pm-10pm) is <13-219 ng/dL. This test was developed and its performance characteristics determined by Department of Laboratory Medicine, National Institutes of Health, Bethesda, MD. This test has not been cleared or approved by the U.S. Food and Drug Administration.	17-OH Progesterone (Blood)
SP10.2.1	Female	White		Acylcarnitines Profile	Acetylcarnitine, C2	3.07		nmol/mL	2.00-17.83		Acetylcarnitine, C2 (Blood)
SP10.2.1	Female	White		Acylcarnitines Profile	Acetylcarnitine, C3:1	<0.02		nmol/mL	<0.07		Acetylcarnitine (C3:1) (Blood)
SP10.2.1	Female	White		Acylcarnitines Profile	Propionylcarnitine, C3	0.28		nmol/mL	< 0.88		Propionylcarnitine (C3) (Blood)
SP10.2.1	Female	White		Acylcarnitines Profile	Formiminoglutamate, FIGLU	<0.01		nmol/mL	<0.14		Formiminoglutamic Acid (FIGLU) (Blood)
SP10.2.1	Female	White		Acylcarnitines Profile	Iso-/Butyrylcarnitine, C4	0.23		nmol/mL	< 0.83		Butyrylcarnitine/Isobutyrylcarnitine (C4) (Blood)
SP10.2.1	Female	White		Acylcarnitines Profile	Tiglylcarnitine, C5:1	<0.01		nmol/mL	<0.11		Tiglylcarnitine C5:1 (Blood)
SP10.2.1	Female	White		Acylcarnitines Profile	Isovaleryl-/2-Methylbutyrylcarnitine, C5	0.12		nmol/mL	< 0.51		Isovaleryl/2-Methylbutyrylcarnitine (C5) (Blood)
SP10.2.1	Female	White		Acylcarnitines Profile	3-OH-iso-/butyrylcarnitine, C4-OH	0.02		nmol/mL	<0.18		3-OH-Iso-/Butyrylcarnitine (C4-OH) (Blood)
SP10.2.1	Female	White		Acylcarnitines Profile	Hexenoylcarnitine, C6:1	0.01		nmol/mL	<0.15		Hexenoylcarnitine (C6:1) (Blood)
SP10.2.1	Female	White		Acylcarnitines Profile	Hexanoylcarnitine, C6	0.20	H	nmol/mL	< 0.17		Hexanoylcarnitine (C6) (Blood)
SP10.2.1	Female	White		Acylcarnitines Profile	3-OH-isovalerylcarnitine, C5-OH	0.03		nmol/mL	<0.10		Hexenoylcarnitine (C6:1) (Blood)
SP10.2.1	Female	White		Acylcarnitines Profile	Benzoylcarnitine	0.01		nmol/mL	<0.10		Benzoylcarnitine (Blood)
SP10.2.1	Female	White		Acylcarnitines Profile	Heptanoylcarnitine, C7	0.02		nmol/mL	<0.06		Heptanoylcarnitine (C7) (Blood)
SP10.2.1	Female	White		Acylcarnitines Profile	3-OH-hexanoylcarnitine, C6-OH	0.01		nmol/mL	< 0.09		3-OH-Hexanoylcarnitine (C6-OH) (Blood)
SP10.2.1	Female	White		Acylcarnitines Profile	Phenylacetylcarnitine	0.09		nmol/mL	<0.29		Phenylacetylcarnitine (Blood)
SP10.2.1	Female	White		Acylcarnitines Profile	Salicylcarnitine	<0.05		nmol/mL	<0.09		Salicylcarnitine (Blood)
SP10.2.1	Female	White		Acylcarnitines Profile	Octenoylcarnitine, C8:1	0.18		nmol/mL	< 0.88		Octenoylcarnitine (C8:1) (Blood)
SP10.2.1	Female	White		Acylcarnitines Profile	Octanoylcarnitine, C8	0.96	H	nmol/mL	< 0.78		Octenoylcarnitine (C8) (Blood)
SP10.2.1	Female	White		Acylcarnitines Profile	Malonylcarnitine, C3-DC	0.03		nmol/mL	<0.26		Malonylcarnitine (C3-DC) (Blood)
SP10.2.1	Female	White		Acylcarnitines Profile	Decadienoylcarnitine, C10:2	<0.05		nmol/mL	<0.26		Decadienoylcarnitine (C10:2) (Blood)
SP10.2.1	Female	White		Acylcarnitines Profile	Decenoylcarnitine, C10:1	0.21		nmol/mL	< 0.47		Decenoylcarnitine (C10:1) (Blood)
SP10.2.1	Female	White		Acylcarnitines Profile	Decanoylcarnitine, C10	1.65	H	nmol/mL	< 0.88		Decenoylcarnitine (C10) (Blood)
SP10.2.1	Female	White		Acylcarnitines Profile	Methylmalonyl-/succinylcarnitine, C4-DC	0.12	H	nmol/mL	<0.05		Methylmalonyl-/Succinylcarnitine (C4-DC) (Blood)
SP10.2.1	Female	White		Acylcarnitines Profile	3-OH-decenoylcarnitine, C10:1-OH	0.04		nmol/mL	<0.13		3-OH-Decenoylcarnitine (C10:1-OH) (Blood)
SP10.2.1	Female	White		Acylcarnitines Profile	Glutarylcarnitine, C5-DC	0.10		nmol/mL	< 0.11		Glutarylcarnitine (C5-DC) (Blood)
SP10.2.1	Female	White		Acylcarnitines Profile	Dodecenoylcarnitine, C12:1	0.12		nmol/mL	< 0.35		Dodecanoylcarnitine (C12:1) (Blood)
SP10.2.1	Female	White		Acylcarnitines Profile	Dodecanoylcarnitine, C12	0.48	H	nmol/mL	< 0.26		Dodecanoylcarnitine (C12) (Blood)
SP10.2.1	Female	White		Acylcarnitines Profile	3-Methylglutarylcarnitine, C6-DC	0.11		nmol/mL	<0.43		3-Methylglutarylcarnitine (C6-DC) (Blood)
SP10.2.1	Female	White		Acylcarnitines Profile	3-OH-dodecenoylcarnitine, C12:1-OH	0.02		nmol/mL	<0.13		3-OH-Dodecenoylcarnitine (C12:1-OH) (Blood)
SP10.2.1	Female	White		Acylcarnitines Profile	3-OH-dodecanoylcarnitine, C12-OH	0.01		nmol/mL	< 0.08		3-OH-Dodecanoylcarnitine (C12-OH) (Blood)
SP10.2.1	Female	White		Acylcarnitines Profile	Tetradecadienoylcarnitine, C14:2	0.12		nmol/mL	< 0.18		Tetradecenoylcarnitine (C14:2) (Blood)
SP10.2.1	Female	White		Acylcarnitines Profile	Tetradecenoylcarnitine, C14:1	0.29	H	nmol/mL	< 0.24		Tetradecenoylcarnitine (C14:1) (Blood)
SP10.2.1	Female	White		Acylcarnitines Profile	Tetradecanoylcarnitine, C14	0.18	H	nmol/mL	< 0.12		Tetradecenoylcarnitine (C14) (Blood)
SP10.2.1	Female	White		Acylcarnitines Profile	Octanedioylcarnitine, C8-DC	0.06		nmol/mL	<0.19		Octanedioylcarnitine (C8-DC) (Blood)
SP10.2.1	Female	White		Acylcarnitines Profile	3-OH-Tetradecenoylcarnitine, C14:1-OH	0.02		nmol/mL	< 0.13		3-OH-Tetradecenoylcarnitine (C14:1OH) (Blood)
SP10.2.1	Female	White		Acylcarnitines Profile	3-OH-Tetradecanoylcarnitine, C14-OH	0.01		nmol/mL	< 0.08		3-OH-Tetradecenoylcarnitine (C14OH) (Blood)
SP10.2.1	Female	White		Acylcarnitines Profile	Hexadecenoylcarnitine, C16:1	0.13	H	nmol/mL	< 0.10		Hexadecenoylcarnitine (C16:1) (Blood)
SP10.2.1	Female	White		Acylcarnitines Profile	Hexadecanoylcarnitine, C16	0.15		nmol/mL	< 0.23		Hexadecenoylcarnitine (C16:1) (Blood)
SP10.2.1	Female	White		Acylcarnitines Profile	3-OH-Hexadecenoylcarnitine, C16:1-OH	0.01		nmol/mL	< 0.06		3-OH-Hexadecenoylcarnitine (C16:1-OH (Blood)
SP10.2.1	Female	White		Acylcarnitines Profile	3-OH-hexadecanoylcarnitine, C16-OH	0.01		nmol/mL	< 0.06		3-OH-Hexadecenoylcarnitine (C16-OH) (Blood)
SP10.2.1	Female	White		Acylcarnitines Profile	Octadecadienoylcarnitine, C18:2	0.09		nmol/mL	< 0.24		Octadecadienoylcarnitine (C18:2) (Blood)
SP10.2.1	Female	White		Acylcarnitines Profile	Octadecenoylcarnitine, C18:1	0.16		nmol/mL	< 0.39		Octadecenoylcarnitine (C18:1) (Blood)
SP10.2.1	Female	White		Acylcarnitines Profile	Octadecanoylcarnitine, C18	0.06		nmol/mL	< 0.14		Octadecanoylcarnitine (C18) (Blood)
SP10.2.1	Female	White		Acylcarnitines Profile	Dodecanedioylcarnitine, C12-DC	0.01		nmol/mL	<0.04		Octadecanoyl. (C18) a/o Dodec. (C12-DC)? (Blood)
SP10.2.1	Female	White		Acylcarnitines Profile	3-OH-octadecadienoylcarnitine, C18:2-OH	<0.02		nmol/mL	< 0.06		3-OH-Octadecadienoylcarnitine (C18:2-OH) (Blood)
SP10.2.1	Female	White		Acylcarnitines Profile	3-OH-octadecenoylcarnitine, C18:1-OH	0.01		nmol/mL	< 0.06		3-OH-Octadecenoylcarnitine (C18:1-OH) (Blood)
SP10.2.1	Female	White		Acylcarnitines Profile	3-OH-octadecanoylcarnitine, C18-OH	0.01		nmol/mL	<0.03		3-OH-Octadecanoylcarnitine (C18-OH) (Blood)
SP10.2.1	Female	White		Acylcarnitines Profile	Comment, Acylcarnitine	SEE BELOW | In this sample, the concentrations of several acylcarnitines of various chain lengths were mildly elevated. In particular, saturated and unsaturated species were prominent in this range (C6 - C14). Acetylcarnitine (C2) was in the normal range. Although abnormal, this profile is of uncertain clinical significance and potentially could reflect a dietary artifact. However, on the basis of this sole analysis, an inherited disorder of fatty acid beta-oxidation cannot be excluded. We recommend stopping any dietary supplementation (if any) and to repeat plasma acylcarnitine profile, plasma free and total carnitine, plasma free fatty acids, urine acylglycines and organic acids (best obtained before a regular meal). Please call the Biochemical Genetics consultant on call (Tel. 1-800-533-1710) if you have any questions. -------------------ADDITIONAL INFORMATION------------------- Flow Injection Analysis-Tandem Mass Spectrometry (FIA-MS/MS) This test was developed and its performance characteristics determined by Mayo Clinic in a manner consistent with CLIA requirements. This test has not been cleared or approved by the U.S. Food and Drug Administration. Test Performed by: Mayo Clinic Laboratories - Rochester Main Campus 200 First Street SW, Rochester, MN 55905		NA		In this sample, the concentrations of several acylcarnitines of various chain lengths were mildly elevated. In particular, saturated and unsaturated species were prominent in this range (C6 - C14). Acetylcarnitine (C2) was in the normal range. Although abnormal, this profile is of uncertain clinical significance and potentially could reflect a dietary artifact. However, on the basis of this sole analysis, an inherited disorder of fatty acid beta-oxidation cannot be excluded. We recommend stopping any dietary supplementation (if any) and to repeat plasma acylcarnitine profile, plasma free and total carnitine, plasma free fatty acids, urine acylglycines and organic acids (best obtained before a regular meal). Please call the Biochemical Genetics consultant on call (Tel. 1-800-533-1710) if you have any questions. -------------------ADDITIONAL INFORMATION------------------- Flow Injection Analysis-Tandem Mass Spectrometry (FIA-MS/MS) This test was developed and its performance characteristics determined by Mayo Clinic in a manner consistent with CLIA requirements. This test has not been cleared or approved by the U.S. Food and Drug Administration. Test Performed by: Mayo Clinic Laboratories - Rochester Main Campus 200 First Street SW, Rochester, MN 55905	Acylcarnitine Comment (Blood)
SP10.2.1	Female	White		Carnitine and Acylcarnitine	Carnitine, Free	20	L	nmol/mL	25-54		Carnitine Free (Blood)
SP10.2.1	Female	White		Carnitine and Acylcarnitine	Carnitine, Total	31	L	nmol/mL	34-78		Carnitine Total (Blood)
SP10.2.1	Female	White		Carnitine and Acylcarnitine	Acylcarnitine	11		nmol/mL	5-30		Acylcarnitine (Blood)
SP10.2.1	Female	White		Carnitine and Acylcarnitine	AC/FC Ratio	0.6		NA	0.1-0.8		AC/FC Ratio (Blood)
SP10.2.1	Female	White		Carnitine and Acylcarnitine	Interpretation, Carnitine	SEE BELOW | In this sample, the carnitine profile was essentially normal. -------------------ADDITIONAL INFORMATION------------------- This test was developed and its performance characteristics determined by Mayo Clinic in a manner consistent with CLIA requirements. This test has not been cleared or approved by the U.S. Food and Drug Administration. Test Performed by: Mayo Clinic Laboratories - Rochester Main Campus 200 First Street SW, Rochester, MN 55905		NA		In this sample, the carnitine profile was essentially normal. -------------------ADDITIONAL INFORMATION------------------- This test was developed and its performance characteristics determined by Mayo Clinic in a manner consistent with CLIA requirements. This test has not been cleared or approved by the U.S. Food and Drug Administration. Test Performed by: Mayo Clinic Laboratories - Rochester Main Campus 200 First Street SW, Rochester, MN 55905	Carnitine Interpretation (Blood)
SP10.2.1	Female	White		Acute Care Panel	Sodium	139		mmol/L	136-145		Sodium (Blood)
SP10.2.1	Female	White		Acute Care Panel	Potassium	3.5		mmol/L	3.4-5.1		Potassium (Blood)
SP10.2.1	Female	White		Acute Care Panel	Chloride	104		mmol/L	98-107		Chloride (Blood)
SP10.2.1	Female	White		Acute Care Panel	Total CO2	21	L	mmol/L	22-29		CO2 Total (Blood)
SP10.2.1	Female	White		Acute Care Panel	Creatinine	0.70		mg/dL	0.51-0.95		Creatinine (Blood)
SP10.2.1	Female	White		Acute Care Panel	Glucose	81		mg/dL	74-99		Glucose (Blood)
SP10.2.1	Female	White		Acute Care Panel	Urea Nitrogen	12		mg/dL	6-20		BUN (Blood)
SP10.2.1	Female	White		Acute Care Panel	Anion Gap	14		mmol/L	7-16		Anion Gap (Blood)
SP10.2.1	Female	White		Mineral Panel	Albumin	3.8		g/dL	3.5-5.2		Albumin (Blood)
SP10.2.1	Female	White		Mineral Panel	Calcium	2.16		mmol/L	2.15-2.55		Calcium (Blood)
SP10.2.1	Female	White		Mineral Panel	Magnesium	0.84		mmol/L	0.66-1.07		Magnesium (Blood)
SP10.2.1	Female	White		Mineral Panel	Phosphorus, Inorganic	3.3		mg/dL	2.5-4.5		Phosphorus (Blood)
SP10.2.1	Female	White		Hepatic Panel	Alkaline Phosphatase	30	L	U/L	35-105		Alkaline Phosphatase (Blood)
SP10.2.1	Female	White		Hepatic Panel	Alanine Aminotransferase	22		U/L	0-33		ALT (Blood)
SP10.2.1	Female	White		Hepatic Panel	Aspartate Aminotransferase	37	H	U/L	0-32		AST (Blood)
SP10.2.1	Female	White		Hepatic Panel	Bilirubin, Total	0.3		mg/dL	0.0-1.2		Bilirubin Total (Blood)
SP10.2.1	Female	White		Hepatic Panel	Bilirubin, Direct	<0.2		mg/dL	0.0-0.3		Bilirubin Direct (Blood)
SP10.2.1	Female	White		Lipid Panel	Cholesterol, Total	140		mg/dL	0-199	ATP III adopts the following classification for adults Adult (>=18Y) Desirable < 200 Borderline high risk 200-239 High risk >= 240 Pediatric (2-17Y) Desirable < 170 Borderline high risk 170-199 High risk >199	Cholesterol (Blood)
SP10.2.1	Female	White		Lipid Panel	Triglycerides	143		mg/dL	0-149	ATP III adopts the following classification triglycerides: Normal triglycerides: Less than 150 mg/dL. Borderline-high triglycerides: 150-199 mg/dL. High triglycerides: 200-499 mg/dL. Very high triglycerides: Greater than or equal to 500 mg/dL.	Triglycerides (Blood)
SP10.2.1	Female	White		Lipid Panel	HDL Cholesterol	40		mg/dL		Adult (>=18y): Low (high risk) < 40 High (low risk) >= 60 Pediatric (2-17y) Low (abnormal) <35	HDL Cholesterol (Blood)
SP10.2.1	Female	White		Lipid Panel	LDL Cholesterol-Calculated	72		mg/dL		Adult (>=18Y): LDL cholesterol optimal < 100 Near or above optimal 100-129 Borderline high risk 130-159 High risk 160-189 Very high risk >= 190 Pediatric (2-17Y): LDL cholesterol Acceptable <110 Borderline high risk 110-130 Elevated >130	LDL Cholesterol Calculated (Blood)
SP10.2.1	Female	White		Thyroid Panel	Thyroid Stimulating Hormone	4.58	H	mcIU/mL	0.27-4.20	Mass Spectrometry T3, T4, Reverse T3, FT3, FT4 will be performed if TSH > 10.0 mcIU/mL.	TSH (Blood)
SP10.2.1	Female	White		Iron and Transferrin	Iron	139		mcg/dL	37-145		Iron (Blood)
SP10.2.1	Female	White		Iron and Transferrin	Transferrin	264		mg/dL	200-360		Transferrin (Blood)
SP10.2.1	Female	White		Iron and Transferrin	%Saturation	38		%	20-50	IRON and ISAT results may not be valid when Ferritin result is greater than 1200 mcg/L.	Iron % Saturation (Blood)
SP10.2.1	Female	White		Iron and Transferrin	Ferritin	207	H	mcg/L	13-150		Ferritin (Blood)
SP10.2.1	Female	White		Protein, Total	Protein, Total	6.8		g/dL	6.4-8.3		Protein Total (Blood)
SP10.2.1	Female	White		Pro Brain Natriuretic Peptide	Pro Brain Natriuretic Peptide	264	H	pg/mL	0-124		Pro Brain Natriuretic Peptide (Blood)
SP10.2.1	Female	White		Creatine Kinase	Creatine Kinase	65		U/L	26-192		Creatine Kinase (Blood)
SP10.2.1	Female	White		Troponin I	Troponin I	<0.017		ng/mL	0.000-0.056		Troponin I (Blood)
SP10.2.1	Female	White		Cortisol, Serum	Cortisol, Serum	18.5		mcg/dL	5.0-25.0	Reference Range for samples collected between 8:00 and 9:00 am.	Cortisol (Blood)
SP10.2.1	Female	White		Growth Hormone	Growth Hormone	0.82		ng/mL	0.00-8.00		Growth Hormone (Blood)
SP10.2.1	Female	White		Luteinizing Hormone	Luteinizing Hormone (LH)	7.7		U/L		Follicular 1-12 U/L Midcycle 17-77 U/L Luteal 0-15 U/L Postmenopausal 11-40 U/L Adult Males 1-8 U/L	Luteinizing Hormone (LH) (Blood)
SP10.2.1	Female	White		Follicle Stimulating Hormone	Follicle Stimulating Hormone	4.5		U/L		Follicular 3-11 U/L Midcycle 6-21-U/L Luteal 1-9 U/L Postmenopausal 22-153 U/L Adult Males 1-11 U/L	Follicle Stimulating Hormone (FSH) (Blood)
SP10.2.1	Female	White		PT	PT(Automated)	14.5		sec	11.6-15.2		PT (Blood)
SP10.2.1	Female	White		PT	PT - INR	1.11		NA		The INR is validated only as a measurement of the effect of Coumadin or warfarin-like anticoagulants. The target PT INR for oral anticoagulant prophylaxis and treatment of venous thrombosis, pulmonary embolism, tissue heart valve, acute myocardial infarction, atrial fibrillation,valvular heart disease and systemic embolization is 2.0-3.0. The target PT INR for prophylactic treatment of a mechanical heart valve is 2.5-3.5.	PT INR (Blood)
SP10.2.1	Female	White		PTT	PTT(Automated)	26.7		sec	25.3-37.3		PTT (Blood)
SP10.2.1	Female	White		PTT	PTT Comment:	NOTE:		NA		For therapeutic aPTT level during heparinization, the recommended aPTT range is 1.8 - 3.2 times the mean of the normal range of the aPTT. Please page the Hematology fellow at 102-15845 for questions regarding heparin dose or aPTT while on heparin.	PTT Comment (Blood)
SP10.2.1	Female	White		Progesterone Serum Level	Progesterone, Serum	0.3		ng/mL		Female: Follicular Phase 0.1-0.9 Ovulation Phase 0.1-12.0 Luteal Phase 1.8-23.9 postmenopausal 0.0-0.1	Progesterone (Blood)
SP10.2.1	Female	White		Lactate-L, Plasma	Lactate-L, Plasma	1.4		mmol/L	0.5-2.2		Lactate (Blood)
SP10.2.1	Female	White		Vitamin D, 25 Hydroxy, Total	Vitamin D, 25-Hydroxy Total	79		ng/mL		Total Vitamin D 25-OH Reference Interval <10 ng/mL (severe deficiency): Could be associated with osteomalacia or rickets. 10-32 ng/mL (mild to moderate deficiency): May be associated with increased risk of osteoporosis or secondary hyperparathyroidism. 33-100 ng/mL (optimum levels): Optimum levels in the normal population. >100 ng/mL (toxicity possible): 100 ng/mL is the lowest reported level associated with toxicity in patients without primary hyperparathyroidism who have normal renal function. Most patients with toxicity have levels >150 ng/mL. Patients with renal failure can have very high 25-OH-VitD levels without any signs of toxicity, as renal conversion to the active hormone 1,25-OH-VitD is impaired or absent. These reference ranges represent clinical decision values that apply to males and females of all ages, rather than population-based reference values. Population reference ranges for 25-OH-VitD vary widely depending on ethnic background, age, geographic location of the studied populations, and the sampling-season. Population-based ranges correlate poorly with serum 25-OH-VitD concentrations that are associated with biologically and clinically relevant vitamin D effects and are therefore of limited clinical value.	Vitamin D 25-Hydroxy Total (Blood)
SP10.2.1	Female	White		Vitamin D, 1,25-Dihydroxy	Vitamin D, 1,25-Dihydroxy	42		pg/mL	20-79		Vitamin D 1, 25-Dihydroxy (Blood)
SP10.2.1	Female	White		Urinalysis (includes microscopic)	Glucose, Urine.	Negative		NA	Negative		Glucose, Qualitative (Urinalysis)
SP10.2.1	Female	White		Urinalysis (includes microscopic)	Protein, Urine.	Negative		mg/dL	Negative		Protein, Qualitative (Urinalysis)
SP10.2.1	Female	White		Urinalysis (includes microscopic)	Urobilinogen	Negative		mg/dL	Normal		Urobilinogen (Urinalysis)
SP10.2.1	Female	White		Urinalysis (includes microscopic)	pH, Urine.	6		NA	5-8		pH (Urinalysis)
SP10.2.1	Female	White		Urinalysis (includes microscopic)	Hemoglobin, Urine	Negative		NA	Negative		Hemoglobin (Urinalysis)
SP10.2.1	Female	White		Urinalysis (includes microscopic)	Ketones	Negative		NA	Negative		Ketones (Urinalysis)
SP10.2.1	Female	White		Urinalysis (includes microscopic)	Nitrite	Negative		NA	Negative		Nitrite (Urinalysis)
SP10.2.1	Female	White		Urinalysis (includes microscopic)	Leukocyte Esterase	Negative		NA	Negative		Leukocyte Esterase (Urinalysis)
SP10.2.1	Female	White		Urinalysis (includes microscopic)	Appearance	Clear		NA			Appearance (Urinalysis)
SP10.2.1	Female	White		Urinalysis (includes microscopic)	Specific Gravity, Urine.	1.014		NA	1.002-1.035		Specific Gravity (Urinalysis)
SP10.2.1	Female	White		Urinalysis (includes microscopic)	Color	Light Yellow		NA			Color (Urinalysis)
SP10.2.1	Female	White		Urinalysis (includes microscopic)	RBC, Urine	2		/mcL	0-15		RBC (Urinalysis)
SP10.2.1	Female	White		Urinalysis (includes microscopic)	WBC, Urine	11		/mcL	0-25		WBC (Urinalysis)
SP10.2.1	Female	White		Urinalysis (includes microscopic)	Squamous Epithelial	10		/mcL			Squamous Cells (Urinalysis)
SP10.2.1	Female	White		Urinalysis (includes microscopic)	Transitional Epithelial	1		/mcL			Transitional Epith (Urinalysis)
SP10.2.1	Female	White		Urinalysis (includes microscopic)	Mucus	Rare		NA			Mucous (Urinalysis)
SP10.2.1	Female	White		Organic Acid,Urine	Organic Acid Scrn,U	SEE BELOW | In this sample, metabolites of valproic acid were detected. There were no other unusual organic acids. -------------------ADDITIONAL INFORMATION------------------- Gas Chromatography-Mass Spectrometry (GC/MS) This test was developed and its performance characteristics determined by Mayo Clinic in a manner consistent with CLIA requirements. This test has not been cleared or approved by the U.S. Food and Drug Administration. Test Performed by: Mayo Clinic Laboratories - Rochester Main Campus 200 First Street SW, Rochester, MN 55905		NA		In this sample, metabolites of valproic acid were detected. There were no other unusual organic acids. -------------------ADDITIONAL INFORMATION------------------- Gas Chromatography-Mass Spectrometry (GC/MS) This test was developed and its performance characteristics determined by Mayo Clinic in a manner consistent with CLIA requirements. This test has not been cleared or approved by the U.S. Food and Drug Administration. Test Performed by: Mayo Clinic Laboratories - Rochester Main Campus 200 First Street SW, Rochester, MN 55905	Organic Acid (Urine)
SP10.2.1	Female	White		CBC + Diff	WBC Count	5.32		K/uL	3.98-10.04		WBC (Blood)
SP10.2.1	Female	White		CBC + Diff	RBC Count	4.04		M/uL	3.93-5.22		RBC (Blood)
SP10.2.1	Female	White		CBC + Diff	Hemoglobin	12.5		g/dL	11.2-15.7		Hemoglobin (Blood)
SP10.2.1	Female	White		CBC + Diff	Hematocrit	37.4		%	34.1-44.9		Hematocrit (Blood)
SP10.2.1	Female	White		CBC + Diff	MCV	92.6		fL	79.4-94.8		MCV (Blood)
SP10.2.1	Female	White		CBC + Diff	MCH	30.9		pg	25.6-32.2		MCH (Blood)
SP10.2.1	Female	White		CBC + Diff	MCHC	33.4		g/dL	32.2-35.5		MCHC (Blood)
SP10.2.1	Female	White		CBC + Diff	Platelet Count	171	L	K/uL	173-369		Platelet Count (Blood)
SP10.2.1	Female	White		CBC + Diff	RBC Distribution Width	12.9		%	11.7-14.4		RDW (Blood)
SP10.2.1	Female	White		CBC + Diff	MPV	12.1		fL	9.4-12.3		MPV (Blood)
SP10.2.1	Female	White		CBC + Diff	Nucleated RBC	0.0		/100 WBC	0.0-0.2		Nucleated RBC % (Blood)
SP10.2.1	Female	White		CBC + Diff	Nucleated RBC Abs	0.00		K/uL	0.00-0.01		Nucleated RBC Abs (Blood)
SP10.2.1	Female	White		CBC + Diff	Bands	with Neutrophil		NA			Bands (Blood)
SP10.2.1	Female	White		CBC + Diff	Immature Granulocytes %	0.9	H	%	0.0-0.4		Immature Granulocytes % (Blood)
SP10.2.1	Female	White		CBC + Diff	Immature Granulocytes Abs.	0.05	H	K/uL	0.00-0.03		Immature Granulocytes Abs (Blood)
SP10.2.1	Female	White		CBC + Diff	Neutrophils %	43.5		%	34.0-71.1		Neutrophil % (Blood)
SP10.2.1	Female	White		CBC + Diff	Lymphocytes %	44.9		%	19.3-51.7		Lymphocytes % (Blood)
SP10.2.1	Female	White		CBC + Diff	Monocytes %	9.0		%	4.7-12.5		Monocytes % (Blood)
SP10.2.1	Female	White		CBC + Diff	Eosinophils %	1.1		%	0.7-5.8		Eosinophil % (Blood)
SP10.2.1	Female	White		CBC + Diff	Basophils %	0.6		%	0.1-1.2		Basophil % (Blood)
SP10.2.1	Female	White		CBC + Diff	Neutrophils Abs	2.31		K/uL	1.56-6.13		Neutrophil Abs (Blood)
SP10.2.1	Female	White		CBC + Diff	Lymphocytes Abs	2.39		K/uL	1.18-3.74		Lymphocytes Abs (Blood)
SP10.2.1	Female	White		CBC + Diff	Monocytes Abs	0.48		K/uL	0.24-0.86		Monocytes Abs (Blood)
SP10.2.1	Female	White		CBC + Diff	Eos Abs	0.06		K/uL	0.04-0.36		Eosinophil Abs (Blood)
SP10.2.1	Female	White		CBC + Diff	Basophils Abs	0.03		K/uL	0.01-0.08		Basophil Abs (Blood)
SP10.2.1	Female	White		Pregnancy Test, Urine	Pregnancy, Urine	NEGATIVE		NA		False negative urine pregnancy result can be observed 6 to 8 weeks after last menstrual period. Serum HCG test is indicated to assess pregnancy beyond this interval.	Pregnancy Test (Urine)
SP10.2.5	Male	White		Hemoglobin A1C	Hgb A1C	5.4		%	4.0-6.0	The American Diabetic Association guidelines for Standards of Medical Care in Diabetes-2010 proposes a diagnosis of diabetes for HbA1c levels of equal to or greater than 6.5% and suggests HbA1c levels of 5.7-6.4 are considered a sign of increased risk for diabetes.	Hemoglobin A1C (Blood)
SP10.2.5	Male	White		Hemoglobin A1C	Estimated Average Glucose	108		mg/dL	68-126		Est. Avg. Glucose (Blood)
SP10.2.5	Male	White		Carnitine and Acylcarnitine	Carnitine, Free	43		nmol/mL	24-63		Carnitine Free (Blood)
SP10.2.5	Male	White		Carnitine and Acylcarnitine	Carnitine, Total	51		nmol/mL	35-84		Carnitine Total (Blood)
SP10.2.5	Male	White		Carnitine and Acylcarnitine	Acylcarnitine	8		nmol/mL	4-28		Acylcarnitine (Blood)
SP10.2.5	Male	White		Carnitine and Acylcarnitine	AC/FC Ratio	0.2		NA	0.1-0.8		AC/FC Ratio (Blood)
SP10.2.5	Male	White		Carnitine and Acylcarnitine	Interpretation, Carnitine	SEE BELOW | In this sample, the carnitine profile was normal. -------------------ADDITIONAL INFORMATION------------------- This test was developed and its performance characteristics determined by Mayo Clinic in a manner consistent with CLIA requirements. This test has not been cleared or approved by the U.S. Food and Drug Administration. Test Performed by: Mayo Clinic Laboratories - Rochester Main Campus 200 First Street SW, Rochester, MN 55905		NA		In this sample, the carnitine profile was normal. -------------------ADDITIONAL INFORMATION------------------- This test was developed and its performance characteristics determined by Mayo Clinic in a manner consistent with CLIA requirements. This test has not been cleared or approved by the U.S. Food and Drug Administration. Test Performed by: Mayo Clinic Laboratories - Rochester Main Campus 200 First Street SW, Rochester, MN 55905	Carnitine Interpretation (Blood)
SP10.2.5	Male	White		Albumin, CSF	Albumin, CSF	11		mg/dL	9-34		Albumin (CSF)
SP10.2.5	Male	White		Glucose, CSF	Glucose, CSF	69		mg/dL	40-70		Glucose (CSF)
SP10.2.5	Male	White		Protein, CSF	Protein, CSF	19		mg/dL		Lumbar : 15-45mg/dL Cisternal : 15-25mg/dL Ventricular : 5-15mg/dL	Protein (CSF)
SP10.2.5	Male	White		L-Lactate, CSF	L-Lactate, CSF	1.0	L	mmol/L	1.1-2.4		Lactate (CSF)
SP10.2.5	Male	White		Progesterone Serum Level	Progesterone, Serum	0.3		ng/mL	0.0-0.4		Progesterone (Blood)
SP10.2.5	Male	White		Vitamin D, 25 Hydroxy, Total	Vitamin D, 25-Hydroxy Total	59		ng/mL		Total Vitamin D 25-OH Reference Interval <10 ng/mL (severe deficiency): Could be associated with osteomalacia or rickets. 10-32 ng/mL (mild to moderate deficiency): May be associated with increased risk of osteoporosis or secondary hyperparathyroidism. 33-100 ng/mL (optimum levels): Optimum levels in the normal population. >100 ng/mL (toxicity possible): 100 ng/mL is the lowest reported level associated with toxicity in patients without primary hyperparathyroidism who have normal renal function. Most patients with toxicity have levels >150 ng/mL. Patients with renal failure can have very high 25-OH-VitD levels without any signs of toxicity, as renal conversion to the active hormone 1,25-OH-VitD is impaired or absent. These reference ranges represent clinical decision values that apply to males and females of all ages, rather than population-based reference values. Population reference ranges for 25-OH-VitD vary widely depending on ethnic background, age, geographic location of the studied populations, and the sampling-season. Population-based ranges correlate poorly with serum 25-OH-VitD concentrations that are associated with biologically and clinically relevant vitamin D effects and are therefore of limited clinical value.	Vitamin D 25-Hydroxy Total (Blood)
SP10.2.5	Male	White		Vitamin D, 1,25-Dihydroxy	Vitamin D, 1,25-Dihydroxy	43		pg/mL	20-79		Vitamin D 1, 25-Dihydroxy (Blood)
SP10.2.5	Male	White		Urinalysis (includes microscopic)	Glucose, Urine.	Negative		NA	Negative		Glucose, Qualitative (Urinalysis)
SP10.2.5	Male	White		Urinalysis (includes microscopic)	Protein, Urine.	Negative		mg/dL	Negative		Protein, Qualitative (Urinalysis)
SP10.2.5	Male	White		Urinalysis (includes microscopic)	Urobilinogen	Negative		mg/dL	Normal		Urobilinogen (Urinalysis)
SP10.2.5	Male	White		Urinalysis (includes microscopic)	pH, Urine.	6		NA	5-8		pH (Urinalysis)
SP10.2.5	Male	White		Urinalysis (includes microscopic)	Hemoglobin, Urine	Negative		NA	Negative		Hemoglobin (Urinalysis)
SP10.2.5	Male	White		Urinalysis (includes microscopic)	Ketones	Negative		NA	Negative		Ketones (Urinalysis)
SP10.2.5	Male	White		Urinalysis (includes microscopic)	Nitrite	Negative		NA	Negative		Nitrite (Urinalysis)
SP10.2.5	Male	White		Urinalysis (includes microscopic)	Leukocyte Esterase	Negative		NA	Negative		Leukocyte Esterase (Urinalysis)
SP10.2.5	Male	White		Urinalysis (includes microscopic)	Appearance	Slightly-Cloudy		NA			Appearance (Urinalysis)
SP10.2.5	Male	White		Urinalysis (includes microscopic)	Specific Gravity, Urine.	1.027		NA	1.002-1.035		Specific Gravity (Urinalysis)
SP10.2.5	Male	White		Urinalysis (includes microscopic)	Color	Yellow		NA			Color (Urinalysis)
SP10.2.5	Male	White		Urinalysis (includes microscopic)	WBC, Urine	2		/mcL	0-25		WBC (Urinalysis)
SP10.2.5	Male	White		Urinalysis (includes microscopic)	Hyaline Casts	1		/mcL			Hyalin Casts (Urinalysis)
SP10.2.5	Male	White		Urinalysis (includes microscopic)	Mucus	Many		NA			Mucous (Urinalysis)
SP10.2.5	Male	White		Organic Acid,Urine	Organic Acid Scrn,U	SEE BELOW | In this sample, there were no unusual organic acids. -------------------ADDITIONAL INFORMATION------------------- Gas Chromatography-Mass Spectrometry (GC/MS) This test was developed and its performance characteristics determined by Mayo Clinic in a manner consistent with CLIA requirements. This test has not been cleared or approved by the U.S. Food and Drug Administration. Test Performed by: Mayo Clinic Laboratories - Rochester Main Campus 200 First Street SW, Rochester, MN 55905		NA		In this sample, there were no unusual organic acids. -------------------ADDITIONAL INFORMATION------------------- Gas Chromatography-Mass Spectrometry (GC/MS) This test was developed and its performance characteristics determined by Mayo Clinic in a manner consistent with CLIA requirements. This test has not been cleared or approved by the U.S. Food and Drug Administration. Test Performed by: Mayo Clinic Laboratories - Rochester Main Campus 200 First Street SW, Rochester, MN 55905	Organic Acid (Urine)
SP10.2.5	Male	White		Acute Care Panel	Sodium	141		mmol/L	136-145		Sodium (Blood)
SP10.2.5	Male	White		Acute Care Panel	Potassium	3.8		mmol/L	3.4-5.1		Potassium (Blood)
SP10.2.5	Male	White		Acute Care Panel	Chloride	103		mmol/L	98-107		Chloride (Blood)
SP10.2.5	Male	White		Acute Care Panel	Total CO2	24		mmol/L	22-29		CO2 Total (Blood)
SP10.2.5	Male	White		Acute Care Panel	Creatinine	0.56		mg/dL	0.30-0.70		Creatinine (Blood)
SP10.2.5	Male	White		Acute Care Panel	Glucose	105	H	mg/dL	74-99		Glucose (Blood)
SP10.2.5	Male	White		Acute Care Panel	Urea Nitrogen	14		mg/dL	3-16		BUN (Blood)
SP10.2.5	Male	White		Acute Care Panel	Anion Gap	13		mmol/L	7-16		Anion Gap (Blood)
SP10.2.5	Male	White		Mineral Panel	Albumin	4.5		g/dL	3.5-5.0		Albumin (Blood)
SP10.2.5	Male	White		Mineral Panel	Calcium	2.42		mmol/L	2.15-2.55		Calcium (Blood)
SP10.2.5	Male	White		Mineral Panel	Magnesium	0.91		mmol/L	0.66-1.07		Magnesium (Blood)
SP10.2.5	Male	White		Mineral Panel	Phosphorus, Inorganic	4.5		mg/dL	3.0-5.7		Phosphorus (Blood)
SP10.2.5	Male	White		Hepatic Panel	Alkaline Phosphatase	178		U/L	93-309		Alkaline Phosphatase (Blood)
SP10.2.5	Male	White		Hepatic Panel	Alanine Aminotransferase	13		U/L	5-30		ALT (Blood)
SP10.2.5	Male	White		Hepatic Panel	Aspartate Aminotransferase	35		U/L	0-40		AST (Blood)
SP10.2.5	Male	White		Hepatic Panel	Bilirubin, Total	0.3		mg/dL	0.0-1.2		Bilirubin Total (Blood)
SP10.2.5	Male	White		Hepatic Panel	Bilirubin, Direct	<0.2		mg/dL	0.0-0.3		Bilirubin Direct (Blood)
SP10.2.5	Male	White		Lipid Panel	Cholesterol, Total	163		mg/dL	0-169	ATP III adopts the following classification for adults Adult (>=18Y) Desirable < 200 Borderline high risk 200-239 High risk >= 240 Pediatric (2-17Y) Desirable < 170 Borderline high risk 170-199 High risk >199	Cholesterol (Blood)
SP10.2.5	Male	White		Lipid Panel	Triglycerides	58		mg/dL	0-149	ATP III adopts the following classification triglycerides: Normal triglycerides: Less than 150 mg/dL. Borderline-high triglycerides: 150-199 mg/dL. High triglycerides: 200-499 mg/dL. Very high triglycerides: Greater than or equal to 500 mg/dL.	Triglycerides (Blood)
SP10.2.5	Male	White		Lipid Panel	HDL Cholesterol	66		mg/dL		Adult (>=18y): Low (high risk) < 40 High (low risk) >= 60 Pediatric (2-17y) Low (abnormal) <35	HDL Cholesterol (Blood)
SP10.2.5	Male	White		Lipid Panel	LDL Cholesterol-Calculated	85		mg/dL		Adult (>=18Y): LDL cholesterol optimal < 100 Near or above optimal 100-129 Borderline high risk 130-159 High risk 160-189 Very high risk >= 190 Pediatric (2-17Y): LDL cholesterol Acceptable <110 Borderline high risk 110-130 Elevated >130	LDL Cholesterol Calculated (Blood)
SP10.2.5	Male	White		Thyroid Panel	Thyroid Stimulating Hormone	2.71		mcIU/mL	1.18-5.33	Mass Spectrometry T3, T4, Reverse T3, FT3, FT4 will be performed if TSH > 10.0 mcIU/mL.	TSH (Blood)
SP10.2.5	Male	White		Iron and Transferrin	Iron	114		mcg/dL	50-120		Iron (Blood)
SP10.2.5	Male	White		Iron and Transferrin	Transferrin	215		mg/dL	200-360		Transferrin (Blood)
SP10.2.5	Male	White		Iron and Transferrin	%Saturation	38		%	20-50	IRON and ISAT results may not be valid when Ferritin result is greater than 1200 mcg/L.	Iron % Saturation (Blood)
SP10.2.5	Male	White		Iron and Transferrin	Ferritin	50		mcg/L	30-400		Ferritin (Blood)
SP10.2.5	Male	White		Protein, Total	Protein, Total	6.6		g/dL	6.4-8.3		Protein Total (Blood)
SP10.2.5	Male	White		Creatine Kinase	Creatine Kinase	93		U/L	0-174		Creatine Kinase (Blood)
SP10.2.5	Male	White		Pro Brain Natriuretic Peptide	Pro Brain Natriuretic Peptide	57		pg/mL	0-124		Pro Brain Natriuretic Peptide (Blood)
SP10.2.5	Male	White		Troponin I	Troponin I	<0.017		ng/mL	0.000-0.056		Troponin I (Blood)
SP10.2.5	Male	White		Testosterone, Total and Free (calc)	Sex Hormone Binding Globulin	141	H	nmol/L	13-71		Sex Hormone Binding Globulin (Blood)
SP10.2.5	Male	White		Testosterone, Total and Free (calc)	Testosterone, Total	<20.0		ng/dL			Testosterone, Total (Blood)
SP10.2.5	Male	White		Testosterone, Total and Free (calc)	Albumin	4.7		g/dL	3.5-5.0		Albumin [Ord: Testosterone] (Blood)
SP10.2.5	Male	White		Testosterone, Total and Free (calc)	Testosterone, Free (calc)	see note | Unable to perform calculation. If unable to calculate free testosterone due to low total testosterone and a more sensitive test is required for patient care, please contact DLM Chemistry Senior Staff.		ng/dL	7.4-22.6	Unable to perform calculation. If unable to calculate free testosterone due to low total testosterone and a more sensitive test is required for patient care, please contact DLM Chemistry Senior Staff.	Testosterone, Free (calc) (Blood)
SP10.2.5	Male	White		Cortisol, Serum	Cortisol, Serum	13.1		mcg/dL	5.0-25.0	Reference Range for samples collected between 8:00 and 9:00 am.	Cortisol (Blood)
SP10.2.5	Male	White		Growth Hormone	Growth Hormone	0.66		ng/mL	0.00-3.00		Growth Hormone (Blood)
SP10.2.5	Male	White		Luteinizing Hormone	Luteinizing Hormone (LH)	0.5		U/L		Follicular 1-12 U/L Midcycle 17-77 U/L Luteal 0-15 U/L Postmenopausal 11-40 U/L Adult Males 1-8 U/L	Luteinizing Hormone (LH) (Blood)
SP10.2.5	Male	White		Follicle Stimulating Hormone	Follicle Stimulating Hormone	1.6		U/L		Follicular 3-11 U/L Midcycle 6-21-U/L Luteal 1-9 U/L Postmenopausal 22-153 U/L Adult Males 1-11 U/L	Follicle Stimulating Hormone (FSH) (Blood)
SP10.2.5	Male	White		CBC + Diff	WBC Count	4.36		K/uL	4.31-11.00		WBC (Blood)
SP10.2.5	Male	White		CBC + Diff	RBC Count	3.80	L	M/uL	3.96-5.03		RBC (Blood)
SP10.2.5	Male	White		CBC + Diff	Hemoglobin	10.8		g/dL	10.7-13.4		Hemoglobin (Blood)
SP10.2.5	Male	White		CBC + Diff	Hematocrit	32.4		%	32.2-39.8		Hematocrit (Blood)
SP10.2.5	Male	White		CBC + Diff	MCV	85.3		fL	74.4-86.1		MCV (Blood)
SP10.2.5	Male	White		CBC + Diff	MCH	28.4		pg	24.9-29.2		MCH (Blood)
SP10.2.5	Male	White		CBC + Diff	MCHC	33.3		g/dL	32.2-34.9		MCHC (Blood)
SP10.2.5	Male	White		CBC + Diff	Platelet Count	260		K/uL	206-369		Platelet Count (Blood)
SP10.2.5	Male	White		CBC + Diff	RBC Distribution Width	11.9		%	11.6-14.4		RDW (Blood)
SP10.2.5	Male	White		CBC + Diff	MPV	11.2		fL	9.2-11.4		MPV (Blood)
SP10.2.5	Male	White		CBC + Diff	Nucleated RBC	0.0		/100 WBC	0.0-0.2		Nucleated RBC % (Blood)
SP10.2.5	Male	White		CBC + Diff	Nucleated RBC Abs	0.00		K/uL	0.00-0.01		Nucleated RBC Abs (Blood)
SP10.2.5	Male	White		CBC + Diff	Bands	with Neutrophil		NA			Bands (Blood)
SP10.2.5	Male	White		CBC + Diff	Immature Granulocytes %	0.0		%	0.0-0.4		Immature Granulocytes % (Blood)
SP10.2.5	Male	White		CBC + Diff	Immature Granulocytes Abs.	0.00		K/uL	0.00-0.03		Immature Granulocytes Abs (Blood)
SP10.2.5	Male	White		CBC + Diff	Neutrophils %	46.1		%	28.6-74.5		Neutrophil % (Blood)
SP10.2.5	Male	White		CBC + Diff	Lymphocytes %	44.3		%	15.5-56.6		Lymphocytes % (Blood)
SP10.2.5	Male	White		CBC + Diff	Monocytes %	7.3		%	4.2-12.3		Monocytes % (Blood)
SP10.2.5	Male	White		CBC + Diff	Eosinophils %	1.6		%	0.0-4.7		Eosinophil % (Blood)
SP10.2.5	Male	White		CBC + Diff	Basophils %	0.7		%	0.0-0.7		Basophil % (Blood)
SP10.2.5	Male	White		CBC + Diff	Neutrophils Abs	2.01		K/uL	1.63-7.55		Neutrophil Abs (Blood)
SP10.2.5	Male	White		CBC + Diff	Lymphocytes Abs	1.93		K/uL	0.97-3.96		Lymphocytes Abs (Blood)
SP10.2.5	Male	White		CBC + Diff	Monocytes Abs	0.32		K/uL	0.19-0.85		Monocytes Abs (Blood)
SP10.2.5	Male	White		CBC + Diff	Eos Abs	0.07		K/uL	0.03-0.52		Eosinophil Abs (Blood)
SP10.2.5	Male	White		CBC + Diff	Basophils Abs	0.03		K/uL	0.01-0.06		Basophil Abs (Blood)
SP10.2.5	Male	White		PT	PT(Automated)	13.4		sec	11.6-15.2		PT (Blood)
SP10.2.5	Male	White		PT	PT - INR	1.00		NA		The INR is validated only as a measurement of the effect of Coumadin or warfarin-like anticoagulants. The target PT INR for oral anticoagulant prophylaxis and treatment of venous thrombosis, pulmonary embolism, tissue heart valve, acute myocardial infarction, atrial fibrillation,valvular heart disease and systemic embolization is 2.0-3.0. The target PT INR for prophylactic treatment of a mechanical heart valve is 2.5-3.5.	PT INR (Blood)
SP10.2.5	Male	White		PTT	PTT(Automated)	31.4		sec	25.3-37.3		PTT (Blood)
SP10.2.5	Male	White		PTT	PTT Comment:	NOTE:		NA		For therapeutic aPTT level during heparinization, the recommended aPTT range is 1.8 - 3.2 times the mean of the normal range of the aPTT. Please page the Hematology fellow at 102-15845 for questions regarding heparin dose or aPTT while on heparin.	PTT Comment (Blood)
SP10.2.5	Male	White		Adrenocorticotropic Hormone	ACTH, Plasma	38.4		pg/mL	5.0-46.0		ACTH (Blood)
SP10.2.5	Male	White		Lactate-L, Plasma	Lactate-L, Plasma	1.0		mmol/L	0.5-2.2		Lactate (Blood)
SP10.2.5	Male	White		Amino Acids QN, Plasma	Phosphoserine	0		nmol/mL	<95		Phosphoserine (Blood)
SP10.2.5	Male	White		Amino Acids QN, Plasma	Phosphoethanolamine	<2		nmol/mL	<5		Phosphoethanolamine (Blood)
SP10.2.5	Male	White		Amino Acids QN, Plasma	Taurine	46		nmol/mL	38-153		Taurine (Blood)
SP10.2.5	Male	White		Amino Acids QN, Plasma	Asparagine	60		nmol/mL	29-87		Asparagine (Blood)
SP10.2.5	Male	White		Amino Acids QN, Plasma	Serine	139		nmol/mL	71-208		Serine (Blood)
SP10.2.5	Male	White		Amino Acids QN, Plasma	Hydroxyproline	19		nmol/mL	7-35		Hydroxyproline (Blood)
SP10.2.5	Male	White		Amino Acids QN, Plasma	Glycine	283		nmol/mL	149-417		Glycine (Blood)
SP10.2.5	Male	White		Amino Acids QN, Plasma	Glutamine	569		nmol/mL	329-976		Glutamine (Blood)
SP10.2.5	Male	White		Amino Acids QN, Plasma	Aspartic Acid	1		nmol/mL	<11		Aspartic Acid (Blood)
SP10.2.5	Male	White		Amino Acids QN, Plasma	Ethanolamine	8		nmol/mL	<64		Ethanolamine (Blood)
SP10.2.5	Male	White		Amino Acids QN, Plasma	Histidine	87		nmol/mL	12-132		Histidine (Blood)
SP10.2.5	Male	White		Amino Acids QN, Plasma	Threonine	131		nmol/mL	58-195		Threonine (Blood)
SP10.2.5	Male	White		Amino Acids QN, Plasma	Citrulline	33		nmol/mL	11-45		Citrulline (Blood)
SP10.2.5	Male	White		Amino Acids QN, Plasma	Sarcosine	2		nmol/mL	<5		Sarcosine (Blood)
SP10.2.5	Male	White		Amino Acids QN, Plasma	Beta-Alanine	17		nmol/mL	<27		Beta-Alanine (Blood)
SP10.2.5	Male	White		Amino Acids QN, Plasma	Alanine	263		nmol/mL	144-557		Alanine (Blood)
SP10.2.5	Male	White		Amino Acids QN, Plasma	Glutamic Acid	26		nmol/mL	22-131		Glutamic Acid (Blood)
SP10.2.5	Male	White		Amino Acids QN, Plasma	1-Methylhistidine	11		nmol/mL	<20		1-Methylhistidine (Blood)
SP10.2.5	Male	White		Amino Acids QN, Plasma	3-Methylhistidine	3	H	nmol/mL	<1		3-Methylhistidine (Blood)
SP10.2.5	Male	White		Amino Acids QN, Plasma	Argininosuccinic Acid	0		nmol/mL	<2		Argininosuccinic Acid (Blood)
SP10.2.5	Male	White		Amino Acids QN, Plasma	Carnosine	0		nmol/mL	<1		Carnosine (Blood)
SP10.2.5	Male	White		Amino Acids QN, Plasma	Anserine	0		nmol/mL	<1		Anserine (Blood)
SP10.2.5	Male	White		Amino Acids QN, Plasma	Homocitrulline	0		nmol/mL	<2		Homocitrulline (Blood)
SP10.2.5	Male	White		Amino Acids QN, Plasma	Arginine	67		nmol/mL	31-132		Arginine (Blood)
SP10.2.5	Male	White		Amino Acids QN, Plasma	Alpha-aminoadipic Acid	1		nmol/mL	<3		Alpha-aminoadipic Acid (Blood)
SP10.2.5	Male	White		Amino Acids QN, Plasma	Gamma-amino-n-butyric Acid	1		nmol/mL	<3		Gamma-amino-n-butyric Acid (Blood)
SP10.2.5	Male	White		Amino Acids QN, Plasma	Beta-aminoisobutyric Acid	2		nmol/mL	<5		Beta-aminoisobutyric Acid (Blood)
SP10.2.5	Male	White		Amino Acids QN, Plasma	Alpha-amino-n-butyric Acid	17		nmol/mL	7-31		Alpha-amino-n-butyric Acid (Blood)
SP10.2.5	Male	White		Amino Acids QN, Plasma	Hydroxylysine	0		nmol/mL	<3		Hydroxylysine (Blood)
SP10.2.5	Male	White		Amino Acids QN, Plasma	Proline	147		nmol/mL	80-357		Proline (Blood)
SP10.2.5	Male	White		Amino Acids QN, Plasma	Ornithine	47		nmol/mL	22-97		Ornithine (Blood)
SP10.2.5	Male	White		Amino Acids QN, Plasma	Cystathionine	<1		nmol/mL	<2		Cystathionine (Blood)
SP10.2.5	Male	White		Amino Acids QN, Plasma	Cystine	26		nmol/mL	2-36		Cystine (Blood)
SP10.2.5	Male	White		Amino Acids QN, Plasma	Lysine	151		nmol/mL	59-240		Lysine (Blood)
SP10.2.5	Male	White		Amino Acids QN, Plasma	Methionine	28		nmol/mL	11-37		Methionine (Blood)
SP10.2.5	Male	White		Amino Acids QN, Plasma	Valine	232		nmol/mL	106-320		Valine (Blood)
SP10.2.5	Male	White		Amino Acids QN, Plasma	Tyrosine	48		nmol/mL	31-106		Tyrosine (Blood)
SP10.2.5	Male	White		Amino Acids QN, Plasma	Isoleucine	52		nmol/mL	30-111		Isoleucine (Blood)
SP10.2.5	Male	White		Amino Acids QN, Plasma	Leucine	87		nmol/mL	51-196		Leucine (Blood)
SP10.2.5	Male	White		Amino Acids QN, Plasma	Phenylalanine	50		nmol/mL	30-95		Phenylalanine (Blood)
SP10.2.5	Male	White		Amino Acids QN, Plasma	Tryptophan	54		nmol/mL	23-80		Tryptophan (Blood)
SP10.2.5	Male	White		Amino Acids QN, Plasma	Allo-isoleucine	0		nmol/mL	<3		Allo-isoleucine (Blood)
SP10.2.5	Male	White		Amino Acids QN, Plasma	Interpretation, Amino Acid, Plasma	SEE BELOW | In this sample, the amino acid profile was essentially normal. -------------------ADDITIONAL INFORMATION------------------- Liquid Chromatography-Tandem Mass Spectrometry (LC-MS/MS) This test was developed and its performance characteristics determined by Mayo Clinic in a manner consistent with CLIA requirements. This test has not been cleared or approved by the U.S. Food and Drug Administration. Test Performed by: Mayo Clinic Laboratories - Rochester Main Campus 200 First Street SW, Rochester, MN 55905		NA		In this sample, the amino acid profile was essentially normal. -------------------ADDITIONAL INFORMATION------------------- Liquid Chromatography-Tandem Mass Spectrometry (LC-MS/MS) This test was developed and its performance characteristics determined by Mayo Clinic in a manner consistent with CLIA requirements. This test has not been cleared or approved by the U.S. Food and Drug Administration. Test Performed by: Mayo Clinic Laboratories - Rochester Main Campus 200 First Street SW, Rochester, MN 55905	Amino Acid Interpretation (Blood)
SP10.2.5	Male	White		17-OH, Progesterone	17-OH Progesterone, Serum	48		ng/dL		Diurnal Pediatric reference intervals are not available. Use a literature reference range. This test was developed and its performance characteristics determined by Department of Laboratory Medicine, National Institutes of Health, Bethesda, MD. This test has not been cleared or approved by the U.S. Food and Drug Administration.	17-OH Progesterone (Blood)
SP10.2.5	Male	White		Acylcarnitines Profile	Acetylcarnitine, C2	7.28		nmol/mL	2.00-27.57		Acetylcarnitine, C2 (Blood)
SP10.2.5	Male	White		Acylcarnitines Profile	Acetylcarnitine, C3:1	<0.02		nmol/mL	<0.05		Acetylcarnitine (C3:1) (Blood)
SP10.2.5	Male	White		Acylcarnitines Profile	Propionylcarnitine, C3	0.25		nmol/mL	< 1.78		Propionylcarnitine (C3) (Blood)
SP10.2.5	Male	White		Acylcarnitines Profile	Formiminoglutamate, FIGLU	0.01		nmol/mL	<0.08		Formiminoglutamic Acid (FIGLU) (Blood)
SP10.2.5	Male	White		Acylcarnitines Profile	Iso-/Butyrylcarnitine, C4	0.18		nmol/mL	< 1.06		Butyrylcarnitine/Isobutyrylcarnitine (C4) (Blood)
SP10.2.5	Male	White		Acylcarnitines Profile	Tiglylcarnitine, C5:1	0.01		nmol/mL	<0.09		Tiglylcarnitine C5:1 (Blood)
SP10.2.5	Male	White		Acylcarnitines Profile	Isovaleryl-/2-Methylbutyrylcarnitine, C5	0.09		nmol/mL	< 0.63		Isovaleryl/2-Methylbutyrylcarnitine (C5) (Blood)
SP10.2.5	Male	White		Acylcarnitines Profile	3-OH-iso-/butyrylcarnitine, C4-OH	0.06		nmol/mL	<0.51		3-OH-Iso-/Butyrylcarnitine (C4-OH) (Blood)
SP10.2.5	Male	White		Acylcarnitines Profile	Hexenoylcarnitine, C6:1	0.01		nmol/mL	<0.10		Hexenoylcarnitine (C6:1) (Blood)
SP10.2.5	Male	White		Acylcarnitines Profile	Hexanoylcarnitine, C6	0.04		nmol/mL	< 0.23		Hexanoylcarnitine (C6) (Blood)
SP10.2.5	Male	White		Acylcarnitines Profile	3-OH-isovalerylcarnitine, C5-OH	0.01		nmol/mL	<0.12		Hexenoylcarnitine (C6:1) (Blood)
SP10.2.5	Male	White		Acylcarnitines Profile	Benzoylcarnitine	0.01		nmol/mL	<0.07		Benzoylcarnitine (Blood)
SP10.2.5	Male	White		Acylcarnitines Profile	Heptanoylcarnitine, C7	0.02		nmol/mL	<0.05		Heptanoylcarnitine (C7) (Blood)
SP10.2.5	Male	White		Acylcarnitines Profile	3-OH-hexanoylcarnitine, C6-OH	0.02		nmol/mL	< 0.19		3-OH-Hexanoylcarnitine (C6-OH) (Blood)
SP10.2.5	Male	White		Acylcarnitines Profile	Phenylacetylcarnitine	0.02		nmol/mL	<0.22		Phenylacetylcarnitine (Blood)
SP10.2.5	Male	White		Acylcarnitines Profile	Salicylcarnitine	<0.05		nmol/mL	<0.09		Salicylcarnitine (Blood)
SP10.2.5	Male	White		Acylcarnitines Profile	Octenoylcarnitine, C8:1	0.43		nmol/mL	< 0.91		Octenoylcarnitine (C8:1) (Blood)
SP10.2.5	Male	White		Acylcarnitines Profile	Octanoylcarnitine, C8	0.11		nmol/mL	< 0.45		Octenoylcarnitine (C8) (Blood)
SP10.2.5	Male	White		Acylcarnitines Profile	Malonylcarnitine, C3-DC	0.09		nmol/mL	<0.14		Malonylcarnitine (C3-DC) (Blood)
SP10.2.5	Male	White		Acylcarnitines Profile	Decadienoylcarnitine, C10:2	0.06		nmol/mL	<0.12		Decadienoylcarnitine (C10:2) (Blood)
SP10.2.5	Male	White		Acylcarnitines Profile	Decenoylcarnitine, C10:1	0.11		nmol/mL	< 0.46		Decenoylcarnitine (C10:1) (Blood)
SP10.2.5	Male	White		Acylcarnitines Profile	Decanoylcarnitine, C10	0.12		nmol/mL	< 0.91		Decenoylcarnitine (C10) (Blood)
SP10.2.5	Male	White		Acylcarnitines Profile	Methylmalonyl-/succinylcarnitine, C4-DC	0.03		nmol/mL	<0.05		Methylmalonyl-/Succinylcarnitine (C4-DC) (Blood)
SP10.2.5	Male	White		Acylcarnitines Profile	3-OH-decenoylcarnitine, C10:1-OH	0.03		nmol/mL	<0.12		3-OH-Decenoylcarnitine (C10:1-OH) (Blood)
SP10.2.5	Male	White		Acylcarnitines Profile	Glutarylcarnitine, C5-DC	0.05		nmol/mL	< 0.10		Glutarylcarnitine (C5-DC) (Blood)
SP10.2.5	Male	White		Acylcarnitines Profile	Dodecenoylcarnitine, C12:1	0.04		nmol/mL	< 0.37		Dodecanoylcarnitine (C12:1) (Blood)
SP10.2.5	Male	White		Acylcarnitines Profile	Dodecanoylcarnitine, C12	0.08		nmol/mL	< 0.35		Dodecanoylcarnitine (C12) (Blood)
SP10.2.5	Male	White		Acylcarnitines Profile	3-Methylglutarylcarnitine, C6-DC	0.07		nmol/mL	<0.21		3-Methylglutarylcarnitine (C6-DC) (Blood)
SP10.2.5	Male	White		Acylcarnitines Profile	3-OH-dodecenoylcarnitine, C12:1-OH	0.03		nmol/mL	<0.10		3-OH-Dodecenoylcarnitine (C12:1-OH) (Blood)
SP10.2.5	Male	White		Acylcarnitines Profile	3-OH-dodecanoylcarnitine, C12-OH	0.02		nmol/mL	< 0.09		3-OH-Dodecanoylcarnitine (C12-OH) (Blood)
SP10.2.5	Male	White		Acylcarnitines Profile	Tetradecadienoylcarnitine, C14:2	0.02		nmol/mL	< 0.13		Tetradecenoylcarnitine (C14:2) (Blood)
SP10.2.5	Male	White		Acylcarnitines Profile	Tetradecenoylcarnitine, C14:1	0.05		nmol/mL	< 0.35		Tetradecenoylcarnitine (C14:1) (Blood)
SP10.2.5	Male	White		Acylcarnitines Profile	Tetradecanoylcarnitine, C14	0.04		nmol/mL	< 0.15		Tetradecenoylcarnitine (C14) (Blood)
SP10.2.5	Male	White		Acylcarnitines Profile	Octanedioylcarnitine, C8-DC	0.02		nmol/mL	<0.19		Octanedioylcarnitine (C8-DC) (Blood)
SP10.2.5	Male	White		Acylcarnitines Profile	3-OH-Tetradecenoylcarnitine, C14:1-OH	0.02		nmol/mL	< 0.18		3-OH-Tetradecenoylcarnitine (C14:1OH) (Blood)
SP10.2.5	Male	White		Acylcarnitines Profile	3-OH-Tetradecanoylcarnitine, C14-OH	0.01		nmol/mL	< 0.05		3-OH-Tetradecenoylcarnitine (C14OH) (Blood)
SP10.2.5	Male	White		Acylcarnitines Profile	Hexadecenoylcarnitine, C16:1	0.02		nmol/mL	< 0.21		Hexadecenoylcarnitine (C16:1) (Blood)
SP10.2.5	Male	White		Acylcarnitines Profile	Hexadecanoylcarnitine, C16	0.08		nmol/mL	< 0.52		Hexadecenoylcarnitine (C16:1) (Blood)
SP10.2.5	Male	White		Acylcarnitines Profile	3-OH-Hexadecenoylcarnitine, C16:1-OH	0.01		nmol/mL	< 0.36		3-OH-Hexadecenoylcarnitine (C16:1-OH (Blood)
SP10.2.5	Male	White		Acylcarnitines Profile	3-OH-hexadecanoylcarnitine, C16-OH	0.01		nmol/mL	< 0.07		3-OH-Hexadecenoylcarnitine (C16-OH) (Blood)
SP10.2.5	Male	White		Acylcarnitines Profile	Octadecadienoylcarnitine, C18:2	0.03		nmol/mL	< 0.31		Octadecadienoylcarnitine (C18:2) (Blood)
SP10.2.5	Male	White		Acylcarnitines Profile	Octadecenoylcarnitine, C18:1	0.08		nmol/mL	< 0.45		Octadecenoylcarnitine (C18:1) (Blood)
SP10.2.5	Male	White		Acylcarnitines Profile	Octadecanoylcarnitine, C18	0.05		nmol/mL	< 0.12		Octadecanoylcarnitine (C18) (Blood)
SP10.2.5	Male	White		Acylcarnitines Profile	Dodecanedioylcarnitine, C12-DC	0.01		nmol/mL	<0.04		Octadecanoyl. (C18) a/o Dodec. (C12-DC)? (Blood)
SP10.2.5	Male	White		Acylcarnitines Profile	3-OH-octadecadienoylcarnitine, C18:2-OH	<0.02		nmol/mL	< 0.06		3-OH-Octadecadienoylcarnitine (C18:2-OH) (Blood)
SP10.2.5	Male	White		Acylcarnitines Profile	3-OH-octadecenoylcarnitine, C18:1-OH	0.01		nmol/mL	< 0.04		3-OH-Octadecenoylcarnitine (C18:1-OH) (Blood)
SP10.2.5	Male	White		Acylcarnitines Profile	3-OH-octadecanoylcarnitine, C18-OH	0.01		nmol/mL	<0.05		3-OH-Octadecanoylcarnitine (C18-OH) (Blood)
SP10.2.5	Male	White		Acylcarnitines Profile	Comment, Acylcarnitine	SEE BELOW | In this sample, the acylcarnitine profile was normal. -------------------ADDITIONAL INFORMATION------------------- Flow Injection Analysis-Tandem Mass Spectrometry (FIA-MS/MS) This test was developed and its performance characteristics determined by Mayo Clinic in a manner consistent with CLIA requirements. This test has not been cleared or approved by the U.S. Food and Drug Administration. Test Performed by: Mayo Clinic Laboratories - Rochester Main Campus 200 First Street SW, Rochester, MN 55905		NA		In this sample, the acylcarnitine profile was normal. -------------------ADDITIONAL INFORMATION------------------- Flow Injection Analysis-Tandem Mass Spectrometry (FIA-MS/MS) This test was developed and its performance characteristics determined by Mayo Clinic in a manner consistent with CLIA requirements. This test has not been cleared or approved by the U.S. Food and Drug Administration. Test Performed by: Mayo Clinic Laboratories - Rochester Main Campus 200 First Street SW, Rochester, MN 55905	Acylcarnitine Comment (Blood)
SP11.2.4	Male	White		Troponin I	Troponin I	<0.017		ng/mL	0.000-0.056		Troponin I (Blood)
SP11.2.4	Male	White		Glucose, CSF	Glucose, CSF	61		mg/dL	40-70		Glucose (CSF)
SP11.2.4	Male	White		Protein, CSF	Protein, CSF	21		mg/dL		Lumbar : 15-45mg/dL Cisternal : 15-25mg/dL Ventricular : 5-15mg/dL	Protein (CSF)
SP11.2.4	Male	White		L-Lactate, CSF	L-Lactate, CSF	1.3		mmol/L	1.1-2.4		Lactate (CSF)
SP11.2.4	Male	White		Albumin, CSF	Albumin, CSF	12		mg/dL	9-34		Albumin (CSF)
SP11.2.4	Male	White		Urinalysis (includes microscopic)	Glucose, Urine.	Negative		NA	Negative		Glucose, Qualitative (Urinalysis)
SP11.2.4	Male	White		Urinalysis (includes microscopic)	Protein, Urine.	Negative		mg/dL	Negative		Protein, Qualitative (Urinalysis)
SP11.2.4	Male	White		Urinalysis (includes microscopic)	Urobilinogen	Negative		mg/dL	Normal		Urobilinogen (Urinalysis)
SP11.2.4	Male	White		Urinalysis (includes microscopic)	pH, Urine.	7		NA	5-8		pH (Urinalysis)
SP11.2.4	Male	White		Urinalysis (includes microscopic)	Hemoglobin, Urine	Negative		NA	Negative		Hemoglobin (Urinalysis)
SP11.2.4	Male	White		Urinalysis (includes microscopic)	Ketones	Negative		NA	Negative		Ketones (Urinalysis)
SP11.2.4	Male	White		Urinalysis (includes microscopic)	Nitrite	Negative		NA	Negative		Nitrite (Urinalysis)
SP11.2.4	Male	White		Urinalysis (includes microscopic)	Leukocyte Esterase	Negative		NA	Negative		Leukocyte Esterase (Urinalysis)
SP11.2.4	Male	White		Urinalysis (includes microscopic)	Appearance	Clear		NA			Appearance (Urinalysis)
SP11.2.4	Male	White		Urinalysis (includes microscopic)	Specific Gravity, Urine.	1.025		NA	1.002-1.035		Specific Gravity (Urinalysis)
SP11.2.4	Male	White		Urinalysis (includes microscopic)	Color	Yellow		NA			Color (Urinalysis)
SP11.2.4	Male	White		Urinalysis (includes microscopic)	RBC, Urine	12		/mcL	0-15		RBC (Urinalysis)
SP11.2.4	Male	White		Urinalysis (includes microscopic)	WBC, Urine	3		/mcL	0-25		WBC (Urinalysis)
SP11.2.4	Male	White		Adrenocorticotropic Hormone	ACTH, Plasma	31.7		pg/mL	5.0-46.0		ACTH (Blood)
SP11.2.4	Male	White		Lactate-L, Plasma	Lactate-L, Plasma	1.2		mmol/L	0.5-2.2		Lactate (Blood)
SP11.2.4	Male	White		Amino Acids QN, Plasma	Phosphoserine	0		nmol/mL	<95		Phosphoserine (Blood)
SP11.2.4	Male	White		Amino Acids QN, Plasma	Phosphoethanolamine	<2		nmol/mL	<5		Phosphoethanolamine (Blood)
SP11.2.4	Male	White		Amino Acids QN, Plasma	Taurine	41		nmol/mL	38-153		Taurine (Blood)
SP11.2.4	Male	White		Amino Acids QN, Plasma	Asparagine	37		nmol/mL	29-87		Asparagine (Blood)
SP11.2.4	Male	White		Amino Acids QN, Plasma	Serine	90		nmol/mL	71-208		Serine (Blood)
SP11.2.4	Male	White		Amino Acids QN, Plasma	Hydroxyproline	17		nmol/mL	7-35		Hydroxyproline (Blood)
SP11.2.4	Male	White		Amino Acids QN, Plasma	Glycine	160		nmol/mL	149-417		Glycine (Blood)
SP11.2.4	Male	White		Amino Acids QN, Plasma	Glutamine	549		nmol/mL	329-976		Glutamine (Blood)
SP11.2.4	Male	White		Amino Acids QN, Plasma	Aspartic Acid	1		nmol/mL	<11		Aspartic Acid (Blood)
SP11.2.4	Male	White		Amino Acids QN, Plasma	Ethanolamine	<7		nmol/mL	<64		Ethanolamine (Blood)
SP11.2.4	Male	White		Amino Acids QN, Plasma	Histidine	57		nmol/mL	12-132		Histidine (Blood)
SP11.2.4	Male	White		Amino Acids QN, Plasma	Threonine	83		nmol/mL	58-195		Threonine (Blood)
SP11.2.4	Male	White		Amino Acids QN, Plasma	Citrulline	23		nmol/mL	11-45		Citrulline (Blood)
SP11.2.4	Male	White		Amino Acids QN, Plasma	Sarcosine	1		nmol/mL	<5		Sarcosine (Blood)
SP11.2.4	Male	White		Amino Acids QN, Plasma	Beta-Alanine	17		nmol/mL	<27		Beta-Alanine (Blood)
SP11.2.4	Male	White		Amino Acids QN, Plasma	Alanine	220		nmol/mL	144-557		Alanine (Blood)
SP11.2.4	Male	White		Amino Acids QN, Plasma	Glutamic Acid	17	L	nmol/mL	22-131		Glutamic Acid (Blood)
SP11.2.4	Male	White		Amino Acids QN, Plasma	1-Methylhistidine	17		nmol/mL	<20		1-Methylhistidine (Blood)
SP11.2.4	Male	White		Amino Acids QN, Plasma	3-Methylhistidine	3	H	nmol/mL	<1		3-Methylhistidine (Blood)
SP11.2.4	Male	White		Amino Acids QN, Plasma	Argininosuccinic Acid	0		nmol/mL	<2		Argininosuccinic Acid (Blood)
SP11.2.4	Male	White		Amino Acids QN, Plasma	Carnosine	0		nmol/mL	<1		Carnosine (Blood)
SP11.2.4	Male	White		Amino Acids QN, Plasma	Anserine	0		nmol/mL	<1		Anserine (Blood)
SP11.2.4	Male	White		Amino Acids QN, Plasma	Homocitrulline	0		nmol/mL	<2		Homocitrulline (Blood)
SP11.2.4	Male	White		Amino Acids QN, Plasma	Arginine	56		nmol/mL	31-132		Arginine (Blood)
SP11.2.4	Male	White		Amino Acids QN, Plasma	Alpha-aminoadipic Acid	1		nmol/mL	<3		Alpha-aminoadipic Acid (Blood)
SP11.2.4	Male	White		Amino Acids QN, Plasma	Gamma-amino-n-butyric Acid	0		nmol/mL	<3		Gamma-amino-n-butyric Acid (Blood)
SP11.2.4	Male	White		Amino Acids QN, Plasma	Beta-aminoisobutyric Acid	1		nmol/mL	<5		Beta-aminoisobutyric Acid (Blood)
SP11.2.4	Male	White		Amino Acids QN, Plasma	Alpha-amino-n-butyric Acid	25		nmol/mL	7-31		Alpha-amino-n-butyric Acid (Blood)
SP11.2.4	Male	White		Amino Acids QN, Plasma	Hydroxylysine	0		nmol/mL	<3		Hydroxylysine (Blood)
SP11.2.4	Male	White		Amino Acids QN, Plasma	Proline	173		nmol/mL	80-357		Proline (Blood)
SP11.2.4	Male	White		Amino Acids QN, Plasma	Ornithine	34		nmol/mL	22-97		Ornithine (Blood)
SP11.2.4	Male	White		Amino Acids QN, Plasma	Cystathionine	<1		nmol/mL	<2		Cystathionine (Blood)
SP11.2.4	Male	White		Amino Acids QN, Plasma	Cystine	35		nmol/mL	2-36		Cystine (Blood)
SP11.2.4	Male	White		Amino Acids QN, Plasma	Lysine	103		nmol/mL	59-240		Lysine (Blood)
SP11.2.4	Male	White		Amino Acids QN, Plasma	Methionine	18		nmol/mL	11-37		Methionine (Blood)
SP11.2.4	Male	White		Amino Acids QN, Plasma	Valine	179		nmol/mL	106-320		Valine (Blood)
SP11.2.4	Male	White		Amino Acids QN, Plasma	Tyrosine	43		nmol/mL	31-106		Tyrosine (Blood)
SP11.2.4	Male	White		Amino Acids QN, Plasma	Isoleucine	34		nmol/mL	30-111		Isoleucine (Blood)
SP11.2.4	Male	White		Amino Acids QN, Plasma	Leucine	68		nmol/mL	51-196		Leucine (Blood)
SP11.2.4	Male	White		Amino Acids QN, Plasma	Phenylalanine	46		nmol/mL	30-95		Phenylalanine (Blood)
SP11.2.4	Male	White		Amino Acids QN, Plasma	Tryptophan	31		nmol/mL	23-80		Tryptophan (Blood)
SP11.2.4	Male	White		Amino Acids QN, Plasma	Allo-isoleucine	2		nmol/mL	<3		Allo-isoleucine (Blood)
SP11.2.4	Male	White		Amino Acids QN, Plasma	Interpretation, Amino Acid, Plasma	SEE BELOW | In this sample, the amino acid profile was essentially normal. -------------------ADDITIONAL INFORMATION------------------- Liquid Chromatography-Tandem Mass Spectrometry (LC-MS/MS) This test was developed and its performance characteristics determined by Mayo Clinic in a manner consistent with CLIA requirements. This test has not been cleared or approved by the U.S. Food and Drug Administration. Test Performed by: Mayo Clinic Laboratories - Rochester Main Campus 200 First Street SW, Rochester, MN 55905		NA		In this sample, the amino acid profile was essentially normal. -------------------ADDITIONAL INFORMATION------------------- Liquid Chromatography-Tandem Mass Spectrometry (LC-MS/MS) This test was developed and its performance characteristics determined by Mayo Clinic in a manner consistent with CLIA requirements. This test has not been cleared or approved by the U.S. Food and Drug Administration. Test Performed by: Mayo Clinic Laboratories - Rochester Main Campus 200 First Street SW, Rochester, MN 55905	Amino Acid Interpretation (Blood)
SP11.2.4	Male	White		Organic Acid,Urine	Organic Acid Scrn,U	SEE BELOW | In this sample, there were no unusual organic acids. -------------------ADDITIONAL INFORMATION------------------- Gas Chromatography-Mass Spectrometry (GC/MS) This test was developed and its performance characteristics determined by Mayo Clinic in a manner consistent with CLIA requirements. This test has not been cleared or approved by the U.S. Food and Drug Administration. Test Performed by: Mayo Clinic Laboratories - Rochester Main Campus 200 First Street SW, Rochester, MN 55905		NA		In this sample, there were no unusual organic acids. -------------------ADDITIONAL INFORMATION------------------- Gas Chromatography-Mass Spectrometry (GC/MS) This test was developed and its performance characteristics determined by Mayo Clinic in a manner consistent with CLIA requirements. This test has not been cleared or approved by the U.S. Food and Drug Administration. Test Performed by: Mayo Clinic Laboratories - Rochester Main Campus 200 First Street SW, Rochester, MN 55905	Organic Acid (Urine)
SP11.2.4	Male	White		CBC + Diff	WBC Count	6.90		K/uL	4.31-11.00		WBC (Blood)
SP11.2.4	Male	White		CBC + Diff	RBC Count	4.49		M/uL	3.96-5.03		RBC (Blood)
SP11.2.4	Male	White		CBC + Diff	Hemoglobin	12.8		g/dL	10.7-13.4		Hemoglobin (Blood)
SP11.2.4	Male	White		CBC + Diff	Hematocrit	36.8		%	32.2-39.8		Hematocrit (Blood)
SP11.2.4	Male	White		CBC + Diff	MCV	82.0		fL	74.4-86.1		MCV (Blood)
SP11.2.4	Male	White		CBC + Diff	MCH	28.5		pg	24.9-29.2		MCH (Blood)
SP11.2.4	Male	White		CBC + Diff	MCHC	34.8		g/dL	32.2-34.9		MCHC (Blood)
SP11.2.4	Male	White		CBC + Diff	Platelet Count	256		K/uL	206-369		Platelet Count (Blood)
SP11.2.4	Male	White		CBC + Diff	RBC Distribution Width	11.7		%	11.6-14.4		RDW (Blood)
SP11.2.4	Male	White		CBC + Diff	MPV	9.5		fL	9.2-11.4		MPV (Blood)
SP11.2.4	Male	White		CBC + Diff	Nucleated RBC	0.0		/100 WBC	0.0-0.2		Nucleated RBC % (Blood)
SP11.2.4	Male	White		CBC + Diff	Nucleated RBC Abs	0.00		K/uL	0.00-0.01		Nucleated RBC Abs (Blood)
SP11.2.4	Male	White		CBC + Diff	Bands	with Neutrophil		NA			Bands (Blood)
SP11.2.4	Male	White		CBC + Diff	Immature Granulocytes %	0.3		%	0.0-0.4		Immature Granulocytes % (Blood)
SP11.2.4	Male	White		CBC + Diff	Immature Granulocytes Abs.	0.02		K/uL	0.00-0.03		Immature Granulocytes Abs (Blood)
SP11.2.4	Male	White		CBC + Diff	Neutrophils %	73.6		%	28.6-74.5		Neutrophil % (Blood)
SP11.2.4	Male	White		CBC + Diff	Lymphocytes %	13.5	L	%	15.5-56.6		Lymphocytes % (Blood)
SP11.2.4	Male	White		CBC + Diff	Monocytes %	10.7		%	4.2-12.3		Monocytes % (Blood)
SP11.2.4	Male	White		CBC + Diff	Eosinophils %	1.3		%	0.0-4.7		Eosinophil % (Blood)
SP11.2.4	Male	White		CBC + Diff	Basophils %	0.6		%	0.0-0.7		Basophil % (Blood)
SP11.2.4	Male	White		CBC + Diff	Neutrophils Abs	5.08		K/uL	1.63-7.55		Neutrophil Abs (Blood)
SP11.2.4	Male	White		CBC + Diff	Lymphocytes Abs	0.93	L	K/uL	0.97-3.96		Lymphocytes Abs (Blood)
SP11.2.4	Male	White		CBC + Diff	Monocytes Abs	0.74		K/uL	0.19-0.85		Monocytes Abs (Blood)
SP11.2.4	Male	White		CBC + Diff	Eos Abs	0.09		K/uL	0.03-0.52		Eosinophil Abs (Blood)
SP11.2.4	Male	White		CBC + Diff	Basophils Abs	0.04		K/uL	0.01-0.06		Basophil Abs (Blood)
SP11.2.4	Male	White		PT	PT(Automated)	14.2		sec	11.6-15.2		PT (Blood)
SP11.2.4	Male	White		PT	PT - INR	1.08		NA		The INR is validated only as a measurement of the effect of Coumadin or warfarin-like anticoagulants. The target PT INR for oral anticoagulant prophylaxis and treatment of venous thrombosis, pulmonary embolism, tissue heart valve, acute myocardial infarction, atrial fibrillation,valvular heart disease and systemic embolization is 2.0-3.0. The target PT INR for prophylactic treatment of a mechanical heart valve is 2.5-3.5.	PT INR (Blood)
SP11.2.4	Male	White		PTT	PTT(Automated)	34.1		sec	25.3-37.3		PTT (Blood)
SP11.2.4	Male	White		PTT	PTT Comment:	NOTE:		NA		For therapeutic aPTT level during heparinization, the recommended aPTT range is 1.8 - 3.2 times the mean of the normal range of the aPTT. Please page the Hematology fellow at 102-15845 for questions regarding heparin dose or aPTT while on heparin.	PTT Comment (Blood)
SP11.2.4	Male	White		Acute Care Panel	Sodium	136		mmol/L	136-145		Sodium (Blood)
SP11.2.4	Male	White		Acute Care Panel	Potassium	3.8		mmol/L	3.4-5.1		Potassium (Blood)
SP11.2.4	Male	White		Acute Care Panel	Chloride	99		mmol/L	98-107		Chloride (Blood)
SP11.2.4	Male	White		Acute Care Panel	Total CO2	23		mmol/L	22-29		CO2 Total (Blood)
SP11.2.4	Male	White		Acute Care Panel	Creatinine	0.62		mg/dL	0.30-0.70		Creatinine (Blood)
SP11.2.4	Male	White		Acute Care Panel	Glucose	104	H	mg/dL	74-99		Glucose (Blood)
SP11.2.4	Male	White		Acute Care Panel	Urea Nitrogen	12		mg/dL	4-16		BUN (Blood)
SP11.2.4	Male	White		Acute Care Panel	Anion Gap	14		mmol/L	7-16		Anion Gap (Blood)
SP11.2.4	Male	White		Mineral Panel	Albumin	4.7		g/dL	3.5-5.0		Albumin (Blood)
SP11.2.4	Male	White		Mineral Panel	Calcium	2.39		mmol/L	2.15-2.55		Calcium (Blood)
SP11.2.4	Male	White		Mineral Panel	Magnesium	0.87		mmol/L	0.66-1.07		Magnesium (Blood)
SP11.2.4	Male	White		Mineral Panel	Phosphorus, Inorganic	4.1		mg/dL	3.0-5.7		Phosphorus (Blood)
SP11.2.4	Male	White		Hepatic Panel	Alkaline Phosphatase	198		U/L	86-315		Alkaline Phosphatase (Blood)
SP11.2.4	Male	White		Hepatic Panel	Alanine Aminotransferase	12		U/L	5-30		ALT (Blood)
SP11.2.4	Male	White		Hepatic Panel	Aspartate Aminotransferase	33		U/L	0-40		AST (Blood)
SP11.2.4	Male	White		Hepatic Panel	Bilirubin, Total	0.3		mg/dL	0.0-1.2		Bilirubin Total (Blood)
SP11.2.4	Male	White		Hepatic Panel	Bilirubin, Direct	<0.2		mg/dL	0.0-0.3		Bilirubin Direct (Blood)
SP11.2.4	Male	White		Lipid Panel	Cholesterol, Total	138		mg/dL	0-169	ATP III adopts the following classification for adults Adult (>=18Y) Desirable < 200 Borderline high risk 200-239 High risk >= 240 Pediatric (2-17Y) Desirable < 170 Borderline high risk 170-199 High risk >199	Cholesterol (Blood)
SP11.2.4	Male	White		Lipid Panel	Triglycerides	42		mg/dL	0-149	ATP III adopts the following classification triglycerides: Normal triglycerides: Less than 150 mg/dL. Borderline-high triglycerides: 150-199 mg/dL. High triglycerides: 200-499 mg/dL. Very high triglycerides: Greater than or equal to 500 mg/dL.	Triglycerides (Blood)
SP11.2.4	Male	White		Lipid Panel	HDL Cholesterol	57		mg/dL		Adult (>=18y): Low (high risk) < 40 High (low risk) >= 60 Pediatric (2-17y) Low (abnormal) <35	HDL Cholesterol (Blood)
SP11.2.4	Male	White		Lipid Panel	LDL Cholesterol-Calculated	72		mg/dL		Adult (>=18Y): LDL cholesterol optimal < 100 Near or above optimal 100-129 Borderline high risk 130-159 High risk 160-189 Very high risk >= 190 Pediatric (2-17Y): LDL cholesterol Acceptable <110 Borderline high risk 110-130 Elevated >130	LDL Cholesterol Calculated (Blood)
SP11.2.4	Male	White		Thyroid Panel	Thyroid Stimulating Hormone	3.06		mcIU/mL	1.18-5.33	Mass Spectrometry T3, T4, Reverse T3, FT3, FT4 will be performed if TSH > 10.0 mcIU/mL.	TSH (Blood)
SP11.2.4	Male	White		Iron and Transferrin	Iron	40	L	mcg/dL	50-120		Iron (Blood)
SP11.2.4	Male	White		Iron and Transferrin	Transferrin	265		mg/dL	200-360		Transferrin (Blood)
SP11.2.4	Male	White		Iron and Transferrin	%Saturation	11	L	%	20-50	IRON and ISAT results may not be valid when Ferritin result is greater than 1200 mcg/L.	Iron % Saturation (Blood)
SP11.2.4	Male	White		Iron and Transferrin	Ferritin	44		mcg/L	30-400		Ferritin (Blood)
SP11.2.4	Male	White		Protein, Total	Protein, Total	7.6		g/dL	6.4-8.3		Protein Total (Blood)
SP11.2.4	Male	White		Pro Brain Natriuretic Peptide	Pro Brain Natriuretic Peptide	108		pg/mL	0-124		Pro Brain Natriuretic Peptide (Blood)
SP11.2.4	Male	White		Creatine Kinase	Creatine Kinase	76		U/L	0-174		Creatine Kinase (Blood)
SP11.2.4	Male	White		Testosterone, Total and Free (calc)	Sex Hormone Binding Globulin	131	H	nmol/L	13-71		Sex Hormone Binding Globulin (Blood)
SP11.2.4	Male	White		Testosterone, Total and Free (calc)	Testosterone, Total	<20.0		ng/dL			Testosterone, Total (Blood)
SP11.2.4	Male	White		Testosterone, Total and Free (calc)	Albumin	4.7		g/dL	3.5-5.0		Albumin [Ord: Testosterone] (Blood)
SP11.2.4	Male	White		Testosterone, Total and Free (calc)	Testosterone, Free (calc)	see note | Unable to perform calculation. If unable to calculate free testosterone due to low total testosterone and a more sensitive test is required for patient care, please contact DLM Chemistry Senior Staff.		ng/dL	7.4-22.6	Unable to perform calculation. If unable to calculate free testosterone due to low total testosterone and a more sensitive test is required for patient care, please contact DLM Chemistry Senior Staff.	Testosterone, Free (calc) (Blood)
SP11.2.4	Male	White		Cortisol, Serum	Cortisol, Serum	15.5		mcg/dL	5.0-25.0	Reference Range for samples collected between 8:00 and 9:00 am.	Cortisol (Blood)
SP11.2.4	Male	White		Growth Hormone	Growth Hormone	0.15		ng/mL	0.00-3.00		Growth Hormone (Blood)
SP11.2.4	Male	White		Luteinizing Hormone	Luteinizing Hormone (LH)	0.4		U/L		Follicular 1-12 U/L Midcycle 17-77 U/L Luteal 0-15 U/L Postmenopausal 11-40 U/L Adult Males 1-8 U/L	Luteinizing Hormone (LH) (Blood)
SP11.2.4	Male	White		Follicle Stimulating Hormone	Follicle Stimulating Hormone	2.8		U/L		Follicular 3-11 U/L Midcycle 6-21-U/L Luteal 1-9 U/L Postmenopausal 22-153 U/L Adult Males 1-11 U/L	Follicle Stimulating Hormone (FSH) (Blood)
SP11.2.4	Male	White		Progesterone Serum Level	Progesterone, Serum	0.2		ng/mL	0.0-0.4		Progesterone (Blood)
SP11.2.4	Male	White		Vitamin D, 25 Hydroxy, Total	Vitamin D, 25-Hydroxy Total	42		ng/mL		Total Vitamin D 25-OH Reference Interval <10 ng/mL (severe deficiency): Could be associated with osteomalacia or rickets. 10-32 ng/mL (mild to moderate deficiency): May be associated with increased risk of osteoporosis or secondary hyperparathyroidism. 33-100 ng/mL (optimum levels): Optimum levels in the normal population. >100 ng/mL (toxicity possible): 100 ng/mL is the lowest reported level associated with toxicity in patients without primary hyperparathyroidism who have normal renal function. Most patients with toxicity have levels >150 ng/mL. Patients with renal failure can have very high 25-OH-VitD levels without any signs of toxicity, as renal conversion to the active hormone 1,25-OH-VitD is impaired or absent. These reference ranges represent clinical decision values that apply to males and females of all ages, rather than population-based reference values. Population reference ranges for 25-OH-VitD vary widely depending on ethnic background, age, geographic location of the studied populations, and the sampling-season. Population-based ranges correlate poorly with serum 25-OH-VitD concentrations that are associated with biologically and clinically relevant vitamin D effects and are therefore of limited clinical value.	Vitamin D 25-Hydroxy Total (Blood)
SP11.2.4	Male	White		Vitamin D, 1,25-Dihydroxy	Vitamin D, 1,25-Dihydroxy	41		pg/mL	20-79		Vitamin D 1, 25-Dihydroxy (Blood)
SP11.2.4	Male	White		17-OH, Progesterone	17-OH Progesterone, Serum	54		ng/dL		Diurnal Pediatric reference intervals are not available. Use a literature reference range. This test was developed and its performance characteristics determined by Department of Laboratory Medicine, National Institutes of Health, Bethesda, MD. This test has not been cleared or approved by the U.S. Food and Drug Administration.	17-OH Progesterone (Blood)
SP11.2.4	Male	White		Acylcarnitines Profile	Acetylcarnitine, C2	4.16		nmol/mL	2.00-27.57		Acetylcarnitine, C2 (Blood)
SP11.2.4	Male	White		Acylcarnitines Profile	Acetylcarnitine, C3:1	<0.02		nmol/mL	<0.05		Acetylcarnitine (C3:1) (Blood)
SP11.2.4	Male	White		Acylcarnitines Profile	Propionylcarnitine, C3	0.33		nmol/mL	< 1.78		Propionylcarnitine (C3) (Blood)
SP11.2.4	Male	White		Acylcarnitines Profile	Formiminoglutamate, FIGLU	0.02		nmol/mL	<0.08		Formiminoglutamic Acid (FIGLU) (Blood)
SP11.2.4	Male	White		Acylcarnitines Profile	Iso-/Butyrylcarnitine, C4	0.13		nmol/mL	< 1.06		Butyrylcarnitine/Isobutyrylcarnitine (C4) (Blood)
SP11.2.4	Male	White		Acylcarnitines Profile	Tiglylcarnitine, C5:1	0.01		nmol/mL	<0.09		Tiglylcarnitine C5:1 (Blood)
SP11.2.4	Male	White		Acylcarnitines Profile	Isovaleryl-/2-Methylbutyrylcarnitine, C5	0.08		nmol/mL	< 0.63		Isovaleryl/2-Methylbutyrylcarnitine (C5) (Blood)
SP11.2.4	Male	White		Acylcarnitines Profile	3-OH-iso-/butyrylcarnitine, C4-OH	0.02		nmol/mL	<0.51		3-OH-Iso-/Butyrylcarnitine (C4-OH) (Blood)
SP11.2.4	Male	White		Acylcarnitines Profile	Hexenoylcarnitine, C6:1	0.02		nmol/mL	<0.10		Hexenoylcarnitine (C6:1) (Blood)
SP11.2.4	Male	White		Acylcarnitines Profile	Hexanoylcarnitine, C6	0.09		nmol/mL	< 0.23		Hexanoylcarnitine (C6) (Blood)
SP11.2.4	Male	White		Acylcarnitines Profile	3-OH-isovalerylcarnitine, C5-OH	0.02		nmol/mL	<0.12		Hexenoylcarnitine (C6:1) (Blood)
SP11.2.4	Male	White		Acylcarnitines Profile	Benzoylcarnitine	0.01		nmol/mL	<0.07		Benzoylcarnitine (Blood)
SP11.2.4	Male	White		Acylcarnitines Profile	Heptanoylcarnitine, C7	0.01		nmol/mL	<0.05		Heptanoylcarnitine (C7) (Blood)
SP11.2.4	Male	White		Acylcarnitines Profile	3-OH-hexanoylcarnitine, C6-OH	0.01		nmol/mL	< 0.19		3-OH-Hexanoylcarnitine (C6-OH) (Blood)
SP11.2.4	Male	White		Acylcarnitines Profile	Phenylacetylcarnitine	0.03		nmol/mL	<0.22		Phenylacetylcarnitine (Blood)
SP11.2.4	Male	White		Acylcarnitines Profile	Salicylcarnitine	0.06		nmol/mL	<0.09		Salicylcarnitine (Blood)
SP11.2.4	Male	White		Acylcarnitines Profile	Octenoylcarnitine, C8:1	0.11		nmol/mL	< 0.91		Octenoylcarnitine (C8:1) (Blood)
SP11.2.4	Male	White		Acylcarnitines Profile	Octanoylcarnitine, C8	0.36		nmol/mL	< 0.45		Octenoylcarnitine (C8) (Blood)
SP11.2.4	Male	White		Acylcarnitines Profile	Malonylcarnitine, C3-DC	0.09		nmol/mL	<0.14		Malonylcarnitine (C3-DC) (Blood)
SP11.2.4	Male	White		Acylcarnitines Profile	Decadienoylcarnitine, C10:2	<0.05		nmol/mL	<0.12		Decadienoylcarnitine (C10:2) (Blood)
SP11.2.4	Male	White		Acylcarnitines Profile	Decenoylcarnitine, C10:1	0.34		nmol/mL	< 0.46		Decenoylcarnitine (C10:1) (Blood)
SP11.2.4	Male	White		Acylcarnitines Profile	Decanoylcarnitine, C10	0.61		nmol/mL	< 0.91		Decenoylcarnitine (C10) (Blood)
SP11.2.4	Male	White		Acylcarnitines Profile	Methylmalonyl-/succinylcarnitine, C4-DC	0.06	H	nmol/mL	<0.05		Methylmalonyl-/Succinylcarnitine (C4-DC) (Blood)
SP11.2.4	Male	White		Acylcarnitines Profile	3-OH-decenoylcarnitine, C10:1-OH	0.04		nmol/mL	<0.12		3-OH-Decenoylcarnitine (C10:1-OH) (Blood)
SP11.2.4	Male	White		Acylcarnitines Profile	Glutarylcarnitine, C5-DC	0.06		nmol/mL	< 0.10		Glutarylcarnitine (C5-DC) (Blood)
SP11.2.4	Male	White		Acylcarnitines Profile	Dodecenoylcarnitine, C12:1	0.12		nmol/mL	< 0.37		Dodecanoylcarnitine (C12:1) (Blood)
SP11.2.4	Male	White		Acylcarnitines Profile	Dodecanoylcarnitine, C12	0.13		nmol/mL	< 0.35		Dodecanoylcarnitine (C12) (Blood)
SP11.2.4	Male	White		Acylcarnitines Profile	3-Methylglutarylcarnitine, C6-DC	0.05		nmol/mL	<0.21		3-Methylglutarylcarnitine (C6-DC) (Blood)
SP11.2.4	Male	White		Acylcarnitines Profile	3-OH-dodecenoylcarnitine, C12:1-OH	0.03		nmol/mL	<0.10		3-OH-Dodecenoylcarnitine (C12:1-OH) (Blood)
SP11.2.4	Male	White		Acylcarnitines Profile	3-OH-dodecanoylcarnitine, C12-OH	0.02		nmol/mL	< 0.09		3-OH-Dodecanoylcarnitine (C12-OH) (Blood)
SP11.2.4	Male	White		Acylcarnitines Profile	Tetradecadienoylcarnitine, C14:2	0.04		nmol/mL	< 0.13		Tetradecenoylcarnitine (C14:2) (Blood)
SP11.2.4	Male	White		Acylcarnitines Profile	Tetradecenoylcarnitine, C14:1	0.08		nmol/mL	< 0.35		Tetradecenoylcarnitine (C14:1) (Blood)
SP11.2.4	Male	White		Acylcarnitines Profile	Tetradecanoylcarnitine, C14	0.04		nmol/mL	< 0.15		Tetradecenoylcarnitine (C14) (Blood)
SP11.2.4	Male	White		Acylcarnitines Profile	Octanedioylcarnitine, C8-DC	0.04		nmol/mL	<0.19		Octanedioylcarnitine (C8-DC) (Blood)
SP11.2.4	Male	White		Acylcarnitines Profile	3-OH-Tetradecenoylcarnitine, C14:1-OH	0.02		nmol/mL	< 0.18		3-OH-Tetradecenoylcarnitine (C14:1OH) (Blood)
SP11.2.4	Male	White		Acylcarnitines Profile	3-OH-Tetradecanoylcarnitine, C14-OH	0.01		nmol/mL	< 0.05		3-OH-Tetradecenoylcarnitine (C14OH) (Blood)
SP11.2.4	Male	White		Acylcarnitines Profile	Hexadecenoylcarnitine, C16:1	0.03		nmol/mL	< 0.21		Hexadecenoylcarnitine (C16:1) (Blood)
SP11.2.4	Male	White		Acylcarnitines Profile	Hexadecanoylcarnitine, C16	0.06		nmol/mL	< 0.52		Hexadecenoylcarnitine (C16:1) (Blood)
SP11.2.4	Male	White		Acylcarnitines Profile	3-OH-Hexadecenoylcarnitine, C16:1-OH	0.01		nmol/mL	< 0.36		3-OH-Hexadecenoylcarnitine (C16:1-OH (Blood)
SP11.2.4	Male	White		Acylcarnitines Profile	3-OH-hexadecanoylcarnitine, C16-OH	0.00		nmol/mL	< 0.07		3-OH-Hexadecenoylcarnitine (C16-OH) (Blood)
SP11.2.4	Male	White		Acylcarnitines Profile	Octadecadienoylcarnitine, C18:2	0.03		nmol/mL	< 0.31		Octadecadienoylcarnitine (C18:2) (Blood)
SP11.2.4	Male	White		Acylcarnitines Profile	Octadecenoylcarnitine, C18:1	0.09		nmol/mL	< 0.45		Octadecenoylcarnitine (C18:1) (Blood)
SP11.2.4	Male	White		Acylcarnitines Profile	Octadecanoylcarnitine, C18	0.04		nmol/mL	< 0.12		Octadecanoylcarnitine (C18) (Blood)
SP11.2.4	Male	White		Acylcarnitines Profile	Dodecanedioylcarnitine, C12-DC	0.01		nmol/mL	<0.04		Octadecanoyl. (C18) a/o Dodec. (C12-DC)? (Blood)
SP11.2.4	Male	White		Acylcarnitines Profile	3-OH-octadecadienoylcarnitine, C18:2-OH	<0.02		nmol/mL	< 0.06		3-OH-Octadecadienoylcarnitine (C18:2-OH) (Blood)
SP11.2.4	Male	White		Acylcarnitines Profile	3-OH-octadecenoylcarnitine, C18:1-OH	0.01		nmol/mL	< 0.04		3-OH-Octadecenoylcarnitine (C18:1-OH) (Blood)
SP11.2.4	Male	White		Acylcarnitines Profile	3-OH-octadecanoylcarnitine, C18-OH	0.01		nmol/mL	<0.05		3-OH-Octadecanoylcarnitine (C18-OH) (Blood)
SP11.2.4	Male	White		Acylcarnitines Profile	Comment, Acylcarnitine	SEE BELOW | In this sample, the acylcarnitine profile was essentially normal. -------------------ADDITIONAL INFORMATION------------------- Flow Injection Analysis-Tandem Mass Spectrometry (FIA-MS/MS) This test was developed and its performance characteristics determined by Mayo Clinic in a manner consistent with CLIA requirements. This test has not been cleared or approved by the U.S. Food and Drug Administration. Test Performed by: Mayo Clinic Laboratories - Rochester Main Campus 200 First Street SW, Rochester, MN 55905		NA		In this sample, the acylcarnitine profile was essentially normal. -------------------ADDITIONAL INFORMATION------------------- Flow Injection Analysis-Tandem Mass Spectrometry (FIA-MS/MS) This test was developed and its performance characteristics determined by Mayo Clinic in a manner consistent with CLIA requirements. This test has not been cleared or approved by the U.S. Food and Drug Administration. Test Performed by: Mayo Clinic Laboratories - Rochester Main Campus 200 First Street SW, Rochester, MN 55905	Acylcarnitine Comment (Blood)
SP11.2.4	Male	White		Carnitine and Acylcarnitine	Carnitine, Free	31		nmol/mL	22-66		Carnitine Free (Blood)
SP11.2.4	Male	White		Carnitine and Acylcarnitine	Carnitine, Total	35		nmol/mL	28-83		Carnitine Total (Blood)
SP11.2.4	Male	White		Carnitine and Acylcarnitine	Acylcarnitine	4		nmol/mL	3-32		Acylcarnitine (Blood)
SP11.2.4	Male	White		Carnitine and Acylcarnitine	AC/FC Ratio	0.1		NA	0.1-0.9		AC/FC Ratio (Blood)
SP11.2.4	Male	White		Carnitine and Acylcarnitine	Interpretation, Carnitine	SEE BELOW | In this sample, the carnitine profile was normal. -------------------ADDITIONAL INFORMATION------------------- This test was developed and its performance characteristics determined by Mayo Clinic in a manner consistent with CLIA requirements. This test has not been cleared or approved by the U.S. Food and Drug Administration. Test Performed by: Mayo Clinic Laboratories - Rochester Main Campus 200 First Street SW, Rochester, MN 55905		NA		In this sample, the carnitine profile was normal. -------------------ADDITIONAL INFORMATION------------------- This test was developed and its performance characteristics determined by Mayo Clinic in a manner consistent with CLIA requirements. This test has not been cleared or approved by the U.S. Food and Drug Administration. Test Performed by: Mayo Clinic Laboratories - Rochester Main Campus 200 First Street SW, Rochester, MN 55905	Carnitine Interpretation (Blood)
SP11.2.4	Male	White		Hemoglobin A1C	Hgb A1C	5.1		%	4.0-6.0	The American Diabetic Association guidelines for Standards of Medical Care in Diabetes-2010 proposes a diagnosis of diabetes for HbA1c levels of equal to or greater than 6.5% and suggests HbA1c levels of 5.7-6.4 are considered a sign of increased risk for diabetes.	Hemoglobin A1C (Blood)
SP11.2.4	Male	White		Hemoglobin A1C	Estimated Average Glucose	100		mg/dL	68-126		Est. Avg. Glucose (Blood)
SP11.2.4	Male	White		Thyroxine	Thyroxine	5.7		mcg/dL	4.4-12.2		T4 (Blood)
SP11.2.4	Male	White		Thyroxine, Free	Thyroxine, Free	1.0		ng/dL	0.9-1.7		T4 Free (Blood)
SP12.2.1	Female	White		Urinalysis (includes microscopic)	Glucose, Urine.	Negative		NA	Negative		Glucose, Qualitative (Urinalysis)
SP12.2.1	Female	White		Urinalysis (includes microscopic)	Protein, Urine.	Negative		mg/dL	Negative		Protein, Qualitative (Urinalysis)
SP12.2.1	Female	White		Urinalysis (includes microscopic)	Urobilinogen	Negative		mg/dL	Normal		Urobilinogen (Urinalysis)
SP12.2.1	Female	White		Urinalysis (includes microscopic)	pH, Urine.	6		NA	5-8		pH (Urinalysis)
SP12.2.1	Female	White		Urinalysis (includes microscopic)	Hemoglobin, Urine	Negative		NA	Negative		Hemoglobin (Urinalysis)
SP12.2.1	Female	White		Urinalysis (includes microscopic)	Ketones	Negative		NA	Negative		Ketones (Urinalysis)
SP12.2.1	Female	White		Urinalysis (includes microscopic)	Nitrite	Negative		NA	Negative		Nitrite (Urinalysis)
SP12.2.1	Female	White		Urinalysis (includes microscopic)	Leukocyte Esterase	Trace		NA	Negative		Leukocyte Esterase (Urinalysis)
SP12.2.1	Female	White		Urinalysis (includes microscopic)	Appearance	Clear		NA			Appearance (Urinalysis)
SP12.2.1	Female	White		Urinalysis (includes microscopic)	Specific Gravity, Urine.	1.023		NA	1.002-1.035		Specific Gravity (Urinalysis)
SP12.2.1	Female	White		Urinalysis (includes microscopic)	Color	Yellow		NA			Color (Urinalysis)
SP12.2.1	Female	White		Urinalysis (includes microscopic)	RBC, Urine	13		/mcL	0-15		RBC (Urinalysis)
SP12.2.1	Female	White		Urinalysis (includes microscopic)	WBC, Urine	7		/mcL	0-25		WBC (Urinalysis)
SP12.2.1	Female	White		Urinalysis (includes microscopic)	Renal Epithelial	2		/mcL			Renal Epithelial Cells (Urinalysis)
SP12.2.1	Female	White		Urinalysis (includes microscopic)	Squamous Epithelial	3		/mcL			Squamous Cells (Urinalysis)
SP12.2.1	Female	White		Urinalysis (includes microscopic)	Mucus	Few		NA			Mucous (Urinalysis)
SP12.2.1	Female	White		Glucose, CSF	Glucose, CSF	62		mg/dL	40-70		Glucose (CSF)
SP12.2.1	Female	White		Protein, CSF	Protein, CSF	28		mg/dL		Lumbar : 15-45mg/dL Cisternal : 15-25mg/dL Ventricular : 5-15mg/dL	Protein (CSF)
SP12.2.1	Female	White		L-Lactate, CSF	L-Lactate, CSF	1.3		mmol/L	1.1-2.4		Lactate (CSF)
SP12.2.1	Female	White		Albumin, CSF	Albumin, CSF	19		mg/dL	9-34		Albumin (CSF)
SP12.2.1	Female	White		Urinalysis (includes microscopic)	Glucose, Urine.	Negative		NA	Negative		Glucose, Qualitative (Urinalysis)
SP12.2.1	Female	White		Urinalysis (includes microscopic)	Protein, Urine.	Negative		mg/dL	Negative		Protein, Qualitative (Urinalysis)
SP12.2.1	Female	White		Urinalysis (includes microscopic)	Urobilinogen	Negative		mg/dL	Normal		Urobilinogen (Urinalysis)
SP12.2.1	Female	White		Urinalysis (includes microscopic)	pH, Urine.	6		NA	5-8		pH (Urinalysis)
SP12.2.1	Female	White		Urinalysis (includes microscopic)	Hemoglobin, Urine	Negative		NA	Negative		Hemoglobin (Urinalysis)
SP12.2.1	Female	White		Urinalysis (includes microscopic)	Ketones	Negative		NA	Negative		Ketones (Urinalysis)
SP12.2.1	Female	White		Urinalysis (includes microscopic)	Nitrite	Negative		NA	Negative		Nitrite (Urinalysis)
SP12.2.1	Female	White		Urinalysis (includes microscopic)	Leukocyte Esterase	2+		NA	Negative		Leukocyte Esterase (Urinalysis)
SP12.2.1	Female	White		Urinalysis (includes microscopic)	Appearance	Clear		NA			Appearance (Urinalysis)
SP12.2.1	Female	White		Urinalysis (includes microscopic)	Specific Gravity, Urine.	1.016		NA	1.002-1.035		Specific Gravity (Urinalysis)
SP12.2.1	Female	White		Urinalysis (includes microscopic)	Color	Light Yellow		NA			Color (Urinalysis)
SP12.2.1	Female	White		Urinalysis (includes microscopic)	WBC, Urine	57	H	/mcL	0-25		WBC (Urinalysis)
SP12.2.1	Female	White		Urinalysis (includes microscopic)	Squamous Epithelial	1		/mcL			Squamous Cells (Urinalysis)
SP12.2.1	Female	White		Urinalysis (includes microscopic)	Transitional Epithelial	3		/mcL			Transitional Epith (Urinalysis)
SP12.2.1	Female	White		Organic Acid,Urine	Organic Acid Scrn,U	SEE BELOW | In this sample, there were no unusual organic acids. -------------------ADDITIONAL INFORMATION------------------- Gas Chromatography-Mass Spectrometry (GC/MS) This test was developed and its performance characteristics determined by Mayo Clinic in a manner consistent with CLIA requirements. This test has not been cleared or approved by the U.S. Food and Drug Administration. Test Performed by: Mayo Clinic Laboratories - Rochester Main Campus 200 First Street SW, Rochester, MN 55905		NA		In this sample, there were no unusual organic acids. -------------------ADDITIONAL INFORMATION------------------- Gas Chromatography-Mass Spectrometry (GC/MS) This test was developed and its performance characteristics determined by Mayo Clinic in a manner consistent with CLIA requirements. This test has not been cleared or approved by the U.S. Food and Drug Administration. Test Performed by: Mayo Clinic Laboratories - Rochester Main Campus 200 First Street SW, Rochester, MN 55905	Organic Acid (Urine)
SP12.2.1	Female	White		PT	PT(Automated)	14.7		sec	11.6-15.2		PT (Blood)
SP12.2.1	Female	White		PT	PT - INR	1.13		NA		The INR is validated only as a measurement of the effect of Coumadin or warfarin-like anticoagulants. The target PT INR for oral anticoagulant prophylaxis and treatment of venous thrombosis, pulmonary embolism, tissue heart valve, acute myocardial infarction, atrial fibrillation,valvular heart disease and systemic embolization is 2.0-3.0. The target PT INR for prophylactic treatment of a mechanical heart valve is 2.5-3.5.	PT INR (Blood)
SP12.2.1	Female	White		PTT	PTT(Automated)	32.6		sec	25.3-37.3		PTT (Blood)
SP12.2.1	Female	White		PTT	PTT Comment:	NOTE:		NA		For therapeutic aPTT level during heparinization, the recommended aPTT range is 1.8 - 3.2 times the mean of the normal range of the aPTT. Please page the Hematology fellow at 102-15845 for questions regarding heparin dose or aPTT while on heparin.	PTT Comment (Blood)
SP12.2.1	Female	White		Acute Care Panel	Sodium	139		mmol/L	136-145		Sodium (Blood)
SP12.2.1	Female	White		Acute Care Panel	Potassium	4.0		mmol/L	3.4-5.1		Potassium (Blood)
SP12.2.1	Female	White		Acute Care Panel	Chloride	103		mmol/L	98-107		Chloride (Blood)
SP12.2.1	Female	White		Acute Care Panel	Total CO2	23		mmol/L	22-29		CO2 Total (Blood)
SP12.2.1	Female	White		Acute Care Panel	Creatinine	0.38		mg/dL	0.30-0.70		Creatinine (Blood)
SP12.2.1	Female	White		Acute Care Panel	Glucose	96		mg/dL	74-99		Glucose (Blood)
SP12.2.1	Female	White		Acute Care Panel	Urea Nitrogen	6		mg/dL	4-15		BUN (Blood)
SP12.2.1	Female	White		Acute Care Panel	Anion Gap	13		mmol/L	7-16		Anion Gap (Blood)
SP12.2.1	Female	White		Mineral Panel	Albumin	3.8		g/dL	3.5-5.0		Albumin (Blood)
SP12.2.1	Female	White		Mineral Panel	Calcium	2.25		mmol/L	2.15-2.55		Calcium (Blood)
SP12.2.1	Female	White		Mineral Panel	Magnesium	0.78		mmol/L	0.66-1.07		Magnesium (Blood)
SP12.2.1	Female	White		Mineral Panel	Phosphorus, Inorganic	4.1		mg/dL	3.0-5.7		Phosphorus (Blood)
SP12.2.1	Female	White		Hepatic Panel	Alkaline Phosphatase	499	H	U/L	69-325		Alkaline Phosphatase (Blood)
SP12.2.1	Female	White		Hepatic Panel	Alanine Aminotransferase	16		U/L	5-30		ALT (Blood)
SP12.2.1	Female	White		Hepatic Panel	Aspartate Aminotransferase	34		U/L	0-40		AST (Blood)
SP12.2.1	Female	White		Hepatic Panel	Bilirubin, Total	0.3		mg/dL	0.0-1.2		Bilirubin Total (Blood)
SP12.2.1	Female	White		Hepatic Panel	Bilirubin, Direct	<0.2		mg/dL	0.0-0.3		Bilirubin Direct (Blood)
SP12.2.1	Female	White		Lipid Panel	Cholesterol, Total	99		mg/dL	0-169	ATP III adopts the following classification for adults Adult (>=18Y) Desirable < 200 Borderline high risk 200-239 High risk >= 240 Pediatric (2-17Y) Desirable < 170 Borderline high risk 170-199 High risk >199	Cholesterol (Blood)
SP12.2.1	Female	White		Lipid Panel	Triglycerides	51		mg/dL	0-149	ATP III adopts the following classification triglycerides: Normal triglycerides: Less than 150 mg/dL. Borderline-high triglycerides: 150-199 mg/dL. High triglycerides: 200-499 mg/dL. Very high triglycerides: Greater than or equal to 500 mg/dL.	Triglycerides (Blood)
SP12.2.1	Female	White		Lipid Panel	HDL Cholesterol	45		mg/dL		Adult (>=18y): Low (high risk) < 40 High (low risk) >= 60 Pediatric (2-17y) Low (abnormal) <35	HDL Cholesterol (Blood)
SP12.2.1	Female	White		Lipid Panel	LDL Cholesterol-Calculated	43		mg/dL		Adult (>=18Y): LDL cholesterol optimal < 100 Near or above optimal 100-129 Borderline high risk 130-159 High risk 160-189 Very high risk >= 190 Pediatric (2-17Y): LDL cholesterol Acceptable <110 Borderline high risk 110-130 Elevated >130	LDL Cholesterol Calculated (Blood)
SP12.2.1	Female	White		Thyroid Stimulating Hormone	Thyroid Stimulating Hormone	4.23		mcIU/mL	0.48-4.81	Mass Spectrometry T3, T4, Reverse T3, FT3, FT4 will be performed if TSH > 10.0 mcIU/mL.	TSH (Blood)
SP12.2.1	Female	White		Iron and Transferrin	Iron	77		mcg/dL	50-120		Iron (Blood)
SP12.2.1	Female	White		Iron and Transferrin	Transferrin	197	L	mg/dL	200-360		Transferrin (Blood)
SP12.2.1	Female	White		Iron and Transferrin	%Saturation	28		%	20-50	IRON and ISAT results may not be valid when Ferritin result is greater than 1200 mcg/L.	Iron % Saturation (Blood)
SP12.2.1	Female	White		Iron and Transferrin	Ferritin	54		mcg/L	13-150		Ferritin (Blood)
SP12.2.1	Female	White		Protein, Total	Protein, Total	6.2	L	g/dL	6.4-8.3		Protein Total (Blood)
SP12.2.1	Female	White		Creatine Kinase	Creatine Kinase	84		U/L	0-149		Creatine Kinase (Blood)
SP12.2.1	Female	White		Pro Brain Natriuretic Peptide	Pro Brain Natriuretic Peptide	433	H	pg/mL	0-124		Pro Brain Natriuretic Peptide (Blood)
SP12.2.1	Female	White		Luteinizing Hormone	Luteinizing Hormone (LH)	0.3		U/L		Follicular 1-12 U/L Midcycle 17-77 U/L Luteal 0-15 U/L Postmenopausal 11-40 U/L Adult Males 1-8 U/L	Luteinizing Hormone (LH) (Blood)
SP12.2.1	Female	White		Follicle Stimulating Hormone	Follicle Stimulating Hormone	0.9		U/L		Follicular 3-11 U/L Midcycle 6-21-U/L Luteal 1-9 U/L Postmenopausal 22-153 U/L Adult Males 1-11 U/L	Follicle Stimulating Hormone (FSH) (Blood)
SP12.2.1	Female	White		Cortisol, Serum	Cortisol, Serum	10.5		mcg/dL	5.0-25.0	Reference Range for samples collected between 8:00 and 9:00 am.	Cortisol (Blood)
SP12.2.1	Female	White		Growth Hormone	Growth Hormone	0.20		ng/mL	0.00-8.00		Growth Hormone (Blood)
SP12.2.1	Female	White		Troponin I	Troponin I	<0.017		ng/mL	0.000-0.056		Troponin I (Blood)
SP12.2.1	Female	White		Vitamin D, 25 Hydroxy, Total	Vitamin D, 25-Hydroxy Total	18		ng/mL		Total Vitamin D 25-OH Reference Interval <10 ng/mL (severe deficiency): Could be associated with osteomalacia or rickets. 10-32 ng/mL (mild to moderate deficiency): May be associated with increased risk of osteoporosis or secondary hyperparathyroidism. 33-100 ng/mL (optimum levels): Optimum levels in the normal population. >100 ng/mL (toxicity possible): 100 ng/mL is the lowest reported level associated with toxicity in patients without primary hyperparathyroidism who have normal renal function. Most patients with toxicity have levels >150 ng/mL. Patients with renal failure can have very high 25-OH-VitD levels without any signs of toxicity, as renal conversion to the active hormone 1,25-OH-VitD is impaired or absent. These reference ranges represent clinical decision values that apply to males and females of all ages, rather than population-based reference values. Population reference ranges for 25-OH-VitD vary widely depending on ethnic background, age, geographic location of the studied populations, and the sampling-season. Population-based ranges correlate poorly with serum 25-OH-VitD concentrations that are associated with biologically and clinically relevant vitamin D effects and are therefore of limited clinical value.	Vitamin D 25-Hydroxy Total (Blood)
SP12.2.1	Female	White		Progesterone Serum Level	Progesterone, Serum	<0.1		ng/mL		Female: Follicular Phase 0.1-0.9 Ovulation Phase 0.1-12.0 Luteal Phase 1.8-23.9 postmenopausal 0.0-0.1	Progesterone (Blood)
SP12.2.1	Female	White		Adrenocorticotropic Hormone	ACTH, Plasma	34.6		pg/mL	5.0-46.0		ACTH (Blood)
SP12.2.1	Female	White		Lactate-L, Plasma	Lactate-L, Plasma	1.4		mmol/L	0.5-2.2		Lactate (Blood)
SP12.2.1	Female	White		Vitamin D, 1,25-Dihydroxy	Vitamin D, 1,25-Dihydroxy	62		pg/mL	20-79		Vitamin D 1, 25-Dihydroxy (Blood)
SP12.2.1	Female	White		17-OH, Progesterone	17-OH Progesterone, Serum	31		ng/dL		Diurnal Pediatric reference intervals are not available. Use a literature reference range. This test was developed and its performance characteristics determined by Department of Laboratory Medicine, National Institutes of Health, Bethesda, MD. This test has not been cleared or approved by the U.S. Food and Drug Administration.	17-OH Progesterone (Blood)
SP12.2.1	Female	White		Acylcarnitines Profile	Acetylcarnitine, C2	4.86		nmol/mL	2.00-17.83		Acetylcarnitine, C2 (Blood)
SP12.2.1	Female	White		Acylcarnitines Profile	Acetylcarnitine, C3:1	<0.02		nmol/mL	<0.07		Acetylcarnitine (C3:1) (Blood)
SP12.2.1	Female	White		Acylcarnitines Profile	Propionylcarnitine, C3	0.24		nmol/mL	< 0.88		Propionylcarnitine (C3) (Blood)
SP12.2.1	Female	White		Acylcarnitines Profile	Formiminoglutamate, FIGLU	<0.01		nmol/mL	<0.14		Formiminoglutamic Acid (FIGLU) (Blood)
SP12.2.1	Female	White		Acylcarnitines Profile	Iso-/Butyrylcarnitine, C4	<0.12		nmol/mL	< 0.83		Butyrylcarnitine/Isobutyrylcarnitine (C4) (Blood)
SP12.2.1	Female	White		Acylcarnitines Profile	Tiglylcarnitine, C5:1	0.01		nmol/mL	<0.11		Tiglylcarnitine C5:1 (Blood)
SP12.2.1	Female	White		Acylcarnitines Profile	Isovaleryl-/2-Methylbutyrylcarnitine, C5	0.08		nmol/mL	< 0.51		Isovaleryl/2-Methylbutyrylcarnitine (C5) (Blood)
SP12.2.1	Female	White		Acylcarnitines Profile	3-OH-iso-/butyrylcarnitine, C4-OH	0.01		nmol/mL	<0.18		3-OH-Iso-/Butyrylcarnitine (C4-OH) (Blood)
SP12.2.1	Female	White		Acylcarnitines Profile	Hexenoylcarnitine, C6:1	<0.01		nmol/mL	<0.15		Hexenoylcarnitine (C6:1) (Blood)
SP12.2.1	Female	White		Acylcarnitines Profile	Hexanoylcarnitine, C6	0.02		nmol/mL	< 0.17		Hexanoylcarnitine (C6) (Blood)
SP12.2.1	Female	White		Acylcarnitines Profile	3-OH-isovalerylcarnitine, C5-OH	0.01		nmol/mL	<0.10		Hexenoylcarnitine (C6:1) (Blood)
SP12.2.1	Female	White		Acylcarnitines Profile	Benzoylcarnitine	0.01		nmol/mL	<0.10		Benzoylcarnitine (Blood)
SP12.2.1	Female	White		Acylcarnitines Profile	Heptanoylcarnitine, C7	0.01		nmol/mL	<0.06		Heptanoylcarnitine (C7) (Blood)
SP12.2.1	Female	White		Acylcarnitines Profile	3-OH-hexanoylcarnitine, C6-OH	0.01		nmol/mL	< 0.09		3-OH-Hexanoylcarnitine (C6-OH) (Blood)
SP12.2.1	Female	White		Acylcarnitines Profile	Phenylacetylcarnitine	<0.02		nmol/mL	<0.29		Phenylacetylcarnitine (Blood)
SP12.2.1	Female	White		Acylcarnitines Profile	Salicylcarnitine	<0.05		nmol/mL	<0.09		Salicylcarnitine (Blood)
SP12.2.1	Female	White		Acylcarnitines Profile	Octenoylcarnitine, C8:1	0.19		nmol/mL	< 0.88		Octenoylcarnitine (C8:1) (Blood)
SP12.2.1	Female	White		Acylcarnitines Profile	Octanoylcarnitine, C8	0.10		nmol/mL	< 0.78		Octenoylcarnitine (C8) (Blood)
SP12.2.1	Female	White		Acylcarnitines Profile	Malonylcarnitine, C3-DC	0.03		nmol/mL	<0.26		Malonylcarnitine (C3-DC) (Blood)
SP12.2.1	Female	White		Acylcarnitines Profile	Decadienoylcarnitine, C10:2	<0.05		nmol/mL	<0.26		Decadienoylcarnitine (C10:2) (Blood)
SP12.2.1	Female	White		Acylcarnitines Profile	Decenoylcarnitine, C10:1	0.10		nmol/mL	< 0.47		Decenoylcarnitine (C10:1) (Blood)
SP12.2.1	Female	White		Acylcarnitines Profile	Decanoylcarnitine, C10	0.09		nmol/mL	< 0.88		Decenoylcarnitine (C10) (Blood)
SP12.2.1	Female	White		Acylcarnitines Profile	Methylmalonyl-/succinylcarnitine, C4-DC	0.02		nmol/mL	<0.05		Methylmalonyl-/Succinylcarnitine (C4-DC) (Blood)
SP12.2.1	Female	White		Acylcarnitines Profile	3-OH-decenoylcarnitine, C10:1-OH	0.02		nmol/mL	<0.13		3-OH-Decenoylcarnitine (C10:1-OH) (Blood)
SP12.2.1	Female	White		Acylcarnitines Profile	Glutarylcarnitine, C5-DC	0.03		nmol/mL	< 0.11		Glutarylcarnitine (C5-DC) (Blood)
SP12.2.1	Female	White		Acylcarnitines Profile	Dodecenoylcarnitine, C12:1	0.03		nmol/mL	< 0.35		Dodecanoylcarnitine (C12:1) (Blood)
SP12.2.1	Female	White		Acylcarnitines Profile	Dodecanoylcarnitine, C12	0.05		nmol/mL	< 0.26		Dodecanoylcarnitine (C12) (Blood)
SP12.2.1	Female	White		Acylcarnitines Profile	3-Methylglutarylcarnitine, C6-DC	0.04		nmol/mL	<0.43		3-Methylglutarylcarnitine (C6-DC) (Blood)
SP12.2.1	Female	White		Acylcarnitines Profile	3-OH-dodecenoylcarnitine, C12:1-OH	0.02		nmol/mL	<0.13		3-OH-Dodecenoylcarnitine (C12:1-OH) (Blood)
SP12.2.1	Female	White		Acylcarnitines Profile	3-OH-dodecanoylcarnitine, C12-OH	0.01		nmol/mL	< 0.08		3-OH-Dodecanoylcarnitine (C12-OH) (Blood)
SP12.2.1	Female	White		Acylcarnitines Profile	Tetradecadienoylcarnitine, C14:2	0.02		nmol/mL	< 0.18		Tetradecenoylcarnitine (C14:2) (Blood)
SP12.2.1	Female	White		Acylcarnitines Profile	Tetradecenoylcarnitine, C14:1	0.03		nmol/mL	< 0.24		Tetradecenoylcarnitine (C14:1) (Blood)
SP12.2.1	Female	White		Acylcarnitines Profile	Tetradecanoylcarnitine, C14	0.02		nmol/mL	< 0.12		Tetradecenoylcarnitine (C14) (Blood)
SP12.2.1	Female	White		Acylcarnitines Profile	Octanedioylcarnitine, C8-DC	0.01		nmol/mL	<0.19		Octanedioylcarnitine (C8-DC) (Blood)
SP12.2.1	Female	White		Acylcarnitines Profile	3-OH-Tetradecenoylcarnitine, C14:1-OH	0.01		nmol/mL	< 0.13		3-OH-Tetradecenoylcarnitine (C14:1OH) (Blood)
SP12.2.1	Female	White		Acylcarnitines Profile	3-OH-Tetradecanoylcarnitine, C14-OH	0.01		nmol/mL	< 0.08		3-OH-Tetradecenoylcarnitine (C14OH) (Blood)
SP12.2.1	Female	White		Acylcarnitines Profile	Hexadecenoylcarnitine, C16:1	0.01		nmol/mL	< 0.10		Hexadecenoylcarnitine (C16:1) (Blood)
SP12.2.1	Female	White		Acylcarnitines Profile	Hexadecanoylcarnitine, C16	0.06		nmol/mL	< 0.23		Hexadecenoylcarnitine (C16:1) (Blood)
SP12.2.1	Female	White		Acylcarnitines Profile	3-OH-Hexadecenoylcarnitine, C16:1-OH	0.01		nmol/mL	< 0.06		3-OH-Hexadecenoylcarnitine (C16:1-OH (Blood)
SP12.2.1	Female	White		Acylcarnitines Profile	3-OH-hexadecanoylcarnitine, C16-OH	0.00		nmol/mL	< 0.06		3-OH-Hexadecenoylcarnitine (C16-OH) (Blood)
SP12.2.1	Female	White		Acylcarnitines Profile	Octadecadienoylcarnitine, C18:2	0.04		nmol/mL	< 0.24		Octadecadienoylcarnitine (C18:2) (Blood)
SP12.2.1	Female	White		Acylcarnitines Profile	Octadecenoylcarnitine, C18:1	0.07		nmol/mL	< 0.39		Octadecenoylcarnitine (C18:1) (Blood)
SP12.2.1	Female	White		Acylcarnitines Profile	Octadecanoylcarnitine, C18	0.03		nmol/mL	< 0.14		Octadecanoylcarnitine (C18) (Blood)
SP12.2.1	Female	White		Acylcarnitines Profile	Dodecanedioylcarnitine, C12-DC	0.01		nmol/mL	<0.04		Octadecanoyl. (C18) a/o Dodec. (C12-DC)? (Blood)
SP12.2.1	Female	White		Acylcarnitines Profile	3-OH-octadecadienoylcarnitine, C18:2-OH	<0.02		nmol/mL	< 0.06		3-OH-Octadecadienoylcarnitine (C18:2-OH) (Blood)
SP12.2.1	Female	White		Acylcarnitines Profile	3-OH-octadecenoylcarnitine, C18:1-OH	<0.01		nmol/mL	< 0.06		3-OH-Octadecenoylcarnitine (C18:1-OH) (Blood)
SP12.2.1	Female	White		Acylcarnitines Profile	3-OH-octadecanoylcarnitine, C18-OH	0.00		nmol/mL	<0.03		3-OH-Octadecanoylcarnitine (C18-OH) (Blood)
SP12.2.1	Female	White		Acylcarnitines Profile	Comment, Acylcarnitine	SEE BELOW | In this sample, the acylcarnitine profile was normal. -------------------ADDITIONAL INFORMATION------------------- Flow Injection Analysis-Tandem Mass Spectrometry (FIA-MS/MS) This test was developed and its performance characteristics determined by Mayo Clinic in a manner consistent with CLIA requirements. This test has not been cleared or approved by the U.S. Food and Drug Administration. Test Performed by: Mayo Clinic Laboratories - Rochester Main Campus 200 First Street SW, Rochester, MN 55905		NA		In this sample, the acylcarnitine profile was normal. -------------------ADDITIONAL INFORMATION------------------- Flow Injection Analysis-Tandem Mass Spectrometry (FIA-MS/MS) This test was developed and its performance characteristics determined by Mayo Clinic in a manner consistent with CLIA requirements. This test has not been cleared or approved by the U.S. Food and Drug Administration. Test Performed by: Mayo Clinic Laboratories - Rochester Main Campus 200 First Street SW, Rochester, MN 55905	Acylcarnitine Comment (Blood)
SP12.2.1	Female	White		Carnitine and Acylcarnitine	Carnitine, Free	38		nmol/mL	22-66		Carnitine Free (Blood)
SP12.2.1	Female	White		Carnitine and Acylcarnitine	Carnitine, Total	44		nmol/mL	28-83		Carnitine Total (Blood)
SP12.2.1	Female	White		Carnitine and Acylcarnitine	Acylcarnitine	6		nmol/mL	3-32		Acylcarnitine (Blood)
SP12.2.1	Female	White		Carnitine and Acylcarnitine	AC/FC Ratio	0.2		NA	0.1-0.9		AC/FC Ratio (Blood)
SP12.2.1	Female	White		Carnitine and Acylcarnitine	Interpretation, Carnitine	SEE BELOW | In this sample, the carnitine profile was normal. -------------------ADDITIONAL INFORMATION------------------- This test was developed and its performance characteristics determined by Mayo Clinic in a manner consistent with CLIA requirements. This test has not been cleared or approved by the U.S. Food and Drug Administration. Test Performed by: Mayo Clinic Laboratories - Rochester Main Campus 200 First Street SW, Rochester, MN 55905		NA		In this sample, the carnitine profile was normal. -------------------ADDITIONAL INFORMATION------------------- This test was developed and its performance characteristics determined by Mayo Clinic in a manner consistent with CLIA requirements. This test has not been cleared or approved by the U.S. Food and Drug Administration. Test Performed by: Mayo Clinic Laboratories - Rochester Main Campus 200 First Street SW, Rochester, MN 55905	Carnitine Interpretation (Blood)
SP12.2.1	Female	White		CBC + Diff	WBC Count	7.06		K/uL	4.27-11.40		WBC (Blood)
SP12.2.1	Female	White		CBC + Diff	RBC Count	4.74		M/uL	3.90-4.96		RBC (Blood)
SP12.2.1	Female	White		CBC + Diff	Hemoglobin	14.3	H	g/dL	10.6-13.2		Hemoglobin (Blood)
SP12.2.1	Female	White		CBC + Diff	Hematocrit	40.0	H	%	32.4-39.5		Hematocrit (Blood)
SP12.2.1	Female	White		CBC + Diff	MCV	84.4		fL	75.9-87.6		MCV (Blood)
SP12.2.1	Female	White		CBC + Diff	MCH	30.2	H	pg	24.8-29.5		MCH (Blood)
SP12.2.1	Female	White		CBC + Diff	MCHC	35.8	H	g/dL	31.8-34.6		MCHC (Blood)
SP12.2.1	Female	White		CBC + Diff	Platelet Count	218		K/uL	199-367		Platelet Count (Blood)
SP12.2.1	Female	White		CBC + Diff	RBC Distribution Width	12.2		%	11.7-14.4		RDW (Blood)
SP12.2.1	Female	White		CBC + Diff	MPV	10.3		fL	9.3-11.3		MPV (Blood)
SP12.2.1	Female	White		CBC + Diff	Nucleated RBC	0.0		/100 WBC	0.0-0.2		Nucleated RBC % (Blood)
SP12.2.1	Female	White		CBC + Diff	Nucleated RBC Abs	0.00		K/uL	0.00-0.01		Nucleated RBC Abs (Blood)
SP12.2.1	Female	White		CBC + Diff	Bands	with Neutrophil		NA			Bands (Blood)
SP12.2.1	Female	White		CBC + Diff	Immature Granulocytes %	0.1		%	0.0-0.4		Immature Granulocytes % (Blood)
SP12.2.1	Female	White		CBC + Diff	Immature Granulocytes Abs.	0.01		K/uL	0.00-0.03		Immature Granulocytes Abs (Blood)
SP12.2.1	Female	White		CBC + Diff	Neutrophils %	67.9		%	29.8-71.4		Neutrophil % (Blood)
SP12.2.1	Female	White		CBC + Diff	Lymphocytes %	23.8		%	16.7-57.8		Lymphocytes % (Blood)
SP12.2.1	Female	White		CBC + Diff	Monocytes %	6.2		%	4.2-11.3		Monocytes % (Blood)
SP12.2.1	Female	White		CBC + Diff	Eosinophils %	1.4		%	0.0-4.0		Eosinophil % (Blood)
SP12.2.1	Female	White		CBC + Diff	Basophils %	0.6		%	0.0-0.6		Basophil % (Blood)
SP12.2.1	Female	White		CBC + Diff	Neutrophils Abs	4.79		K/uL	1.64-7.87		Neutrophil Abs (Blood)
SP12.2.1	Female	White		CBC + Diff	Lymphocytes Abs	1.68		K/uL	1.16-4.28		Lymphocytes Abs (Blood)
SP12.2.1	Female	White		CBC + Diff	Monocytes Abs	0.44		K/uL	0.19-0.81		Monocytes Abs (Blood)
SP12.2.1	Female	White		CBC + Diff	Eos Abs	0.10		K/uL	0.03-0.47		Eosinophil Abs (Blood)
SP12.2.1	Female	White		CBC + Diff	Basophils Abs	0.04		K/uL	0.01-0.05		Basophil Abs (Blood)
SP12.2.1	Female	White		Hemoglobin A1C	Hgb A1C	4.8		%	4.0-6.0	The American Diabetic Association guidelines for Standards of Medical Care in Diabetes-2010 proposes a diagnosis of diabetes for HbA1c levels of equal to or greater than 6.5% and suggests HbA1c levels of 5.7-6.4 are considered a sign of increased risk for diabetes.	Hemoglobin A1C (Blood)
SP12.2.1	Female	White		Hemoglobin A1C	Estimated Average Glucose	91		mg/dL	68-126		Est. Avg. Glucose (Blood)
SP12.2.1	Female	White		Amino Acids QN, Plasma	Phosphoserine	0		nmol/mL	<95		Phosphoserine (Blood)
SP12.2.1	Female	White		Amino Acids QN, Plasma	Phosphoethanolamine	<2		nmol/mL	<5		Phosphoethanolamine (Blood)
SP12.2.1	Female	White		Amino Acids QN, Plasma	Taurine	52		nmol/mL	38-153		Taurine (Blood)
SP12.2.1	Female	White		Amino Acids QN, Plasma	Asparagine	58		nmol/mL	29-87		Asparagine (Blood)
SP12.2.1	Female	White		Amino Acids QN, Plasma	Serine	150		nmol/mL	71-208		Serine (Blood)
SP12.2.1	Female	White		Amino Acids QN, Plasma	Hydroxyproline	22		nmol/mL	7-35		Hydroxyproline (Blood)
SP12.2.1	Female	White		Amino Acids QN, Plasma	Glycine	364		nmol/mL	149-417		Glycine (Blood)
SP12.2.1	Female	White		Amino Acids QN, Plasma	Glutamine	795		nmol/mL	329-976		Glutamine (Blood)
SP12.2.1	Female	White		Amino Acids QN, Plasma	Aspartic Acid	3		nmol/mL	<11		Aspartic Acid (Blood)
SP12.2.1	Female	White		Amino Acids QN, Plasma	Ethanolamine	7		nmol/mL	<64		Ethanolamine (Blood)
SP12.2.1	Female	White		Amino Acids QN, Plasma	Histidine	91		nmol/mL	12-132		Histidine (Blood)
SP12.2.1	Female	White		Amino Acids QN, Plasma	Threonine	166		nmol/mL	58-195		Threonine (Blood)
SP12.2.1	Female	White		Amino Acids QN, Plasma	Citrulline	29		nmol/mL	11-45		Citrulline (Blood)
SP12.2.1	Female	White		Amino Acids QN, Plasma	Sarcosine	1		nmol/mL	<5		Sarcosine (Blood)
SP12.2.1	Female	White		Amino Acids QN, Plasma	Beta-Alanine	17		nmol/mL	<27		Beta-Alanine (Blood)
SP12.2.1	Female	White		Amino Acids QN, Plasma	Alanine	498		nmol/mL	144-557		Alanine (Blood)
SP12.2.1	Female	White		Amino Acids QN, Plasma	Glutamic Acid	60		nmol/mL	22-131		Glutamic Acid (Blood)
SP12.2.1	Female	White		Amino Acids QN, Plasma	1-Methylhistidine	4		nmol/mL	<20		1-Methylhistidine (Blood)
SP12.2.1	Female	White		Amino Acids QN, Plasma	3-Methylhistidine	3	H	nmol/mL	<1		3-Methylhistidine (Blood)
SP12.2.1	Female	White		Amino Acids QN, Plasma	Argininosuccinic Acid	0		nmol/mL	<2		Argininosuccinic Acid (Blood)
SP12.2.1	Female	White		Amino Acids QN, Plasma	Carnosine	0		nmol/mL	<1		Carnosine (Blood)
SP12.2.1	Female	White		Amino Acids QN, Plasma	Anserine	0		nmol/mL	<1		Anserine (Blood)
SP12.2.1	Female	White		Amino Acids QN, Plasma	Homocitrulline	0		nmol/mL	<2		Homocitrulline (Blood)
SP12.2.1	Female	White		Amino Acids QN, Plasma	Arginine	84		nmol/mL	31-132		Arginine (Blood)
SP12.2.1	Female	White		Amino Acids QN, Plasma	Alpha-aminoadipic Acid	1		nmol/mL	<3		Alpha-aminoadipic Acid (Blood)
SP12.2.1	Female	White		Amino Acids QN, Plasma	Gamma-amino-n-butyric Acid	0		nmol/mL	<3		Gamma-amino-n-butyric Acid (Blood)
SP12.2.1	Female	White		Amino Acids QN, Plasma	Beta-aminoisobutyric Acid	2		nmol/mL	<5		Beta-aminoisobutyric Acid (Blood)
SP12.2.1	Female	White		Amino Acids QN, Plasma	Alpha-amino-n-butyric Acid	21		nmol/mL	7-31		Alpha-amino-n-butyric Acid (Blood)
SP12.2.1	Female	White		Amino Acids QN, Plasma	Hydroxylysine	1		nmol/mL	<3		Hydroxylysine (Blood)
SP12.2.1	Female	White		Amino Acids QN, Plasma	Proline	149		nmol/mL	80-357		Proline (Blood)
SP12.2.1	Female	White		Amino Acids QN, Plasma	Ornithine	75		nmol/mL	22-97		Ornithine (Blood)
SP12.2.1	Female	White		Amino Acids QN, Plasma	Cystathionine	<1		nmol/mL	<2		Cystathionine (Blood)
SP12.2.1	Female	White		Amino Acids QN, Plasma	Cystine	38	H	nmol/mL	2-36		Cystine (Blood)
SP12.2.1	Female	White		Amino Acids QN, Plasma	Lysine	195		nmol/mL	59-240		Lysine (Blood)
SP12.2.1	Female	White		Amino Acids QN, Plasma	Methionine	33		nmol/mL	11-37		Methionine (Blood)
SP12.2.1	Female	White		Amino Acids QN, Plasma	Valine	234		nmol/mL	106-320		Valine (Blood)
SP12.2.1	Female	White		Amino Acids QN, Plasma	Tyrosine	79		nmol/mL	31-106		Tyrosine (Blood)
SP12.2.1	Female	White		Amino Acids QN, Plasma	Isoleucine	51		nmol/mL	30-111		Isoleucine (Blood)
SP12.2.1	Female	White		Amino Acids QN, Plasma	Leucine	101		nmol/mL	51-196		Leucine (Blood)
SP12.2.1	Female	White		Amino Acids QN, Plasma	Phenylalanine	62		nmol/mL	30-95		Phenylalanine (Blood)
SP12.2.1	Female	White		Amino Acids QN, Plasma	Tryptophan	46		nmol/mL	23-80		Tryptophan (Blood)
SP12.2.1	Female	White		Amino Acids QN, Plasma	Allo-isoleucine	2		nmol/mL	<3		Allo-isoleucine (Blood)
SP12.2.1	Female	White		Amino Acids QN, Plasma	Interpretation, Amino Acid, Plasma	SEE BELOW | In this sample, the amino acid profile was essentially normal. -------------------ADDITIONAL INFORMATION------------------- Liquid Chromatography-Tandem Mass Spectrometry (LC-MS/MS) This test was developed and its performance characteristics determined by Mayo Clinic in a manner consistent with CLIA requirements. This test has not been cleared or approved by the U.S. Food and Drug Administration. Test Performed by: Mayo Clinic Laboratories - Rochester Main Campus 200 First Street SW, Rochester, MN 55905		NA		In this sample, the amino acid profile was essentially normal. -------------------ADDITIONAL INFORMATION------------------- Liquid Chromatography-Tandem Mass Spectrometry (LC-MS/MS) This test was developed and its performance characteristics determined by Mayo Clinic in a manner consistent with CLIA requirements. This test has not been cleared or approved by the U.S. Food and Drug Administration. Test Performed by: Mayo Clinic Laboratories - Rochester Main Campus 200 First Street SW, Rochester, MN 55905	Amino Acid Interpretation (Blood)
SP12.2.1	Female	White		Thyroxine	Thyroxine	6.4		mcg/dL	4.4-12.2		T4 (Blood)
SP12.2.1	Female	White		Thyroxine, Free	Thyroxine, Free	1.1		ng/dL	0.9-1.7		T4 Free (Blood)
SP12.2.1	Female	White		Pregnancy Test, Urine	Pregnancy, Urine	NEGATIVE		NA		False negative urine pregnancy result can be observed 6 to 8 weeks after last menstrual period. Serum HCG test is indicated to assess pregnancy beyond this interval.	Pregnancy Test (Urine)
SP12.2.2	Female	White		Urinalysis (includes microscopic)	Glucose, Urine.	Negative		NA	Negative		Glucose, Qualitative (Urinalysis)
SP12.2.2	Female	White		Urinalysis (includes microscopic)	Protein, Urine.	Negative		mg/dL	Negative		Protein, Qualitative (Urinalysis)
SP12.2.2	Female	White		Urinalysis (includes microscopic)	Urobilinogen	Negative		mg/dL	Normal		Urobilinogen (Urinalysis)
SP12.2.2	Female	White		Urinalysis (includes microscopic)	pH, Urine.	5		NA	5-8		pH (Urinalysis)
SP12.2.2	Female	White		Urinalysis (includes microscopic)	Hemoglobin, Urine	Negative		NA	Negative		Hemoglobin (Urinalysis)
SP12.2.2	Female	White		Urinalysis (includes microscopic)	Ketones	Negative		NA	Negative		Ketones (Urinalysis)
SP12.2.2	Female	White		Urinalysis (includes microscopic)	Nitrite	Negative		NA	Negative		Nitrite (Urinalysis)
SP12.2.2	Female	White		Urinalysis (includes microscopic)	Leukocyte Esterase	Negative		NA	Negative		Leukocyte Esterase (Urinalysis)
SP12.2.2	Female	White		Urinalysis (includes microscopic)	Appearance	Clear		NA			Appearance (Urinalysis)
SP12.2.2	Female	White		Urinalysis (includes microscopic)	Specific Gravity, Urine.	1.013		NA	1.002-1.035		Specific Gravity (Urinalysis)
SP12.2.2	Female	White		Urinalysis (includes microscopic)	Color	Light Yellow		NA			Color (Urinalysis)
SP12.2.2	Female	White		Urinalysis (includes microscopic)	RBC, Urine	4		/mcL	0-15		RBC (Urinalysis)
SP12.2.2	Female	White		Urinalysis (includes microscopic)	WBC, Urine	1		/mcL	0-25		WBC (Urinalysis)
SP12.2.2	Female	White		Urinalysis (includes microscopic)	Renal Epithelial	1		/mcL			Renal Epithelial Cells (Urinalysis)
SP12.2.2	Female	White		Urinalysis (includes microscopic)	Mucus	Rare		NA			Mucous (Urinalysis)
SP12.2.2	Female	White		Organic Acid,Urine	Organic Acid Scrn,U	SEE BELOW | In this sample, several unknown compounds were detected and likely represent metabolites of exogenous compounds (medication or food additive). There were no other unusual organic acids. If the patient was not receiving medications or unusual food supplements at the time of sample collection, consider collecting another sample to repeat the analysis. Please contact the Biochemical Genetics consultant on call (1-800-533-1710) if you have any questions. -------------------ADDITIONAL INFORMATION------------------- Gas Chromatography-Mass Spectrometry (GC/MS) This test was developed and its performance characteristics determined by Mayo Clinic in a manner consistent with CLIA requirements. This test has not been cleared or approved by the U.S. Food and Drug Administration. Test Performed by: Mayo Clinic Laboratories - Rochester Main Campus 200 First Street SW, Rochester, MN 55905		NA		In this sample, several unknown compounds were detected and likely represent metabolites of exogenous compounds (medication or food additive). There were no other unusual organic acids. If the patient was not receiving medications or unusual food supplements at the time of sample collection, consider collecting another sample to repeat the analysis. Please contact the Biochemical Genetics consultant on call (1-800-533-1710) if you have any questions. -------------------ADDITIONAL INFORMATION------------------- Gas Chromatography-Mass Spectrometry (GC/MS) This test was developed and its performance characteristics determined by Mayo Clinic in a manner consistent with CLIA requirements. This test has not been cleared or approved by the U.S. Food and Drug Administration. Test Performed by: Mayo Clinic Laboratories - Rochester Main Campus 200 First Street SW, Rochester, MN 55905	Organic Acid (Urine)
SP12.2.2	Female	White		Glucose, CSF	Glucose, CSF	61		mg/dL	40-70		Glucose (CSF)
SP12.2.2	Female	White		Protein, CSF	Protein, CSF	28		mg/dL		Lumbar : 15-45mg/dL Cisternal : 15-25mg/dL Ventricular : 5-15mg/dL	Protein (CSF)
SP12.2.2	Female	White		L-Lactate, CSF	L-Lactate, CSF	1.5		mmol/L	1.1-2.4		Lactate (CSF)
SP12.2.2	Female	White		Albumin, CSF	Albumin, CSF	19		mg/dL	9-34		Albumin (CSF)
SP12.2.2	Female	White		Progesterone Serum Level	Progesterone, Serum	0.1		ng/mL		Female: Follicular Phase 0.1-0.9 Ovulation Phase 0.1-12.0 Luteal Phase 1.8-23.9 postmenopausal 0.0-0.1	Progesterone (Blood)
SP12.2.2	Female	White		Vitamin D, 25 Hydroxy, Total	Vitamin D, 25-Hydroxy Total	35		ng/mL		Total Vitamin D 25-OH Reference Interval <10 ng/mL (severe deficiency): Could be associated with osteomalacia or rickets. 10-32 ng/mL (mild to moderate deficiency): May be associated with increased risk of osteoporosis or secondary hyperparathyroidism. 33-100 ng/mL (optimum levels): Optimum levels in the normal population. >100 ng/mL (toxicity possible): 100 ng/mL is the lowest reported level associated with toxicity in patients without primary hyperparathyroidism who have normal renal function. Most patients with toxicity have levels >150 ng/mL. Patients with renal failure can have very high 25-OH-VitD levels without any signs of toxicity, as renal conversion to the active hormone 1,25-OH-VitD is impaired or absent. These reference ranges represent clinical decision values that apply to males and females of all ages, rather than population-based reference values. Population reference ranges for 25-OH-VitD vary widely depending on ethnic background, age, geographic location of the studied populations, and the sampling-season. Population-based ranges correlate poorly with serum 25-OH-VitD concentrations that are associated with biologically and clinically relevant vitamin D effects and are therefore of limited clinical value.	Vitamin D 25-Hydroxy Total (Blood)
SP12.2.2	Female	White		Vitamin D, 1,25-Dihydroxy	Vitamin D, 1,25-Dihydroxy	42		pg/mL	20-79		Vitamin D 1, 25-Dihydroxy (Blood)
SP12.2.2	Female	White		PT	PT(Automated)	13.6		sec	11.6-15.2		PT (Blood)
SP12.2.2	Female	White		PT	PT - INR	1.02		NA		The INR is validated only as a measurement of the effect of Coumadin or warfarin-like anticoagulants. The target PT INR for oral anticoagulant prophylaxis and treatment of venous thrombosis, pulmonary embolism, tissue heart valve, acute myocardial infarction, atrial fibrillation,valvular heart disease and systemic embolization is 2.0-3.0. The target PT INR for prophylactic treatment of a mechanical heart valve is 2.5-3.5.	PT INR (Blood)
SP12.2.2	Female	White		PTT	PTT(Automated)	28.4		sec	25.3-37.3		PTT (Blood)
SP12.2.2	Female	White		PTT	PTT Comment:	NOTE:		NA		For therapeutic aPTT level during heparinization, the recommended aPTT range is 1.8 - 3.2 times the mean of the normal range of the aPTT. Please page the Hematology fellow at 102-15845 for questions regarding heparin dose or aPTT while on heparin.	PTT Comment (Blood)
SP12.2.2	Female	White		Adrenocorticotropic Hormone	ACTH, Plasma	42.5		pg/mL	5.0-46.0		ACTH (Blood)
SP12.2.2	Female	White		Lactate-L, Plasma	Lactate-L, Plasma	2.0		mmol/L	0.5-2.2		Lactate (Blood)
SP12.2.2	Female	White		Amino Acids QN, Plasma	Phosphoserine	0		nmol/mL	<95		Phosphoserine (Blood)
SP12.2.2	Female	White		Amino Acids QN, Plasma	Phosphoethanolamine	<2		nmol/mL	<5		Phosphoethanolamine (Blood)
SP12.2.2	Female	White		Amino Acids QN, Plasma	Taurine	40		nmol/mL	38-153		Taurine (Blood)
SP12.2.2	Female	White		Amino Acids QN, Plasma	Asparagine	40		nmol/mL	29-87		Asparagine (Blood)
SP12.2.2	Female	White		Amino Acids QN, Plasma	Serine	107		nmol/mL	71-208		Serine (Blood)
SP12.2.2	Female	White		Amino Acids QN, Plasma	Hydroxyproline	17		nmol/mL	7-35		Hydroxyproline (Blood)
SP12.2.2	Female	White		Amino Acids QN, Plasma	Glycine	248		nmol/mL	149-417		Glycine (Blood)
SP12.2.2	Female	White		Amino Acids QN, Plasma	Glutamine	744		nmol/mL	329-976		Glutamine (Blood)
SP12.2.2	Female	White		Amino Acids QN, Plasma	Aspartic Acid	3		nmol/mL	<11		Aspartic Acid (Blood)
SP12.2.2	Female	White		Amino Acids QN, Plasma	Ethanolamine	<7		nmol/mL	<64		Ethanolamine (Blood)
SP12.2.2	Female	White		Amino Acids QN, Plasma	Histidine	63		nmol/mL	12-132		Histidine (Blood)
SP12.2.2	Female	White		Amino Acids QN, Plasma	Threonine	113		nmol/mL	58-195		Threonine (Blood)
SP12.2.2	Female	White		Amino Acids QN, Plasma	Citrulline	33		nmol/mL	11-45		Citrulline (Blood)
SP12.2.2	Female	White		Amino Acids QN, Plasma	Sarcosine	2		nmol/mL	<5		Sarcosine (Blood)
SP12.2.2	Female	White		Amino Acids QN, Plasma	Beta-Alanine	16		nmol/mL	<27		Beta-Alanine (Blood)
SP12.2.2	Female	White		Amino Acids QN, Plasma	Alanine	500		nmol/mL	144-557		Alanine (Blood)
SP12.2.2	Female	White		Amino Acids QN, Plasma	Glutamic Acid	54		nmol/mL	22-131		Glutamic Acid (Blood)
SP12.2.2	Female	White		Amino Acids QN, Plasma	1-Methylhistidine	10		nmol/mL	<20		1-Methylhistidine (Blood)
SP12.2.2	Female	White		Amino Acids QN, Plasma	3-Methylhistidine	3	H	nmol/mL	<1		3-Methylhistidine (Blood)
SP12.2.2	Female	White		Amino Acids QN, Plasma	Argininosuccinic Acid	0		nmol/mL	<2		Argininosuccinic Acid (Blood)
SP12.2.2	Female	White		Amino Acids QN, Plasma	Carnosine	0		nmol/mL	<1		Carnosine (Blood)
SP12.2.2	Female	White		Amino Acids QN, Plasma	Anserine	0		nmol/mL	<1		Anserine (Blood)
SP12.2.2	Female	White		Amino Acids QN, Plasma	Homocitrulline	0		nmol/mL	<2		Homocitrulline (Blood)
SP12.2.2	Female	White		Amino Acids QN, Plasma	Arginine	66		nmol/mL	31-132		Arginine (Blood)
SP12.2.2	Female	White		Amino Acids QN, Plasma	Alpha-aminoadipic Acid	1		nmol/mL	<3		Alpha-aminoadipic Acid (Blood)
SP12.2.2	Female	White		Amino Acids QN, Plasma	Gamma-amino-n-butyric Acid	0		nmol/mL	<3		Gamma-amino-n-butyric Acid (Blood)
SP12.2.2	Female	White		Amino Acids QN, Plasma	Beta-aminoisobutyric Acid	2		nmol/mL	<5		Beta-aminoisobutyric Acid (Blood)
SP12.2.2	Female	White		Amino Acids QN, Plasma	Alpha-amino-n-butyric Acid	11		nmol/mL	7-31		Alpha-amino-n-butyric Acid (Blood)
SP12.2.2	Female	White		Amino Acids QN, Plasma	Hydroxylysine	1		nmol/mL	<3		Hydroxylysine (Blood)
SP12.2.2	Female	White		Amino Acids QN, Plasma	Proline	146		nmol/mL	80-357		Proline (Blood)
SP12.2.2	Female	White		Amino Acids QN, Plasma	Ornithine	52		nmol/mL	22-97		Ornithine (Blood)
SP12.2.2	Female	White		Amino Acids QN, Plasma	Cystathionine	<1		nmol/mL	<2		Cystathionine (Blood)
SP12.2.2	Female	White		Amino Acids QN, Plasma	Cystine	23		nmol/mL	2-36		Cystine (Blood)
SP12.2.2	Female	White		Amino Acids QN, Plasma	Lysine	116		nmol/mL	59-240		Lysine (Blood)
SP12.2.2	Female	White		Amino Acids QN, Plasma	Methionine	20		nmol/mL	11-37		Methionine (Blood)
SP12.2.2	Female	White		Amino Acids QN, Plasma	Valine	149		nmol/mL	106-320		Valine (Blood)
SP12.2.2	Female	White		Amino Acids QN, Plasma	Tyrosine	61		nmol/mL	31-106		Tyrosine (Blood)
SP12.2.2	Female	White		Amino Acids QN, Plasma	Isoleucine	36		nmol/mL	30-111		Isoleucine (Blood)
SP12.2.2	Female	White		Amino Acids QN, Plasma	Leucine	63		nmol/mL	51-196		Leucine (Blood)
SP12.2.2	Female	White		Amino Acids QN, Plasma	Phenylalanine	38		nmol/mL	30-95		Phenylalanine (Blood)
SP12.2.2	Female	White		Amino Acids QN, Plasma	Tryptophan	31		nmol/mL	23-80		Tryptophan (Blood)
SP12.2.2	Female	White		Amino Acids QN, Plasma	Allo-isoleucine	0		nmol/mL	<3		Allo-isoleucine (Blood)
SP12.2.2	Female	White		Amino Acids QN, Plasma	Interpretation, Amino Acid, Plasma	SEE BELOW | In this sample, the amino acid profile was essentially normal. -------------------ADDITIONAL INFORMATION------------------- Liquid Chromatography-Tandem Mass Spectrometry (LC-MS/MS) This test was developed and its performance characteristics determined by Mayo Clinic in a manner consistent with CLIA requirements. This test has not been cleared or approved by the U.S. Food and Drug Administration. Test Performed by: Mayo Clinic Laboratories - Rochester Main Campus 200 First Street SW, Rochester, MN 55905		NA		In this sample, the amino acid profile was essentially normal. -------------------ADDITIONAL INFORMATION------------------- Liquid Chromatography-Tandem Mass Spectrometry (LC-MS/MS) This test was developed and its performance characteristics determined by Mayo Clinic in a manner consistent with CLIA requirements. This test has not been cleared or approved by the U.S. Food and Drug Administration. Test Performed by: Mayo Clinic Laboratories - Rochester Main Campus 200 First Street SW, Rochester, MN 55905	Amino Acid Interpretation (Blood)
SP12.2.2	Female	White		CBC + Diff	WBC Count	6.84		K/uL	4.27-11.40		WBC (Blood)
SP12.2.2	Female	White		CBC + Diff	RBC Count	4.74		M/uL	3.90-4.96		RBC (Blood)
SP12.2.2	Female	White		CBC + Diff	Hemoglobin	13.5	H	g/dL	10.6-13.2		Hemoglobin (Blood)
SP12.2.2	Female	White		CBC + Diff	Hematocrit	40.0	H	%	32.4-39.5		Hematocrit (Blood)
SP12.2.2	Female	White		CBC + Diff	MCV	84.4		fL	75.9-87.6		MCV (Blood)
SP12.2.2	Female	White		CBC + Diff	MCH	28.5		pg	24.8-29.5		MCH (Blood)
SP12.2.2	Female	White		CBC + Diff	MCHC	33.8		g/dL	31.8-34.6		MCHC (Blood)
SP12.2.2	Female	White		CBC + Diff	Platelet Count	341		K/uL	199-367		Platelet Count (Blood)
SP12.2.2	Female	White		CBC + Diff	RBC Distribution Width	13.2		%	11.7-14.4		RDW (Blood)
SP12.2.2	Female	White		CBC + Diff	MPV	8.6	L	fL	9.3-11.3		MPV (Blood)
SP12.2.2	Female	White		CBC + Diff	Nucleated RBC	0.0		/100 WBC	0.0-0.2		Nucleated RBC % (Blood)
SP12.2.2	Female	White		CBC + Diff	Nucleated RBC Abs	0.00		K/uL	0.00-0.01		Nucleated RBC Abs (Blood)
SP12.2.2	Female	White		CBC + Diff	Bands	with Neutrophil		NA			Bands (Blood)
SP12.2.2	Female	White		CBC + Diff	Immature Granulocytes %	0.3		%	0.0-0.4		Immature Granulocytes % (Blood)
SP12.2.2	Female	White		CBC + Diff	Immature Granulocytes Abs.	0.02		K/uL	0.00-0.03		Immature Granulocytes Abs (Blood)
SP12.2.2	Female	White		CBC + Diff	Neutrophils %	38.3		%	29.8-71.4		Neutrophil % (Blood)
SP12.2.2	Female	White		CBC + Diff	Lymphocytes %	49.6		%	16.7-57.8		Lymphocytes % (Blood)
SP12.2.2	Female	White		CBC + Diff	Monocytes %	7.5		%	4.2-11.3		Monocytes % (Blood)
SP12.2.2	Female	White		CBC + Diff	Eosinophils %	3.4		%	0.0-4.0		Eosinophil % (Blood)
SP12.2.2	Female	White		CBC + Diff	Basophils %	0.9	H	%	0.0-0.6		Basophil % (Blood)
SP12.2.2	Female	White		CBC + Diff	Neutrophils Abs	2.63		K/uL	1.64-7.87		Neutrophil Abs (Blood)
SP12.2.2	Female	White		CBC + Diff	Lymphocytes Abs	3.39		K/uL	1.16-4.28		Lymphocytes Abs (Blood)
SP12.2.2	Female	White		CBC + Diff	Monocytes Abs	0.51		K/uL	0.19-0.81		Monocytes Abs (Blood)
SP12.2.2	Female	White		CBC + Diff	Eos Abs	0.23		K/uL	0.03-0.47		Eosinophil Abs (Blood)
SP12.2.2	Female	White		CBC + Diff	Basophils Abs	0.06	H	K/uL	0.01-0.05		Basophil Abs (Blood)
SP12.2.2	Female	White		Acute Care Panel	Sodium	142		mmol/L	136-145		Sodium (Blood)
SP12.2.2	Female	White		Acute Care Panel	Potassium	4.4		mmol/L	3.4-5.1		Potassium (Blood)
SP12.2.2	Female	White		Acute Care Panel	Chloride	106		mmol/L	98-107		Chloride (Blood)
SP12.2.2	Female	White		Acute Care Panel	Total CO2	23		mmol/L	22-29		CO2 Total (Blood)
SP12.2.2	Female	White		Acute Care Panel	Creatinine	0.51		mg/dL	0.30-0.70		Creatinine (Blood)
SP12.2.2	Female	White		Acute Care Panel	Glucose	90		mg/dL	74-99		Glucose (Blood)
SP12.2.2	Female	White		Acute Care Panel	Urea Nitrogen	7		mg/dL	4-15		BUN (Blood)
SP12.2.2	Female	White		Acute Care Panel	Anion Gap	13		mmol/L	7-16		Anion Gap (Blood)
SP12.2.2	Female	White		Mineral Panel	Albumin	4.3		g/dL	3.5-5.0		Albumin (Blood)
SP12.2.2	Female	White		Mineral Panel	Calcium	2.34		mmol/L	2.15-2.55		Calcium (Blood)
SP12.2.2	Female	White		Mineral Panel	Magnesium	0.96		mmol/L	0.66-1.07		Magnesium (Blood)
SP12.2.2	Female	White		Mineral Panel	Phosphorus, Inorganic	4.6		mg/dL	3.0-5.7		Phosphorus (Blood)
SP12.2.2	Female	White		Hepatic Panel	Alkaline Phosphatase	282		U/L	69-325		Alkaline Phosphatase (Blood)
SP12.2.2	Female	White		Hepatic Panel	Alanine Aminotransferase	17		U/L	5-30		ALT (Blood)
SP12.2.2	Female	White		Hepatic Panel	Aspartate Aminotransferase	38		U/L	0-40		AST (Blood)
SP12.2.2	Female	White		Hepatic Panel	Bilirubin, Total	<0.2		mg/dL	0.0-1.2		Bilirubin Total (Blood)
SP12.2.2	Female	White		Hepatic Panel	Bilirubin, Direct	<0.2		mg/dL	0.0-0.3		Bilirubin Direct (Blood)
SP12.2.2	Female	White		Lipid Panel	Cholesterol, Total	160		mg/dL	0-169	ATP III adopts the following classification for adults Adult (>=18Y) Desirable < 200 Borderline high risk 200-239 High risk >= 240 Pediatric (2-17Y) Desirable < 170 Borderline high risk 170-199 High risk >199	Cholesterol (Blood)
SP12.2.2	Female	White		Lipid Panel	Triglycerides	50		mg/dL	0-149	ATP III adopts the following classification triglycerides: Normal triglycerides: Less than 150 mg/dL. Borderline-high triglycerides: 150-199 mg/dL. High triglycerides: 200-499 mg/dL. Very high triglycerides: Greater than or equal to 500 mg/dL.	Triglycerides (Blood)
SP12.2.2	Female	White		Lipid Panel	HDL Cholesterol	60		mg/dL		Adult (>=18y): Low (high risk) < 40 High (low risk) >= 60 Pediatric (2-17y) Low (abnormal) <35	HDL Cholesterol (Blood)
SP12.2.2	Female	White		Lipid Panel	LDL Cholesterol-Calculated	90		mg/dL		Adult (>=18Y): LDL cholesterol optimal < 100 Near or above optimal 100-129 Borderline high risk 130-159 High risk 160-189 Very high risk >= 190 Pediatric (2-17Y): LDL cholesterol Acceptable <110 Borderline high risk 110-130 Elevated >130	LDL Cholesterol Calculated (Blood)
SP12.2.2	Female	White		Thyroid Stimulating Hormone	Thyroid Stimulating Hormone	2.87		mcIU/mL	0.48-4.81	Mass Spectrometry T3, T4, Reverse T3, FT3, FT4 will be performed if TSH > 10.0 mcIU/mL.	TSH (Blood)
SP12.2.2	Female	White		Iron and Transferrin	Iron	54		mcg/dL	50-120		Iron (Blood)
SP12.2.2	Female	White		Iron and Transferrin	Transferrin	241		mg/dL	200-360		Transferrin (Blood)
SP12.2.2	Female	White		Iron and Transferrin	%Saturation	16	L	%	20-50	IRON and ISAT results may not be valid when Ferritin result is greater than 1200 mcg/L.	Iron % Saturation (Blood)
SP12.2.2	Female	White		Iron and Transferrin	Ferritin	20		mcg/L	13-150		Ferritin (Blood)
SP12.2.2	Female	White		Protein, Total	Protein, Total	6.4		g/dL	6.4-8.3		Protein Total (Blood)
SP12.2.2	Female	White		Creatine Kinase	Creatine Kinase	130		U/L	0-149		Creatine Kinase (Blood)
SP12.2.2	Female	White		Pro Brain Natriuretic Peptide	Pro Brain Natriuretic Peptide	286	H	pg/mL	0-124		Pro Brain Natriuretic Peptide (Blood)
SP12.2.2	Female	White		Troponin I	Troponin I	<0.017		ng/mL	0.000-0.056		Troponin I (Blood)
SP12.2.2	Female	White		Luteinizing Hormone	Luteinizing Hormone (LH)	0.3		U/L		Follicular 1-12 U/L Midcycle 17-77 U/L Luteal 0-15 U/L Postmenopausal 11-40 U/L Adult Males 1-8 U/L	Luteinizing Hormone (LH) (Blood)
SP12.2.2	Female	White		Follicle Stimulating Hormone	Follicle Stimulating Hormone	1.1		U/L		Follicular 3-11 U/L Midcycle 6-21-U/L Luteal 1-9 U/L Postmenopausal 22-153 U/L Adult Males 1-11 U/L	Follicle Stimulating Hormone (FSH) (Blood)
SP12.2.2	Female	White		Cortisol, Serum	Cortisol, Serum	11.1		mcg/dL	5.0-25.0	Reference Range for samples collected between 8:00 and 9:00 am.	Cortisol (Blood)
SP12.2.2	Female	White		Growth Hormone	Growth Hormone	0.17		ng/mL	0.00-8.00		Growth Hormone (Blood)
SP12.2.2	Female	White		Thyroxine, Free	Thyroxine, Free	1.2		ng/dL	0.9-1.7		T4 Free (Blood)
SP12.2.2	Female	White		Thyroxine	Thyroxine	6.9		mcg/dL	4.4-12.2		T4 (Blood)
SP12.2.2	Female	White		Hemoglobin A1C	Hgb A1C	4.7		%	4.0-6.0	The American Diabetic Association guidelines for Standards of Medical Care in Diabetes-2010 proposes a diagnosis of diabetes for HbA1c levels of equal to or greater than 6.5% and suggests HbA1c levels of 5.7-6.4 are considered a sign of increased risk for diabetes.	Hemoglobin A1C (Blood)
SP12.2.2	Female	White		Hemoglobin A1C	Estimated Average Glucose	88		mg/dL	68-126		Est. Avg. Glucose (Blood)
SP12.2.2	Female	White			AC/FC Ratio	0.2		NA	0.1-0.9		AC/FC Ratio (Blood)
