## Supplementary_ File_1 for "Toward Early Diagnosis and Therapeutic Discovery in CLN3 Disease: A Computational Biomarker Discovery Framework" (part 3 of 3)

### Sheet: Table_5_Lab_tests (continued)
Manuscript_ID	Gender	Race	Date_of_Death	Order_Name	Observation_Name	Observation_Value	Observation_Comment	Unit_of_Measure	Normal_Range	Observation_Note	Cluster_Name
SP12.2.2	Female	White			Interpretation, Carnitine	SEE BELOW | In this sample, the carnitine profile was normal. -------------------ADDITIONAL INFORMATION------------------- This test was developed and its performance characteristics determined by Mayo Clinic in a manner consistent with CLIA requirements. This test has not been cleared or approved by the U.S. Food and Drug Administration. Test Performed by: Mayo Clinic Laboratories - Rochester Main Campus 200 First Street SW, Rochester, MN 55905		NA		In this sample, the carnitine profile was normal. -------------------ADDITIONAL INFORMATION------------------- This test was developed and its performance characteristics determined by Mayo Clinic in a manner consistent with CLIA requirements. This test has not been cleared or approved by the U.S. Food and Drug Administration. Test Performed by: Mayo Clinic Laboratories - Rochester Main Campus 200 First Street SW, Rochester, MN 55905	Carnitine Interpretation (Blood)
SP12.2.2	Female	White		17-OH, Progesterone	17-OH Progesterone, Serum	18		ng/dL		Diurnal Pediatric reference intervals are not available. Use a literature reference range. This test was developed and its performance characteristics determined by Department of Laboratory Medicine, National Institutes of Health, Bethesda, MD. This test has not been cleared or approved by the U.S. Food and Drug Administration.	17-OH Progesterone (Blood)
SP12.2.2	Female	White			AC/FC Ratio	0.2		NA	0.1-0.9		AC/FC Ratio (Blood)
SP12.2.2	Female	White			Interpretation, Carnitine	SEE BELOW | In this sample, the carnitine profile was normal. -------------------ADDITIONAL INFORMATION------------------- This test was developed and its performance characteristics determined by Mayo Clinic in a manner consistent with CLIA requirements. This test has not been cleared or approved by the U.S. Food and Drug Administration. Test Performed by: Mayo Clinic Laboratories - Rochester Main Campus 200 First Street SW, Rochester, MN 55905		NA		In this sample, the carnitine profile was normal. -------------------ADDITIONAL INFORMATION------------------- This test was developed and its performance characteristics determined by Mayo Clinic in a manner consistent with CLIA requirements. This test has not been cleared or approved by the U.S. Food and Drug Administration. Test Performed by: Mayo Clinic Laboratories - Rochester Main Campus 200 First Street SW, Rochester, MN 55905	Carnitine Interpretation (Blood)
SP12.2.2	Female	White		Acylcarnitines Profile	Acetylcarnitine, C2	5.06		nmol/mL	2.00-27.57		Acetylcarnitine, C2 (Blood)
SP12.2.2	Female	White		Acylcarnitines Profile	Acetylcarnitine, C3:1	<0.02		nmol/mL	<0.05		Acetylcarnitine (C3:1) (Blood)
SP12.2.2	Female	White		Acylcarnitines Profile	Propionylcarnitine, C3	0.27		nmol/mL	< 1.78		Propionylcarnitine (C3) (Blood)
SP12.2.2	Female	White		Acylcarnitines Profile	Formiminoglutamate, FIGLU	<0.01		nmol/mL	<0.08		Formiminoglutamic Acid (FIGLU) (Blood)
SP12.2.2	Female	White		Acylcarnitines Profile	Iso-/Butyrylcarnitine, C4	0.17		nmol/mL	< 1.06		Butyrylcarnitine/Isobutyrylcarnitine (C4) (Blood)
SP12.2.2	Female	White		Acylcarnitines Profile	Tiglylcarnitine, C5:1	0.01		nmol/mL	<0.09		Tiglylcarnitine C5:1 (Blood)
SP12.2.2	Female	White		Acylcarnitines Profile	Isovaleryl-/2-Methylbutyrylcarnitine, C5	0.06		nmol/mL	< 0.63		Isovaleryl/2-Methylbutyrylcarnitine (C5) (Blood)
SP12.2.2	Female	White		Acylcarnitines Profile	3-OH-iso-/butyrylcarnitine, C4-OH	0.02		nmol/mL	<0.51		3-OH-Iso-/Butyrylcarnitine (C4-OH) (Blood)
SP12.2.2	Female	White		Acylcarnitines Profile	Hexenoylcarnitine, C6:1	0.01		nmol/mL	<0.10		Hexenoylcarnitine (C6:1) (Blood)
SP12.2.2	Female	White		Acylcarnitines Profile	Hexanoylcarnitine, C6	0.02		nmol/mL	< 0.23		Hexanoylcarnitine (C6) (Blood)
SP12.2.2	Female	White		Acylcarnitines Profile	3-OH-isovalerylcarnitine, C5-OH	0.01		nmol/mL	<0.12		Hexenoylcarnitine (C6:1) (Blood)
SP12.2.2	Female	White		Acylcarnitines Profile	Benzoylcarnitine	<0.01		nmol/mL	<0.07		Benzoylcarnitine (Blood)
SP12.2.2	Female	White		Acylcarnitines Profile	Heptanoylcarnitine, C7	0.01		nmol/mL	<0.05		Heptanoylcarnitine (C7) (Blood)
SP12.2.2	Female	White		Acylcarnitines Profile	3-OH-hexanoylcarnitine, C6-OH	0.01		nmol/mL	< 0.19		3-OH-Hexanoylcarnitine (C6-OH) (Blood)
SP12.2.2	Female	White		Acylcarnitines Profile	Phenylacetylcarnitine	<0.02		nmol/mL	<0.22		Phenylacetylcarnitine (Blood)
SP12.2.2	Female	White		Acylcarnitines Profile	Salicylcarnitine	<0.05		nmol/mL	<0.09		Salicylcarnitine (Blood)
SP12.2.2	Female	White		Acylcarnitines Profile	Octenoylcarnitine, C8:1	0.30		nmol/mL	< 0.91		Octenoylcarnitine (C8:1) (Blood)
SP12.2.2	Female	White		Acylcarnitines Profile	Octanoylcarnitine, C8	0.08		nmol/mL	< 0.45		Octenoylcarnitine (C8) (Blood)
SP12.2.2	Female	White		Acylcarnitines Profile	Malonylcarnitine, C3-DC	0.02		nmol/mL	<0.14		Malonylcarnitine (C3-DC) (Blood)
SP12.2.2	Female	White		Acylcarnitines Profile	Decadienoylcarnitine, C10:2	<0.05		nmol/mL	<0.12		Decadienoylcarnitine (C10:2) (Blood)
SP12.2.2	Female	White		Acylcarnitines Profile	Decenoylcarnitine, C10:1	0.05		nmol/mL	< 0.46		Decenoylcarnitine (C10:1) (Blood)
SP12.2.2	Female	White		Acylcarnitines Profile	Decanoylcarnitine, C10	0.04		nmol/mL	< 0.91		Decenoylcarnitine (C10) (Blood)
SP12.2.2	Female	White		Acylcarnitines Profile	Methylmalonyl-/succinylcarnitine, C4-DC	0.02		nmol/mL	<0.05		Methylmalonyl-/Succinylcarnitine (C4-DC) (Blood)
SP12.2.2	Female	White		Acylcarnitines Profile	3-OH-decenoylcarnitine, C10:1-OH	0.01		nmol/mL	<0.12		3-OH-Decenoylcarnitine (C10:1-OH) (Blood)
SP12.2.2	Female	White		Acylcarnitines Profile	Glutarylcarnitine, C5-DC	0.02		nmol/mL	< 0.10		Glutarylcarnitine (C5-DC) (Blood)
SP12.2.2	Female	White		Acylcarnitines Profile	Dodecenoylcarnitine, C12:1	0.01		nmol/mL	< 0.37		Dodecanoylcarnitine (C12:1) (Blood)
SP12.2.2	Female	White		Acylcarnitines Profile	Dodecanoylcarnitine, C12	0.04		nmol/mL	< 0.35		Dodecanoylcarnitine (C12) (Blood)
SP12.2.2	Female	White		Acylcarnitines Profile	3-Methylglutarylcarnitine, C6-DC	0.04		nmol/mL	<0.21		3-Methylglutarylcarnitine (C6-DC) (Blood)
SP12.2.2	Female	White		Acylcarnitines Profile	3-OH-dodecenoylcarnitine, C12:1-OH	0.01		nmol/mL	<0.10		3-OH-Dodecenoylcarnitine (C12:1-OH) (Blood)
SP12.2.2	Female	White		Acylcarnitines Profile	3-OH-dodecanoylcarnitine, C12-OH	0.01		nmol/mL	< 0.09		3-OH-Dodecanoylcarnitine (C12-OH) (Blood)
SP12.2.2	Female	White		Acylcarnitines Profile	Tetradecadienoylcarnitine, C14:2	<0.02		nmol/mL	< 0.13		Tetradecenoylcarnitine (C14:2) (Blood)
SP12.2.2	Female	White		Acylcarnitines Profile	Tetradecenoylcarnitine, C14:1	0.01		nmol/mL	< 0.35		Tetradecenoylcarnitine (C14:1) (Blood)
SP12.2.2	Female	White		Acylcarnitines Profile	Tetradecanoylcarnitine, C14	0.02		nmol/mL	< 0.15		Tetradecenoylcarnitine (C14) (Blood)
SP12.2.2	Female	White		Acylcarnitines Profile	Octanedioylcarnitine, C8-DC	0.01		nmol/mL	<0.19		Octanedioylcarnitine (C8-DC) (Blood)
SP12.2.2	Female	White		Acylcarnitines Profile	3-OH-Tetradecenoylcarnitine, C14:1-OH	0.01		nmol/mL	< 0.18		3-OH-Tetradecenoylcarnitine (C14:1OH) (Blood)
SP12.2.2	Female	White		Acylcarnitines Profile	3-OH-Tetradecanoylcarnitine, C14-OH	0.01		nmol/mL	< 0.05		3-OH-Tetradecenoylcarnitine (C14OH) (Blood)
SP12.2.2	Female	White		Acylcarnitines Profile	Hexadecenoylcarnitine, C16:1	0.01		nmol/mL	< 0.21		Hexadecenoylcarnitine (C16:1) (Blood)
SP12.2.2	Female	White		Acylcarnitines Profile	Hexadecanoylcarnitine, C16	0.06		nmol/mL	< 0.52		Hexadecenoylcarnitine (C16:1) (Blood)
SP12.2.2	Female	White		Acylcarnitines Profile	3-OH-Hexadecenoylcarnitine, C16:1-OH	0.01		nmol/mL	< 0.36		3-OH-Hexadecenoylcarnitine (C16:1-OH (Blood)
SP12.2.2	Female	White		Acylcarnitines Profile	3-OH-hexadecanoylcarnitine, C16-OH	0.00		nmol/mL	< 0.07		3-OH-Hexadecenoylcarnitine (C16-OH) (Blood)
SP12.2.2	Female	White		Acylcarnitines Profile	Octadecadienoylcarnitine, C18:2	0.05		nmol/mL	< 0.31		Octadecadienoylcarnitine (C18:2) (Blood)
SP12.2.2	Female	White		Acylcarnitines Profile	Octadecenoylcarnitine, C18:1	0.07		nmol/mL	< 0.45		Octadecenoylcarnitine (C18:1) (Blood)
SP12.2.2	Female	White		Acylcarnitines Profile	Octadecanoylcarnitine, C18	0.04		nmol/mL	< 0.12		Octadecanoylcarnitine (C18) (Blood)
SP12.2.2	Female	White		Acylcarnitines Profile	Dodecanedioylcarnitine, C12-DC	0.01		nmol/mL	<0.04		Octadecanoyl. (C18) a/o Dodec. (C12-DC)? (Blood)
SP12.2.2	Female	White		Acylcarnitines Profile	3-OH-octadecadienoylcarnitine, C18:2-OH	<0.02		nmol/mL	< 0.06		3-OH-Octadecadienoylcarnitine (C18:2-OH) (Blood)
SP12.2.2	Female	White		Acylcarnitines Profile	3-OH-octadecenoylcarnitine, C18:1-OH	<0.01		nmol/mL	< 0.04		3-OH-Octadecenoylcarnitine (C18:1-OH) (Blood)
SP12.2.2	Female	White		Acylcarnitines Profile	3-OH-octadecanoylcarnitine, C18-OH	0.01		nmol/mL	<0.05		3-OH-Octadecanoylcarnitine (C18-OH) (Blood)
SP12.2.2	Female	White		Acylcarnitines Profile	Comment, Acylcarnitine	SEE BELOW | In this sample, the acylcarnitine profile was normal. -------------------ADDITIONAL INFORMATION------------------- Flow Injection Analysis-Tandem Mass Spectrometry (FIA-MS/MS) This test was developed and its performance characteristics determined by Mayo Clinic in a manner consistent with CLIA requirements. This test has not been cleared or approved by the U.S. Food and Drug Administration. Test Performed by: Mayo Clinic Laboratories - Rochester Main Campus 200 First Street SW, Rochester, MN 55905		NA		In this sample, the acylcarnitine profile was normal. -------------------ADDITIONAL INFORMATION------------------- Flow Injection Analysis-Tandem Mass Spectrometry (FIA-MS/MS) This test was developed and its performance characteristics determined by Mayo Clinic in a manner consistent with CLIA requirements. This test has not been cleared or approved by the U.S. Food and Drug Administration. Test Performed by: Mayo Clinic Laboratories - Rochester Main Campus 200 First Street SW, Rochester, MN 55905	Acylcarnitine Comment (Blood)
SP12.2.2	Female	White		Carnitine and Acylcarnitine	Carnitine, Free	cancelled		NA			Carnitine Free (Blood)
SP12.2.2	Female	White		Carnitine and Acylcarnitine	Carnitine, Total	:		NA		Carnitine, S was cancelled on 11/09/2018 at 10:54; Reason: Test CARNS cancelled and replaced with Test CARN due to received specimen type was Plasma.	Carnitine Total (Blood)
SP12.2.2	Female	White		Carnitine and Acylcarnitine	Acylcarnitine	cancelled		NA			Acylcarnitine (Blood)
SP12.2.2	Female	White		Carnitine and Acylcarnitine	AC/FC Ratio	cancelled		NA			AC/FC Ratio (Blood)
SP12.2.2	Female	White		Carnitine and Acylcarnitine	Interpretation, Carnitine	:		NA		Carnitine, S was cancelled on 11/09/2018 at 10:54; Reason: Test CARNS cancelled and replaced with Test CARN due to received specimen type was Plasma. Test Performed by: Mayo Clinic Laboratories - Rochester Main Campus 200 First Street SW, Rochester, MN 55905	Carnitine Interpretation (Blood)
SP12.2.2	Female	White			AC/FC Ratio	0.2		NA	0.1-0.9		AC/FC Ratio (Blood)
SP12.2.2	Female	White			Interpretation, Carnitine	SEE BELOW | In this sample, the carnitine profile was normal. -------------------ADDITIONAL INFORMATION------------------- This test was developed and its performance characteristics determined by Mayo Clinic in a manner consistent with CLIA requirements. This test has not been cleared or approved by the U.S. Food and Drug Administration. Test Performed by: Mayo Clinic Laboratories - Rochester Main Campus 200 First Street SW, Rochester, MN 55905		NA		In this sample, the carnitine profile was normal. -------------------ADDITIONAL INFORMATION------------------- This test was developed and its performance characteristics determined by Mayo Clinic in a manner consistent with CLIA requirements. This test has not been cleared or approved by the U.S. Food and Drug Administration. Test Performed by: Mayo Clinic Laboratories - Rochester Main Campus 200 First Street SW, Rochester, MN 55905	Carnitine Interpretation (Blood)
SP12.2.2	Female	White		Other Mayo - Generic Orderable	Generic Orderable result	SEE NOTE:		NA		Carnitine, P Total 34 nmol/mL Reference Value: 28-83 Free (FC) 28 nmol/mL Reference Value: 22-66 Acylcarnitine (AC) 6 nmol/mL Reference Value: 3-32 AC/FC Ratio 0.2 Reference Value: 0.1-0.9 Interpretation In this sample, the carnitine profile was normal. This test was developed and its performance characteristics determined by Mayo Clinic in a manner consistent with CLIA requirements. This test has not been cleared or approved by the U.S. Food and Drug Administration. PERFORMING SITE LEGEND Mayo Clinic Laboratories - Rochester Main Campus 200 First Street SW, Rochester, MN 55905	Generic Orderable, including Mayo (Blood)
SP13.2.3	Male	Asian		Urinalysis (includes microscopic)	Glucose, Urine.	Negative		NA	Negative		Glucose, Qualitative (Urinalysis)
SP13.2.3	Male	Asian		Urinalysis (includes microscopic)	Protein, Urine.	Negative		mg/dL	Negative		Protein, Qualitative (Urinalysis)
SP13.2.3	Male	Asian		Urinalysis (includes microscopic)	Urobilinogen	Negative		mg/dL	Normal		Urobilinogen (Urinalysis)
SP13.2.3	Male	Asian		Urinalysis (includes microscopic)	pH, Urine.	5		NA	5-8		pH (Urinalysis)
SP13.2.3	Male	Asian		Urinalysis (includes microscopic)	Hemoglobin, Urine	Negative		NA	Negative		Hemoglobin (Urinalysis)
SP13.2.3	Male	Asian		Urinalysis (includes microscopic)	Ketones	Negative		NA	Negative		Ketones (Urinalysis)
SP13.2.3	Male	Asian		Urinalysis (includes microscopic)	Nitrite	Negative		NA	Negative		Nitrite (Urinalysis)
SP13.2.3	Male	Asian		Urinalysis (includes microscopic)	Leukocyte Esterase	Negative		NA	Negative		Leukocyte Esterase (Urinalysis)
SP13.2.3	Male	Asian		Urinalysis (includes microscopic)	Appearance	Clear		NA			Appearance (Urinalysis)
SP13.2.3	Male	Asian		Urinalysis (includes microscopic)	Specific Gravity, Urine.	1.014		NA	1.002-1.035		Specific Gravity (Urinalysis)
SP13.2.3	Male	Asian		Urinalysis (includes microscopic)	Color	Straw		NA			Color (Urinalysis)
SP13.2.3	Male	Asian		Urinalysis (includes microscopic)	RBC, Urine	2		/mcL	0-15		RBC (Urinalysis)
SP13.2.3	Male	Asian		Urinalysis (includes microscopic)	WBC, Urine	6		/mcL	0-25		WBC (Urinalysis)
SP13.2.3	Male	Asian		Organic Acid,Urine	Organic Acid Scrn,U	SEE BELOW | In this sample, several unknown compounds were detected and likely represent metabolites of exogenous compounds (medication or food additive). There were no other unusual organic acids. If the patient was not receiving medications or unusual food supplements at the time of sample collection, consider collecting another sample to repeat the analysis. -------------------ADDITIONAL INFORMATION------------------- Gas Chromatography-Mass Spectrometry (GC/MS) This test was developed and its performance characteristics determined by Mayo Clinic in a manner consistent with CLIA requirements. This test has not been cleared or approved by the U.S. Food and Drug Administration. Test Performed by: Mayo Clinic Laboratories - Rochester Main Campus 200 First Street SW, Rochester, MN 55905		NA		In this sample, several unknown compounds were detected and likely represent metabolites of exogenous compounds (medication or food additive). There were no other unusual organic acids. If the patient was not receiving medications or unusual food supplements at the time of sample collection, consider collecting another sample to repeat the analysis. -------------------ADDITIONAL INFORMATION------------------- Gas Chromatography-Mass Spectrometry (GC/MS) This test was developed and its performance characteristics determined by Mayo Clinic in a manner consistent with CLIA requirements. This test has not been cleared or approved by the U.S. Food and Drug Administration. Test Performed by: Mayo Clinic Laboratories - Rochester Main Campus 200 First Street SW, Rochester, MN 55905	Organic Acid (Urine)
SP13.2.3	Male	Asian		Glucose, CSF	Glucose, CSF	69		mg/dL	40-70		Glucose (CSF)
SP13.2.3	Male	Asian		Protein, CSF	Protein, CSF	16		mg/dL		Lumbar : 15-45mg/dL Cisternal : 15-25mg/dL Ventricular : 5-15mg/dL	Protein (CSF)
SP13.2.3	Male	Asian		L-Lactate, CSF	L-Lactate, CSF	0.9	L	mmol/L	1.1-2.4		Lactate (CSF)
SP13.2.3	Male	Asian		Albumin, CSF	Albumin, CSF	9		mg/dL	9-34		Albumin (CSF)
SP13.2.3	Male	Asian		CBC + Diff	WBC Count	6.89		K/uL	4.31-11.00		WBC (Blood)
SP13.2.3	Male	Asian		CBC + Diff	RBC Count	4.49		M/uL	3.96-5.03		RBC (Blood)
SP13.2.3	Male	Asian		CBC + Diff	Hemoglobin	12.3		g/dL	10.7-13.4		Hemoglobin (Blood)
SP13.2.3	Male	Asian		CBC + Diff	Hematocrit	37.4		%	32.2-39.8		Hematocrit (Blood)
SP13.2.3	Male	Asian		CBC + Diff	MCV	83.3		fL	74.4-86.1		MCV (Blood)
SP13.2.3	Male	Asian		CBC + Diff	MCH	27.4		pg	24.9-29.2		MCH (Blood)
SP13.2.3	Male	Asian		CBC + Diff	MCHC	32.9		g/dL	32.2-34.9		MCHC (Blood)
SP13.2.3	Male	Asian		CBC + Diff	Platelet Count	231		K/uL	206-369		Platelet Count (Blood)
SP13.2.3	Male	Asian		CBC + Diff	RBC Distribution Width	14.1		%	11.6-14.4		RDW (Blood)
SP13.2.3	Male	Asian		CBC + Diff	MPV	12.2	H	fL	9.2-11.4		MPV (Blood)
SP13.2.3	Male	Asian		CBC + Diff	Nucleated RBC	0.0		/100 WBC	0.0-0.2		Nucleated RBC % (Blood)
SP13.2.3	Male	Asian		CBC + Diff	Nucleated RBC Abs	0.00		K/uL	0.00-0.01		Nucleated RBC Abs (Blood)
SP13.2.3	Male	Asian		CBC + Diff	Bands	with Neutrophil		NA			Bands (Blood)
SP13.2.3	Male	Asian		CBC + Diff	Immature Granulocytes %	0.1		%	0.0-0.4		Immature Granulocytes % (Blood)
SP13.2.3	Male	Asian		CBC + Diff	Immature Granulocytes Abs.	0.01		K/uL	0.00-0.03		Immature Granulocytes Abs (Blood)
SP13.2.3	Male	Asian		CBC + Diff	Neutrophils %	43.1		%	28.6-74.5		Neutrophil % (Blood)
SP13.2.3	Male	Asian		CBC + Diff	Lymphocytes %	43.5		%	15.5-56.6		Lymphocytes % (Blood)
SP13.2.3	Male	Asian		CBC + Diff	Monocytes %	7.7		%	4.2-12.3		Monocytes % (Blood)
SP13.2.3	Male	Asian		CBC + Diff	Eosinophils %	4.4		%	0.0-4.7		Eosinophil % (Blood)
SP13.2.3	Male	Asian		CBC + Diff	Basophils %	1.2	H	%	0.0-0.7		Basophil % (Blood)
SP13.2.3	Male	Asian		CBC + Diff	Neutrophils Abs	2.97		K/uL	1.63-7.55		Neutrophil Abs (Blood)
SP13.2.3	Male	Asian		CBC + Diff	Lymphocytes Abs	3.00		K/uL	0.97-3.96		Lymphocytes Abs (Blood)
SP13.2.3	Male	Asian		CBC + Diff	Monocytes Abs	0.53		K/uL	0.19-0.85		Monocytes Abs (Blood)
SP13.2.3	Male	Asian		CBC + Diff	Eos Abs	0.30		K/uL	0.03-0.52		Eosinophil Abs (Blood)
SP13.2.3	Male	Asian		CBC + Diff	Basophils Abs	0.08	H	K/uL	0.01-0.06		Basophil Abs (Blood)
SP13.2.3	Male	Asian		PT	PT(Automated)	14.2		sec	11.6-15.2		PT (Blood)
SP13.2.3	Male	Asian		PT	PT - INR	1.08		NA		The INR is validated only as a measurement of the effect of Coumadin or warfarin-like anticoagulants. The target PT INR for oral anticoagulant prophylaxis and treatment of venous thrombosis, pulmonary embolism, tissue heart valve, acute myocardial infarction, atrial fibrillation,valvular heart disease and systemic embolization is 2.0-3.0. The target PT INR for prophylactic treatment of a mechanical heart valve is 2.5-3.5.	PT INR (Blood)
SP13.2.3	Male	Asian		PTT	PTT(Automated)	29.4		sec	25.3-37.3		PTT (Blood)
SP13.2.3	Male	Asian		PTT	PTT Comment:	NOTE:		NA		For therapeutic aPTT level during heparinization, the recommended aPTT range is 1.8 - 3.2 times the mean of the normal range of the aPTT. Please page the Hematology fellow at 102-15845 for questions regarding heparin dose or aPTT while on heparin.	PTT Comment (Blood)
SP13.2.3	Male	Asian		Acute Care Panel	Sodium	138		mmol/L	136-145		Sodium (Blood)
SP13.2.3	Male	Asian		Acute Care Panel	Potassium	4.5		mmol/L	3.4-5.1		Potassium (Blood)
SP13.2.3	Male	Asian		Acute Care Panel	Chloride	104		mmol/L	98-107		Chloride (Blood)
SP13.2.3	Male	Asian		Acute Care Panel	Total CO2	25		mmol/L	22-29		CO2 Total (Blood)
SP13.2.3	Male	Asian		Acute Care Panel	Creatinine	0.30		mg/dL	0.30-0.70		Creatinine (Blood)
SP13.2.3	Male	Asian		Acute Care Panel	Glucose	93		mg/dL	74-99		Glucose (Blood)
SP13.2.3	Male	Asian		Acute Care Panel	Urea Nitrogen	9		mg/dL	4-16		BUN (Blood)
SP13.2.3	Male	Asian		Acute Care Panel	Anion Gap	10		mmol/L	7-16		Anion Gap (Blood)
SP13.2.3	Male	Asian		Mineral Panel	Albumin	3.9		g/dL	3.5-5.0		Albumin (Blood)
SP13.2.3	Male	Asian		Mineral Panel	Calcium	2.38		mmol/L	2.15-2.55		Calcium (Blood)
SP13.2.3	Male	Asian		Mineral Panel	Magnesium	0.81		mmol/L	0.66-1.07		Magnesium (Blood)
SP13.2.3	Male	Asian		Mineral Panel	Phosphorus, Inorganic	5.0		mg/dL	3.0-5.7		Phosphorus (Blood)
SP13.2.3	Male	Asian		Hepatic Panel	Alkaline Phosphatase	158		U/L	86-315		Alkaline Phosphatase (Blood)
SP13.2.3	Male	Asian		Hepatic Panel	Alanine Aminotransferase	34	H	U/L	5-30		ALT (Blood)
SP13.2.3	Male	Asian		Hepatic Panel	Aspartate Aminotransferase	50	H	U/L	0-40		AST (Blood)
SP13.2.3	Male	Asian		Hepatic Panel	Bilirubin, Total	<0.2		mg/dL	0.0-1.2		Bilirubin Total (Blood)
SP13.2.3	Male	Asian		Hepatic Panel	Bilirubin, Direct	<0.2		mg/dL	0.0-0.3		Bilirubin Direct (Blood)
SP13.2.3	Male	Asian		Lipid Panel	Cholesterol, Total	133		mg/dL	0-169	ATP III adopts the following classification for adults Adult (>=18Y) Desirable < 200 Borderline high risk 200-239 High risk >= 240 Pediatric (2-17Y) Desirable < 170 Borderline high risk 170-199 High risk >199	Cholesterol (Blood)
SP13.2.3	Male	Asian		Lipid Panel	Triglycerides	97		mg/dL	0-149	ATP III adopts the following classification triglycerides: Normal triglycerides: Less than 150 mg/dL. Borderline-high triglycerides: 150-199 mg/dL. High triglycerides: 200-499 mg/dL. Very high triglycerides: Greater than or equal to 500 mg/dL.	Triglycerides (Blood)
SP13.2.3	Male	Asian		Lipid Panel	HDL Cholesterol	57		mg/dL		Adult (>=18y): Low (high risk) < 40 High (low risk) >= 60 Pediatric (2-17y) Low (abnormal) <35	HDL Cholesterol (Blood)
SP13.2.3	Male	Asian		Lipid Panel	LDL Cholesterol-Calculated	57		mg/dL		Adult (>=18Y): LDL cholesterol optimal < 100 Near or above optimal 100-129 Borderline high risk 130-159 High risk 160-189 Very high risk >= 190 Pediatric (2-17Y): LDL cholesterol Acceptable <110 Borderline high risk 110-130 Elevated >130	LDL Cholesterol Calculated (Blood)
SP13.2.3	Male	Asian		Thyroid Stimulating Hormone	Thyroid Stimulating Hormone	6.89	H	mcIU/mL	1.18-5.33	Mass Spectrometry T3, T4, Reverse T3, FT3, FT4 will be performed if TSH > 10.0 mcIU/mL.	TSH (Blood)
SP13.2.3	Male	Asian		Iron and Transferrin	Iron	43	L	mcg/dL	50-120		Iron (Blood)
SP13.2.3	Male	Asian		Iron and Transferrin	Transferrin	245		mg/dL	200-360		Transferrin (Blood)
SP13.2.3	Male	Asian		Iron and Transferrin	%Saturation	13	L	%	20-50	IRON and ISAT results may not be valid when Ferritin result is greater than 1200 mcg/L.	Iron % Saturation (Blood)
SP13.2.3	Male	Asian		Iron and Transferrin	Ferritin	24	L	mcg/L	30-400		Ferritin (Blood)
SP13.2.3	Male	Asian		Protein, Total	Protein, Total	6.7		g/dL	6.4-8.3		Protein Total (Blood)
SP13.2.3	Male	Asian		Creatine Kinase	Creatine Kinase	73		U/L	0-174		Creatine Kinase (Blood)
SP13.2.3	Male	Asian		Pro Brain Natriuretic Peptide	Pro Brain Natriuretic Peptide	139	H	pg/mL	0-124		Pro Brain Natriuretic Peptide (Blood)
SP13.2.3	Male	Asian		Luteinizing Hormone	Luteinizing Hormone (LH)	0.8		U/L		Follicular 1-12 U/L Midcycle 17-77 U/L Luteal 0-15 U/L Postmenopausal 11-40 U/L Adult Males 1-8 U/L	Luteinizing Hormone (LH) (Blood)
SP13.2.3	Male	Asian		Follicle Stimulating Hormone	Follicle Stimulating Hormone	5.1		U/L		Follicular 3-11 U/L Midcycle 6-21-U/L Luteal 1-9 U/L Postmenopausal 22-153 U/L Adult Males 1-11 U/L	Follicle Stimulating Hormone (FSH) (Blood)
SP13.2.3	Male	Asian		Testosterone, Total and Free (calc)	Sex Hormone Binding Globulin	95	H	nmol/L	13-71		Sex Hormone Binding Globulin (Blood)
SP13.2.3	Male	Asian		Testosterone, Total and Free (calc)	Testosterone, Total	<20.0		ng/dL			Testosterone, Total (Blood)
SP13.2.3	Male	Asian		Testosterone, Total and Free (calc)	Albumin	4.0		g/dL	3.5-5.0		Albumin [Ord: Testosterone] (Blood)
SP13.2.3	Male	Asian		Testosterone, Total and Free (calc)	Testosterone, Free (calc)	see note | Unable to perform calculation. If unable to calculate free testosterone due to low total testosterone and a more sensitive test is required for patient care, please contact DLM Chemistry Senior Staff.		ng/dL	7.4-22.6	Unable to perform calculation. If unable to calculate free testosterone due to low total testosterone and a more sensitive test is required for patient care, please contact DLM Chemistry Senior Staff.	Testosterone, Free (calc) (Blood)
SP13.2.3	Male	Asian		Cortisol, Serum	Cortisol, Serum	11.7		mcg/dL	5.0-25.0	Reference Range for samples collected between 8:00 and 9:00 am.	Cortisol (Blood)
SP13.2.3	Male	Asian		Growth Hormone	Growth Hormone	0.25		ng/mL	0.00-3.00		Growth Hormone (Blood)
SP13.2.3	Male	Asian		Progesterone Serum Level	Progesterone, Serum	0.2		ng/mL	0.0-0.4		Progesterone (Blood)
SP13.2.3	Male	Asian		Vitamin D, 25 Hydroxy, Total	Vitamin D, 25-Hydroxy Total	17		ng/mL		Total Vitamin D 25-OH Reference Interval <10 ng/mL (severe deficiency): Could be associated with osteomalacia or rickets. 10-32 ng/mL (mild to moderate deficiency): May be associated with increased risk of osteoporosis or secondary hyperparathyroidism. 33-100 ng/mL (optimum levels): Optimum levels in the normal population. >100 ng/mL (toxicity possible): 100 ng/mL is the lowest reported level associated with toxicity in patients without primary hyperparathyroidism who have normal renal function. Most patients with toxicity have levels >150 ng/mL. Patients with renal failure can have very high 25-OH-VitD levels without any signs of toxicity, as renal conversion to the active hormone 1,25-OH-VitD is impaired or absent. These reference ranges represent clinical decision values that apply to males and females of all ages, rather than population-based reference values. Population reference ranges for 25-OH-VitD vary widely depending on ethnic background, age, geographic location of the studied populations, and the sampling-season. Population-based ranges correlate poorly with serum 25-OH-VitD concentrations that are associated with biologically and clinically relevant vitamin D effects and are therefore of limited clinical value.	Vitamin D 25-Hydroxy Total (Blood)
SP13.2.3	Male	Asian		Adrenocorticotropic Hormone	ACTH, Plasma	29.5		pg/mL	5.0-46.0		ACTH (Blood)
SP13.2.3	Male	Asian		Lactate-L, Plasma	Lactate-L, Plasma	0.8		mmol/L	0.5-2.2		Lactate (Blood)
SP13.2.3	Male	Asian		Vitamin D, 1,25-Dihydroxy	Vitamin D, 1,25-Dihydroxy	53		pg/mL	20-79		Vitamin D 1, 25-Dihydroxy (Blood)
SP13.2.3	Male	Asian		Amino Acids QN, Plasma	Phosphoserine	0		nmol/mL	<95		Phosphoserine (Blood)
SP13.2.3	Male	Asian		Amino Acids QN, Plasma	Phosphoethanolamine	<2		nmol/mL	<5		Phosphoethanolamine (Blood)
SP13.2.3	Male	Asian		Amino Acids QN, Plasma	Taurine	38		nmol/mL	38-153		Taurine (Blood)
SP13.2.3	Male	Asian		Amino Acids QN, Plasma	Asparagine	45		nmol/mL	29-87		Asparagine (Blood)
SP13.2.3	Male	Asian		Amino Acids QN, Plasma	Serine	105		nmol/mL	71-208		Serine (Blood)
SP13.2.3	Male	Asian		Amino Acids QN, Plasma	Hydroxyproline	12		nmol/mL	7-35		Hydroxyproline (Blood)
SP13.2.3	Male	Asian		Amino Acids QN, Plasma	Glycine	195		nmol/mL	149-417		Glycine (Blood)
SP13.2.3	Male	Asian		Amino Acids QN, Plasma	Glutamine	714		nmol/mL	329-976		Glutamine (Blood)
SP13.2.3	Male	Asian		Amino Acids QN, Plasma	Aspartic Acid	3		nmol/mL	<11		Aspartic Acid (Blood)
SP13.2.3	Male	Asian		Amino Acids QN, Plasma	Ethanolamine	<7		nmol/mL	<64		Ethanolamine (Blood)
SP13.2.3	Male	Asian		Amino Acids QN, Plasma	Histidine	72		nmol/mL	12-132		Histidine (Blood)
SP13.2.3	Male	Asian		Amino Acids QN, Plasma	Threonine	126		nmol/mL	58-195		Threonine (Blood)
SP13.2.3	Male	Asian		Amino Acids QN, Plasma	Citrulline	34		nmol/mL	11-45		Citrulline (Blood)
SP13.2.3	Male	Asian		Amino Acids QN, Plasma	Sarcosine	2		nmol/mL	<5		Sarcosine (Blood)
SP13.2.3	Male	Asian		Amino Acids QN, Plasma	Beta-Alanine	22		nmol/mL	<27		Beta-Alanine (Blood)
SP13.2.3	Male	Asian		Amino Acids QN, Plasma	Alanine	271		nmol/mL	144-557		Alanine (Blood)
SP13.2.3	Male	Asian		Amino Acids QN, Plasma	Glutamic Acid	52		nmol/mL	22-131		Glutamic Acid (Blood)
SP13.2.3	Male	Asian		Amino Acids QN, Plasma	1-Methylhistidine	1		nmol/mL	<20		1-Methylhistidine (Blood)
SP13.2.3	Male	Asian		Amino Acids QN, Plasma	3-Methylhistidine	2	H	nmol/mL	<1		3-Methylhistidine (Blood)
SP13.2.3	Male	Asian		Amino Acids QN, Plasma	Argininosuccinic Acid	0		nmol/mL	<2		Argininosuccinic Acid (Blood)
SP13.2.3	Male	Asian		Amino Acids QN, Plasma	Carnosine	0		nmol/mL	<1		Carnosine (Blood)
SP13.2.3	Male	Asian		Amino Acids QN, Plasma	Anserine	0		nmol/mL	<1		Anserine (Blood)
SP13.2.3	Male	Asian		Amino Acids QN, Plasma	Homocitrulline	0		nmol/mL	<2		Homocitrulline (Blood)
SP13.2.3	Male	Asian		Amino Acids QN, Plasma	Arginine	84		nmol/mL	31-132		Arginine (Blood)
SP13.2.3	Male	Asian		Amino Acids QN, Plasma	Alpha-aminoadipic Acid	1		nmol/mL	<3		Alpha-aminoadipic Acid (Blood)
SP13.2.3	Male	Asian		Amino Acids QN, Plasma	Gamma-amino-n-butyric Acid	0		nmol/mL	<3		Gamma-amino-n-butyric Acid (Blood)
SP13.2.3	Male	Asian		Amino Acids QN, Plasma	Beta-aminoisobutyric Acid	2		nmol/mL	<5		Beta-aminoisobutyric Acid (Blood)
SP13.2.3	Male	Asian		Amino Acids QN, Plasma	Alpha-amino-n-butyric Acid	13		nmol/mL	7-31		Alpha-amino-n-butyric Acid (Blood)
SP13.2.3	Male	Asian		Amino Acids QN, Plasma	Hydroxylysine	1		nmol/mL	<3		Hydroxylysine (Blood)
SP13.2.3	Male	Asian		Amino Acids QN, Plasma	Proline	146		nmol/mL	80-357		Proline (Blood)
SP13.2.3	Male	Asian		Amino Acids QN, Plasma	Ornithine	55		nmol/mL	22-97		Ornithine (Blood)
SP13.2.3	Male	Asian		Amino Acids QN, Plasma	Cystathionine	<1		nmol/mL	<2		Cystathionine (Blood)
SP13.2.3	Male	Asian		Amino Acids QN, Plasma	Cystine	34		nmol/mL	2-36		Cystine (Blood)
SP13.2.3	Male	Asian		Amino Acids QN, Plasma	Lysine	160		nmol/mL	59-240		Lysine (Blood)
SP13.2.3	Male	Asian		Amino Acids QN, Plasma	Methionine	26		nmol/mL	11-37		Methionine (Blood)
SP13.2.3	Male	Asian		Amino Acids QN, Plasma	Valine	234		nmol/mL	106-320		Valine (Blood)
SP13.2.3	Male	Asian		Amino Acids QN, Plasma	Tyrosine	87		nmol/mL	31-106		Tyrosine (Blood)
SP13.2.3	Male	Asian		Amino Acids QN, Plasma	Isoleucine	48		nmol/mL	30-111		Isoleucine (Blood)
SP13.2.3	Male	Asian		Amino Acids QN, Plasma	Leucine	80		nmol/mL	51-196		Leucine (Blood)
SP13.2.3	Male	Asian		Amino Acids QN, Plasma	Phenylalanine	52		nmol/mL	30-95		Phenylalanine (Blood)
SP13.2.3	Male	Asian		Amino Acids QN, Plasma	Tryptophan	50		nmol/mL	23-80		Tryptophan (Blood)
SP13.2.3	Male	Asian		Amino Acids QN, Plasma	Allo-isoleucine	0		nmol/mL	<3		Allo-isoleucine (Blood)
SP13.2.3	Male	Asian		Amino Acids QN, Plasma	Interpretation, Amino Acid, Plasma	SEE BELOW | In this sample, the amino acid profile was essentially normal. -------------------ADDITIONAL INFORMATION------------------- Liquid Chromatography-Tandem Mass Spectrometry (LC-MS/MS) This test was developed and its performance characteristics determined by Mayo Clinic in a manner consistent with CLIA requirements. This test has not been cleared or approved by the U.S. Food and Drug Administration. Test Performed by: Mayo Clinic Laboratories - Rochester Main Campus 200 First Street SW, Rochester, MN 55905		NA		In this sample, the amino acid profile was essentially normal. -------------------ADDITIONAL INFORMATION------------------- Liquid Chromatography-Tandem Mass Spectrometry (LC-MS/MS) This test was developed and its performance characteristics determined by Mayo Clinic in a manner consistent with CLIA requirements. This test has not been cleared or approved by the U.S. Food and Drug Administration. Test Performed by: Mayo Clinic Laboratories - Rochester Main Campus 200 First Street SW, Rochester, MN 55905	Amino Acid Interpretation (Blood)
SP13.2.3	Male	Asian		17-OH, Progesterone	17-OH Progesterone, Serum	24		ng/dL		Diurnal Pediatric reference intervals are not available. Use a literature reference range. This test was developed and its performance characteristics determined by Department of Laboratory Medicine, National Institutes of Health, Bethesda, MD. This test has not been cleared or approved by the U.S. Food and Drug Administration.	17-OH Progesterone (Blood)
SP13.2.3	Male	Asian		Acylcarnitines Profile	Acetylcarnitine, C2	4.82		nmol/mL	2.00-27.57		Acetylcarnitine, C2 (Blood)
SP13.2.3	Male	Asian		Acylcarnitines Profile	Acetylcarnitine, C3:1	<0.02		nmol/mL	<0.05		Acetylcarnitine (C3:1) (Blood)
SP13.2.3	Male	Asian		Acylcarnitines Profile	Propionylcarnitine, C3	0.42		nmol/mL	< 1.78		Propionylcarnitine (C3) (Blood)
SP13.2.3	Male	Asian		Acylcarnitines Profile	Formiminoglutamate, FIGLU	<0.01		nmol/mL	<0.08		Formiminoglutamic Acid (FIGLU) (Blood)
SP13.2.3	Male	Asian		Acylcarnitines Profile	Iso-/Butyrylcarnitine, C4	0.20		nmol/mL	< 1.06		Butyrylcarnitine/Isobutyrylcarnitine (C4) (Blood)
SP13.2.3	Male	Asian		Acylcarnitines Profile	Tiglylcarnitine, C5:1	<0.01		nmol/mL	<0.09		Tiglylcarnitine C5:1 (Blood)
SP13.2.3	Male	Asian		Acylcarnitines Profile	Isovaleryl-/2-Methylbutyrylcarnitine, C5	0.11		nmol/mL	< 0.63		Isovaleryl/2-Methylbutyrylcarnitine (C5) (Blood)
SP13.2.3	Male	Asian		Acylcarnitines Profile	3-OH-iso-/butyrylcarnitine, C4-OH	0.03		nmol/mL	<0.51		3-OH-Iso-/Butyrylcarnitine (C4-OH) (Blood)
SP13.2.3	Male	Asian		Acylcarnitines Profile	Hexenoylcarnitine, C6:1	0.01		nmol/mL	<0.10		Hexenoylcarnitine (C6:1) (Blood)
SP13.2.3	Male	Asian		Acylcarnitines Profile	Hexanoylcarnitine, C6	0.06		nmol/mL	< 0.23		Hexanoylcarnitine (C6) (Blood)
SP13.2.3	Male	Asian		Acylcarnitines Profile	3-OH-isovalerylcarnitine, C5-OH	0.02		nmol/mL	<0.12		Hexenoylcarnitine (C6:1) (Blood)
SP13.2.3	Male	Asian		Acylcarnitines Profile	Benzoylcarnitine	<0.01		nmol/mL	<0.07		Benzoylcarnitine (Blood)
SP13.2.3	Male	Asian		Acylcarnitines Profile	Heptanoylcarnitine, C7	0.01		nmol/mL	<0.05		Heptanoylcarnitine (C7) (Blood)
SP13.2.3	Male	Asian		Acylcarnitines Profile	3-OH-hexanoylcarnitine, C6-OH	0.02		nmol/mL	< 0.19		3-OH-Hexanoylcarnitine (C6-OH) (Blood)
SP13.2.3	Male	Asian		Acylcarnitines Profile	Phenylacetylcarnitine	<0.02		nmol/mL	<0.22		Phenylacetylcarnitine (Blood)
SP13.2.3	Male	Asian		Acylcarnitines Profile	Salicylcarnitine	<0.05		nmol/mL	<0.09		Salicylcarnitine (Blood)
SP13.2.3	Male	Asian		Acylcarnitines Profile	Octenoylcarnitine, C8:1	0.26		nmol/mL	< 0.91		Octenoylcarnitine (C8:1) (Blood)
SP13.2.3	Male	Asian		Acylcarnitines Profile	Octanoylcarnitine, C8	0.13		nmol/mL	< 0.45		Octenoylcarnitine (C8) (Blood)
SP13.2.3	Male	Asian		Acylcarnitines Profile	Malonylcarnitine, C3-DC	0.07		nmol/mL	<0.14		Malonylcarnitine (C3-DC) (Blood)
SP13.2.3	Male	Asian		Acylcarnitines Profile	Decadienoylcarnitine, C10:2	0.05		nmol/mL	<0.12		Decadienoylcarnitine (C10:2) (Blood)
SP13.2.3	Male	Asian		Acylcarnitines Profile	Decenoylcarnitine, C10:1	0.11		nmol/mL	< 0.46		Decenoylcarnitine (C10:1) (Blood)
SP13.2.3	Male	Asian		Acylcarnitines Profile	Decanoylcarnitine, C10	0.14		nmol/mL	< 0.91		Decenoylcarnitine (C10) (Blood)
SP13.2.3	Male	Asian		Acylcarnitines Profile	Methylmalonyl-/succinylcarnitine, C4-DC	0.04		nmol/mL	<0.05		Methylmalonyl-/Succinylcarnitine (C4-DC) (Blood)
SP13.2.3	Male	Asian		Acylcarnitines Profile	3-OH-decenoylcarnitine, C10:1-OH	0.03		nmol/mL	<0.12		3-OH-Decenoylcarnitine (C10:1-OH) (Blood)
SP13.2.3	Male	Asian		Acylcarnitines Profile	Glutarylcarnitine, C5-DC	0.03		nmol/mL	< 0.10		Glutarylcarnitine (C5-DC) (Blood)
SP13.2.3	Male	Asian		Acylcarnitines Profile	Dodecenoylcarnitine, C12:1	0.04		nmol/mL	< 0.37		Dodecanoylcarnitine (C12:1) (Blood)
SP13.2.3	Male	Asian		Acylcarnitines Profile	Dodecanoylcarnitine, C12	0.09		nmol/mL	< 0.35		Dodecanoylcarnitine (C12) (Blood)
SP13.2.3	Male	Asian		Acylcarnitines Profile	3-Methylglutarylcarnitine, C6-DC	0.05		nmol/mL	<0.21		3-Methylglutarylcarnitine (C6-DC) (Blood)
SP13.2.3	Male	Asian		Acylcarnitines Profile	3-OH-dodecenoylcarnitine, C12:1-OH	0.02		nmol/mL	<0.10		3-OH-Dodecenoylcarnitine (C12:1-OH) (Blood)
SP13.2.3	Male	Asian		Acylcarnitines Profile	3-OH-dodecanoylcarnitine, C12-OH	0.01		nmol/mL	< 0.09		3-OH-Dodecanoylcarnitine (C12-OH) (Blood)
SP13.2.3	Male	Asian		Acylcarnitines Profile	Tetradecadienoylcarnitine, C14:2	0.02		nmol/mL	< 0.13		Tetradecenoylcarnitine (C14:2) (Blood)
SP13.2.3	Male	Asian		Acylcarnitines Profile	Tetradecenoylcarnitine, C14:1	0.04		nmol/mL	< 0.35		Tetradecenoylcarnitine (C14:1) (Blood)
SP13.2.3	Male	Asian		Acylcarnitines Profile	Tetradecanoylcarnitine, C14	0.03		nmol/mL	< 0.15		Tetradecenoylcarnitine (C14) (Blood)
SP13.2.3	Male	Asian		Acylcarnitines Profile	Octanedioylcarnitine, C8-DC	0.03		nmol/mL	<0.19		Octanedioylcarnitine (C8-DC) (Blood)
SP13.2.3	Male	Asian		Acylcarnitines Profile	3-OH-Tetradecenoylcarnitine, C14:1-OH	0.02		nmol/mL	< 0.18		3-OH-Tetradecenoylcarnitine (C14:1OH) (Blood)
SP13.2.3	Male	Asian		Acylcarnitines Profile	3-OH-Tetradecanoylcarnitine, C14-OH	0.01		nmol/mL	< 0.05		3-OH-Tetradecenoylcarnitine (C14OH) (Blood)
SP13.2.3	Male	Asian		Acylcarnitines Profile	Hexadecenoylcarnitine, C16:1	0.01		nmol/mL	< 0.21		Hexadecenoylcarnitine (C16:1) (Blood)
SP13.2.3	Male	Asian		Acylcarnitines Profile	Hexadecanoylcarnitine, C16	0.08		nmol/mL	< 0.52		Hexadecenoylcarnitine (C16:1) (Blood)
SP13.2.3	Male	Asian		Acylcarnitines Profile	3-OH-Hexadecenoylcarnitine, C16:1-OH	0.01		nmol/mL	< 0.36		3-OH-Hexadecenoylcarnitine (C16:1-OH (Blood)
SP13.2.3	Male	Asian		Acylcarnitines Profile	3-OH-hexadecanoylcarnitine, C16-OH	0.00		nmol/mL	< 0.07		3-OH-Hexadecenoylcarnitine (C16-OH) (Blood)
SP13.2.3	Male	Asian		Acylcarnitines Profile	Octadecadienoylcarnitine, C18:2	0.05		nmol/mL	< 0.31		Octadecadienoylcarnitine (C18:2) (Blood)
SP13.2.3	Male	Asian		Acylcarnitines Profile	Octadecenoylcarnitine, C18:1	0.08		nmol/mL	< 0.45		Octadecenoylcarnitine (C18:1) (Blood)
SP13.2.3	Male	Asian		Acylcarnitines Profile	Octadecanoylcarnitine, C18	0.04		nmol/mL	< 0.12		Octadecanoylcarnitine (C18) (Blood)
SP13.2.3	Male	Asian		Acylcarnitines Profile	Dodecanedioylcarnitine, C12-DC	0.01		nmol/mL	<0.04		Octadecanoyl. (C18) a/o Dodec. (C12-DC)? (Blood)
SP13.2.3	Male	Asian		Acylcarnitines Profile	3-OH-octadecadienoylcarnitine, C18:2-OH	<0.02		nmol/mL	< 0.06		3-OH-Octadecadienoylcarnitine (C18:2-OH) (Blood)
SP13.2.3	Male	Asian		Acylcarnitines Profile	3-OH-octadecenoylcarnitine, C18:1-OH	0.01		nmol/mL	< 0.04		3-OH-Octadecenoylcarnitine (C18:1-OH) (Blood)
SP13.2.3	Male	Asian		Acylcarnitines Profile	3-OH-octadecanoylcarnitine, C18-OH	0.01		nmol/mL	<0.05		3-OH-Octadecanoylcarnitine (C18-OH) (Blood)
SP13.2.3	Male	Asian		Acylcarnitines Profile	Comment, Acylcarnitine	SEE BELOW | In this sample, the acylcarnitine profile was normal. -------------------ADDITIONAL INFORMATION------------------- Flow Injection Analysis-Tandem Mass Spectrometry (FIA-MS/MS) This test was developed and its performance characteristics determined by Mayo Clinic in a manner consistent with CLIA requirements. This test has not been cleared or approved by the U.S. Food and Drug Administration. Test Performed by: Mayo Clinic Laboratories - Rochester Main Campus 200 First Street SW, Rochester, MN 55905		NA		In this sample, the acylcarnitine profile was normal. -------------------ADDITIONAL INFORMATION------------------- Flow Injection Analysis-Tandem Mass Spectrometry (FIA-MS/MS) This test was developed and its performance characteristics determined by Mayo Clinic in a manner consistent with CLIA requirements. This test has not been cleared or approved by the U.S. Food and Drug Administration. Test Performed by: Mayo Clinic Laboratories - Rochester Main Campus 200 First Street SW, Rochester, MN 55905	Acylcarnitine Comment (Blood)
SP13.2.3	Male	Asian		Carnitine and Acylcarnitine	Carnitine, Free	41		nmol/mL	22-66		Carnitine Free (Blood)
SP13.2.3	Male	Asian		Carnitine and Acylcarnitine	Carnitine, Total	45		nmol/mL	28-83		Carnitine Total (Blood)
SP13.2.3	Male	Asian		Carnitine and Acylcarnitine	Acylcarnitine	4		nmol/mL	3-32		Acylcarnitine (Blood)
SP13.2.3	Male	Asian		Carnitine and Acylcarnitine	AC/FC Ratio	0.1		NA	0.1-0.9		AC/FC Ratio (Blood)
SP13.2.3	Male	Asian		Carnitine and Acylcarnitine	Interpretation, Carnitine	SEE BELOW | In this sample, the carnitine profile was normal. -------------------ADDITIONAL INFORMATION------------------- This test was developed and its performance characteristics determined by Mayo Clinic in a manner consistent with CLIA requirements. This test has not been cleared or approved by the U.S. Food and Drug Administration. Test Performed by: Mayo Clinic Laboratories - Rochester Main Campus 200 First Street SW, Rochester, MN 55905		NA		In this sample, the carnitine profile was normal. -------------------ADDITIONAL INFORMATION------------------- This test was developed and its performance characteristics determined by Mayo Clinic in a manner consistent with CLIA requirements. This test has not been cleared or approved by the U.S. Food and Drug Administration. Test Performed by: Mayo Clinic Laboratories - Rochester Main Campus 200 First Street SW, Rochester, MN 55905	Carnitine Interpretation (Blood)
SP13.2.3	Male	Asian		Thyroxine	Thyroxine	10.7		mcg/dL	4.4-12.2		T4 (Blood)
SP13.2.3	Male	Asian		Thyroxine, Free	Thyroxine, Free	1.2		ng/dL	0.9-1.7		T4 Free (Blood)
SP13.2.3	Male	Asian		Hemoglobin A1C	Hgb A1C	5.3		%	4.0-6.0	The American Diabetic Association guidelines for Standards of Medical Care in Diabetes-2010 proposes a diagnosis of diabetes for HbA1c levels of equal to or greater than 6.5% and suggests HbA1c levels of 5.7-6.4 are considered a sign of increased risk for diabetes.	Hemoglobin A1C (Blood)
SP13.2.3	Male	Asian		Hemoglobin A1C	Estimated Average Glucose	105		mg/dL	68-126		Est. Avg. Glucose (Blood)
SP14.2.2	Male	White		Glucose, CSF	Glucose, CSF	66		mg/dL	40-70		Glucose (CSF)
SP14.2.2	Male	White		Protein, CSF	Protein, CSF	21		mg/dL		Lumbar : 15-45mg/dL Cisternal : 15-25mg/dL Ventricular : 5-15mg/dL	Protein (CSF)
SP14.2.2	Male	White		L-Lactate, CSF	L-Lactate, CSF	1.4		mmol/L	1.1-2.4		Lactate (CSF)
SP14.2.2	Male	White		Albumin, CSF	Albumin, CSF	13		mg/dL	9-34		Albumin (CSF)
SP14.2.2	Male	White		Acute Care Panel	Sodium	140		mmol/L	136-145		Sodium (Blood)
SP14.2.2	Male	White		Acute Care Panel	Potassium	4.2		mmol/L	3.4-5.1		Potassium (Blood)
SP14.2.2	Male	White		Acute Care Panel	Chloride	106		mmol/L	98-107		Chloride (Blood)
SP14.2.2	Male	White		Acute Care Panel	Total CO2	23		mmol/L	22-29		CO2 Total (Blood)
SP14.2.2	Male	White		Acute Care Panel	Creatinine	0.37		mg/dL	0.30-0.70		Creatinine (Blood)
SP14.2.2	Male	White		Acute Care Panel	Glucose	92		mg/dL	74-99		Glucose (Blood)
SP14.2.2	Male	White		Acute Care Panel	Urea Nitrogen	5		mg/dL	3-16		BUN (Blood)
SP14.2.2	Male	White		Acute Care Panel	Anion Gap	12		mmol/L	7-16		Anion Gap (Blood)
SP14.2.2	Male	White		Mineral Panel	Albumin	4.0		g/dL	3.5-5.0		Albumin (Blood)
SP14.2.2	Male	White		Mineral Panel	Calcium	2.41		mmol/L	2.15-2.55		Calcium (Blood)
SP14.2.2	Male	White		Mineral Panel	Magnesium	0.81		mmol/L	0.66-1.07		Magnesium (Blood)
SP14.2.2	Male	White		Mineral Panel	Phosphorus, Inorganic	5.0		mg/dL	3.0-5.7		Phosphorus (Blood)
SP14.2.2	Male	White		Hepatic Panel	Alkaline Phosphatase	145		U/L	93-309		Alkaline Phosphatase (Blood)
SP14.2.2	Male	White		Hepatic Panel	Alanine Aminotransferase	14		U/L	5-30		ALT (Blood)
SP14.2.2	Male	White		Hepatic Panel	Aspartate Aminotransferase	31		U/L	0-40		AST (Blood)
SP14.2.2	Male	White		Hepatic Panel	Bilirubin, Total	<0.2		mg/dL	0.0-1.2		Bilirubin Total (Blood)
SP14.2.2	Male	White		Hepatic Panel	Bilirubin, Direct	<0.2		mg/dL	0.0-0.3		Bilirubin Direct (Blood)
SP14.2.2	Male	White		Lipid Panel	Cholesterol, Total	96		mg/dL	0-169	ATP III adopts the following classification for adults Adult (>=18Y) Desirable < 200 Borderline high risk 200-239 High risk >= 240 Pediatric (2-17Y) Desirable < 170 Borderline high risk 170-199 High risk >199	Cholesterol (Blood)
SP14.2.2	Male	White		Lipid Panel	Triglycerides	43		mg/dL	0-149	ATP III adopts the following classification triglycerides: Normal triglycerides: Less than 150 mg/dL. Borderline-high triglycerides: 150-199 mg/dL. High triglycerides: 200-499 mg/dL. Very high triglycerides: Greater than or equal to 500 mg/dL.	Triglycerides (Blood)
SP14.2.2	Male	White		Lipid Panel	HDL Cholesterol	40		mg/dL		Adult (>=18y): Low (high risk) < 40 High (low risk) >= 60 Pediatric (2-17y) Low (abnormal) <35	HDL Cholesterol (Blood)
SP14.2.2	Male	White		Lipid Panel	LDL Cholesterol-Calculated	47		mg/dL		Adult (>=18Y): LDL cholesterol optimal < 100 Near or above optimal 100-129 Borderline high risk 130-159 High risk 160-189 Very high risk >= 190 Pediatric (2-17Y): LDL cholesterol Acceptable <110 Borderline high risk 110-130 Elevated >130	LDL Cholesterol Calculated (Blood)
SP14.2.2	Male	White		Thyroid Stimulating Hormone	Thyroid Stimulating Hormone	4.51		mcIU/mL	1.18-5.33	Mass Spectrometry T3, T4, Reverse T3, FT3, FT4 will be performed if TSH > 10.0 mcIU/mL.	TSH (Blood)
SP14.2.2	Male	White		Iron and Transferrin	Iron	45	L	mcg/dL	50-120		Iron (Blood)
SP14.2.2	Male	White		Iron and Transferrin	Transferrin	217		mg/dL	200-360		Transferrin (Blood)
SP14.2.2	Male	White		Iron and Transferrin	%Saturation	15	L	%	20-50	IRON and ISAT results may not be valid when Ferritin result is greater than 1200 mcg/L.	Iron % Saturation (Blood)
SP14.2.2	Male	White		Iron and Transferrin	Ferritin	34		mcg/L	30-400		Ferritin (Blood)
SP14.2.2	Male	White		Protein, Total	Protein, Total	6.5		g/dL	6.4-8.3		Protein Total (Blood)
SP14.2.2	Male	White		Creatine Kinase	Creatine Kinase	68		U/L	0-174		Creatine Kinase (Blood)
SP14.2.2	Male	White		Pro Brain Natriuretic Peptide	Pro Brain Natriuretic Peptide	74		pg/mL	0-124		Pro Brain Natriuretic Peptide (Blood)
SP14.2.2	Male	White		Adrenocorticotropic Hormone	ACTH, Plasma	9.9		pg/mL	5.0-46.0		ACTH (Blood)
SP14.2.2	Male	White		Lactate-L, Plasma	Lactate-L, Plasma	1.7		mmol/L	0.5-2.2		Lactate (Blood)
SP14.2.2	Male	White		Amino Acids QN, Plasma	Phosphoserine	0		nmol/mL	<95		Phosphoserine (Blood)
SP14.2.2	Male	White		Amino Acids QN, Plasma	Phosphoethanolamine	<2		nmol/mL	<5		Phosphoethanolamine (Blood)
SP14.2.2	Male	White		Amino Acids QN, Plasma	Taurine	52		nmol/mL	38-153		Taurine (Blood)
SP14.2.2	Male	White		Amino Acids QN, Plasma	Asparagine	71		nmol/mL	29-87		Asparagine (Blood)
SP14.2.2	Male	White		Amino Acids QN, Plasma	Serine	163		nmol/mL	71-208		Serine (Blood)
SP14.2.2	Male	White		Amino Acids QN, Plasma	Hydroxyproline	26		nmol/mL	7-35		Hydroxyproline (Blood)
SP14.2.2	Male	White		Amino Acids QN, Plasma	Glycine	469	H	nmol/mL	149-417		Glycine (Blood)
SP14.2.2	Male	White		Amino Acids QN, Plasma	Glutamine	926		nmol/mL	329-976		Glutamine (Blood)
SP14.2.2	Male	White		Amino Acids QN, Plasma	Aspartic Acid	2		nmol/mL	<11		Aspartic Acid (Blood)
SP14.2.2	Male	White		Amino Acids QN, Plasma	Ethanolamine	8		nmol/mL	<64		Ethanolamine (Blood)
SP14.2.2	Male	White		Amino Acids QN, Plasma	Histidine	116		nmol/mL	12-132		Histidine (Blood)
SP14.2.2	Male	White		Amino Acids QN, Plasma	Threonine	155		nmol/mL	58-195		Threonine (Blood)
SP14.2.2	Male	White		Amino Acids QN, Plasma	Citrulline	42		nmol/mL	11-45		Citrulline (Blood)
SP14.2.2	Male	White		Amino Acids QN, Plasma	Sarcosine	2		nmol/mL	<5		Sarcosine (Blood)
SP14.2.2	Male	White		Amino Acids QN, Plasma	Beta-Alanine	19		nmol/mL	<27		Beta-Alanine (Blood)
SP14.2.2	Male	White		Amino Acids QN, Plasma	Alanine	708	H	nmol/mL	144-557		Alanine (Blood)
SP14.2.2	Male	White		Amino Acids QN, Plasma	Glutamic Acid	31		nmol/mL	22-131		Glutamic Acid (Blood)
SP14.2.2	Male	White		Amino Acids QN, Plasma	1-Methylhistidine	13		nmol/mL	<20		1-Methylhistidine (Blood)
SP14.2.2	Male	White		Amino Acids QN, Plasma	3-Methylhistidine	4	H	nmol/mL	<1		3-Methylhistidine (Blood)
SP14.2.2	Male	White		Amino Acids QN, Plasma	Argininosuccinic Acid	0		nmol/mL	<2		Argininosuccinic Acid (Blood)
SP14.2.2	Male	White		Amino Acids QN, Plasma	Carnosine	0		nmol/mL	<1		Carnosine (Blood)
SP14.2.2	Male	White		Amino Acids QN, Plasma	Anserine	0		nmol/mL	<1		Anserine (Blood)
SP14.2.2	Male	White		Amino Acids QN, Plasma	Homocitrulline	0		nmol/mL	<2		Homocitrulline (Blood)
SP14.2.2	Male	White		Amino Acids QN, Plasma	Arginine	121		nmol/mL	31-132		Arginine (Blood)
SP14.2.2	Male	White		Amino Acids QN, Plasma	Alpha-aminoadipic Acid	1		nmol/mL	<3		Alpha-aminoadipic Acid (Blood)
SP14.2.2	Male	White		Amino Acids QN, Plasma	Gamma-amino-n-butyric Acid	0		nmol/mL	<3		Gamma-amino-n-butyric Acid (Blood)
SP14.2.2	Male	White		Amino Acids QN, Plasma	Beta-aminoisobutyric Acid	1		nmol/mL	<5		Beta-aminoisobutyric Acid (Blood)
SP14.2.2	Male	White		Amino Acids QN, Plasma	Alpha-amino-n-butyric Acid	14		nmol/mL	7-31		Alpha-amino-n-butyric Acid (Blood)
SP14.2.2	Male	White		Amino Acids QN, Plasma	Hydroxylysine	1		nmol/mL	<3		Hydroxylysine (Blood)
SP14.2.2	Male	White		Amino Acids QN, Plasma	Proline	250		nmol/mL	80-357		Proline (Blood)
SP14.2.2	Male	White		Amino Acids QN, Plasma	Ornithine	70		nmol/mL	22-97		Ornithine (Blood)
SP14.2.2	Male	White		Amino Acids QN, Plasma	Cystathionine	<1		nmol/mL	<2		Cystathionine (Blood)
SP14.2.2	Male	White		Amino Acids QN, Plasma	Cystine	27		nmol/mL	2-36		Cystine (Blood)
SP14.2.2	Male	White		Amino Acids QN, Plasma	Lysine	168		nmol/mL	59-240		Lysine (Blood)
SP14.2.2	Male	White		Amino Acids QN, Plasma	Methionine	35		nmol/mL	11-37		Methionine (Blood)
SP14.2.2	Male	White		Amino Acids QN, Plasma	Valine	195		nmol/mL	106-320		Valine (Blood)
SP14.2.2	Male	White		Amino Acids QN, Plasma	Tyrosine	83		nmol/mL	31-106		Tyrosine (Blood)
SP14.2.2	Male	White		Amino Acids QN, Plasma	Isoleucine	55		nmol/mL	30-111		Isoleucine (Blood)
SP14.2.2	Male	White		Amino Acids QN, Plasma	Leucine	83		nmol/mL	51-196		Leucine (Blood)
SP14.2.2	Male	White		Amino Acids QN, Plasma	Phenylalanine	63		nmol/mL	30-95		Phenylalanine (Blood)
SP14.2.2	Male	White		Amino Acids QN, Plasma	Tryptophan	58		nmol/mL	23-80		Tryptophan (Blood)
SP14.2.2	Male	White		Amino Acids QN, Plasma	Allo-isoleucine	2		nmol/mL	<3		Allo-isoleucine (Blood)
SP14.2.2	Male	White		Amino Acids QN, Plasma	Interpretation, Amino Acid, Plasma	SEE BELOW | In this sample, the concentrations of glycine and alanine were elevated. If clinically indicated, consider plasma lactate and pyruvate, and urine organic acids. -------------------ADDITIONAL INFORMATION------------------- Liquid Chromatography-Tandem Mass Spectrometry (LC-MS/MS) This test was developed and its performance characteristics determined by Mayo Clinic in a manner consistent with CLIA requirements. This test has not been cleared or approved by the U.S. Food and Drug Administration. Test Performed by: Mayo Clinic Laboratories - Rochester Main Campus 200 First Street SW, Rochester, MN 55905		NA		In this sample, the concentrations of glycine and alanine were elevated. If clinically indicated, consider plasma lactate and pyruvate, and urine organic acids. -------------------ADDITIONAL INFORMATION------------------- Liquid Chromatography-Tandem Mass Spectrometry (LC-MS/MS) This test was developed and its performance characteristics determined by Mayo Clinic in a manner consistent with CLIA requirements. This test has not been cleared or approved by the U.S. Food and Drug Administration. Test Performed by: Mayo Clinic Laboratories - Rochester Main Campus 200 First Street SW, Rochester, MN 55905	Amino Acid Interpretation (Blood)
SP14.2.2	Male	White		CBC + Diff	WBC Count	4.73		K/uL	4.31-11.00		WBC (Blood)
SP14.2.2	Male	White		CBC + Diff	RBC Count	3.79	L	M/uL	3.96-5.03		RBC (Blood)
SP14.2.2	Male	White		CBC + Diff	Hemoglobin	11.4		g/dL	10.7-13.4		Hemoglobin (Blood)
SP14.2.2	Male	White		CBC + Diff	Hematocrit	34.0		%	32.2-39.8		Hematocrit (Blood)
SP14.2.2	Male	White		CBC + Diff	MCV	89.7	H	fL	74.4-86.1		MCV (Blood)
SP14.2.2	Male	White		CBC + Diff	MCH	30.1	H	pg	24.9-29.2		MCH (Blood)
SP14.2.2	Male	White		CBC + Diff	MCHC	33.5		g/dL	32.2-34.9		MCHC (Blood)
SP14.2.2	Male	White		CBC + Diff	Platelet Count	372	H	K/uL	206-369		Platelet Count (Blood)
SP14.2.2	Male	White		CBC + Diff	RBC Distribution Width	12.4		%	11.6-14.4		RDW (Blood)
SP14.2.2	Male	White		CBC + Diff	MPV	9.9		fL	9.2-11.4		MPV (Blood)
SP14.2.2	Male	White		CBC + Diff	Nucleated RBC	0.0		/100 WBC	0.0-0.2		Nucleated RBC % (Blood)
SP14.2.2	Male	White		CBC + Diff	Nucleated RBC Abs	0.00		K/uL	0.00-0.01		Nucleated RBC Abs (Blood)
SP14.2.2	Male	White		CBC + Diff	Bands	with Neutrophil		NA			Bands (Blood)
SP14.2.2	Male	White		CBC + Diff	Immature Granulocytes %	0.2		%	0.0-0.4		Immature Granulocytes % (Blood)
SP14.2.2	Male	White		CBC + Diff	Immature Granulocytes Abs.	0.01		K/uL	0.00-0.03		Immature Granulocytes Abs (Blood)
SP14.2.2	Male	White		CBC + Diff	Neutrophils %	29.3		%	28.6-74.5		Neutrophil % (Blood)
SP14.2.2	Male	White		CBC + Diff	Lymphocytes %	56.4		%	15.5-56.6		Lymphocytes % (Blood)
SP14.2.2	Male	White		CBC + Diff	Monocytes %	9.9		%	4.2-12.3		Monocytes % (Blood)
SP14.2.2	Male	White		CBC + Diff	Eosinophils %	3.4		%	0.0-4.7		Eosinophil % (Blood)
SP14.2.2	Male	White		CBC + Diff	Basophils %	0.8	H	%	0.0-0.7		Basophil % (Blood)
SP14.2.2	Male	White		CBC + Diff	Neutrophils Abs	1.38	L	K/uL	1.63-7.55		Neutrophil Abs (Blood)
SP14.2.2	Male	White		CBC + Diff	Lymphocytes Abs	2.67		K/uL	0.97-3.96		Lymphocytes Abs (Blood)
SP14.2.2	Male	White		CBC + Diff	Monocytes Abs	0.47		K/uL	0.19-0.85		Monocytes Abs (Blood)
SP14.2.2	Male	White		CBC + Diff	Eos Abs	0.16		K/uL	0.03-0.52		Eosinophil Abs (Blood)
SP14.2.2	Male	White		CBC + Diff	Basophils Abs	0.04		K/uL	0.01-0.06		Basophil Abs (Blood)
SP14.2.2	Male	White		PT	PT(Automated)	14.0		sec	11.6-15.2		PT (Blood)
SP14.2.2	Male	White		PT	PT - INR	1.06		NA		The INR is validated only as a measurement of the effect of Coumadin or warfarin-like anticoagulants. The target PT INR for oral anticoagulant prophylaxis and treatment of venous thrombosis, pulmonary embolism, tissue heart valve, acute myocardial infarction, atrial fibrillation,valvular heart disease and systemic embolization is 2.0-3.0. The target PT INR for prophylactic treatment of a mechanical heart valve is 2.5-3.5.	PT INR (Blood)
SP14.2.2	Male	White		PTT	PTT(Automated)	31.7		sec	25.3-37.3		PTT (Blood)
SP14.2.2	Male	White		PTT	PTT Comment:	NOTE:		NA		For therapeutic aPTT level during heparinization, the recommended aPTT range is 1.8 - 3.2 times the mean of the normal range of the aPTT. Please page the Hematology fellow at 102-15845 for questions regarding heparin dose or aPTT while on heparin.	PTT Comment (Blood)
SP14.2.2	Male	White		17-OH, Progesterone	17-OH Progesterone, Serum	22		ng/dL		Diurnal Pediatric reference intervals are not available. Use a literature reference range. This test was developed and its performance characteristics determined by Department of Laboratory Medicine, National Institutes of Health, Bethesda, MD. This test has not been cleared or approved by the U.S. Food and Drug Administration.	17-OH Progesterone (Blood)
SP14.2.2	Male	White		Luteinizing Hormone	Luteinizing Hormone (LH)	0.1		U/L		Follicular 1-12 U/L Midcycle 17-77 U/L Luteal 0-15 U/L Postmenopausal 11-40 U/L Adult Males 1-8 U/L	Luteinizing Hormone (LH) (Blood)
SP14.2.2	Male	White		Follicle Stimulating Hormone	Follicle Stimulating Hormone	0.8		U/L		Follicular 3-11 U/L Midcycle 6-21-U/L Luteal 1-9 U/L Postmenopausal 22-153 U/L Adult Males 1-11 U/L	Follicle Stimulating Hormone (FSH) (Blood)
SP14.2.2	Male	White		Testosterone, Total and Free (calc)	Sex Hormone Binding Globulin	83	H	nmol/L	13-71		Sex Hormone Binding Globulin (Blood)
SP14.2.2	Male	White		Testosterone, Total and Free (calc)	Testosterone, Total	<20.0		ng/dL			Testosterone, Total (Blood)
SP14.2.2	Male	White		Testosterone, Total and Free (calc)	Albumin	4.2		g/dL	3.5-5.0		Albumin [Ord: Testosterone] (Blood)
SP14.2.2	Male	White		Testosterone, Total and Free (calc)	Testosterone, Free (calc)	see note | Unable to perform calculation. If unable to calculate free testosterone due to low total testosterone and a more sensitive test is required for patient care, please contact DLM Chemistry Senior Staff.		ng/dL	7.4-22.6	Unable to perform calculation. If unable to calculate free testosterone due to low total testosterone and a more sensitive test is required for patient care, please contact DLM Chemistry Senior Staff.	Testosterone, Free (calc) (Blood)
SP14.2.2	Male	White		Cortisol, Serum	Cortisol, Serum	5.9		mcg/dL	5.0-25.0	Reference Range for samples collected between 8:00 and 9:00 am.	Cortisol (Blood)
SP14.2.2	Male	White		Growth Hormone	Growth Hormone	0.15		ng/mL	0.00-3.00		Growth Hormone (Blood)
SP14.2.2	Male	White		Progesterone Serum Level	Progesterone, Serum	<0.1		ng/mL	0.0-0.4		Progesterone (Blood)
SP14.2.2	Male	White		Vitamin D, 25 Hydroxy, Total	Vitamin D, 25-Hydroxy Total	44		ng/mL		Total Vitamin D 25-OH Reference Interval <10 ng/mL (severe deficiency): Could be associated with osteomalacia or rickets. 10-32 ng/mL (mild to moderate deficiency): May be associated with increased risk of osteoporosis or secondary hyperparathyroidism. 33-100 ng/mL (optimum levels): Optimum levels in the normal population. >100 ng/mL (toxicity possible): 100 ng/mL is the lowest reported level associated with toxicity in patients without primary hyperparathyroidism who have normal renal function. Most patients with toxicity have levels >150 ng/mL. Patients with renal failure can have very high 25-OH-VitD levels without any signs of toxicity, as renal conversion to the active hormone 1,25-OH-VitD is impaired or absent. These reference ranges represent clinical decision values that apply to males and females of all ages, rather than population-based reference values. Population reference ranges for 25-OH-VitD vary widely depending on ethnic background, age, geographic location of the studied populations, and the sampling-season. Population-based ranges correlate poorly with serum 25-OH-VitD concentrations that are associated with biologically and clinically relevant vitamin D effects and are therefore of limited clinical value.	Vitamin D 25-Hydroxy Total (Blood)
SP14.2.2	Male	White		Vitamin D, 1,25-Dihydroxy	Vitamin D, 1,25-Dihydroxy	53		pg/mL	20-79		Vitamin D 1, 25-Dihydroxy (Blood)
SP14.2.2	Male	White		Acylcarnitines Profile	Acetylcarnitine, C2	6.39		nmol/mL	2.00-27.57		Acetylcarnitine, C2 (Blood)
SP14.2.2	Male	White		Acylcarnitines Profile	Acetylcarnitine, C3:1	<0.02		nmol/mL	<0.05		Acetylcarnitine (C3:1) (Blood)
SP14.2.2	Male	White		Acylcarnitines Profile	Propionylcarnitine, C3	0.21		nmol/mL	< 1.78		Propionylcarnitine (C3) (Blood)
SP14.2.2	Male	White		Acylcarnitines Profile	Formiminoglutamate, FIGLU	<0.01		nmol/mL	<0.08		Formiminoglutamic Acid (FIGLU) (Blood)
SP14.2.2	Male	White		Acylcarnitines Profile	Iso-/Butyrylcarnitine, C4	<0.12		nmol/mL	< 1.06		Butyrylcarnitine/Isobutyrylcarnitine (C4) (Blood)
SP14.2.2	Male	White		Acylcarnitines Profile	Tiglylcarnitine, C5:1	<0.01		nmol/mL	<0.09		Tiglylcarnitine C5:1 (Blood)
SP14.2.2	Male	White		Acylcarnitines Profile	Isovaleryl-/2-Methylbutyrylcarnitine, C5	0.05		nmol/mL	< 0.63		Isovaleryl/2-Methylbutyrylcarnitine (C5) (Blood)
SP14.2.2	Male	White		Acylcarnitines Profile	3-OH-iso-/butyrylcarnitine, C4-OH	0.02		nmol/mL	<0.51		3-OH-Iso-/Butyrylcarnitine (C4-OH) (Blood)
SP14.2.2	Male	White		Acylcarnitines Profile	Hexenoylcarnitine, C6:1	0.01		nmol/mL	<0.10		Hexenoylcarnitine (C6:1) (Blood)
SP14.2.2	Male	White		Acylcarnitines Profile	Hexanoylcarnitine, C6	0.03		nmol/mL	< 0.23		Hexanoylcarnitine (C6) (Blood)
SP14.2.2	Male	White		Acylcarnitines Profile	3-OH-isovalerylcarnitine, C5-OH	0.01		nmol/mL	<0.12		Hexenoylcarnitine (C6:1) (Blood)
SP14.2.2	Male	White		Acylcarnitines Profile	Benzoylcarnitine	<0.01		nmol/mL	<0.07		Benzoylcarnitine (Blood)
SP14.2.2	Male	White		Acylcarnitines Profile	Heptanoylcarnitine, C7	0.01		nmol/mL	<0.05		Heptanoylcarnitine (C7) (Blood)
SP14.2.2	Male	White		Acylcarnitines Profile	3-OH-hexanoylcarnitine, C6-OH	0.01		nmol/mL	< 0.19		3-OH-Hexanoylcarnitine (C6-OH) (Blood)
SP14.2.2	Male	White		Acylcarnitines Profile	Phenylacetylcarnitine	<0.02		nmol/mL	<0.22		Phenylacetylcarnitine (Blood)
SP14.2.2	Male	White		Acylcarnitines Profile	Salicylcarnitine	<0.05		nmol/mL	<0.09		Salicylcarnitine (Blood)
SP14.2.2	Male	White		Acylcarnitines Profile	Octenoylcarnitine, C8:1	0.30		nmol/mL	< 0.91		Octenoylcarnitine (C8:1) (Blood)
SP14.2.2	Male	White		Acylcarnitines Profile	Octanoylcarnitine, C8	0.12		nmol/mL	< 0.45		Octenoylcarnitine (C8) (Blood)
SP14.2.2	Male	White		Acylcarnitines Profile	Malonylcarnitine, C3-DC	0.04		nmol/mL	<0.14		Malonylcarnitine (C3-DC) (Blood)
SP14.2.2	Male	White		Acylcarnitines Profile	Decadienoylcarnitine, C10:2	<0.05		nmol/mL	<0.12		Decadienoylcarnitine (C10:2) (Blood)
SP14.2.2	Male	White		Acylcarnitines Profile	Decenoylcarnitine, C10:1	0.11		nmol/mL	< 0.46		Decenoylcarnitine (C10:1) (Blood)
SP14.2.2	Male	White		Acylcarnitines Profile	Decanoylcarnitine, C10	0.10		nmol/mL	< 0.91		Decenoylcarnitine (C10) (Blood)
SP14.2.2	Male	White		Acylcarnitines Profile	Methylmalonyl-/succinylcarnitine, C4-DC	0.02		nmol/mL	<0.05		Methylmalonyl-/Succinylcarnitine (C4-DC) (Blood)
SP14.2.2	Male	White		Acylcarnitines Profile	3-OH-decenoylcarnitine, C10:1-OH	0.02		nmol/mL	<0.12		3-OH-Decenoylcarnitine (C10:1-OH) (Blood)
SP14.2.2	Male	White		Acylcarnitines Profile	Glutarylcarnitine, C5-DC	0.03		nmol/mL	< 0.10		Glutarylcarnitine (C5-DC) (Blood)
SP14.2.2	Male	White		Acylcarnitines Profile	Dodecenoylcarnitine, C12:1	0.03		nmol/mL	< 0.37		Dodecanoylcarnitine (C12:1) (Blood)
SP14.2.2	Male	White		Acylcarnitines Profile	Dodecanoylcarnitine, C12	0.04		nmol/mL	< 0.35		Dodecanoylcarnitine (C12) (Blood)
SP14.2.2	Male	White		Acylcarnitines Profile	3-Methylglutarylcarnitine, C6-DC	0.03		nmol/mL	<0.21		3-Methylglutarylcarnitine (C6-DC) (Blood)
SP14.2.2	Male	White		Acylcarnitines Profile	3-OH-dodecenoylcarnitine, C12:1-OH	0.01		nmol/mL	<0.10		3-OH-Dodecenoylcarnitine (C12:1-OH) (Blood)
SP14.2.2	Male	White		Acylcarnitines Profile	3-OH-dodecanoylcarnitine, C12-OH	0.01		nmol/mL	< 0.09		3-OH-Dodecanoylcarnitine (C12-OH) (Blood)
SP14.2.2	Male	White		Acylcarnitines Profile	Tetradecadienoylcarnitine, C14:2	0.02		nmol/mL	< 0.13		Tetradecenoylcarnitine (C14:2) (Blood)
SP14.2.2	Male	White		Acylcarnitines Profile	Tetradecenoylcarnitine, C14:1	0.03		nmol/mL	< 0.35		Tetradecenoylcarnitine (C14:1) (Blood)
SP14.2.2	Male	White		Acylcarnitines Profile	Tetradecanoylcarnitine, C14	0.01		nmol/mL	< 0.15		Tetradecenoylcarnitine (C14) (Blood)
SP14.2.2	Male	White		Acylcarnitines Profile	Octanedioylcarnitine, C8-DC	0.01		nmol/mL	<0.19		Octanedioylcarnitine (C8-DC) (Blood)
SP14.2.2	Male	White		Acylcarnitines Profile	3-OH-Tetradecenoylcarnitine, C14:1-OH	0.01		nmol/mL	< 0.18		3-OH-Tetradecenoylcarnitine (C14:1OH) (Blood)
SP14.2.2	Male	White		Acylcarnitines Profile	3-OH-Tetradecanoylcarnitine, C14-OH	0.01		nmol/mL	< 0.05		3-OH-Tetradecenoylcarnitine (C14OH) (Blood)
SP14.2.2	Male	White		Acylcarnitines Profile	Hexadecenoylcarnitine, C16:1	0.01		nmol/mL	< 0.21		Hexadecenoylcarnitine (C16:1) (Blood)
SP14.2.2	Male	White		Acylcarnitines Profile	Hexadecanoylcarnitine, C16	0.06		nmol/mL	< 0.52		Hexadecenoylcarnitine (C16:1) (Blood)
SP14.2.2	Male	White		Acylcarnitines Profile	3-OH-Hexadecenoylcarnitine, C16:1-OH	0.01		nmol/mL	< 0.36		3-OH-Hexadecenoylcarnitine (C16:1-OH (Blood)
SP14.2.2	Male	White		Acylcarnitines Profile	3-OH-hexadecanoylcarnitine, C16-OH	0.00		nmol/mL	< 0.07		3-OH-Hexadecenoylcarnitine (C16-OH) (Blood)
SP14.2.2	Male	White		Acylcarnitines Profile	Octadecadienoylcarnitine, C18:2	0.07		nmol/mL	< 0.31		Octadecadienoylcarnitine (C18:2) (Blood)
SP14.2.2	Male	White		Acylcarnitines Profile	Octadecenoylcarnitine, C18:1	0.11		nmol/mL	< 0.45		Octadecenoylcarnitine (C18:1) (Blood)
SP14.2.2	Male	White		Acylcarnitines Profile	Octadecanoylcarnitine, C18	0.04		nmol/mL	< 0.12		Octadecanoylcarnitine (C18) (Blood)
SP14.2.2	Male	White		Acylcarnitines Profile	Dodecanedioylcarnitine, C12-DC	0.01		nmol/mL	<0.04		Octadecanoyl. (C18) a/o Dodec. (C12-DC)? (Blood)
SP14.2.2	Male	White		Acylcarnitines Profile	3-OH-octadecadienoylcarnitine, C18:2-OH	<0.02		nmol/mL	< 0.06		3-OH-Octadecadienoylcarnitine (C18:2-OH) (Blood)
SP14.2.2	Male	White		Acylcarnitines Profile	3-OH-octadecenoylcarnitine, C18:1-OH	<0.01		nmol/mL	< 0.04		3-OH-Octadecenoylcarnitine (C18:1-OH) (Blood)
SP14.2.2	Male	White		Acylcarnitines Profile	3-OH-octadecanoylcarnitine, C18-OH	0.00		nmol/mL	<0.05		3-OH-Octadecanoylcarnitine (C18-OH) (Blood)
SP14.2.2	Male	White		Acylcarnitines Profile	Comment, Acylcarnitine	SEE BELOW | In this sample, the acylcarnitine profile was normal. -------------------ADDITIONAL INFORMATION------------------- Flow Injection Analysis-Tandem Mass Spectrometry (FIA-MS/MS) This test was developed and its performance characteristics determined by Mayo Clinic in a manner consistent with CLIA requirements. This test has not been cleared or approved by the U.S. Food and Drug Administration. Test Performed by: Mayo Clinic Laboratories - Rochester Main Campus 200 First Street SW, Rochester, MN 55905		NA		In this sample, the acylcarnitine profile was normal. -------------------ADDITIONAL INFORMATION------------------- Flow Injection Analysis-Tandem Mass Spectrometry (FIA-MS/MS) This test was developed and its performance characteristics determined by Mayo Clinic in a manner consistent with CLIA requirements. This test has not been cleared or approved by the U.S. Food and Drug Administration. Test Performed by: Mayo Clinic Laboratories - Rochester Main Campus 200 First Street SW, Rochester, MN 55905	Acylcarnitine Comment (Blood)
SP14.2.2	Male	White		Carnitine and Acylcarnitine	Carnitine, Free	28		nmol/mL	24-63		Carnitine Free (Blood)
SP14.2.2	Male	White		Carnitine and Acylcarnitine	Carnitine, Total	34	L	nmol/mL	35-84		Carnitine Total (Blood)
SP14.2.2	Male	White		Carnitine and Acylcarnitine	Acylcarnitine	6		nmol/mL	4-28		Acylcarnitine (Blood)
SP14.2.2	Male	White		Carnitine and Acylcarnitine	AC/FC Ratio	0.2		NA	0.1-0.8		AC/FC Ratio (Blood)
SP14.2.2	Male	White		Carnitine and Acylcarnitine	Interpretation, Carnitine	SEE BELOW | In this sample, the carnitine profile was essentially normal. -------------------ADDITIONAL INFORMATION------------------- This test was developed and its performance characteristics determined by Mayo Clinic in a manner consistent with CLIA requirements. This test has not been cleared or approved by the U.S. Food and Drug Administration. Test Performed by: Mayo Clinic Laboratories - Rochester Main Campus 200 First Street SW, Rochester, MN 55905		NA		In this sample, the carnitine profile was essentially normal. -------------------ADDITIONAL INFORMATION------------------- This test was developed and its performance characteristics determined by Mayo Clinic in a manner consistent with CLIA requirements. This test has not been cleared or approved by the U.S. Food and Drug Administration. Test Performed by: Mayo Clinic Laboratories - Rochester Main Campus 200 First Street SW, Rochester, MN 55905	Carnitine Interpretation (Blood)
SP14.2.2	Male	White		Urinalysis (includes microscopic)	Glucose, Urine.	Negative		NA	Negative		Glucose, Qualitative (Urinalysis)
SP14.2.2	Male	White		Urinalysis (includes microscopic)	Protein, Urine.	Negative		mg/dL	Negative		Protein, Qualitative (Urinalysis)
SP14.2.2	Male	White		Urinalysis (includes microscopic)	Urobilinogen	2.0		mg/dL	Normal		Urobilinogen (Urinalysis)
SP14.2.2	Male	White		Urinalysis (includes microscopic)	pH, Urine.	6		NA	5-8		pH (Urinalysis)
SP14.2.2	Male	White		Urinalysis (includes microscopic)	Hemoglobin, Urine	Negative		NA	Negative		Hemoglobin (Urinalysis)
SP14.2.2	Male	White		Urinalysis (includes microscopic)	Ketones	Negative		NA	Negative		Ketones (Urinalysis)
SP14.2.2	Male	White		Urinalysis (includes microscopic)	Nitrite	Negative		NA	Negative		Nitrite (Urinalysis)
SP14.2.2	Male	White		Urinalysis (includes microscopic)	Leukocyte Esterase	Negative		NA	Negative		Leukocyte Esterase (Urinalysis)
SP14.2.2	Male	White		Urinalysis (includes microscopic)	Appearance	Slightly-Cloudy		NA			Appearance (Urinalysis)
SP14.2.2	Male	White		Urinalysis (includes microscopic)	Specific Gravity, Urine.	1.025		NA	1.002-1.035		Specific Gravity (Urinalysis)
SP14.2.2	Male	White		Urinalysis (includes microscopic)	Color	Yellow		NA			Color (Urinalysis)
SP14.2.2	Male	White		Urinalysis (includes microscopic)	WBC, Urine	4		/mcL	0-25		WBC (Urinalysis)
SP14.2.2	Male	White		Urinalysis (includes microscopic)	Calcium Oxalate Crystals	Rare		NA			Calcium Oxalate Crystals (Urinalysis)
SP14.2.2	Male	White		Urinalysis (includes microscopic)	Mucus	Occasional		NA			Mucous (Urinalysis)
SP14.2.2	Male	White		Organic Acid,Urine	Organic Acid Scrn,U	SEE BELOW | In this sample, there were no unusual organic acids. -------------------ADDITIONAL INFORMATION------------------- Gas Chromatography-Mass Spectrometry (GC/MS) This test was developed and its performance characteristics determined by Mayo Clinic in a manner consistent with CLIA requirements. This test has not been cleared or approved by the U.S. Food and Drug Administration. Test Performed by: Mayo Clinic Laboratories - Rochester Main Campus 200 First Street SW, Rochester, MN 55905		NA		In this sample, there were no unusual organic acids. -------------------ADDITIONAL INFORMATION------------------- Gas Chromatography-Mass Spectrometry (GC/MS) This test was developed and its performance characteristics determined by Mayo Clinic in a manner consistent with CLIA requirements. This test has not been cleared or approved by the U.S. Food and Drug Administration. Test Performed by: Mayo Clinic Laboratories - Rochester Main Campus 200 First Street SW, Rochester, MN 55905	Organic Acid (Urine)
SP14.2.2	Male	White		Troponin I	Troponin I	<0.017		ng/mL	0.000-0.056		Troponin I (Blood)
SP14.2.2	Male	White		Hemoglobin A1C	Hgb A1C	5.1		%	4.0-6.0	The American Diabetic Association guidelines for Standards of Medical Care in Diabetes-2010 proposes a diagnosis of diabetes for HbA1c levels of equal to or greater than 6.5% and suggests HbA1c levels of 5.7-6.4 are considered a sign of increased risk for diabetes.	Hemoglobin A1C (Blood)
SP14.2.2	Male	White		Hemoglobin A1C	Estimated Average Glucose	100		mg/dL	68-126		Est. Avg. Glucose (Blood)
SP15.2.1	Female	White		Glucose, CSF	Glucose, CSF	84	H	mg/dL	40-70		Glucose (CSF)
SP15.2.1	Female	White		Protein, CSF	Protein, CSF	23		mg/dL		Lumbar : 15-45mg/dL Cisternal : 15-25mg/dL Ventricular : 5-15mg/dL	Protein (CSF)
SP15.2.1	Female	White		L-Lactate, CSF	L-Lactate, CSF	1.0	L	mmol/L	1.1-2.4		Lactate (CSF)
SP15.2.1	Female	White		Albumin, CSF	Albumin, CSF	15		mg/dL	9-34		Albumin (CSF)
SP15.2.1	Female	White		Adrenocorticotropic Hormone	ACTH, Plasma	30.8		pg/mL	5.0-46.0		ACTH (Blood)
SP15.2.1	Female	White		Organic Acid,Urine	Organic Acid Scrn,U	SEE BELOW | In this sample, there were no unusual organic acids. -------------------ADDITIONAL INFORMATION------------------- Gas Chromatography-Mass Spectrometry (GC/MS) This test was developed and its performance characteristics determined by Mayo Clinic in a manner consistent with CLIA requirements. This test has not been cleared or approved by the U.S. Food and Drug Administration. Test Performed by: Mayo Clinic Laboratories - Rochester Main Campus 200 First Street SW, Rochester, MN 55905		NA		In this sample, there were no unusual organic acids. -------------------ADDITIONAL INFORMATION------------------- Gas Chromatography-Mass Spectrometry (GC/MS) This test was developed and its performance characteristics determined by Mayo Clinic in a manner consistent with CLIA requirements. This test has not been cleared or approved by the U.S. Food and Drug Administration. Test Performed by: Mayo Clinic Laboratories - Rochester Main Campus 200 First Street SW, Rochester, MN 55905	Organic Acid (Urine)
SP15.2.1	Female	White		Amino Acids QN, Plasma	Phosphoserine	0		nmol/mL	<95		Phosphoserine (Blood)
SP15.2.1	Female	White		Amino Acids QN, Plasma	Phosphoethanolamine	<2		nmol/mL	<5		Phosphoethanolamine (Blood)
SP15.2.1	Female	White		Amino Acids QN, Plasma	Taurine	56		nmol/mL	38-153		Taurine (Blood)
SP15.2.1	Female	White		Amino Acids QN, Plasma	Asparagine	79		nmol/mL	29-87		Asparagine (Blood)
SP15.2.1	Female	White		Amino Acids QN, Plasma	Serine	138		nmol/mL	71-208		Serine (Blood)
SP15.2.1	Female	White		Amino Acids QN, Plasma	Hydroxyproline	41	H	nmol/mL	7-35		Hydroxyproline (Blood)
SP15.2.1	Female	White		Amino Acids QN, Plasma	Glycine	348		nmol/mL	149-417		Glycine (Blood)
SP15.2.1	Female	White		Amino Acids QN, Plasma	Glutamine	1013	H	nmol/mL	329-976		Glutamine (Blood)
SP15.2.1	Female	White		Amino Acids QN, Plasma	Aspartic Acid	3		nmol/mL	<11		Aspartic Acid (Blood)
SP15.2.1	Female	White		Amino Acids QN, Plasma	Ethanolamine	9		nmol/mL	<64		Ethanolamine (Blood)
SP15.2.1	Female	White		Amino Acids QN, Plasma	Histidine	112		nmol/mL	12-132		Histidine (Blood)
SP15.2.1	Female	White		Amino Acids QN, Plasma	Threonine	233	H	nmol/mL	58-195		Threonine (Blood)
SP15.2.1	Female	White		Amino Acids QN, Plasma	Citrulline	49	H	nmol/mL	11-45		Citrulline (Blood)
SP15.2.1	Female	White		Amino Acids QN, Plasma	Sarcosine	3		nmol/mL	<5		Sarcosine (Blood)
SP15.2.1	Female	White		Amino Acids QN, Plasma	Beta-Alanine	17		nmol/mL	<27		Beta-Alanine (Blood)
SP15.2.1	Female	White		Amino Acids QN, Plasma	Alanine	703	H	nmol/mL	144-557		Alanine (Blood)
SP15.2.1	Female	White		Amino Acids QN, Plasma	Glutamic Acid	53		nmol/mL	22-131		Glutamic Acid (Blood)
SP15.2.1	Female	White		Amino Acids QN, Plasma	1-Methylhistidine	20	H	nmol/mL	<20		1-Methylhistidine (Blood)
SP15.2.1	Female	White		Amino Acids QN, Plasma	3-Methylhistidine	7	H	nmol/mL	<1		3-Methylhistidine (Blood)
SP15.2.1	Female	White		Amino Acids QN, Plasma	Argininosuccinic Acid	0		nmol/mL	<2		Argininosuccinic Acid (Blood)
SP15.2.1	Female	White		Amino Acids QN, Plasma	Carnosine	0		nmol/mL	<1		Carnosine (Blood)
SP15.2.1	Female	White		Amino Acids QN, Plasma	Anserine	0		nmol/mL	<1		Anserine (Blood)
SP15.2.1	Female	White		Amino Acids QN, Plasma	Homocitrulline	1		nmol/mL	<2		Homocitrulline (Blood)
SP15.2.1	Female	White		Amino Acids QN, Plasma	Arginine	111		nmol/mL	31-132		Arginine (Blood)
SP15.2.1	Female	White		Amino Acids QN, Plasma	Alpha-aminoadipic Acid	3	H	nmol/mL	<3		Alpha-aminoadipic Acid (Blood)
SP15.2.1	Female	White		Amino Acids QN, Plasma	Gamma-amino-n-butyric Acid	0		nmol/mL	<3		Gamma-amino-n-butyric Acid (Blood)
SP15.2.1	Female	White		Amino Acids QN, Plasma	Beta-aminoisobutyric Acid	1		nmol/mL	<5		Beta-aminoisobutyric Acid (Blood)
SP15.2.1	Female	White		Amino Acids QN, Plasma	Alpha-amino-n-butyric Acid	27		nmol/mL	7-31		Alpha-amino-n-butyric Acid (Blood)
SP15.2.1	Female	White		Amino Acids QN, Plasma	Hydroxylysine	3	H	nmol/mL	<3		Hydroxylysine (Blood)
SP15.2.1	Female	White		Amino Acids QN, Plasma	Proline	284		nmol/mL	80-357		Proline (Blood)
SP15.2.1	Female	White		Amino Acids QN, Plasma	Ornithine	94		nmol/mL	22-97		Ornithine (Blood)
SP15.2.1	Female	White		Amino Acids QN, Plasma	Cystathionine	<1		nmol/mL	<2		Cystathionine (Blood)
SP15.2.1	Female	White		Amino Acids QN, Plasma	Cystine	50	H	nmol/mL	2-36		Cystine (Blood)
SP15.2.1	Female	White		Amino Acids QN, Plasma	Lysine	268	H	nmol/mL	59-240		Lysine (Blood)
SP15.2.1	Female	White		Amino Acids QN, Plasma	Methionine	42	H	nmol/mL	11-37		Methionine (Blood)
SP15.2.1	Female	White		Amino Acids QN, Plasma	Valine	386	H	nmol/mL	106-320		Valine (Blood)
SP15.2.1	Female	White		Amino Acids QN, Plasma	Tyrosine	149	H	nmol/mL	31-106		Tyrosine (Blood)
SP15.2.1	Female	White		Amino Acids QN, Plasma	Isoleucine	90		nmol/mL	30-111		Isoleucine (Blood)
SP15.2.1	Female	White		Amino Acids QN, Plasma	Leucine	152		nmol/mL	51-196		Leucine (Blood)
SP15.2.1	Female	White		Amino Acids QN, Plasma	Phenylalanine	81		nmol/mL	30-95		Phenylalanine (Blood)
SP15.2.1	Female	White		Amino Acids QN, Plasma	Tryptophan	70		nmol/mL	23-80		Tryptophan (Blood)
SP15.2.1	Female	White		Amino Acids QN, Plasma	Allo-isoleucine	3	H	nmol/mL	<3		Allo-isoleucine (Blood)
SP15.2.1	Female	White		Amino Acids QN, Plasma	Interpretation, Amino Acid, Plasma	SEE BELOW | In this sample, the concentrations of several unrelated amino acids were elevated. These findings are not indicative of a particular disorder, and could represent either a dietary artifact or non-specific changes secondary to lactic acidemia and/or active liver disease. We need clinical information to provide further interpretation. Please contact the Biochemical Genetics consultant on call (1-800-533-1710) if you have any questions. -------------------ADDITIONAL INFORMATION------------------- Liquid Chromatography-Tandem Mass Spectrometry (LC-MS/MS) This test was developed and its performance characteristics determined by Mayo Clinic in a manner consistent with CLIA requirements. This test has not been cleared or approved by the U.S. Food and Drug Administration. Test Performed by: Mayo Clinic Laboratories - Rochester Main Campus 200 First Street SW, Rochester, MN 55905		NA		In this sample, the concentrations of several unrelated amino acids were elevated. These findings are not indicative of a particular disorder, and could represent either a dietary artifact or non-specific changes secondary to lactic acidemia and/or active liver disease. We need clinical information to provide further interpretation. Please contact the Biochemical Genetics consultant on call (1-800-533-1710) if you have any questions. -------------------ADDITIONAL INFORMATION------------------- Liquid Chromatography-Tandem Mass Spectrometry (LC-MS/MS) This test was developed and its performance characteristics determined by Mayo Clinic in a manner consistent with CLIA requirements. This test has not been cleared or approved by the U.S. Food and Drug Administration. Test Performed by: Mayo Clinic Laboratories - Rochester Main Campus 200 First Street SW, Rochester, MN 55905	Amino Acid Interpretation (Blood)
SP15.2.1	Female	White		CBC + Diff	WBC Count	6.30		K/uL	4.27-11.40		WBC (Blood)
SP15.2.1	Female	White		CBC + Diff	RBC Count	4.69		M/uL	3.90-4.96		RBC (Blood)
SP15.2.1	Female	White		CBC + Diff	Hemoglobin	13.6	H	g/dL	10.6-13.2		Hemoglobin (Blood)
SP15.2.1	Female	White		CBC + Diff	Hematocrit	39.2		%	32.4-39.5		Hematocrit (Blood)
SP15.2.1	Female	White		CBC + Diff	MCV	83.6		fL	75.9-87.6		MCV (Blood)
SP15.2.1	Female	White		CBC + Diff	MCH	29.0		pg	24.8-29.5		MCH (Blood)
SP15.2.1	Female	White		CBC + Diff	MCHC	34.7	H	g/dL	31.8-34.6		MCHC (Blood)
SP15.2.1	Female	White		CBC + Diff	Platelet Count	239		K/uL	199-367		Platelet Count (Blood)
SP15.2.1	Female	White		CBC + Diff	RBC Distribution Width	12.2		%	11.7-14.4		RDW (Blood)
SP15.2.1	Female	White		CBC + Diff	MPV	9.1	L	fL	9.3-11.3		MPV (Blood)
SP15.2.1	Female	White		CBC + Diff	Nucleated RBC	0.0		/100 WBC	0.0-0.2		Nucleated RBC % (Blood)
SP15.2.1	Female	White		CBC + Diff	Nucleated RBC Abs	0.00		K/uL	0.00-0.01		Nucleated RBC Abs (Blood)
SP15.2.1	Female	White		CBC + Diff	Bands	with Neutrophil		NA			Bands (Blood)
SP15.2.1	Female	White		CBC + Diff	Immature Granulocytes %	0.2		%	0.0-0.4		Immature Granulocytes % (Blood)
SP15.2.1	Female	White		CBC + Diff	Immature Granulocytes Abs.	0.01		K/uL	0.00-0.03		Immature Granulocytes Abs (Blood)
SP15.2.1	Female	White		CBC + Diff	Neutrophils %	49.6		%	29.8-71.4		Neutrophil % (Blood)
SP15.2.1	Female	White		CBC + Diff	Lymphocytes %	36.5		%	16.7-57.8		Lymphocytes % (Blood)
SP15.2.1	Female	White		CBC + Diff	Monocytes %	9.4		%	4.2-11.3		Monocytes % (Blood)
SP15.2.1	Female	White		CBC + Diff	Eosinophils %	3.7		%	0.0-4.0		Eosinophil % (Blood)
SP15.2.1	Female	White		CBC + Diff	Basophils %	0.6		%	0.0-0.6		Basophil % (Blood)
SP15.2.1	Female	White		CBC + Diff	Neutrophils Abs	3.13		K/uL	1.64-7.87		Neutrophil Abs (Blood)
SP15.2.1	Female	White		CBC + Diff	Lymphocytes Abs	2.30		K/uL	1.16-4.28		Lymphocytes Abs (Blood)
SP15.2.1	Female	White		CBC + Diff	Monocytes Abs	0.59		K/uL	0.19-0.81		Monocytes Abs (Blood)
SP15.2.1	Female	White		CBC + Diff	Eos Abs	0.23		K/uL	0.03-0.47		Eosinophil Abs (Blood)
SP15.2.1	Female	White		CBC + Diff	Basophils Abs	0.04		K/uL	0.01-0.05		Basophil Abs (Blood)
SP15.2.1	Female	White		PT	PT(Automated)	13.3		sec	11.6-15.2		PT (Blood)
SP15.2.1	Female	White		PT	PT - INR	0.99		NA		The INR is validated only as a measurement of the effect of Coumadin or warfarin-like anticoagulants. The target PT INR for oral anticoagulant prophylaxis and treatment of venous thrombosis, pulmonary embolism, tissue heart valve, acute myocardial infarction, atrial fibrillation,valvular heart disease and systemic embolization is 2.0-3.0. The target PT INR for prophylactic treatment of a mechanical heart valve is 2.5-3.5.	PT INR (Blood)
SP15.2.1	Female	White		PTT	PTT(Automated)	34.4		sec	25.3-37.3		PTT (Blood)
SP15.2.1	Female	White		PTT	PTT Comment:	NOTE:		NA		For therapeutic aPTT level during heparinization, the recommended aPTT range is 1.8 - 3.2 times the mean of the normal range of the aPTT. Please page the Hematology fellow at 102-15845 for questions regarding heparin dose or aPTT while on heparin.	PTT Comment (Blood)
SP15.2.1	Female	White		Acute Care Panel	Sodium	140		mmol/L	136-145		Sodium (Blood)
SP15.2.1	Female	White		Acute Care Panel	Potassium	4.3		mmol/L	3.4-5.1		Potassium (Blood)
SP15.2.1	Female	White		Acute Care Panel	Chloride	106		mmol/L	98-107		Chloride (Blood)
SP15.2.1	Female	White		Acute Care Panel	Total CO2	22		mmol/L	22-29		CO2 Total (Blood)
SP15.2.1	Female	White		Acute Care Panel	Creatinine	0.53		mg/dL	0.30-0.70		Creatinine (Blood)
SP15.2.1	Female	White		Acute Care Panel	Glucose	99		mg/dL	74-99		Glucose (Blood)
SP15.2.1	Female	White		Acute Care Panel	Urea Nitrogen	11		mg/dL	5-15		BUN (Blood)
SP15.2.1	Female	White		Acute Care Panel	Anion Gap	12		mmol/L	7-16		Anion Gap (Blood)
SP15.2.1	Female	White		Mineral Panel	Albumin	4.1		g/dL	3.5-5.0		Albumin (Blood)
SP15.2.1	Female	White		Mineral Panel	Calcium	2.37		mmol/L	2.15-2.55		Calcium (Blood)
SP15.2.1	Female	White		Mineral Panel	Magnesium	0.96		mmol/L	0.66-1.07		Magnesium (Blood)
SP15.2.1	Female	White		Mineral Panel	Phosphorus, Inorganic	4.6		mg/dL	3.0-5.7		Phosphorus (Blood)
SP15.2.1	Female	White		Hepatic Panel	Alkaline Phosphatase	345	H	U/L	51-332		Alkaline Phosphatase (Blood)
SP15.2.1	Female	White		Hepatic Panel	Alanine Aminotransferase	20		U/L	5-30		ALT (Blood)
SP15.2.1	Female	White		Hepatic Panel	Aspartate Aminotransferase	28		U/L	0-40		AST (Blood)
SP15.2.1	Female	White		Hepatic Panel	Bilirubin, Total	0.2		mg/dL	0.0-1.2		Bilirubin Total (Blood)
SP15.2.1	Female	White		Hepatic Panel	Bilirubin, Direct	<0.2		mg/dL	0.0-0.3	Specimen hemolyzed. Results may be falsely decreased	Bilirubin Direct (Blood)
SP15.2.1	Female	White		Lipid Panel	Cholesterol, Total	155		mg/dL	0-169	ATP III adopts the following classification for adults Adult (>=18Y) Desirable < 200 Borderline high risk 200-239 High risk >= 240 Pediatric (2-17Y) Desirable < 170 Borderline high risk 170-199 High risk >199	Cholesterol (Blood)
SP15.2.1	Female	White		Lipid Panel	Triglycerides	85		mg/dL	0-149	ATP III adopts the following classification triglycerides: Normal triglycerides: Less than 150 mg/dL. Borderline-high triglycerides: 150-199 mg/dL. High triglycerides: 200-499 mg/dL. Very high triglycerides: Greater than or equal to 500 mg/dL.	Triglycerides (Blood)
SP15.2.1	Female	White		Lipid Panel	HDL Cholesterol	45		mg/dL		Adult (>=18y): Low (high risk) < 40 High (low risk) >= 60 Pediatric (2-17y) Low (abnormal) <35	HDL Cholesterol (Blood)
SP15.2.1	Female	White		Lipid Panel	LDL Cholesterol-Calculated	94		mg/dL		Adult (>=18Y): LDL cholesterol optimal < 100 Near or above optimal 100-129 Borderline high risk 130-159 High risk 160-189 Very high risk >= 190 Pediatric (2-17Y): LDL cholesterol Acceptable <110 Borderline high risk 110-130 Elevated >130	LDL Cholesterol Calculated (Blood)
SP15.2.1	Female	White		Thyroid Stimulating Hormone	Thyroid Stimulating Hormone	3.39		mcIU/mL	0.48-4.81	Mass Spectrometry T3, T4, Reverse T3, FT3, FT4 will be performed if TSH > 10.0 mcIU/mL.	TSH (Blood)
SP15.2.1	Female	White		Iron and Transferrin	Iron	51		mcg/dL	50-120		Iron (Blood)
SP15.2.1	Female	White		Iron and Transferrin	Transferrin	255		mg/dL	200-360		Transferrin (Blood)
SP15.2.1	Female	White		Iron and Transferrin	%Saturation	14	L	%	20-50	IRON and ISAT results may not be valid when Ferritin result is greater than 1200 mcg/L.	Iron % Saturation (Blood)
SP15.2.1	Female	White		Iron and Transferrin	Ferritin	38		mcg/L	13-150		Ferritin (Blood)
SP15.2.1	Female	White		Protein, Total	Protein, Total	6.7		g/dL	6.4-8.3		Protein Total (Blood)
SP15.2.1	Female	White		Creatine Kinase	Creatine Kinase	113		U/L	0-149		Creatine Kinase (Blood)
SP15.2.1	Female	White		Pro Brain Natriuretic Peptide	Pro Brain Natriuretic Peptide	41		pg/mL	0-124		Pro Brain Natriuretic Peptide (Blood)
SP15.2.1	Female	White		Luteinizing Hormone	Luteinizing Hormone (LH)	5.6		U/L		Follicular 1-12 U/L Midcycle 17-77 U/L Luteal 0-15 U/L Postmenopausal 11-40 U/L Adult Males 1-8 U/L	Luteinizing Hormone (LH) (Blood)
SP15.2.1	Female	White		Follicle Stimulating Hormone	Follicle Stimulating Hormone	6.9		U/L		Follicular 3-11 U/L Midcycle 6-21-U/L Luteal 1-9 U/L Postmenopausal 22-153 U/L Adult Males 1-11 U/L	Follicle Stimulating Hormone (FSH) (Blood)
SP15.2.1	Female	White		Cortisol, Serum	Cortisol, Serum	14.1		mcg/dL	5.0-25.0	Reference Range for samples collected between 8:00 and 9:00 am.	Cortisol (Blood)
SP15.2.1	Female	White		Growth Hormone	Growth Hormone	0.07		ng/mL	0.00-8.00		Growth Hormone (Blood)
SP15.2.1	Female	White		Lactate-L, Plasma	Lactate-L, Plasma	1.6		mmol/L	0.5-2.2		Lactate (Blood)
SP15.2.1	Female	White		Urinalysis (includes microscopic)	Glucose, Urine.	NEGATIVE		NA	NEGATIVE		Glucose, Qualitative (Urinalysis)
SP15.2.1	Female	White		Urinalysis (includes microscopic)	Protein, Urine.	NEGATIVE		mg/dL	NEGATIVE		Protein, Qualitative (Urinalysis)
SP15.2.1	Female	White		Urinalysis (includes microscopic)	Bilirubin	NEGATIVE		NA	NEGATIVE		Bilirubin (Urinalysis)
SP15.2.1	Female	White		Urinalysis (includes microscopic)	Urobilinogen	NORMAL		EU/dL	NORMAL		Urobilinogen (Urinalysis)
SP15.2.1	Female	White		Urinalysis (includes microscopic)	pH, Urine.	6.0		NA	5.0-8.0		pH (Urinalysis)
SP15.2.1	Female	White		Urinalysis (includes microscopic)	Hemoglobin, Urine	NEGATIVE		NA	NEGATIVE		Hemoglobin (Urinalysis)
SP15.2.1	Female	White		Urinalysis (includes microscopic)	Ketones	NEGATIVE		NA	NEGATIVE		Ketones (Urinalysis)
SP15.2.1	Female	White		Urinalysis (includes microscopic)	Nitrite	NEGATIVE		NA	NEGATIVE		Nitrite (Urinalysis)
SP15.2.1	Female	White		Urinalysis (includes microscopic)	Leukocyte Esterase	NEGATIVE		NA	NEGATIVE		Leukocyte Esterase (Urinalysis)
SP15.2.1	Female	White		Urinalysis (includes microscopic)	Clarity	CLEAR		NA			Clarity (Urinalysis)
SP15.2.1	Female	White		Urinalysis (includes microscopic)	Specific Gravity, Urine.	1.018		NA	1.002-1.035		Specific Gravity (Urinalysis)
SP15.2.1	Female	White		Urinalysis (includes microscopic)	Color	YELLOW		NA			Color (Urinalysis)
SP15.2.1	Female	White		Urinalysis (includes microscopic)	RBC, Urine	8		/mcL	0-24		RBC (Urinalysis)
SP15.2.1	Female	White		Urinalysis (includes microscopic)	WBC, Urine	2		/mcL	0-26		WBC (Urinalysis)
SP15.2.1	Female	White		Urinalysis (includes microscopic)	Squamous Epithelial	2		/mcL	0-25		Squamous Cells (Urinalysis)
SP15.2.1	Female	White		Urinalysis (includes microscopic)	Hyaline Casts	0		/mcL	0-3		Hyalin Casts (Urinalysis)
SP15.2.1	Female	White		Urinalysis (includes microscopic)	Bacteria	23		/mcL	0-500	NEGATIVE 0-500 /mcL RARE 501 - 1500 /mcL FEW 1501 - 3500 /mcL MODERATE 3501 - 5000 /mcL MANY 5001 - >10,000 /mcL	Bacteria (Urinalysis)
SP15.2.1	Female	White		Progesterone Serum Level	Progesterone, Serum	0.3		ng/mL		Female: Follicular Phase 0.1-0.9 Ovulation Phase 0.1-12.0 Luteal Phase 1.8-23.9 postmenopausal 0.0-0.1	Progesterone (Blood)
SP15.2.1	Female	White		17-OH, Progesterone	17-OH Progesterone, Serum	39		ng/dL		Diurnal Pediatric reference intervals are not available. Use a literature reference range. This test was developed and its performance characteristics determined by Department of Laboratory Medicine, National Institutes of Health, Bethesda, MD. This test has not been cleared or approved by the U.S. Food and Drug Administration.	17-OH Progesterone (Blood)
SP15.2.1	Female	White		Vitamin D, 25 Hydroxy, Total	Vitamin D, 25-Hydroxy Total	26		ng/mL		Total Vitamin D 25-OH Reference Interval <10 ng/mL (severe deficiency): Could be associated with osteomalacia or rickets. 10-32 ng/mL (mild to moderate deficiency): May be associated with increased risk of osteoporosis or secondary hyperparathyroidism. 33-100 ng/mL (optimum levels): Optimum levels in the normal population. >100 ng/mL (toxicity possible): 100 ng/mL is the lowest reported level associated with toxicity in patients without primary hyperparathyroidism who have normal renal function. Most patients with toxicity have levels >150 ng/mL. Patients with renal failure can have very high 25-OH-VitD levels without any signs of toxicity, as renal conversion to the active hormone 1,25-OH-VitD is impaired or absent. These reference ranges represent clinical decision values that apply to males and females of all ages, rather than population-based reference values. Population reference ranges for 25-OH-VitD vary widely depending on ethnic background, age, geographic location of the studied populations, and the sampling-season. Population-based ranges correlate poorly with serum 25-OH-VitD concentrations that are associated with biologically and clinically relevant vitamin D effects and are therefore of limited clinical value.	Vitamin D 25-Hydroxy Total (Blood)
SP15.2.1	Female	White		Vitamin D, 1,25-Dihydroxy	Vitamin D, 1,25-Dihydroxy	47		pg/mL	20-79		Vitamin D 1, 25-Dihydroxy (Blood)
SP15.2.1	Female	White		Acylcarnitines Profile	Acetylcarnitine, C2	5.13		nmol/mL	2.00-17.83		Acetylcarnitine, C2 (Blood)
SP15.2.1	Female	White		Acylcarnitines Profile	Acetylcarnitine, C3:1	<0.02		nmol/mL	<0.07		Acetylcarnitine (C3:1) (Blood)
SP15.2.1	Female	White		Acylcarnitines Profile	Propionylcarnitine, C3	0.30		nmol/mL	< 0.88		Propionylcarnitine (C3) (Blood)
SP15.2.1	Female	White		Acylcarnitines Profile	Formiminoglutamate, FIGLU	<0.01		nmol/mL	<0.14		Formiminoglutamic Acid (FIGLU) (Blood)
SP15.2.1	Female	White		Acylcarnitines Profile	Iso-/Butyrylcarnitine, C4	0.20		nmol/mL	< 0.83		Butyrylcarnitine/Isobutyrylcarnitine (C4) (Blood)
SP15.2.1	Female	White		Acylcarnitines Profile	Tiglylcarnitine, C5:1	0.01		nmol/mL	<0.11		Tiglylcarnitine C5:1 (Blood)
SP15.2.1	Female	White		Acylcarnitines Profile	Isovaleryl-/2-Methylbutyrylcarnitine, C5	0.08		nmol/mL	< 0.51		Isovaleryl/2-Methylbutyrylcarnitine (C5) (Blood)
SP15.2.1	Female	White		Acylcarnitines Profile	3-OH-iso-/butyrylcarnitine, C4-OH	0.02		nmol/mL	<0.18		3-OH-Iso-/Butyrylcarnitine (C4-OH) (Blood)
SP15.2.1	Female	White		Acylcarnitines Profile	Hexenoylcarnitine, C6:1	0.01		nmol/mL	<0.15		Hexenoylcarnitine (C6:1) (Blood)
SP15.2.1	Female	White		Acylcarnitines Profile	Hexanoylcarnitine, C6	0.05		nmol/mL	< 0.17		Hexanoylcarnitine (C6) (Blood)
SP15.2.1	Female	White		Acylcarnitines Profile	3-OH-isovalerylcarnitine, C5-OH	0.02		nmol/mL	<0.10		Hexenoylcarnitine (C6:1) (Blood)
SP15.2.1	Female	White		Acylcarnitines Profile	Benzoylcarnitine	0.01		nmol/mL	<0.10		Benzoylcarnitine (Blood)
SP15.2.1	Female	White		Acylcarnitines Profile	Heptanoylcarnitine, C7	0.01		nmol/mL	<0.06		Heptanoylcarnitine (C7) (Blood)
SP15.2.1	Female	White		Acylcarnitines Profile	3-OH-hexanoylcarnitine, C6-OH	0.01		nmol/mL	< 0.09		3-OH-Hexanoylcarnitine (C6-OH) (Blood)
SP15.2.1	Female	White		Acylcarnitines Profile	Phenylacetylcarnitine	<0.02		nmol/mL	<0.29		Phenylacetylcarnitine (Blood)
SP15.2.1	Female	White		Acylcarnitines Profile	Salicylcarnitine	<0.05		nmol/mL	<0.09		Salicylcarnitine (Blood)
SP15.2.1	Female	White		Acylcarnitines Profile	Octenoylcarnitine, C8:1	0.26		nmol/mL	< 0.88		Octenoylcarnitine (C8:1) (Blood)
SP15.2.1	Female	White		Acylcarnitines Profile	Octanoylcarnitine, C8	0.13		nmol/mL	< 0.78		Octenoylcarnitine (C8) (Blood)
SP15.2.1	Female	White		Acylcarnitines Profile	Malonylcarnitine, C3-DC	0.06		nmol/mL	<0.26		Malonylcarnitine (C3-DC) (Blood)
SP15.2.1	Female	White		Acylcarnitines Profile	Decadienoylcarnitine, C10:2	<0.05		nmol/mL	<0.26		Decadienoylcarnitine (C10:2) (Blood)
SP15.2.1	Female	White		Acylcarnitines Profile	Decenoylcarnitine, C10:1	0.11		nmol/mL	< 0.47		Decenoylcarnitine (C10:1) (Blood)
SP15.2.1	Female	White		Acylcarnitines Profile	Decanoylcarnitine, C10	0.12		nmol/mL	< 0.88		Decenoylcarnitine (C10) (Blood)
SP15.2.1	Female	White		Acylcarnitines Profile	Methylmalonyl-/succinylcarnitine, C4-DC	0.04		nmol/mL	<0.05		Methylmalonyl-/Succinylcarnitine (C4-DC) (Blood)
SP15.2.1	Female	White		Acylcarnitines Profile	3-OH-decenoylcarnitine, C10:1-OH	0.03		nmol/mL	<0.13		3-OH-Decenoylcarnitine (C10:1-OH) (Blood)
SP15.2.1	Female	White		Acylcarnitines Profile	Glutarylcarnitine, C5-DC	0.05		nmol/mL	< 0.11		Glutarylcarnitine (C5-DC) (Blood)
SP15.2.1	Female	White		Acylcarnitines Profile	Dodecenoylcarnitine, C12:1	0.04		nmol/mL	< 0.35		Dodecanoylcarnitine (C12:1) (Blood)
SP15.2.1	Female	White		Acylcarnitines Profile	Dodecanoylcarnitine, C12	0.05		nmol/mL	< 0.26		Dodecanoylcarnitine (C12) (Blood)
SP15.2.1	Female	White		Acylcarnitines Profile	3-Methylglutarylcarnitine, C6-DC	0.05		nmol/mL	<0.43		3-Methylglutarylcarnitine (C6-DC) (Blood)
SP15.2.1	Female	White		Acylcarnitines Profile	3-OH-dodecenoylcarnitine, C12:1-OH	0.02		nmol/mL	<0.13		3-OH-Dodecenoylcarnitine (C12:1-OH) (Blood)
SP15.2.1	Female	White		Acylcarnitines Profile	3-OH-dodecanoylcarnitine, C12-OH	0.01		nmol/mL	< 0.08		3-OH-Dodecanoylcarnitine (C12-OH) (Blood)
SP15.2.1	Female	White		Acylcarnitines Profile	Tetradecadienoylcarnitine, C14:2	0.02		nmol/mL	< 0.18		Tetradecenoylcarnitine (C14:2) (Blood)
SP15.2.1	Female	White		Acylcarnitines Profile	Tetradecenoylcarnitine, C14:1	0.03		nmol/mL	< 0.24		Tetradecenoylcarnitine (C14:1) (Blood)
SP15.2.1	Female	White		Acylcarnitines Profile	Tetradecanoylcarnitine, C14	0.02		nmol/mL	< 0.12		Tetradecenoylcarnitine (C14) (Blood)
SP15.2.1	Female	White		Acylcarnitines Profile	Octanedioylcarnitine, C8-DC	0.01		nmol/mL	<0.19		Octanedioylcarnitine (C8-DC) (Blood)
SP15.2.1	Female	White		Acylcarnitines Profile	3-OH-Tetradecenoylcarnitine, C14:1-OH	0.02		nmol/mL	< 0.13		3-OH-Tetradecenoylcarnitine (C14:1OH) (Blood)
SP15.2.1	Female	White		Acylcarnitines Profile	3-OH-Tetradecanoylcarnitine, C14-OH	0.01		nmol/mL	< 0.08		3-OH-Tetradecenoylcarnitine (C14OH) (Blood)
SP15.2.1	Female	White		Acylcarnitines Profile	Hexadecenoylcarnitine, C16:1	0.03		nmol/mL	< 0.10		Hexadecenoylcarnitine (C16:1) (Blood)
SP15.2.1	Female	White		Acylcarnitines Profile	Hexadecanoylcarnitine, C16	0.06		nmol/mL	< 0.23		Hexadecenoylcarnitine (C16:1) (Blood)
SP15.2.1	Female	White		Acylcarnitines Profile	3-OH-Hexadecenoylcarnitine, C16:1-OH	0.01		nmol/mL	< 0.06		3-OH-Hexadecenoylcarnitine (C16:1-OH (Blood)
SP15.2.1	Female	White		Acylcarnitines Profile	3-OH-hexadecanoylcarnitine, C16-OH	0.01		nmol/mL	< 0.06		3-OH-Hexadecenoylcarnitine (C16-OH) (Blood)
SP15.2.1	Female	White		Acylcarnitines Profile	Octadecadienoylcarnitine, C18:2	0.05		nmol/mL	< 0.24		Octadecadienoylcarnitine (C18:2) (Blood)
SP15.2.1	Female	White		Acylcarnitines Profile	Octadecenoylcarnitine, C18:1	0.09		nmol/mL	< 0.39		Octadecenoylcarnitine (C18:1) (Blood)
SP15.2.1	Female	White		Acylcarnitines Profile	Octadecanoylcarnitine, C18	0.04		nmol/mL	< 0.14		Octadecanoylcarnitine (C18) (Blood)
SP15.2.1	Female	White		Acylcarnitines Profile	Dodecanedioylcarnitine, C12-DC	0.01		nmol/mL	<0.04		Octadecanoyl. (C18) a/o Dodec. (C12-DC)? (Blood)
SP15.2.1	Female	White		Acylcarnitines Profile	3-OH-octadecadienoylcarnitine, C18:2-OH	<0.02		nmol/mL	< 0.06		3-OH-Octadecadienoylcarnitine (C18:2-OH) (Blood)
SP15.2.1	Female	White		Acylcarnitines Profile	3-OH-octadecenoylcarnitine, C18:1-OH	0.01		nmol/mL	< 0.06		3-OH-Octadecenoylcarnitine (C18:1-OH) (Blood)
SP15.2.1	Female	White		Acylcarnitines Profile	3-OH-octadecanoylcarnitine, C18-OH	0.01		nmol/mL	<0.03		3-OH-Octadecanoylcarnitine (C18-OH) (Blood)
SP15.2.1	Female	White		Acylcarnitines Profile	Comment, Acylcarnitine	SEE BELOW | In this sample, the acylcarnitine profile was normal. -------------------ADDITIONAL INFORMATION------------------- Flow Injection Analysis-Tandem Mass Spectrometry (FIA-MS/MS) This test was developed and its performance characteristics determined by Mayo Clinic in a manner consistent with CLIA requirements. This test has not been cleared or approved by the U.S. Food and Drug Administration. Test Performed by: Mayo Clinic Laboratories - Rochester Main Campus 200 First Street SW, Rochester, MN 55905		NA		In this sample, the acylcarnitine profile was normal. -------------------ADDITIONAL INFORMATION------------------- Flow Injection Analysis-Tandem Mass Spectrometry (FIA-MS/MS) This test was developed and its performance characteristics determined by Mayo Clinic in a manner consistent with CLIA requirements. This test has not been cleared or approved by the U.S. Food and Drug Administration. Test Performed by: Mayo Clinic Laboratories - Rochester Main Campus 200 First Street SW, Rochester, MN 55905	Acylcarnitine Comment (Blood)
SP15.2.1	Female	White		Carnitine and Acylcarnitine	Carnitine, Free	36		nmol/mL	22-66		Carnitine Free (Blood)
SP15.2.1	Female	White		Carnitine and Acylcarnitine	Carnitine, Total	42		nmol/mL	28-83		Carnitine Total (Blood)
SP15.2.1	Female	White		Carnitine and Acylcarnitine	Acylcarnitine	6		nmol/mL	3-32		Acylcarnitine (Blood)
SP15.2.1	Female	White		Carnitine and Acylcarnitine	AC/FC Ratio	0.2		NA	0.1-0.9		AC/FC Ratio (Blood)
SP15.2.1	Female	White		Carnitine and Acylcarnitine	Interpretation, Carnitine	SEE BELOW | In this sample, the carnitine profile was normal. -------------------ADDITIONAL INFORMATION------------------- This test was developed and its performance characteristics determined by Mayo Clinic in a manner consistent with CLIA requirements. This test has not been cleared or approved by the U.S. Food and Drug Administration. Test Performed by: Mayo Clinic Laboratories - Rochester Main Campus 200 First Street SW, Rochester, MN 55905		NA		In this sample, the carnitine profile was normal. -------------------ADDITIONAL INFORMATION------------------- This test was developed and its performance characteristics determined by Mayo Clinic in a manner consistent with CLIA requirements. This test has not been cleared or approved by the U.S. Food and Drug Administration. Test Performed by: Mayo Clinic Laboratories - Rochester Main Campus 200 First Street SW, Rochester, MN 55905	Carnitine Interpretation (Blood)
SP15.2.1	Female	White		Troponin I	Troponin I	<0.017		ng/mL	0.000-0.056		Troponin I (Blood)
SP15.2.1	Female	White		Hemoglobin A1C	Hgb A1C	5.1		%	4.0-6.0	The American Diabetic Association guidelines for Standards of Medical Care in Diabetes-2010 proposes a diagnosis of diabetes for HbA1c levels of equal to or greater than 6.5% and suggests HbA1c levels of 5.7-6.4 are considered a sign of increased risk for diabetes.	Hemoglobin A1C (Blood)
SP15.2.1	Female	White		Hemoglobin A1C	Estimated Average Glucose	100		mg/dL	68-126		Est. Avg. Glucose (Blood)
SP16.2.1	Female	White		Glucose, CSF	Glucose, CSF	69		mg/dL	40-70		Glucose (CSF)
SP16.2.1	Female	White		Protein, CSF	Protein, CSF	25		mg/dL		Lumbar : 15-45mg/dL Cisternal : 15-25mg/dL Ventricular : 5-15mg/dL	Protein (CSF)
SP16.2.1	Female	White		L-Lactate, CSF	L-Lactate, CSF	1.3		mmol/L	1.1-2.4		Lactate (CSF)
SP16.2.1	Female	White		Urinalysis (includes microscopic)	Glucose, Urine.	NEGATIVE		NA	NEGATIVE		Glucose, Qualitative (Urinalysis)
SP16.2.1	Female	White		Urinalysis (includes microscopic)	Protein, Urine.	NEGATIVE		mg/dL	NEGATIVE		Protein, Qualitative (Urinalysis)
SP16.2.1	Female	White		Urinalysis (includes microscopic)	Bilirubin	NEGATIVE		NA	NEGATIVE		Bilirubin (Urinalysis)
SP16.2.1	Female	White		Urinalysis (includes microscopic)	Urobilinogen	NORMAL		EU/dL	NORMAL		Urobilinogen (Urinalysis)
SP16.2.1	Female	White		Urinalysis (includes microscopic)	pH, Urine.	5.5		NA	5.0-8.0		pH (Urinalysis)
SP16.2.1	Female	White		Urinalysis (includes microscopic)	Hemoglobin, Urine	3+	AB	NA	NEGATIVE		Hemoglobin (Urinalysis)
SP16.2.1	Female	White		Urinalysis (includes microscopic)	Ketones	NEGATIVE		NA	NEGATIVE		Ketones (Urinalysis)
SP16.2.1	Female	White		Urinalysis (includes microscopic)	Nitrite	NEGATIVE		NA	NEGATIVE		Nitrite (Urinalysis)
SP16.2.1	Female	White		Urinalysis (includes microscopic)	Leukocyte Esterase	NEGATIVE		NA	NEGATIVE		Leukocyte Esterase (Urinalysis)
SP16.2.1	Female	White		Urinalysis (includes microscopic)	Clarity	CLEAR		NA			Clarity (Urinalysis)
SP16.2.1	Female	White		Urinalysis (includes microscopic)	Specific Gravity, Urine.	1.019		NA	1.002-1.035		Specific Gravity (Urinalysis)
SP16.2.1	Female	White		Urinalysis (includes microscopic)	Color	YELLOW		NA			Color (Urinalysis)
SP16.2.1	Female	White		Urinalysis (includes microscopic)	RBC, Urine	42	H	/mcL	0-24		RBC (Urinalysis)
SP16.2.1	Female	White		Urinalysis (includes microscopic)	WBC, Urine	22		/mcL	0-26		WBC (Urinalysis)
SP16.2.1	Female	White		Urinalysis (includes microscopic)	Squamous Epithelial	23		/mcL	0-25		Squamous Cells (Urinalysis)
SP16.2.1	Female	White		Urinalysis (includes microscopic)	Hyaline Casts	1		/mcL	0-3		Hyalin Casts (Urinalysis)
SP16.2.1	Female	White		Urinalysis (includes microscopic)	Bacteria	693	H	/mcL	0-500	NEGATIVE 0-500 /mcL RARE 501 - 1500 /mcL FEW 1501 - 3500 /mcL MODERATE 3501 - 5000 /mcL MANY 5001 - >10,000 /mcL	Bacteria (Urinalysis)
SP16.2.1	Female	White		CBC + Diff	WBC Count	7.10		K/uL	3.98-10.04		WBC (Blood)
SP16.2.1	Female	White		CBC + Diff	RBC Count	4.41		M/uL	3.93-5.22		RBC (Blood)
SP16.2.1	Female	White		CBC + Diff	Hemoglobin	13.3		g/dL	11.2-15.7		Hemoglobin (Blood)
SP16.2.1	Female	White		CBC + Diff	Hematocrit	38.0		%	34.1-44.9		Hematocrit (Blood)
SP16.2.1	Female	White		CBC + Diff	MCV	86.2		fL	79.4-94.8		MCV (Blood)
SP16.2.1	Female	White		CBC + Diff	MCH	30.2		pg	25.6-32.2		MCH (Blood)
SP16.2.1	Female	White		CBC + Diff	MCHC	35.0		g/dL	32.2-35.5		MCHC (Blood)
SP16.2.1	Female	White		CBC + Diff	Platelet Count	247		K/uL	173-369		Platelet Count (Blood)
SP16.2.1	Female	White		CBC + Diff	RBC Distribution Width	11.3	L	%	11.7-14.4		RDW (Blood)
SP16.2.1	Female	White		CBC + Diff	MPV	10.0		fL	9.4-12.3		MPV (Blood)
SP16.2.1	Female	White		CBC + Diff	Nucleated RBC	0.0		/100 WBC	0.0-0.2		Nucleated RBC % (Blood)
SP16.2.1	Female	White		CBC + Diff	Nucleated RBC Abs	0.00		K/uL	0.00-0.01		Nucleated RBC Abs (Blood)
SP16.2.1	Female	White		CBC + Diff	Bands	with Neutrophil		NA			Bands (Blood)
SP16.2.1	Female	White		CBC + Diff	Immature Granulocytes %	0.3		%	0.0-0.4		Immature Granulocytes % (Blood)
SP16.2.1	Female	White		CBC + Diff	Immature Granulocytes Abs.	0.02		K/uL	0.00-0.03		Immature Granulocytes Abs (Blood)
SP16.2.1	Female	White		CBC + Diff	Neutrophils %	38.4		%	34.0-71.1		Neutrophil % (Blood)
SP16.2.1	Female	White		CBC + Diff	Lymphocytes %	50.4		%	19.3-51.7		Lymphocytes % (Blood)
SP16.2.1	Female	White		CBC + Diff	Monocytes %	9.2		%	4.7-12.5		Monocytes % (Blood)
SP16.2.1	Female	White		CBC + Diff	Eosinophils %	1.3		%	0.7-5.8		Eosinophil % (Blood)
SP16.2.1	Female	White		CBC + Diff	Basophils %	0.4		%	0.1-1.2		Basophil % (Blood)
SP16.2.1	Female	White		CBC + Diff	Neutrophils Abs	2.73		K/uL	1.56-6.13		Neutrophil Abs (Blood)
SP16.2.1	Female	White		CBC + Diff	Lymphocytes Abs	3.58		K/uL	1.18-3.74		Lymphocytes Abs (Blood)
SP16.2.1	Female	White		CBC + Diff	Monocytes Abs	0.65		K/uL	0.24-0.86		Monocytes Abs (Blood)
SP16.2.1	Female	White		CBC + Diff	Eos Abs	0.09		K/uL	0.04-0.36		Eosinophil Abs (Blood)
SP16.2.1	Female	White		CBC + Diff	Basophils Abs	0.03		K/uL	0.01-0.08		Basophil Abs (Blood)
SP16.2.1	Female	White		PT	PT(Automated)	13.1		sec	11.6-15.2		PT (Blood)
SP16.2.1	Female	White		PT	PT - INR	0.97		NA		The INR is validated only as a measurement of the effect of Coumadin or warfarin-like anticoagulants. The target PT INR for oral anticoagulant prophylaxis and treatment of venous thrombosis, pulmonary embolism, tissue heart valve, acute myocardial infarction, atrial fibrillation,valvular heart disease and systemic embolization is 2.0-3.0. The target PT INR for prophylactic treatment of a mechanical heart valve is 2.5-3.5.	PT INR (Blood)
SP16.2.1	Female	White		PTT	PTT(Automated)	33.6		sec	25.3-37.3		PTT (Blood)
SP16.2.1	Female	White		PTT	PTT Comment:	NOTE:		NA		For therapeutic aPTT level during heparinization, the recommended aPTT range is 1.8 - 3.2 times the mean of the normal range of the aPTT. Please page the Hematology fellow at 102-15845 for questions regarding heparin dose or aPTT while on heparin.	PTT Comment (Blood)
SP16.2.1	Female	White		Acute Care Panel	Sodium	141		mmol/L	136-145		Sodium (Blood)
SP16.2.1	Female	White		Acute Care Panel	Potassium	3.8		mmol/L	3.4-5.1		Potassium (Blood)
SP16.2.1	Female	White		Acute Care Panel	Chloride	104		mmol/L	98-107		Chloride (Blood)
SP16.2.1	Female	White		Acute Care Panel	Total CO2	23		mmol/L	22-29		CO2 Total (Blood)
SP16.2.1	Female	White		Acute Care Panel	Creatinine	0.79		mg/dL	0.30-1.00		Creatinine (Blood)
SP16.2.1	Female	White		Acute Care Panel	Glucose	108	H	mg/dL	74-99		Glucose (Blood)
SP16.2.1	Female	White		Acute Care Panel	Urea Nitrogen	7		mg/dL	5-15		BUN (Blood)
SP16.2.1	Female	White		Acute Care Panel	Anion Gap	13		mmol/L	7-16		Anion Gap (Blood)
SP16.2.1	Female	White		Mineral Panel	Albumin	4.4		g/dL	3.5-5.0		Albumin (Blood)
SP16.2.1	Female	White		Mineral Panel	Calcium	2.41		mmol/L	2.15-2.55		Calcium (Blood)
SP16.2.1	Female	White		Mineral Panel	Magnesium	0.80		mmol/L	0.66-1.07		Magnesium (Blood)
SP16.2.1	Female	White		Mineral Panel	Phosphorus, Inorganic	3.0		mg/dL	2.5-5.1		Phosphorus (Blood)
SP16.2.1	Female	White		Hepatic Panel	Alkaline Phosphatase	121	H	U/L	47-119		Alkaline Phosphatase (Blood)
SP16.2.1	Female	White		Hepatic Panel	Alanine Aminotransferase	11		U/L	5-30		ALT (Blood)
SP16.2.1	Female	White		Hepatic Panel	Aspartate Aminotransferase	22		U/L	0-40		AST (Blood)
SP16.2.1	Female	White		Hepatic Panel	Bilirubin, Total	0.3		mg/dL	0.0-1.2		Bilirubin Total (Blood)
SP16.2.1	Female	White		Hepatic Panel	Bilirubin, Direct	<0.2		mg/dL	0.0-0.3		Bilirubin Direct (Blood)
SP16.2.1	Female	White		Lipid Panel	Cholesterol, Total	113		mg/dL	0-169	ATP III adopts the following classification for adults Adult (>=18Y) Desirable < 200 Borderline high risk 200-239 High risk >= 240 Pediatric (2-17Y) Desirable < 170 Borderline high risk 170-199 High risk >199	Cholesterol (Blood)
SP16.2.1	Female	White		Lipid Panel	Triglycerides	35		mg/dL	0-149	ATP III adopts the following classification triglycerides: Normal triglycerides: Less than 150 mg/dL. Borderline-high triglycerides: 150-199 mg/dL. High triglycerides: 200-499 mg/dL. Very high triglycerides: Greater than or equal to 500 mg/dL.	Triglycerides (Blood)
SP16.2.1	Female	White		Lipid Panel	HDL Cholesterol	60		mg/dL		Adult (>=18y): Low (high risk) < 40 High (low risk) >= 60 Pediatric (2-17y) Low (abnormal) <35	HDL Cholesterol (Blood)
SP16.2.1	Female	White		Lipid Panel	LDL Cholesterol-Calculated	46		mg/dL		Adult (>=18Y): LDL cholesterol optimal < 100 Near or above optimal 100-129 Borderline high risk 130-159 High risk 160-189 Very high risk >= 190 Pediatric (2-17Y): LDL cholesterol Acceptable <110 Borderline high risk 110-130 Elevated >130	LDL Cholesterol Calculated (Blood)
SP16.2.1	Female	White		Thyroid Stimulating Hormone	Thyroid Stimulating Hormone	5.29	H	mcIU/mL	0.27-4.20	Mass Spectrometry T3, T4, Reverse T3, FT3, FT4 will be performed if TSH > 10.0 mcIU/mL.	TSH (Blood)
SP16.2.1	Female	White		Iron and Transferrin	Iron	129	H	mcg/dL	50-120		Iron (Blood)
SP16.2.1	Female	White		Iron and Transferrin	Transferrin	226		mg/dL	200-360		Transferrin (Blood)
SP16.2.1	Female	White		Iron and Transferrin	%Saturation	41		%	20-50	IRON and ISAT results may not be valid when Ferritin result is greater than 1200 mcg/L.	Iron % Saturation (Blood)
SP16.2.1	Female	White		Iron and Transferrin	Ferritin	117		mcg/L	13-150		Ferritin (Blood)
SP16.2.1	Female	White		Protein, Total	Protein, Total	7.1		g/dL	6.4-8.3		Protein Total (Blood)
SP16.2.1	Female	White		Creatine Kinase	Creatine Kinase	71		U/L	0-149		Creatine Kinase (Blood)
SP16.2.1	Female	White		Pro Brain Natriuretic Peptide	Pro Brain Natriuretic Peptide	37		pg/mL	0-124		Pro Brain Natriuretic Peptide (Blood)
SP16.2.1	Female	White		Luteinizing Hormone	Luteinizing Hormone (LH)	4.5		U/L		Follicular 1-12 U/L Midcycle 17-77 U/L Luteal 0-15 U/L Postmenopausal 11-40 U/L Adult Males 1-8 U/L	Luteinizing Hormone (LH) (Blood)
SP16.2.1	Female	White		Follicle Stimulating Hormone	Follicle Stimulating Hormone	9.4		U/L		Follicular 3-11 U/L Midcycle 6-21-U/L Luteal 1-9 U/L Postmenopausal 22-153 U/L Adult Males 1-11 U/L	Follicle Stimulating Hormone (FSH) (Blood)
SP16.2.1	Female	White		Cortisol, Serum	Cortisol, Serum	9.1		mcg/dL	5.0-25.0	Reference Range for samples collected between 8:00 and 9:00 am.	Cortisol (Blood)
SP16.2.1	Female	White		Growth Hormone	Growth Hormone	2.93		ng/mL	0.00-8.00		Growth Hormone (Blood)
SP16.2.1	Female	White		Troponin I	Troponin I	0.021		ng/mL	0.000-0.056		Troponin I (Blood)
SP16.2.1	Female	White		Thyroxine, Free	Thyroxine, Free	1.2		ng/dL	0.9-1.7		T4 Free (Blood)
SP16.2.1	Female	White		Thyroxine	Thyroxine	7.2		mcg/dL	4.4-12.2		T4 (Blood)
SP16.2.1	Female	White		Progesterone Serum Level	Progesterone, Serum	0.3		ng/mL		Female: Follicular Phase 0.1-0.9 Ovulation Phase 0.1-12.0 Luteal Phase 1.8-23.9 postmenopausal 0.0-0.1	Progesterone (Blood)
SP16.2.1	Female	White		Vitamin D, 25 Hydroxy, Total	Vitamin D, 25-Hydroxy Total	28		ng/mL		Total Vitamin D 25-OH Reference Interval <10 ng/mL (severe deficiency): Could be associated with osteomalacia or rickets. 10-32 ng/mL (mild to moderate deficiency): May be associated with increased risk of osteoporosis or secondary hyperparathyroidism. 33-100 ng/mL (optimum levels): Optimum levels in the normal population. >100 ng/mL (toxicity possible): 100 ng/mL is the lowest reported level associated with toxicity in patients without primary hyperparathyroidism who have normal renal function. Most patients with toxicity have levels >150 ng/mL. Patients with renal failure can have very high 25-OH-VitD levels without any signs of toxicity, as renal conversion to the active hormone 1,25-OH-VitD is impaired or absent. These reference ranges represent clinical decision values that apply to males and females of all ages, rather than population-based reference values. Population reference ranges for 25-OH-VitD vary widely depending on ethnic background, age, geographic location of the studied populations, and the sampling-season. Population-based ranges correlate poorly with serum 25-OH-VitD concentrations that are associated with biologically and clinically relevant vitamin D effects and are therefore of limited clinical value.	Vitamin D 25-Hydroxy Total (Blood)
SP16.2.1	Female	White		Vitamin D, 1,25-Dihydroxy	Vitamin D, 1,25-Dihydroxy	67		pg/mL	20-79		Vitamin D 1, 25-Dihydroxy (Blood)
SP16.2.1	Female	White		Acylcarnitines Profile	Acetylcarnitine, C2	5.52		nmol/mL	2.00-17.83		Acetylcarnitine, C2 (Blood)
SP16.2.1	Female	White		Acylcarnitines Profile	Acetylcarnitine, C3:1	<0.02		nmol/mL	<0.07		Acetylcarnitine (C3:1) (Blood)
SP16.2.1	Female	White		Acylcarnitines Profile	Propionylcarnitine, C3	0.21		nmol/mL	< 0.88		Propionylcarnitine (C3) (Blood)
SP16.2.1	Female	White		Acylcarnitines Profile	Formiminoglutamate, FIGLU	<0.01		nmol/mL	<0.14		Formiminoglutamic Acid (FIGLU) (Blood)
SP16.2.1	Female	White		Acylcarnitines Profile	Iso-/Butyrylcarnitine, C4	0.23		nmol/mL	< 0.83		Butyrylcarnitine/Isobutyrylcarnitine (C4) (Blood)
SP16.2.1	Female	White		Acylcarnitines Profile	Tiglylcarnitine, C5:1	0.01		nmol/mL	<0.11		Tiglylcarnitine C5:1 (Blood)
SP16.2.1	Female	White		Acylcarnitines Profile	Isovaleryl-/2-Methylbutyrylcarnitine, C5	0.06		nmol/mL	< 0.51		Isovaleryl/2-Methylbutyrylcarnitine (C5) (Blood)
SP16.2.1	Female	White		Acylcarnitines Profile	3-OH-iso-/butyrylcarnitine, C4-OH	0.02		nmol/mL	<0.18		3-OH-Iso-/Butyrylcarnitine (C4-OH) (Blood)
SP16.2.1	Female	White		Acylcarnitines Profile	Hexenoylcarnitine, C6:1	0.01		nmol/mL	<0.15		Hexenoylcarnitine (C6:1) (Blood)
SP16.2.1	Female	White		Acylcarnitines Profile	Hexanoylcarnitine, C6	0.04		nmol/mL	< 0.17		Hexanoylcarnitine (C6) (Blood)
SP16.2.1	Female	White		Acylcarnitines Profile	3-OH-isovalerylcarnitine, C5-OH	0.01		nmol/mL	<0.10		Hexenoylcarnitine (C6:1) (Blood)
SP16.2.1	Female	White		Acylcarnitines Profile	Benzoylcarnitine	0.01		nmol/mL	<0.10		Benzoylcarnitine (Blood)
SP16.2.1	Female	White		Acylcarnitines Profile	Heptanoylcarnitine, C7	0.01		nmol/mL	<0.06		Heptanoylcarnitine (C7) (Blood)
SP16.2.1	Female	White		Acylcarnitines Profile	3-OH-hexanoylcarnitine, C6-OH	0.01		nmol/mL	< 0.09		3-OH-Hexanoylcarnitine (C6-OH) (Blood)
SP16.2.1	Female	White		Acylcarnitines Profile	Phenylacetylcarnitine	0.04		nmol/mL	<0.29		Phenylacetylcarnitine (Blood)
SP16.2.1	Female	White		Acylcarnitines Profile	Salicylcarnitine	<0.05		nmol/mL	<0.09		Salicylcarnitine (Blood)
SP16.2.1	Female	White		Acylcarnitines Profile	Octenoylcarnitine, C8:1	0.40		nmol/mL	< 0.88		Octenoylcarnitine (C8:1) (Blood)
SP16.2.1	Female	White		Acylcarnitines Profile	Octanoylcarnitine, C8	0.18		nmol/mL	< 0.78		Octenoylcarnitine (C8) (Blood)
SP16.2.1	Female	White		Acylcarnitines Profile	Malonylcarnitine, C3-DC	0.10		nmol/mL	<0.26		Malonylcarnitine (C3-DC) (Blood)
SP16.2.1	Female	White		Acylcarnitines Profile	Decadienoylcarnitine, C10:2	<0.05		nmol/mL	<0.26		Decadienoylcarnitine (C10:2) (Blood)
SP16.2.1	Female	White		Acylcarnitines Profile	Decenoylcarnitine, C10:1	0.20		nmol/mL	< 0.47		Decenoylcarnitine (C10:1) (Blood)
SP16.2.1	Female	White		Acylcarnitines Profile	Decanoylcarnitine, C10	0.21		nmol/mL	< 0.88		Decenoylcarnitine (C10) (Blood)
SP16.2.1	Female	White		Acylcarnitines Profile	Methylmalonyl-/succinylcarnitine, C4-DC	0.03		nmol/mL	<0.05		Methylmalonyl-/Succinylcarnitine (C4-DC) (Blood)
SP16.2.1	Female	White		Acylcarnitines Profile	3-OH-decenoylcarnitine, C10:1-OH	0.03		nmol/mL	<0.13		3-OH-Decenoylcarnitine (C10:1-OH) (Blood)
SP16.2.1	Female	White		Acylcarnitines Profile	Glutarylcarnitine, C5-DC	0.06		nmol/mL	< 0.11		Glutarylcarnitine (C5-DC) (Blood)
SP16.2.1	Female	White		Acylcarnitines Profile	Dodecenoylcarnitine, C12:1	0.07		nmol/mL	< 0.35		Dodecanoylcarnitine (C12:1) (Blood)
SP16.2.1	Female	White		Acylcarnitines Profile	Dodecanoylcarnitine, C12	0.07		nmol/mL	< 0.26		Dodecanoylcarnitine (C12) (Blood)
SP16.2.1	Female	White		Acylcarnitines Profile	3-Methylglutarylcarnitine, C6-DC	0.06		nmol/mL	<0.43		3-Methylglutarylcarnitine (C6-DC) (Blood)
SP16.2.1	Female	White		Acylcarnitines Profile	3-OH-dodecenoylcarnitine, C12:1-OH	0.02		nmol/mL	<0.13		3-OH-Dodecenoylcarnitine (C12:1-OH) (Blood)
SP16.2.1	Female	White		Acylcarnitines Profile	3-OH-dodecanoylcarnitine, C12-OH	0.01		nmol/mL	< 0.08		3-OH-Dodecanoylcarnitine (C12-OH) (Blood)
SP16.2.1	Female	White		Acylcarnitines Profile	Tetradecadienoylcarnitine, C14:2	0.03		nmol/mL	< 0.18		Tetradecenoylcarnitine (C14:2) (Blood)
SP16.2.1	Female	White		Acylcarnitines Profile	Tetradecenoylcarnitine, C14:1	0.05		nmol/mL	< 0.24		Tetradecenoylcarnitine (C14:1) (Blood)
SP16.2.1	Female	White		Acylcarnitines Profile	Tetradecanoylcarnitine, C14	0.02		nmol/mL	< 0.12		Tetradecenoylcarnitine (C14) (Blood)
SP16.2.1	Female	White		Acylcarnitines Profile	Octanedioylcarnitine, C8-DC	0.02		nmol/mL	<0.19		Octanedioylcarnitine (C8-DC) (Blood)
SP16.2.1	Female	White		Acylcarnitines Profile	3-OH-Tetradecenoylcarnitine, C14:1-OH	0.02		nmol/mL	< 0.13		3-OH-Tetradecenoylcarnitine (C14:1OH) (Blood)
SP16.2.1	Female	White		Acylcarnitines Profile	3-OH-Tetradecanoylcarnitine, C14-OH	0.01		nmol/mL	< 0.08		3-OH-Tetradecenoylcarnitine (C14OH) (Blood)
SP16.2.1	Female	White		Acylcarnitines Profile	Hexadecenoylcarnitine, C16:1	0.02		nmol/mL	< 0.10		Hexadecenoylcarnitine (C16:1) (Blood)
SP16.2.1	Female	White		Acylcarnitines Profile	Hexadecanoylcarnitine, C16	0.06		nmol/mL	< 0.23		Hexadecenoylcarnitine (C16:1) (Blood)
SP16.2.1	Female	White		Acylcarnitines Profile	3-OH-Hexadecenoylcarnitine, C16:1-OH	0.01		nmol/mL	< 0.06		3-OH-Hexadecenoylcarnitine (C16:1-OH (Blood)
SP16.2.1	Female	White		Acylcarnitines Profile	3-OH-hexadecanoylcarnitine, C16-OH	0.01		nmol/mL	< 0.06		3-OH-Hexadecenoylcarnitine (C16-OH) (Blood)
SP16.2.1	Female	White		Acylcarnitines Profile	Octadecadienoylcarnitine, C18:2	0.04		nmol/mL	< 0.24		Octadecadienoylcarnitine (C18:2) (Blood)
SP16.2.1	Female	White		Acylcarnitines Profile	Octadecenoylcarnitine, C18:1	0.08		nmol/mL	< 0.39		Octadecenoylcarnitine (C18:1) (Blood)
SP16.2.1	Female	White		Acylcarnitines Profile	Octadecanoylcarnitine, C18	0.03		nmol/mL	< 0.14		Octadecanoylcarnitine (C18) (Blood)
SP16.2.1	Female	White		Acylcarnitines Profile	Dodecanedioylcarnitine, C12-DC	0.01		nmol/mL	<0.04		Octadecanoyl. (C18) a/o Dodec. (C12-DC)? (Blood)
SP16.2.1	Female	White		Acylcarnitines Profile	3-OH-octadecadienoylcarnitine, C18:2-OH	<0.02		nmol/mL	< 0.06		3-OH-Octadecadienoylcarnitine (C18:2-OH) (Blood)
SP16.2.1	Female	White		Acylcarnitines Profile	3-OH-octadecenoylcarnitine, C18:1-OH	0.01		nmol/mL	< 0.06		3-OH-Octadecenoylcarnitine (C18:1-OH) (Blood)
SP16.2.1	Female	White		Acylcarnitines Profile	3-OH-octadecanoylcarnitine, C18-OH	0.00		nmol/mL	<0.03		3-OH-Octadecanoylcarnitine (C18-OH) (Blood)
SP16.2.1	Female	White		Acylcarnitines Profile	Comment, Acylcarnitine	SEE BELOW | In this sample, the acylcarnitine profile was normal. -------------------ADDITIONAL INFORMATION------------------- Flow Injection Analysis-Tandem Mass Spectrometry (FIA-MS/MS) This test was developed and its performance characteristics determined by Mayo Clinic in a manner consistent with CLIA requirements. This test has not been cleared or approved by the U.S. Food and Drug Administration. Test Performed by: Mayo Clinic Laboratories - Rochester Main Campus 200 First Street SW, Rochester, MN 55905		NA		In this sample, the acylcarnitine profile was normal. -------------------ADDITIONAL INFORMATION------------------- Flow Injection Analysis-Tandem Mass Spectrometry (FIA-MS/MS) This test was developed and its performance characteristics determined by Mayo Clinic in a manner consistent with CLIA requirements. This test has not been cleared or approved by the U.S. Food and Drug Administration. Test Performed by: Mayo Clinic Laboratories - Rochester Main Campus 200 First Street SW, Rochester, MN 55905	Acylcarnitine Comment (Blood)
SP16.2.1	Female	White		Carnitine and Acylcarnitine	Carnitine, Free	30		nmol/mL	22-65		Carnitine Free (Blood)
SP16.2.1	Female	White		Carnitine and Acylcarnitine	Carnitine, Total	38		nmol/mL	34-77		Carnitine Total (Blood)
SP16.2.1	Female	White		Carnitine and Acylcarnitine	Acylcarnitine	8		nmol/mL	4-29		Acylcarnitine (Blood)
SP16.2.1	Female	White		Carnitine and Acylcarnitine	AC/FC Ratio	0.3		NA	0.1-0.9		AC/FC Ratio (Blood)
SP16.2.1	Female	White		Carnitine and Acylcarnitine	Interpretation, Carnitine	SEE BELOW | In this sample, the carnitine profile was normal. -------------------ADDITIONAL INFORMATION------------------- This test was developed and its performance characteristics determined by Mayo Clinic in a manner consistent with CLIA requirements. This test has not been cleared or approved by the U.S. Food and Drug Administration. Test Performed by: Mayo Clinic Laboratories - Rochester Main Campus 200 First Street SW, Rochester, MN 55905		NA		In this sample, the carnitine profile was normal. -------------------ADDITIONAL INFORMATION------------------- This test was developed and its performance characteristics determined by Mayo Clinic in a manner consistent with CLIA requirements. This test has not been cleared or approved by the U.S. Food and Drug Administration. Test Performed by: Mayo Clinic Laboratories - Rochester Main Campus 200 First Street SW, Rochester, MN 55905	Carnitine Interpretation (Blood)
SP16.2.1	Female	White		17-OH, Progesterone	17-OH Progesterone, Serum	29		ng/dL		Diurnal Pediatric reference intervals are not available. Use a literature reference range. This test was developed and its performance characteristics determined by Department of Laboratory Medicine, National Institutes of Health, Bethesda, MD. This test has not been cleared or approved by the U.S. Food and Drug Administration.	17-OH Progesterone (Blood)
SP16.2.1	Female	White		Adrenocorticotropic Hormone	ACTH, Plasma	15.9		pg/mL	5.0-46.0		ACTH (Blood)
SP16.2.1	Female	White		Lactate-L, Plasma	Lactate-L, Plasma	1.2		mmol/L	0.5-2.2		Lactate (Blood)
SP16.2.1	Female	White		Amino Acids QN, Plasma	Phosphoserine	18		nmol/mL	<95		Phosphoserine (Blood)
SP16.2.1	Female	White		Amino Acids QN, Plasma	Phosphoethanolamine	<2		nmol/mL	<5		Phosphoethanolamine (Blood)
SP16.2.1	Female	White		Amino Acids QN, Plasma	Taurine	36	L	nmol/mL	38-153		Taurine (Blood)
SP16.2.1	Female	White		Amino Acids QN, Plasma	Asparagine	54		nmol/mL	29-87		Asparagine (Blood)
SP16.2.1	Female	White		Amino Acids QN, Plasma	Serine	146		nmol/mL	71-208		Serine (Blood)
SP16.2.1	Female	White		Amino Acids QN, Plasma	Hydroxyproline	11		nmol/mL	7-35		Hydroxyproline (Blood)
SP16.2.1	Female	White		Amino Acids QN, Plasma	Glycine	258		nmol/mL	149-417		Glycine (Blood)
SP16.2.1	Female	White		Amino Acids QN, Plasma	Glutamine	697		nmol/mL	329-976		Glutamine (Blood)
SP16.2.1	Female	White		Amino Acids QN, Plasma	Aspartic Acid	2		nmol/mL	<11		Aspartic Acid (Blood)
SP16.2.1	Female	White		Amino Acids QN, Plasma	Ethanolamine	7		nmol/mL	<64		Ethanolamine (Blood)
SP16.2.1	Female	White		Amino Acids QN, Plasma	Histidine	108		nmol/mL	12-132		Histidine (Blood)
SP16.2.1	Female	White		Amino Acids QN, Plasma	Threonine	142		nmol/mL	58-195		Threonine (Blood)
SP16.2.1	Female	White		Amino Acids QN, Plasma	Citrulline	32		nmol/mL	11-45		Citrulline (Blood)
SP16.2.1	Female	White		Amino Acids QN, Plasma	Sarcosine	2		nmol/mL	<5		Sarcosine (Blood)
SP16.2.1	Female	White		Amino Acids QN, Plasma	Beta-Alanine	20		nmol/mL	<27		Beta-Alanine (Blood)
SP16.2.1	Female	White		Amino Acids QN, Plasma	Alanine	638	H	nmol/mL	144-557		Alanine (Blood)
SP16.2.1	Female	White		Amino Acids QN, Plasma	Glutamic Acid	21	L	nmol/mL	22-131		Glutamic Acid (Blood)
SP16.2.1	Female	White		Amino Acids QN, Plasma	1-Methylhistidine	1		nmol/mL	<20		1-Methylhistidine (Blood)
SP16.2.1	Female	White		Amino Acids QN, Plasma	3-Methylhistidine	5	H	nmol/mL	<1		3-Methylhistidine (Blood)
SP16.2.1	Female	White		Amino Acids QN, Plasma	Argininosuccinic Acid	0		nmol/mL	<2		Argininosuccinic Acid (Blood)
SP16.2.1	Female	White		Amino Acids QN, Plasma	Carnosine	0		nmol/mL	<1		Carnosine (Blood)
SP16.2.1	Female	White		Amino Acids QN, Plasma	Anserine	1	H	nmol/mL	<1		Anserine (Blood)
SP16.2.1	Female	White		Amino Acids QN, Plasma	Homocitrulline	2	H	nmol/mL	<2		Homocitrulline (Blood)
SP16.2.1	Female	White		Amino Acids QN, Plasma	Arginine	112		nmol/mL	31-132		Arginine (Blood)
SP16.2.1	Female	White		Amino Acids QN, Plasma	Alpha-aminoadipic Acid	1		nmol/mL	<3		Alpha-aminoadipic Acid (Blood)
SP16.2.1	Female	White		Amino Acids QN, Plasma	Gamma-amino-n-butyric Acid	0		nmol/mL	<3		Gamma-amino-n-butyric Acid (Blood)
SP16.2.1	Female	White		Amino Acids QN, Plasma	Beta-aminoisobutyric Acid	1		nmol/mL	<5		Beta-aminoisobutyric Acid (Blood)
SP16.2.1	Female	White		Amino Acids QN, Plasma	Alpha-amino-n-butyric Acid	20		nmol/mL	7-31		Alpha-amino-n-butyric Acid (Blood)
SP16.2.1	Female	White		Amino Acids QN, Plasma	Hydroxylysine	1		nmol/mL	<3		Hydroxylysine (Blood)
SP16.2.1	Female	White		Amino Acids QN, Plasma	Proline	208		nmol/mL	80-357		Proline (Blood)
SP16.2.1	Female	White		Amino Acids QN, Plasma	Ornithine	46		nmol/mL	22-97		Ornithine (Blood)
SP16.2.1	Female	White		Amino Acids QN, Plasma	Cystathionine	<1		nmol/mL	<2		Cystathionine (Blood)
SP16.2.1	Female	White		Amino Acids QN, Plasma	Cystine	47	H	nmol/mL	2-36		Cystine (Blood)
SP16.2.1	Female	White		Amino Acids QN, Plasma	Lysine	173		nmol/mL	59-240		Lysine (Blood)
SP16.2.1	Female	White		Amino Acids QN, Plasma	Methionine	31		nmol/mL	11-37		Methionine (Blood)
SP16.2.1	Female	White		Amino Acids QN, Plasma	Valine	187		nmol/mL	106-320		Valine (Blood)
SP16.2.1	Female	White		Amino Acids QN, Plasma	Tyrosine	67		nmol/mL	31-106		Tyrosine (Blood)
SP16.2.1	Female	White		Amino Acids QN, Plasma	Isoleucine	42		nmol/mL	30-111		Isoleucine (Blood)
SP16.2.1	Female	White		Amino Acids QN, Plasma	Leucine	83		nmol/mL	51-196		Leucine (Blood)
SP16.2.1	Female	White		Amino Acids QN, Plasma	Phenylalanine	51		nmol/mL	30-95		Phenylalanine (Blood)
SP16.2.1	Female	White		Amino Acids QN, Plasma	Tryptophan	39		nmol/mL	23-80		Tryptophan (Blood)
SP16.2.1	Female	White		Amino Acids QN, Plasma	Allo-isoleucine	1		nmol/mL	<3		Allo-isoleucine (Blood)
SP16.2.1	Female	White		Amino Acids QN, Plasma	Interpretation, Amino Acid, Plasma	SEE BELOW | In this sample, the concentration of alanine was elevated. This finding could be indicative of secondary lactic acidemia, acute illness, and reduced caloric intake. Consider plasma lactate. -------------------ADDITIONAL INFORMATION------------------- Liquid Chromatography-Tandem Mass Spectrometry (LC-MS/MS) This test was developed and its performance characteristics determined by Mayo Clinic in a manner consistent with CLIA requirements. This test has not been cleared or approved by the U.S. Food and Drug Administration. Test Performed by: Mayo Clinic Laboratories - Rochester Main Campus 200 First Street SW, Rochester, MN 55905		NA		In this sample, the concentration of alanine was elevated. This finding could be indicative of secondary lactic acidemia, acute illness, and reduced caloric intake. Consider plasma lactate. -------------------ADDITIONAL INFORMATION------------------- Liquid Chromatography-Tandem Mass Spectrometry (LC-MS/MS) This test was developed and its performance characteristics determined by Mayo Clinic in a manner consistent with CLIA requirements. This test has not been cleared or approved by the U.S. Food and Drug Administration. Test Performed by: Mayo Clinic Laboratories - Rochester Main Campus 200 First Street SW, Rochester, MN 55905	Amino Acid Interpretation (Blood)
SP16.2.1	Female	White		Organic Acid,Urine	Organic Acid Scrn,U	SEE BELOW | In this sample, there were no unusual organic acids. -------------------ADDITIONAL INFORMATION------------------- Gas Chromatography-Mass Spectrometry (GC/MS) This test was developed and its performance characteristics determined by Mayo Clinic in a manner consistent with CLIA requirements. This test has not been cleared or approved by the U.S. Food and Drug Administration. Test Performed by: Mayo Clinic Laboratories - Rochester Main Campus 200 First Street SW, Rochester, MN 55905		NA		In this sample, there were no unusual organic acids. -------------------ADDITIONAL INFORMATION------------------- Gas Chromatography-Mass Spectrometry (GC/MS) This test was developed and its performance characteristics determined by Mayo Clinic in a manner consistent with CLIA requirements. This test has not been cleared or approved by the U.S. Food and Drug Administration. Test Performed by: Mayo Clinic Laboratories - Rochester Main Campus 200 First Street SW, Rochester, MN 55905	Organic Acid (Urine)
SP16.2.1	Female	White		Hemoglobin A1C	Hgb A1C	5.3		%	4.0-6.0	The American Diabetic Association guidelines for Standards of Medical Care in Diabetes-2010 proposes a diagnosis of diabetes for HbA1c levels of equal to or greater than 6.5% and suggests HbA1c levels of 5.7-6.4 are considered a sign of increased risk for diabetes.	Hemoglobin A1C (Blood)
SP16.2.1	Female	White		Hemoglobin A1C	Estimated Average Glucose	105		mg/dL	68-126		Est. Avg. Glucose (Blood)
SP16.2.1	Female	White		Pregnancy Test, Urine	Pregnancy, Urine	NEGATIVE		NA		False negative urine pregnancy result can be observed 6 to 8 weeks after last menstrual period. Serum HCG test is indicated to assess pregnancy beyond this interval.	Pregnancy Test (Urine)
SP16.2.2	Female	White	2020-02-17	Glucose, CSF	Glucose, CSF	65		mg/dL	40-70		Glucose (CSF)
SP16.2.2	Female	White	2020-02-17	Protein, CSF	Protein, CSF	16		mg/dL		Lumbar : 15-45mg/dL Cisternal : 15-25mg/dL Ventricular : 5-15mg/dL	Protein (CSF)
SP16.2.2	Female	White	2020-02-17	L-Lactate, CSF	L-Lactate, CSF	1.4		mmol/L	1.1-2.4		Lactate (CSF)
SP16.2.2	Female	White	2020-02-17	Vitamin D, 25 Hydroxy, Total	Vitamin D, 25-Hydroxy Total	20		ng/mL		Total Vitamin D 25-OH Reference Interval <10 ng/mL (severe deficiency): Could be associated with osteomalacia or rickets. 10-32 ng/mL (mild to moderate deficiency): May be associated with increased risk of osteoporosis or secondary hyperparathyroidism. 33-100 ng/mL (optimum levels): Optimum levels in the normal population. >100 ng/mL (toxicity possible): 100 ng/mL is the lowest reported level associated with toxicity in patients without primary hyperparathyroidism who have normal renal function. Most patients with toxicity have levels >150 ng/mL. Patients with renal failure can have very high 25-OH-VitD levels without any signs of toxicity, as renal conversion to the active hormone 1,25-OH-VitD is impaired or absent. These reference ranges represent clinical decision values that apply to males and females of all ages, rather than population-based reference values. Population reference ranges for 25-OH-VitD vary widely depending on ethnic background, age, geographic location of the studied populations, and the sampling-season. Population-based ranges correlate poorly with serum 25-OH-VitD concentrations that are associated with biologically and clinically relevant vitamin D effects and are therefore of limited clinical value.	Vitamin D 25-Hydroxy Total (Blood)
SP16.2.2	Female	White	2020-02-17	Vitamin D, 1,25-Dihydroxy	Vitamin D, 1,25-Dihydroxy	24		pg/mL	20-79		Vitamin D 1, 25-Dihydroxy (Blood)
SP16.2.2	Female	White	2020-02-17	Progesterone Serum Level	Progesterone, Serum	0.2		ng/mL		Female: Follicular Phase 0.1-0.9 Ovulation Phase 0.1-12.0 Luteal Phase 1.8-23.9 postmenopausal 0.0-0.1	Progesterone (Blood)
SP16.2.2	Female	White	2020-02-17	CBC + Diff	WBC Count	6.59		K/uL	3.98-10.04		WBC (Blood)
SP16.2.2	Female	White	2020-02-17	CBC + Diff	RBC Count	3.98		M/uL	3.93-5.22		RBC (Blood)
SP16.2.2	Female	White	2020-02-17	CBC + Diff	Hemoglobin	12.5		g/dL	11.2-15.7		Hemoglobin (Blood)
SP16.2.2	Female	White	2020-02-17	CBC + Diff	Hematocrit	34.8		%	34.1-44.9		Hematocrit (Blood)
SP16.2.2	Female	White	2020-02-17	CBC + Diff	MCV	87.4		fL	79.4-94.8		MCV (Blood)
SP16.2.2	Female	White	2020-02-17	CBC + Diff	MCH	31.4		pg	25.6-32.2		MCH (Blood)
SP16.2.2	Female	White	2020-02-17	CBC + Diff	MCHC	35.9	H	g/dL	32.2-35.5		MCHC (Blood)
SP16.2.2	Female	White	2020-02-17	CBC + Diff	Platelet Count	293		K/uL	173-369		Platelet Count (Blood)
SP16.2.2	Female	White	2020-02-17	CBC + Diff	RBC Distribution Width	11.5	L	%	11.7-14.4		RDW (Blood)
SP16.2.2	Female	White	2020-02-17	CBC + Diff	MPV	9.0	L	fL	9.4-12.3		MPV (Blood)
SP16.2.2	Female	White	2020-02-17	CBC + Diff	Nucleated RBC	0.0		/100 WBC	0.0-0.2		Nucleated RBC % (Blood)
SP16.2.2	Female	White	2020-02-17	CBC + Diff	Nucleated RBC Abs	0.00		K/uL	0.00-0.01		Nucleated RBC Abs (Blood)
SP16.2.2	Female	White	2020-02-17	CBC + Diff	Bands	with Neutrophil		NA			Bands (Blood)
SP16.2.2	Female	White	2020-02-17	CBC + Diff	Immature Granulocytes %	0.2		%	0.0-0.4		Immature Granulocytes % (Blood)
SP16.2.2	Female	White	2020-02-17	CBC + Diff	Immature Granulocytes Abs.	0.01		K/uL	0.00-0.03		Immature Granulocytes Abs (Blood)
SP16.2.2	Female	White	2020-02-17	CBC + Diff	Neutrophils %	49.8		%	34.0-71.1		Neutrophil % (Blood)
SP16.2.2	Female	White	2020-02-17	CBC + Diff	Lymphocytes %	38.8		%	19.3-51.7		Lymphocytes % (Blood)
SP16.2.2	Female	White	2020-02-17	CBC + Diff	Monocytes %	8.5		%	4.7-12.5		Monocytes % (Blood)
SP16.2.2	Female	White	2020-02-17	CBC + Diff	Eosinophils %	2.1		%	0.7-5.8		Eosinophil % (Blood)
SP16.2.2	Female	White	2020-02-17	CBC + Diff	Basophils %	0.6		%	0.1-1.2		Basophil % (Blood)
SP16.2.2	Female	White	2020-02-17	CBC + Diff	Neutrophils Abs	3.28		K/uL	1.56-6.13		Neutrophil Abs (Blood)
SP16.2.2	Female	White	2020-02-17	CBC + Diff	Lymphocytes Abs	2.56		K/uL	1.18-3.74		Lymphocytes Abs (Blood)
SP16.2.2	Female	White	2020-02-17	CBC + Diff	Monocytes Abs	0.56		K/uL	0.24-0.86		Monocytes Abs (Blood)
SP16.2.2	Female	White	2020-02-17	CBC + Diff	Eos Abs	0.14		K/uL	0.04-0.36		Eosinophil Abs (Blood)
SP16.2.2	Female	White	2020-02-17	CBC + Diff	Basophils Abs	0.04		K/uL	0.01-0.08		Basophil Abs (Blood)
SP16.2.2	Female	White	2020-02-17	PT	PT(Automated)	14.4		sec	11.6-15.2		PT (Blood)
SP16.2.2	Female	White	2020-02-17	PT	PT - INR	1.10		NA		The INR is validated only as a measurement of the effect of Coumadin or warfarin-like anticoagulants. The target PT INR for oral anticoagulant prophylaxis and treatment of venous thrombosis, pulmonary embolism, tissue heart valve, acute myocardial infarction, atrial fibrillation,valvular heart disease and systemic embolization is 2.0-3.0. The target PT INR for prophylactic treatment of a mechanical heart valve is 2.5-3.5.	PT INR (Blood)
SP16.2.2	Female	White	2020-02-17	PTT	PTT(Automated)	31.1		sec	25.3-37.3		PTT (Blood)
SP16.2.2	Female	White	2020-02-17	PTT	PTT Comment:	NOTE:		NA		For therapeutic aPTT level during heparinization, the recommended aPTT range is 1.8 - 3.2 times the mean of the normal range of the aPTT. Please page the Hematology fellow at 102-15845 for questions regarding heparin dose or aPTT while on heparin.	PTT Comment (Blood)
SP16.2.2	Female	White	2020-02-17	Acute Care Panel	Sodium	138		mmol/L	136-145		Sodium (Blood)
SP16.2.2	Female	White	2020-02-17	Acute Care Panel	Potassium	3.9		mmol/L	3.4-5.1		Potassium (Blood)
SP16.2.2	Female	White	2020-02-17	Acute Care Panel	Chloride	103		mmol/L	98-107		Chloride (Blood)
SP16.2.2	Female	White	2020-02-17	Acute Care Panel	Total CO2	23		mmol/L	22-29		CO2 Total (Blood)
SP16.2.2	Female	White	2020-02-17	Acute Care Panel	Creatinine	0.75		mg/dL	0.30-1.00		Creatinine (Blood)
SP16.2.2	Female	White	2020-02-17	Acute Care Panel	Glucose	101	H	mg/dL	74-99		Glucose (Blood)
SP16.2.2	Female	White	2020-02-17	Acute Care Panel	Urea Nitrogen	13		mg/dL	5-15		BUN (Blood)
SP16.2.2	Female	White	2020-02-17	Acute Care Panel	Anion Gap	11		mmol/L	7-16		Anion Gap (Blood)
SP16.2.2	Female	White	2020-02-17	Mineral Panel	Albumin	4.0		g/dL	3.5-5.0		Albumin (Blood)
SP16.2.2	Female	White	2020-02-17	Mineral Panel	Calcium	2.35		mmol/L	2.15-2.55		Calcium (Blood)
SP16.2.2	Female	White	2020-02-17	Mineral Panel	Magnesium	0.78		mmol/L	0.66-1.07		Magnesium (Blood)
SP16.2.2	Female	White	2020-02-17	Mineral Panel	Phosphorus, Inorganic	3.6		mg/dL	2.5-5.1		Phosphorus (Blood)
SP16.2.2	Female	White	2020-02-17	Hepatic Panel	Alkaline Phosphatase	87		U/L	50-162		Alkaline Phosphatase (Blood)
SP16.2.2	Female	White	2020-02-17	Hepatic Panel	Alanine Aminotransferase	15		U/L	5-30		ALT (Blood)
SP16.2.2	Female	White	2020-02-17	Hepatic Panel	Aspartate Aminotransferase	24		U/L	0-40		AST (Blood)
SP16.2.2	Female	White	2020-02-17	Hepatic Panel	Bilirubin, Total	0.3		mg/dL	0.0-1.2		Bilirubin Total (Blood)
SP16.2.2	Female	White	2020-02-17	Hepatic Panel	Bilirubin, Direct	<0.2		mg/dL	0.0-0.3		Bilirubin Direct (Blood)
SP16.2.2	Female	White	2020-02-17	Lipid Panel	Cholesterol, Total	128		mg/dL	0-169	ATP III adopts the following classification for adults Adult (>=18Y) Desirable < 200 Borderline high risk 200-239 High risk >= 240 Pediatric (2-17Y) Desirable < 170 Borderline high risk 170-199 High risk >199	Cholesterol (Blood)
SP16.2.2	Female	White	2020-02-17	Lipid Panel	Triglycerides	53		mg/dL	0-149	ATP III adopts the following classification triglycerides: Normal triglycerides: Less than 150 mg/dL. Borderline-high triglycerides: 150-199 mg/dL. High triglycerides: 200-499 mg/dL. Very high triglycerides: Greater than or equal to 500 mg/dL.	Triglycerides (Blood)
SP16.2.2	Female	White	2020-02-17	Lipid Panel	HDL Cholesterol	70		mg/dL		Adult (>=18y): Low (high risk) < 40 High (low risk) >= 60 Pediatric (2-17y) Low (abnormal) <35	HDL Cholesterol (Blood)
SP16.2.2	Female	White	2020-02-17	Lipid Panel	LDL Cholesterol-Calculated	47		mg/dL		Adult (>=18Y): LDL cholesterol optimal < 100 Near or above optimal 100-129 Borderline high risk 130-159 High risk 160-189 Very high risk >= 190 Pediatric (2-17Y): LDL cholesterol Acceptable <110 Borderline high risk 110-130 Elevated >130	LDL Cholesterol Calculated (Blood)
SP16.2.2	Female	White	2020-02-17	Thyroid Stimulating Hormone	Thyroid Stimulating Hormone	4.12		mcIU/mL	0.76-4.20	Mass Spectrometry T3, T4, Reverse T3, FT3, FT4 will be performed if TSH > 10.0 mcIU/mL.	TSH (Blood)
SP16.2.2	Female	White	2020-02-17	Iron and Transferrin	Iron	99		mcg/dL	50-120		Iron (Blood)
SP16.2.2	Female	White	2020-02-17	Iron and Transferrin	Transferrin	197	L	mg/dL	200-360		Transferrin (Blood)
SP16.2.2	Female	White	2020-02-17	Iron and Transferrin	%Saturation	36		%	20-50	IRON and ISAT results may not be valid when Ferritin result is greater than 1200 mcg/L.	Iron % Saturation (Blood)
SP16.2.2	Female	White	2020-02-17	Iron and Transferrin	Ferritin	59		mcg/L	13-150		Ferritin (Blood)
SP16.2.2	Female	White	2020-02-17	Protein, Total	Protein, Total	6.5		g/dL	6.4-8.3		Protein Total (Blood)
SP16.2.2	Female	White	2020-02-17	Creatine Kinase	Creatine Kinase	38		U/L	0-149		Creatine Kinase (Blood)
SP16.2.2	Female	White	2020-02-17	Pro Brain Natriuretic Peptide	Pro Brain Natriuretic Peptide	31		pg/mL	0-124		Pro Brain Natriuretic Peptide (Blood)
SP16.2.2	Female	White	2020-02-17	Luteinizing Hormone	Luteinizing Hormone (LH)	8.0		U/L		Follicular 1-12 U/L Midcycle 17-77 U/L Luteal 0-15 U/L Postmenopausal 11-40 U/L Adult Males 1-8 U/L	Luteinizing Hormone (LH) (Blood)
SP16.2.2	Female	White	2020-02-17	Follicle Stimulating Hormone	Follicle Stimulating Hormone	9.8		U/L		Follicular 3-11 U/L Midcycle 6-21-U/L Luteal 1-9 U/L Postmenopausal 22-153 U/L Adult Males 1-11 U/L	Follicle Stimulating Hormone (FSH) (Blood)
SP16.2.2	Female	White	2020-02-17	Cortisol, Serum	Cortisol, Serum	8.7		mcg/dL	5.0-25.0	Reference Range for samples collected between 8:00 and 9:00 am.	Cortisol (Blood)
SP16.2.2	Female	White	2020-02-17	Growth Hormone	Growth Hormone	1.19		ng/mL	0.00-8.00		Growth Hormone (Blood)
SP16.2.2	Female	White	2020-02-17	Adrenocorticotropic Hormone	ACTH, Plasma	10.3		pg/mL	5.0-46.0		ACTH (Blood)
SP16.2.2	Female	White	2020-02-17	Lactate-L, Plasma	Lactate-L, Plasma	0.9		mmol/L	0.5-2.2		Lactate (Blood)
SP16.2.2	Female	White	2020-02-17	Amino Acids QN, Plasma	Phosphoserine	0		nmol/mL	<95		Phosphoserine (Blood)
SP16.2.2	Female	White	2020-02-17	Amino Acids QN, Plasma	Phosphoethanolamine	<2		nmol/mL	<5		Phosphoethanolamine (Blood)
SP16.2.2	Female	White	2020-02-17	Amino Acids QN, Plasma	Taurine	39		nmol/mL	38-153		Taurine (Blood)
SP16.2.2	Female	White	2020-02-17	Amino Acids QN, Plasma	Asparagine	65		nmol/mL	29-87		Asparagine (Blood)
SP16.2.2	Female	White	2020-02-17	Amino Acids QN, Plasma	Serine	149		nmol/mL	71-208		Serine (Blood)
SP16.2.2	Female	White	2020-02-17	Amino Acids QN, Plasma	Hydroxyproline	16		nmol/mL	7-35		Hydroxyproline (Blood)
SP16.2.2	Female	White	2020-02-17	Amino Acids QN, Plasma	Glycine	388		nmol/mL	149-417		Glycine (Blood)
SP16.2.2	Female	White	2020-02-17	Amino Acids QN, Plasma	Glutamine	760		nmol/mL	329-976		Glutamine (Blood)
SP16.2.2	Female	White	2020-02-17	Amino Acids QN, Plasma	Aspartic Acid	2		nmol/mL	<11		Aspartic Acid (Blood)
SP16.2.2	Female	White	2020-02-17	Amino Acids QN, Plasma	Ethanolamine	7		nmol/mL	<64		Ethanolamine (Blood)
SP16.2.2	Female	White	2020-02-17	Amino Acids QN, Plasma	Histidine	91		nmol/mL	12-132		Histidine (Blood)
SP16.2.2	Female	White	2020-02-17	Amino Acids QN, Plasma	Threonine	230	H	nmol/mL	58-195		Threonine (Blood)
SP16.2.2	Female	White	2020-02-17	Amino Acids QN, Plasma	Citrulline	48	H	nmol/mL	11-45		Citrulline (Blood)
SP16.2.2	Female	White	2020-02-17	Amino Acids QN, Plasma	Sarcosine	2		nmol/mL	<5		Sarcosine (Blood)
SP16.2.2	Female	White	2020-02-17	Amino Acids QN, Plasma	Beta-Alanine	20		nmol/mL	<27		Beta-Alanine (Blood)
SP16.2.2	Female	White	2020-02-17	Amino Acids QN, Plasma	Alanine	616	H	nmol/mL	144-557		Alanine (Blood)
SP16.2.2	Female	White	2020-02-17	Amino Acids QN, Plasma	Glutamic Acid	18	L	nmol/mL	22-131		Glutamic Acid (Blood)
SP16.2.2	Female	White	2020-02-17	Amino Acids QN, Plasma	1-Methylhistidine	13		nmol/mL	<20		1-Methylhistidine (Blood)
SP16.2.2	Female	White	2020-02-17	Amino Acids QN, Plasma	3-Methylhistidine	5	H	nmol/mL	<1		3-Methylhistidine (Blood)
SP16.2.2	Female	White	2020-02-17	Amino Acids QN, Plasma	Argininosuccinic Acid	0		nmol/mL	<2		Argininosuccinic Acid (Blood)
SP16.2.2	Female	White	2020-02-17	Amino Acids QN, Plasma	Carnosine	0		nmol/mL	<1		Carnosine (Blood)
SP16.2.2	Female	White	2020-02-17	Amino Acids QN, Plasma	Anserine	0		nmol/mL	<1		Anserine (Blood)
SP16.2.2	Female	White	2020-02-17	Amino Acids QN, Plasma	Homocitrulline	0		nmol/mL	<2		Homocitrulline (Blood)
SP16.2.2	Female	White	2020-02-17	Amino Acids QN, Plasma	Arginine	136	H	nmol/mL	31-132		Arginine (Blood)
SP16.2.2	Female	White	2020-02-17	Amino Acids QN, Plasma	Alpha-aminoadipic Acid	1		nmol/mL	<3		Alpha-aminoadipic Acid (Blood)
SP16.2.2	Female	White	2020-02-17	Amino Acids QN, Plasma	Gamma-amino-n-butyric Acid	0		nmol/mL	<3		Gamma-amino-n-butyric Acid (Blood)
SP16.2.2	Female	White	2020-02-17	Amino Acids QN, Plasma	Beta-aminoisobutyric Acid	1		nmol/mL	<5		Beta-aminoisobutyric Acid (Blood)
SP16.2.2	Female	White	2020-02-17	Amino Acids QN, Plasma	Alpha-amino-n-butyric Acid	25		nmol/mL	7-31		Alpha-amino-n-butyric Acid (Blood)
SP16.2.2	Female	White	2020-02-17	Amino Acids QN, Plasma	Hydroxylysine	1		nmol/mL	<3		Hydroxylysine (Blood)
SP16.2.2	Female	White	2020-02-17	Amino Acids QN, Plasma	Proline	272		nmol/mL	80-357		Proline (Blood)
SP16.2.2	Female	White	2020-02-17	Amino Acids QN, Plasma	Ornithine	55		nmol/mL	22-97		Ornithine (Blood)
SP16.2.2	Female	White	2020-02-17	Amino Acids QN, Plasma	Cystathionine	<1		nmol/mL	<2		Cystathionine (Blood)
SP16.2.2	Female	White	2020-02-17	Amino Acids QN, Plasma	Cystine	66	H	nmol/mL	2-36		Cystine (Blood)
SP16.2.2	Female	White	2020-02-17	Amino Acids QN, Plasma	Lysine	188		nmol/mL	59-240		Lysine (Blood)
SP16.2.2	Female	White	2020-02-17	Amino Acids QN, Plasma	Methionine	30		nmol/mL	11-37		Methionine (Blood)
SP16.2.2	Female	White	2020-02-17	Amino Acids QN, Plasma	Valine	240		nmol/mL	106-320		Valine (Blood)
SP16.2.2	Female	White	2020-02-17	Amino Acids QN, Plasma	Tyrosine	67		nmol/mL	31-106		Tyrosine (Blood)
SP16.2.2	Female	White	2020-02-17	Amino Acids QN, Plasma	Isoleucine	52		nmol/mL	30-111		Isoleucine (Blood)
SP16.2.2	Female	White	2020-02-17	Amino Acids QN, Plasma	Leucine	100		nmol/mL	51-196		Leucine (Blood)
SP16.2.2	Female	White	2020-02-17	Amino Acids QN, Plasma	Phenylalanine	49		nmol/mL	30-95		Phenylalanine (Blood)
SP16.2.2	Female	White	2020-02-17	Amino Acids QN, Plasma	Tryptophan	51		nmol/mL	23-80		Tryptophan (Blood)
SP16.2.2	Female	White	2020-02-17	Amino Acids QN, Plasma	Allo-isoleucine	2		nmol/mL	<3		Allo-isoleucine (Blood)
SP16.2.2	Female	White	2020-02-17	Amino Acids QN, Plasma	Interpretation, Amino Acid, Plasma	SEE BELOW | In this sample, the concentrations of several amino acids were elevated. This pattern is not specific of a particular metabolic disorder and is of uncertain clinical significance (? dietary artifact). -------------------ADDITIONAL INFORMATION------------------- Liquid Chromatography-Tandem Mass Spectrometry (LC-MS/MS) This test was developed and its performance characteristics determined by Mayo Clinic in a manner consistent with CLIA requirements. This test has not been cleared or approved by the U.S. Food and Drug Administration. Test Performed by: Mayo Clinic Laboratories - Rochester Main Campus 200 First Street SW, Rochester, MN 55905		NA		In this sample, the concentrations of several amino acids were elevated. This pattern is not specific of a particular metabolic disorder and is of uncertain clinical significance (? dietary artifact). -------------------ADDITIONAL INFORMATION------------------- Liquid Chromatography-Tandem Mass Spectrometry (LC-MS/MS) This test was developed and its performance characteristics determined by Mayo Clinic in a manner consistent with CLIA requirements. This test has not been cleared or approved by the U.S. Food and Drug Administration. Test Performed by: Mayo Clinic Laboratories - Rochester Main Campus 200 First Street SW, Rochester, MN 55905	Amino Acid Interpretation (Blood)
SP16.2.2	Female	White	2020-02-17	Acylcarnitines Profile	Acetylcarnitine, C2	5.39		nmol/mL	2.00-17.83		Acetylcarnitine, C2 (Blood)
SP16.2.2	Female	White	2020-02-17	Acylcarnitines Profile	Acetylcarnitine, C3:1	<0.02		nmol/mL	<0.07		Acetylcarnitine (C3:1) (Blood)
SP16.2.2	Female	White	2020-02-17	Acylcarnitines Profile	Propionylcarnitine, C3	0.50		nmol/mL	< 0.88		Propionylcarnitine (C3) (Blood)
SP16.2.2	Female	White	2020-02-17	Acylcarnitines Profile	Formiminoglutamate, FIGLU	<0.01		nmol/mL	<0.14		Formiminoglutamic Acid (FIGLU) (Blood)
SP16.2.2	Female	White	2020-02-17	Acylcarnitines Profile	Iso-/Butyrylcarnitine, C4	0.23		nmol/mL	< 0.83		Butyrylcarnitine/Isobutyrylcarnitine (C4) (Blood)
SP16.2.2	Female	White	2020-02-17	Acylcarnitines Profile	Tiglylcarnitine, C5:1	0.01		nmol/mL	<0.11		Tiglylcarnitine C5:1 (Blood)
SP16.2.2	Female	White	2020-02-17	Acylcarnitines Profile	Isovaleryl-/2-Methylbutyrylcarnitine, C5	0.07		nmol/mL	< 0.51		Isovaleryl/2-Methylbutyrylcarnitine (C5) (Blood)
SP16.2.2	Female	White	2020-02-17	Acylcarnitines Profile	3-OH-iso-/butyrylcarnitine, C4-OH	0.01		nmol/mL	<0.18		3-OH-Iso-/Butyrylcarnitine (C4-OH) (Blood)
SP16.2.2	Female	White	2020-02-17	Acylcarnitines Profile	Hexenoylcarnitine, C6:1	0.01		nmol/mL	<0.15		Hexenoylcarnitine (C6:1) (Blood)
SP16.2.2	Female	White	2020-02-17	Acylcarnitines Profile	Hexanoylcarnitine, C6	0.03		nmol/mL	< 0.17		Hexanoylcarnitine (C6) (Blood)
SP16.2.2	Female	White	2020-02-17	Acylcarnitines Profile	3-OH-isovalerylcarnitine, C5-OH	0.02		nmol/mL	<0.10		Hexenoylcarnitine (C6:1) (Blood)
SP16.2.2	Female	White	2020-02-17	Acylcarnitines Profile	Benzoylcarnitine	0.01		nmol/mL	<0.10		Benzoylcarnitine (Blood)
SP16.2.2	Female	White	2020-02-17	Acylcarnitines Profile	Heptanoylcarnitine, C7	0.01		nmol/mL	<0.06		Heptanoylcarnitine (C7) (Blood)
SP16.2.2	Female	White	2020-02-17	Acylcarnitines Profile	3-OH-hexanoylcarnitine, C6-OH	0.01		nmol/mL	< 0.09		3-OH-Hexanoylcarnitine (C6-OH) (Blood)
SP16.2.2	Female	White	2020-02-17	Acylcarnitines Profile	Phenylacetylcarnitine	0.04		nmol/mL	<0.29		Phenylacetylcarnitine (Blood)
SP16.2.2	Female	White	2020-02-17	Acylcarnitines Profile	Salicylcarnitine	<0.05		nmol/mL	<0.09		Salicylcarnitine (Blood)
SP16.2.2	Female	White	2020-02-17	Acylcarnitines Profile	Octenoylcarnitine, C8:1	0.30		nmol/mL	< 0.88		Octenoylcarnitine (C8:1) (Blood)
SP16.2.2	Female	White	2020-02-17	Acylcarnitines Profile	Octanoylcarnitine, C8	0.15		nmol/mL	< 0.78		Octenoylcarnitine (C8) (Blood)
SP16.2.2	Female	White	2020-02-17	Acylcarnitines Profile	Malonylcarnitine, C3-DC	0.06		nmol/mL	<0.26		Malonylcarnitine (C3-DC) (Blood)
SP16.2.2	Female	White	2020-02-17	Acylcarnitines Profile	Decadienoylcarnitine, C10:2	<0.05		nmol/mL	<0.26		Decadienoylcarnitine (C10:2) (Blood)
SP16.2.2	Female	White	2020-02-17	Acylcarnitines Profile	Decenoylcarnitine, C10:1	0.12		nmol/mL	< 0.47		Decenoylcarnitine (C10:1) (Blood)
SP16.2.2	Female	White	2020-02-17	Acylcarnitines Profile	Decanoylcarnitine, C10	0.14		nmol/mL	< 0.88		Decenoylcarnitine (C10) (Blood)
SP16.2.2	Female	White	2020-02-17	Acylcarnitines Profile	Methylmalonyl-/succinylcarnitine, C4-DC	0.03		nmol/mL	<0.05		Methylmalonyl-/Succinylcarnitine (C4-DC) (Blood)
SP16.2.2	Female	White	2020-02-17	Acylcarnitines Profile	3-OH-decenoylcarnitine, C10:1-OH	0.02		nmol/mL	<0.13		3-OH-Decenoylcarnitine (C10:1-OH) (Blood)
SP16.2.2	Female	White	2020-02-17	Acylcarnitines Profile	Glutarylcarnitine, C5-DC	0.05		nmol/mL	< 0.11		Glutarylcarnitine (C5-DC) (Blood)
SP16.2.2	Female	White	2020-02-17	Acylcarnitines Profile	Dodecenoylcarnitine, C12:1	0.04		nmol/mL	< 0.35		Dodecanoylcarnitine (C12:1) (Blood)
SP16.2.2	Female	White	2020-02-17	Acylcarnitines Profile	Dodecanoylcarnitine, C12	0.05		nmol/mL	< 0.26		Dodecanoylcarnitine (C12) (Blood)
SP16.2.2	Female	White	2020-02-17	Acylcarnitines Profile	3-Methylglutarylcarnitine, C6-DC	0.05		nmol/mL	<0.43		3-Methylglutarylcarnitine (C6-DC) (Blood)
SP16.2.2	Female	White	2020-02-17	Acylcarnitines Profile	3-OH-dodecenoylcarnitine, C12:1-OH	0.01		nmol/mL	<0.13		3-OH-Dodecenoylcarnitine (C12:1-OH) (Blood)
SP16.2.2	Female	White	2020-02-17	Acylcarnitines Profile	3-OH-dodecanoylcarnitine, C12-OH	0.01		nmol/mL	< 0.08		3-OH-Dodecanoylcarnitine (C12-OH) (Blood)
SP16.2.2	Female	White	2020-02-17	Acylcarnitines Profile	Tetradecadienoylcarnitine, C14:2	0.02		nmol/mL	< 0.18		Tetradecenoylcarnitine (C14:2) (Blood)
SP16.2.2	Female	White	2020-02-17	Acylcarnitines Profile	Tetradecenoylcarnitine, C14:1	0.03		nmol/mL	< 0.24		Tetradecenoylcarnitine (C14:1) (Blood)
SP16.2.2	Female	White	2020-02-17	Acylcarnitines Profile	Tetradecanoylcarnitine, C14	0.02		nmol/mL	< 0.12		Tetradecenoylcarnitine (C14) (Blood)
SP16.2.2	Female	White	2020-02-17	Acylcarnitines Profile	Octanedioylcarnitine, C8-DC	0.01		nmol/mL	<0.19		Octanedioylcarnitine (C8-DC) (Blood)
SP16.2.2	Female	White	2020-02-17	Acylcarnitines Profile	3-OH-Tetradecenoylcarnitine, C14:1-OH	0.01		nmol/mL	< 0.13		3-OH-Tetradecenoylcarnitine (C14:1OH) (Blood)
SP16.2.2	Female	White	2020-02-17	Acylcarnitines Profile	3-OH-Tetradecanoylcarnitine, C14-OH	0.01		nmol/mL	< 0.08		3-OH-Tetradecenoylcarnitine (C14OH) (Blood)
SP16.2.2	Female	White	2020-02-17	Acylcarnitines Profile	Hexadecenoylcarnitine, C16:1	0.02		nmol/mL	< 0.10		Hexadecenoylcarnitine (C16:1) (Blood)
SP16.2.2	Female	White	2020-02-17	Acylcarnitines Profile	Hexadecanoylcarnitine, C16	0.06		nmol/mL	< 0.23		Hexadecenoylcarnitine (C16:1) (Blood)
SP16.2.2	Female	White	2020-02-17	Acylcarnitines Profile	3-OH-Hexadecenoylcarnitine, C16:1-OH	0.01		nmol/mL	< 0.06		3-OH-Hexadecenoylcarnitine (C16:1-OH (Blood)
SP16.2.2	Female	White	2020-02-17	Acylcarnitines Profile	3-OH-hexadecanoylcarnitine, C16-OH	0.01		nmol/mL	< 0.06		3-OH-Hexadecenoylcarnitine (C16-OH) (Blood)
SP16.2.2	Female	White	2020-02-17	Acylcarnitines Profile	Octadecadienoylcarnitine, C18:2	0.03		nmol/mL	< 0.24		Octadecadienoylcarnitine (C18:2) (Blood)
SP16.2.2	Female	White	2020-02-17	Acylcarnitines Profile	Octadecenoylcarnitine, C18:1	0.07		nmol/mL	< 0.39		Octadecenoylcarnitine (C18:1) (Blood)
SP16.2.2	Female	White	2020-02-17	Acylcarnitines Profile	Octadecanoylcarnitine, C18	0.03		nmol/mL	< 0.14		Octadecanoylcarnitine (C18) (Blood)
SP16.2.2	Female	White	2020-02-17	Acylcarnitines Profile	Dodecanedioylcarnitine, C12-DC	0.01		nmol/mL	<0.04		Octadecanoyl. (C18) a/o Dodec. (C12-DC)? (Blood)
SP16.2.2	Female	White	2020-02-17	Acylcarnitines Profile	3-OH-octadecadienoylcarnitine, C18:2-OH	<0.02		nmol/mL	< 0.06		3-OH-Octadecadienoylcarnitine (C18:2-OH) (Blood)
SP16.2.2	Female	White	2020-02-17	Acylcarnitines Profile	3-OH-octadecenoylcarnitine, C18:1-OH	<0.01		nmol/mL	< 0.06		3-OH-Octadecenoylcarnitine (C18:1-OH) (Blood)
SP16.2.2	Female	White	2020-02-17	Acylcarnitines Profile	3-OH-octadecanoylcarnitine, C18-OH	0.00		nmol/mL	<0.03		3-OH-Octadecanoylcarnitine (C18-OH) (Blood)
SP16.2.2	Female	White	2020-02-17	Acylcarnitines Profile	Comment, Acylcarnitine	SEE BELOW | In this sample, the acylcarnitine profile was normal. -------------------ADDITIONAL INFORMATION------------------- Flow Injection Analysis-Tandem Mass Spectrometry (FIA-MS/MS) This test was developed and its performance characteristics determined by Mayo Clinic in a manner consistent with CLIA requirements. This test has not been cleared or approved by the U.S. Food and Drug Administration. Test Performed by: Mayo Clinic Laboratories - Rochester Main Campus 200 First Street SW, Rochester, MN 55905		NA		In this sample, the acylcarnitine profile was normal. -------------------ADDITIONAL INFORMATION------------------- Flow Injection Analysis-Tandem Mass Spectrometry (FIA-MS/MS) This test was developed and its performance characteristics determined by Mayo Clinic in a manner consistent with CLIA requirements. This test has not been cleared or approved by the U.S. Food and Drug Administration. Test Performed by: Mayo Clinic Laboratories - Rochester Main Campus 200 First Street SW, Rochester, MN 55905	Acylcarnitine Comment (Blood)
SP16.2.2	Female	White	2020-02-17	Carnitine and Acylcarnitine	Carnitine, Free	38		nmol/mL	22-65		Carnitine Free (Blood)
SP16.2.2	Female	White	2020-02-17	Carnitine and Acylcarnitine	Carnitine, Total	44		nmol/mL	34-77		Carnitine Total (Blood)
SP16.2.2	Female	White	2020-02-17	Carnitine and Acylcarnitine	Acylcarnitine	6		nmol/mL	4-29		Acylcarnitine (Blood)
SP16.2.2	Female	White	2020-02-17	Carnitine and Acylcarnitine	AC/FC Ratio	0.2		NA	0.1-0.9		AC/FC Ratio (Blood)
SP16.2.2	Female	White	2020-02-17	Carnitine and Acylcarnitine	Interpretation, Carnitine	SEE BELOW | In this sample, the carnitine profile was normal. -------------------ADDITIONAL INFORMATION------------------- This test was developed and its performance characteristics determined by Mayo Clinic in a manner consistent with CLIA requirements. This test has not been cleared or approved by the U.S. Food and Drug Administration. Test Performed by: Mayo Clinic Laboratories - Rochester Main Campus 200 First Street SW, Rochester, MN 55905		NA		In this sample, the carnitine profile was normal. -------------------ADDITIONAL INFORMATION------------------- This test was developed and its performance characteristics determined by Mayo Clinic in a manner consistent with CLIA requirements. This test has not been cleared or approved by the U.S. Food and Drug Administration. Test Performed by: Mayo Clinic Laboratories - Rochester Main Campus 200 First Street SW, Rochester, MN 55905	Carnitine Interpretation (Blood)
SP16.2.2	Female	White	2020-02-17	17-OH, Progesterone	17-OH Progesterone, Serum	28		ng/dL		Diurnal Pediatric reference intervals are not available. Use a literature reference range. This test was developed and its performance characteristics determined by Department of Laboratory Medicine, National Institutes of Health, Bethesda, MD. This test has not been cleared or approved by the U.S. Food and Drug Administration.	17-OH Progesterone (Blood)
SP16.2.2	Female	White	2020-02-17	Urinalysis (includes microscopic)	Glucose, Urine.	NEGATIVE		NA	NEGATIVE		Glucose, Qualitative (Urinalysis)
SP16.2.2	Female	White	2020-02-17	Urinalysis (includes microscopic)	Protein, Urine.	NEGATIVE		mg/dL	NEGATIVE		Protein, Qualitative (Urinalysis)
SP16.2.2	Female	White	2020-02-17	Urinalysis (includes microscopic)	Bilirubin	NEGATIVE		NA	NEGATIVE		Bilirubin (Urinalysis)
SP16.2.2	Female	White	2020-02-17	Urinalysis (includes microscopic)	Urobilinogen	NORMAL		EU/dL	NORMAL		Urobilinogen (Urinalysis)
SP16.2.2	Female	White	2020-02-17	Urinalysis (includes microscopic)	pH, Urine.	6.0		NA	5.0-8.0		pH (Urinalysis)
SP16.2.2	Female	White	2020-02-17	Urinalysis (includes microscopic)	Hemoglobin, Urine	NEGATIVE		NA	NEGATIVE		Hemoglobin (Urinalysis)
SP16.2.2	Female	White	2020-02-17	Urinalysis (includes microscopic)	Ketones	NEGATIVE		NA	NEGATIVE		Ketones (Urinalysis)
SP16.2.2	Female	White	2020-02-17	Urinalysis (includes microscopic)	Nitrite	NEGATIVE		NA	NEGATIVE		Nitrite (Urinalysis)
SP16.2.2	Female	White	2020-02-17	Urinalysis (includes microscopic)	Leukocyte Esterase	NEGATIVE		NA	NEGATIVE		Leukocyte Esterase (Urinalysis)
SP16.2.2	Female	White	2020-02-17	Urinalysis (includes microscopic)	Clarity	CLEAR		NA			Clarity (Urinalysis)
SP16.2.2	Female	White	2020-02-17	Urinalysis (includes microscopic)	Specific Gravity, Urine.	1.034		NA	1.002-1.035		Specific Gravity (Urinalysis)
SP16.2.2	Female	White	2020-02-17	Urinalysis (includes microscopic)	Color	YELLOW		NA			Color (Urinalysis)
SP16.2.2	Female	White	2020-02-17	Urinalysis (includes microscopic)	RBC, Urine	6		/mcL	0-24		RBC (Urinalysis)
SP16.2.2	Female	White	2020-02-17	Urinalysis (includes microscopic)	WBC, Urine	19		/mcL	0-26		WBC (Urinalysis)
SP16.2.2	Female	White	2020-02-17	Urinalysis (includes microscopic)	Squamous Epithelial	17		/mcL	0-25		Squamous Cells (Urinalysis)
SP16.2.2	Female	White	2020-02-17	Urinalysis (includes microscopic)	Hyaline Casts	1		/mcL	0-3		Hyalin Casts (Urinalysis)
SP16.2.2	Female	White	2020-02-17	Urinalysis (includes microscopic)	Bacteria	2164	H	/mcL	0-500	NEGATIVE 0-500 /mcL RARE 501 - 1500 /mcL FEW 1501 - 3500 /mcL MODERATE 3501 - 5000 /mcL MANY 5001 - >10,000 /mcL	Bacteria (Urinalysis)
SP16.2.2	Female	White	2020-02-17	Organic Acid,Urine	Organic Acid Scrn,U	SEE BELOW | In this sample, there were no unusual organic acids. -------------------ADDITIONAL INFORMATION------------------- Gas Chromatography-Mass Spectrometry (GC/MS) This test was developed and its performance characteristics determined by Mayo Clinic in a manner consistent with CLIA requirements. This test has not been cleared or approved by the U.S. Food and Drug Administration. Test Performed by: Mayo Clinic Laboratories - Rochester Main Campus 200 First Street SW, Rochester, MN 55905		NA		In this sample, there were no unusual organic acids. -------------------ADDITIONAL INFORMATION------------------- Gas Chromatography-Mass Spectrometry (GC/MS) This test was developed and its performance characteristics determined by Mayo Clinic in a manner consistent with CLIA requirements. This test has not been cleared or approved by the U.S. Food and Drug Administration. Test Performed by: Mayo Clinic Laboratories - Rochester Main Campus 200 First Street SW, Rochester, MN 55905	Organic Acid (Urine)
SP16.2.2	Female	White	2020-02-17	Hemoglobin A1C	Hgb A1C	5.3		%	4.0-6.0	The American Diabetic Association guidelines for Standards of Medical Care in Diabetes-2010 proposes a diagnosis of diabetes for HbA1c levels of equal to or greater than 6.5% and suggests HbA1c levels of 5.7-6.4 are considered a sign of increased risk for diabetes.	Hemoglobin A1C (Blood)
SP16.2.2	Female	White	2020-02-17	Hemoglobin A1C	Estimated Average Glucose	105		mg/dL	68-126		Est. Avg. Glucose (Blood)
SP16.2.2	Female	White	2020-02-17	Pregnancy Test, Urine	Pregnancy, Urine	NEGATIVE		NA		False negative urine pregnancy result can be observed 6 to 8 weeks after last menstrual period. Serum HCG test is indicated to assess pregnancy beyond this interval.	Pregnancy Test (Urine)
SP17.2.1	Male	White		Acute Care Panel	Sodium	143		mmol/L	136-145		Sodium (Blood)
SP17.2.1	Male	White		Acute Care Panel	Potassium	4.0		mmol/L	3.4-5.1		Potassium (Blood)
SP17.2.1	Male	White		Acute Care Panel	Chloride	107		mmol/L	98-107		Chloride (Blood)
SP17.2.1	Male	White		Acute Care Panel	Total CO2	27		mmol/L	22-29		CO2 Total (Blood)
SP17.2.1	Male	White		Acute Care Panel	Creatinine	0.71		mg/dL	0.30-1.00		Creatinine (Blood)
SP17.2.1	Male	White		Acute Care Panel	Glucose	96		mg/dL	74-99		Glucose (Blood)
SP17.2.1	Male	White		Acute Care Panel	Urea Nitrogen	10		mg/dL	5-20		BUN (Blood)
SP17.2.1	Male	White		Acute Care Panel	Anion Gap	9		mmol/L	7-16		Anion Gap (Blood)
SP17.2.1	Male	White		Creatine Kinase	Creatine Kinase	249	H	U/L	0-174		Creatine Kinase (Blood)
SP17.2.1	Male	White		Glucose, CSF	Glucose, CSF	64		mg/dL	40-70		Glucose (CSF)
SP17.2.1	Male	White		Protein, CSF	Protein, CSF	49		mg/dL		Lumbar : 15-45mg/dL Cisternal : 15-25mg/dL Ventricular : 5-15mg/dL	Protein (CSF)
SP17.2.1	Male	White		L-Lactate, CSF	L-Lactate, CSF	1.3		mmol/L	1.1-2.4		Lactate (CSF)
SP17.2.1	Male	White		Albumin, CSF	Albumin, CSF	35	H	mg/dL	9-34		Albumin (CSF)
SP17.2.1	Male	White		Hemoglobin A1C	Hgb A1C	4.9		%	4.0-6.0	The American Diabetic Association guidelines for Standards of Medical Care in Diabetes-2010 proposes a diagnosis of diabetes for HbA1c levels of equal to or greater than 6.5% and suggests HbA1c levels of 5.7-6.4 are considered a sign of increased risk for diabetes.	Hemoglobin A1C (Blood)
SP17.2.1	Male	White		Hemoglobin A1C	Estimated Average Glucose	94		mg/dL	68-126		Est. Avg. Glucose (Blood)
SP17.2.1	Male	White		Organic Acid,Urine	Organic Acid Scrn,U	SEE BELOW | In this sample, there were no unusual organic acids. -------------------ADDITIONAL INFORMATION------------------- Gas Chromatography-Mass Spectrometry (GC/MS) This test was developed and its performance characteristics determined by Mayo Clinic in a manner consistent with CLIA requirements. This test has not been cleared or approved by the U.S. Food and Drug Administration. Test Performed by: Mayo Clinic Laboratories - Rochester Main Campus 200 First Street SW, Rochester, MN 55905		NA		In this sample, there were no unusual organic acids. -------------------ADDITIONAL INFORMATION------------------- Gas Chromatography-Mass Spectrometry (GC/MS) This test was developed and its performance characteristics determined by Mayo Clinic in a manner consistent with CLIA requirements. This test has not been cleared or approved by the U.S. Food and Drug Administration. Test Performed by: Mayo Clinic Laboratories - Rochester Main Campus 200 First Street SW, Rochester, MN 55905	Organic Acid (Urine)
SP17.2.1	Male	White		PT	PT(Automated)	15.2		sec	11.6-15.2		PT (Blood)
SP17.2.1	Male	White		PT	PT - INR	1.18		NA		The INR is validated only as a measurement of the effect of Coumadin or warfarin-like anticoagulants. The target PT INR for oral anticoagulant prophylaxis and treatment of venous thrombosis, pulmonary embolism, tissue heart valve, acute myocardial infarction, atrial fibrillation,valvular heart disease and systemic embolization is 2.0-3.0. The target PT INR for prophylactic treatment of a mechanical heart valve is 2.5-3.5.	PT INR (Blood)
SP17.2.1	Male	White		PTT	PTT(Automated)	35.5		sec	25.3-37.3		PTT (Blood)
SP17.2.1	Male	White		PTT	PTT Comment:	NOTE:		NA		For therapeutic aPTT level during heparinization, the recommended aPTT range is 1.8 - 3.2 times the mean of the normal range of the aPTT. Please page the Hematology fellow at 102-15845 for questions regarding heparin dose or aPTT while on heparin.	PTT Comment (Blood)
SP17.2.1	Male	White		CBC + Diff	WBC Count	7.00		K/uL	4.23-9.07		WBC (Blood)
SP17.2.1	Male	White		CBC + Diff	RBC Count	4.36	L	M/uL	4.63-6.08		RBC (Blood)
SP17.2.1	Male	White		CBC + Diff	Hemoglobin	14.1		g/dL	13.7-17.5		Hemoglobin (Blood)
SP17.2.1	Male	White		CBC + Diff	Hematocrit	42.8		%	40.1-51.0		Hematocrit (Blood)
SP17.2.1	Male	White		CBC + Diff	MCV	98.2	H	fL	79.0-92.2		MCV (Blood)
SP17.2.1	Male	White		CBC + Diff	MCH	32.3	H	pg	25.7-32.2		MCH (Blood)
SP17.2.1	Male	White		CBC + Diff	MCHC	32.9		g/dL	32.3-36.5		MCHC (Blood)
SP17.2.1	Male	White		CBC + Diff	Platelet Count	168		K/uL	161-347		Platelet Count (Blood)
SP17.2.1	Male	White		CBC + Diff	RBC Distribution Width	12.9		%	11.6-14.4		RDW (Blood)
SP17.2.1	Male	White		CBC + Diff	MPV	12.0		fL	9.4-12.4		MPV (Blood)
SP17.2.1	Male	White		CBC + Diff	Nucleated RBC	0.0		/100 WBC	0.0-0.2		Nucleated RBC % (Blood)
SP17.2.1	Male	White		CBC + Diff	Nucleated RBC Abs	0.00		K/uL	0.00-0.01		Nucleated RBC Abs (Blood)
SP17.2.1	Male	White		CBC + Diff	Bands	with Neutrophil		NA			Bands (Blood)
SP17.2.1	Male	White		CBC + Diff	Immature Granulocytes %	0.1		%	0.0-0.4		Immature Granulocytes % (Blood)
SP17.2.1	Male	White		CBC + Diff	Immature Granulocytes Abs.	0.01		K/uL	0.00-0.03		Immature Granulocytes Abs (Blood)
SP17.2.1	Male	White		CBC + Diff	Neutrophils %	69.9	H	%	34.0-67.9		Neutrophil % (Blood)
SP17.2.1	Male	White		CBC + Diff	Lymphocytes %	23.0		%	21.8-53.1		Lymphocytes % (Blood)
SP17.2.1	Male	White		CBC + Diff	Monocytes %	5.1	L	%	5.3-12.2		Monocytes % (Blood)
SP17.2.1	Male	White		CBC + Diff	Eosinophils %	1.3		%	0.8-7.0		Eosinophil % (Blood)
SP17.2.1	Male	White		CBC + Diff	Basophils %	0.6		%	0.2-1.2		Basophil % (Blood)
SP17.2.1	Male	White		CBC + Diff	Neutrophils Abs	4.89		K/uL	1.78-5.38		Neutrophil Abs (Blood)
SP17.2.1	Male	White		CBC + Diff	Lymphocytes Abs	1.61		K/uL	1.32-3.57		Lymphocytes Abs (Blood)
SP17.2.1	Male	White		CBC + Diff	Monocytes Abs	0.36		K/uL	0.30-0.82		Monocytes Abs (Blood)
SP17.2.1	Male	White		CBC + Diff	Eos Abs	0.09		K/uL	0.04-0.54		Eosinophil Abs (Blood)
SP17.2.1	Male	White		CBC + Diff	Basophils Abs	0.04		K/uL	0.01-0.08		Basophil Abs (Blood)
SP17.2.1	Male	White		Acute Care Panel	Sodium	148	H	mmol/L	136-145		Sodium (Blood)
SP17.2.1	Male	White		Acute Care Panel	Potassium	3.7		mmol/L	3.4-5.1		Potassium (Blood)
SP17.2.1	Male	White		Acute Care Panel	Chloride	108	H	mmol/L	98-107		Chloride (Blood)
SP17.2.1	Male	White		Acute Care Panel	Total CO2	26		mmol/L	22-29		CO2 Total (Blood)
SP17.2.1	Male	White		Acute Care Panel	Creatinine	0.82		mg/dL	0.30-1.00		Creatinine (Blood)
SP17.2.1	Male	White		Acute Care Panel	Glucose	82		mg/dL	74-99		Glucose (Blood)
SP17.2.1	Male	White		Acute Care Panel	Urea Nitrogen	12		mg/dL	5-20		BUN (Blood)
SP17.2.1	Male	White		Acute Care Panel	Anion Gap	14		mmol/L	7-16		Anion Gap (Blood)
SP17.2.1	Male	White		Mineral Panel	Albumin	4.4		g/dL	3.5-5.0		Albumin (Blood)
SP17.2.1	Male	White		Mineral Panel	Calcium	2.26		mmol/L	2.15-2.55		Calcium (Blood)
SP17.2.1	Male	White		Mineral Panel	Magnesium	0.80		mmol/L	0.66-1.07		Magnesium (Blood)
SP17.2.1	Male	White		Mineral Panel	Phosphorus, Inorganic	3.4		mg/dL	2.5-5.1		Phosphorus (Blood)
SP17.2.1	Male	White		Hepatic Panel	Alkaline Phosphatase	86		U/L	52-171		Alkaline Phosphatase (Blood)
SP17.2.1	Male	White		Hepatic Panel	Alanine Aminotransferase	13		U/L	5-30		ALT (Blood)
SP17.2.1	Male	White		Hepatic Panel	Aspartate Aminotransferase	24		U/L	0-40		AST (Blood)
SP17.2.1	Male	White		Hepatic Panel	Bilirubin, Total	0.4		mg/dL	0.0-1.2		Bilirubin Total (Blood)
SP17.2.1	Male	White		Hepatic Panel	Bilirubin, Direct	<0.2		mg/dL	0.0-0.3		Bilirubin Direct (Blood)
SP17.2.1	Male	White		Lipid Panel	Cholesterol, Total	137		mg/dL	0-169	ATP III adopts the following classification for adults Adult (>=18Y) Desirable < 200 Borderline high risk 200-239 High risk >= 240 Pediatric (2-17Y) Desirable < 170 Borderline high risk 170-199 High risk >199	Cholesterol (Blood)
SP17.2.1	Male	White		Lipid Panel	Triglycerides	31		mg/dL	0-149	ATP III adopts the following classification triglycerides: Normal triglycerides: Less than 150 mg/dL. Borderline-high triglycerides: 150-199 mg/dL. High triglycerides: 200-499 mg/dL. Very high triglycerides: Greater than or equal to 500 mg/dL.	Triglycerides (Blood)
SP17.2.1	Male	White		Lipid Panel	HDL Cholesterol	67		mg/dL		Adult (>=18y): Low (high risk) < 40 High (low risk) >= 60 Pediatric (2-17y) Low (abnormal) <35	HDL Cholesterol (Blood)
SP17.2.1	Male	White		Lipid Panel	LDL Cholesterol-Calculated	64		mg/dL		Adult (>=18Y): LDL cholesterol optimal < 100 Near or above optimal 100-129 Borderline high risk 130-159 High risk 160-189 Very high risk >= 190 Pediatric (2-17Y): LDL cholesterol Acceptable <110 Borderline high risk 110-130 Elevated >130	LDL Cholesterol Calculated (Blood)
SP17.2.1	Male	White		Thyroid Stimulating Hormone	Thyroid Stimulating Hormone	0.95		mcIU/mL	0.64-5.37	Mass Spectrometry T3, T4, Reverse T3, FT3, FT4 will be performed if TSH > 10.0 mcIU/mL.	TSH (Blood)
SP17.2.1	Male	White		Iron and Transferrin	Iron	118		mcg/dL	50-120		Iron (Blood)
SP17.2.1	Male	White		Iron and Transferrin	Transferrin	177	L	mg/dL	200-360		Transferrin (Blood)
SP17.2.1	Male	White		Iron and Transferrin	%Saturation	48		%	20-50	IRON and ISAT results may not be valid when Ferritin result is greater than 1200 mcg/L.	Iron % Saturation (Blood)
SP17.2.1	Male	White		Iron and Transferrin	Ferritin	139		mcg/L	30-400		Ferritin (Blood)
SP17.2.1	Male	White		Protein, Total	Protein, Total	6.9		g/dL	6.4-8.3		Protein Total (Blood)
SP17.2.1	Male	White		Creatine Kinase	Creatine Kinase	406	H	U/L	0-174		Creatine Kinase (Blood)
SP17.2.1	Male	White		Pro Brain Natriuretic Peptide	Pro Brain Natriuretic Peptide	23		pg/mL	0-124		Pro Brain Natriuretic Peptide (Blood)
SP17.2.1	Male	White		Luteinizing Hormone	Luteinizing Hormone (LH)	7.4		U/L		Follicular 1-12 U/L Midcycle 17-77 U/L Luteal 0-15 U/L Postmenopausal 11-40 U/L Adult Males 1-8 U/L	Luteinizing Hormone (LH) (Blood)
SP17.2.1	Male	White		Follicle Stimulating Hormone	Follicle Stimulating Hormone	7.8		U/L		Follicular 3-11 U/L Midcycle 6-21-U/L Luteal 1-9 U/L Postmenopausal 22-153 U/L Adult Males 1-11 U/L	Follicle Stimulating Hormone (FSH) (Blood)
SP17.2.1	Male	White		Testosterone, Total and Free (calc)	Sex Hormone Binding Globulin	88	H	nmol/L	13-71		Sex Hormone Binding Globulin (Blood)
SP17.2.1	Male	White		Testosterone, Total and Free (calc)	Testosterone, Total	741.0		ng/dL			Testosterone, Total (Blood)
SP17.2.1	Male	White		Testosterone, Total and Free (calc)	Albumin	4.7		g/dL	3.5-5.0		Albumin [Ord: Testosterone] (Blood)
SP17.2.1	Male	White		Testosterone, Total and Free (calc)	Testosterone, Free (calc)	7.8		ng/dL	7.4-22.6		Testosterone, Free (calc) (Blood)
SP17.2.1	Male	White		Cortisol, Serum	Cortisol, Serum	9.3		mcg/dL	5.0-25.0	Reference Range for samples collected between 8:00 and 9:00 am.	Cortisol (Blood)
SP17.2.1	Male	White		Growth Hormone	Growth Hormone	1.25		ng/mL	0.00-3.00		Growth Hormone (Blood)
SP17.2.1	Male	White		Troponin I	Troponin I	<0.017		ng/mL	0.000-0.056		Troponin I (Blood)
SP17.2.1	Male	White		Progesterone Serum Level	Progesterone, Serum	0.1		ng/mL	0.0-0.4		Progesterone (Blood)
SP17.2.1	Male	White		Lactate-L, Plasma	Lactate-L, Plasma	1.1		mmol/L	0.5-2.2		Lactate (Blood)
SP17.2.1	Male	White		Vitamin D, 25 Hydroxy, Total	Vitamin D, 25-Hydroxy Total	16		ng/mL		Total Vitamin D 25-OH Reference Interval <10 ng/mL (severe deficiency): Could be associated with osteomalacia or rickets. 10-32 ng/mL (mild to moderate deficiency): May be associated with increased risk of osteoporosis or secondary hyperparathyroidism. 33-100 ng/mL (optimum levels): Optimum levels in the normal population. >100 ng/mL (toxicity possible): 100 ng/mL is the lowest reported level associated with toxicity in patients without primary hyperparathyroidism who have normal renal function. Most patients with toxicity have levels >150 ng/mL. Patients with renal failure can have very high 25-OH-VitD levels without any signs of toxicity, as renal conversion to the active hormone 1,25-OH-VitD is impaired or absent. These reference ranges represent clinical decision values that apply to males and females of all ages, rather than population-based reference values. Population reference ranges for 25-OH-VitD vary widely depending on ethnic background, age, geographic location of the studied populations, and the sampling-season. Population-based ranges correlate poorly with serum 25-OH-VitD concentrations that are associated with biologically and clinically relevant vitamin D effects and are therefore of limited clinical value.	Vitamin D 25-Hydroxy Total (Blood)
SP17.2.1	Male	White		Vitamin D, 1,25-Dihydroxy	Vitamin D, 1,25-Dihydroxy	18	L	pg/mL	20-79		Vitamin D 1, 25-Dihydroxy (Blood)
SP17.2.1	Male	White		Amino Acids QN, Plasma	Phosphoserine	0		nmol/mL	<95		Phosphoserine (Blood)
SP17.2.1	Male	White		Amino Acids QN, Plasma	Phosphoethanolamine	<2		nmol/mL	<5		Phosphoethanolamine (Blood)
SP17.2.1	Male	White		Amino Acids QN, Plasma	Taurine	40		nmol/mL	38-153		Taurine (Blood)
SP17.2.1	Male	White		Amino Acids QN, Plasma	Asparagine	46		nmol/mL	29-87		Asparagine (Blood)
SP17.2.1	Male	White		Amino Acids QN, Plasma	Serine	104		nmol/mL	71-208		Serine (Blood)
SP17.2.1	Male	White		Amino Acids QN, Plasma	Hydroxyproline	11		nmol/mL	7-35		Hydroxyproline (Blood)
SP17.2.1	Male	White		Amino Acids QN, Plasma	Glycine	401		nmol/mL	149-417		Glycine (Blood)
SP17.2.1	Male	White		Amino Acids QN, Plasma	Glutamine	680		nmol/mL	329-976		Glutamine (Blood)
SP17.2.1	Male	White		Amino Acids QN, Plasma	Aspartic Acid	2		nmol/mL	<11		Aspartic Acid (Blood)
SP17.2.1	Male	White		Amino Acids QN, Plasma	Ethanolamine	<7		nmol/mL	<64		Ethanolamine (Blood)
SP17.2.1	Male	White		Amino Acids QN, Plasma	Histidine	72		nmol/mL	12-132		Histidine (Blood)
SP17.2.1	Male	White		Amino Acids QN, Plasma	Threonine	154		nmol/mL	58-195		Threonine (Blood)
SP17.2.1	Male	White		Amino Acids QN, Plasma	Citrulline	23		nmol/mL	11-45		Citrulline (Blood)
SP17.2.1	Male	White		Amino Acids QN, Plasma	Sarcosine	0		nmol/mL	<5		Sarcosine (Blood)
SP17.2.1	Male	White		Amino Acids QN, Plasma	Beta-Alanine	16		nmol/mL	<27		Beta-Alanine (Blood)
SP17.2.1	Male	White		Amino Acids QN, Plasma	Alanine	376		nmol/mL	144-557		Alanine (Blood)
SP17.2.1	Male	White		Amino Acids QN, Plasma	Glutamic Acid	32		nmol/mL	22-131		Glutamic Acid (Blood)
SP17.2.1	Male	White		Amino Acids QN, Plasma	1-Methylhistidine	3		nmol/mL	<20		1-Methylhistidine (Blood)
SP17.2.1	Male	White		Amino Acids QN, Plasma	3-Methylhistidine	3	H	nmol/mL	<1		3-Methylhistidine (Blood)
SP17.2.1	Male	White		Amino Acids QN, Plasma	Argininosuccinic Acid	0		nmol/mL	<2		Argininosuccinic Acid (Blood)
SP17.2.1	Male	White		Amino Acids QN, Plasma	Carnosine	0		nmol/mL	<1		Carnosine (Blood)
SP17.2.1	Male	White		Amino Acids QN, Plasma	Anserine	0		nmol/mL	<1		Anserine (Blood)
SP17.2.1	Male	White		Amino Acids QN, Plasma	Homocitrulline	0		nmol/mL	<2		Homocitrulline (Blood)
SP17.2.1	Male	White		Amino Acids QN, Plasma	Arginine	63		nmol/mL	31-132		Arginine (Blood)
SP17.2.1	Male	White		Amino Acids QN, Plasma	Alpha-aminoadipic Acid	0		nmol/mL	<3		Alpha-aminoadipic Acid (Blood)
SP17.2.1	Male	White		Amino Acids QN, Plasma	Gamma-amino-n-butyric Acid	0		nmol/mL	<3		Gamma-amino-n-butyric Acid (Blood)
SP17.2.1	Male	White		Amino Acids QN, Plasma	Beta-aminoisobutyric Acid	3		nmol/mL	<5		Beta-aminoisobutyric Acid (Blood)
SP17.2.1	Male	White		Amino Acids QN, Plasma	Alpha-amino-n-butyric Acid	6	L	nmol/mL	7-31		Alpha-amino-n-butyric Acid (Blood)
SP17.2.1	Male	White		Amino Acids QN, Plasma	Hydroxylysine	0		nmol/mL	<3		Hydroxylysine (Blood)
SP17.2.1	Male	White		Amino Acids QN, Plasma	Proline	156		nmol/mL	80-357		Proline (Blood)
SP17.2.1	Male	White		Amino Acids QN, Plasma	Ornithine	48		nmol/mL	22-97		Ornithine (Blood)
SP17.2.1	Male	White		Amino Acids QN, Plasma	Cystathionine	<1		nmol/mL	<2		Cystathionine (Blood)
SP17.2.1	Male	White		Amino Acids QN, Plasma	Cystine	40	H	nmol/mL	2-36		Cystine (Blood)
SP17.2.1	Male	White		Amino Acids QN, Plasma	Lysine	130		nmol/mL	59-240		Lysine (Blood)
SP17.2.1	Male	White		Amino Acids QN, Plasma	Methionine	22		nmol/mL	11-37		Methionine (Blood)
SP17.2.1	Male	White		Amino Acids QN, Plasma	Valine	124		nmol/mL	106-320		Valine (Blood)
SP17.2.1	Male	White		Amino Acids QN, Plasma	Tyrosine	50		nmol/mL	31-106		Tyrosine (Blood)
SP17.2.1	Male	White		Amino Acids QN, Plasma	Isoleucine	31		nmol/mL	30-111		Isoleucine (Blood)
SP17.2.1	Male	White		Amino Acids QN, Plasma	Leucine	57		nmol/mL	51-196		Leucine (Blood)
SP17.2.1	Male	White		Amino Acids QN, Plasma	Phenylalanine	40		nmol/mL	30-95		Phenylalanine (Blood)
SP17.2.1	Male	White		Amino Acids QN, Plasma	Tryptophan	34		nmol/mL	23-80		Tryptophan (Blood)
SP17.2.1	Male	White		Amino Acids QN, Plasma	Allo-isoleucine	0		nmol/mL	<3		Allo-isoleucine (Blood)
SP17.2.1	Male	White		Amino Acids QN, Plasma	Interpretation, Amino Acid, Plasma	SEE BELOW | In this sample, the amino acid profile was essentially normal. -------------------ADDITIONAL INFORMATION------------------- Liquid Chromatography-Tandem Mass Spectrometry (LC-MS/MS) This test was developed and its performance characteristics determined by Mayo Clinic in a manner consistent with CLIA requirements. This test has not been cleared or approved by the U.S. Food and Drug Administration. Test Performed by: Mayo Clinic Laboratories - Rochester Main Campus 200 First Street SW, Rochester, MN 55905		NA		In this sample, the amino acid profile was essentially normal. -------------------ADDITIONAL INFORMATION------------------- Liquid Chromatography-Tandem Mass Spectrometry (LC-MS/MS) This test was developed and its performance characteristics determined by Mayo Clinic in a manner consistent with CLIA requirements. This test has not been cleared or approved by the U.S. Food and Drug Administration. Test Performed by: Mayo Clinic Laboratories - Rochester Main Campus 200 First Street SW, Rochester, MN 55905	Amino Acid Interpretation (Blood)
SP17.2.1	Male	White		17-OH, Progesterone	17-OH Progesterone, Serum	58		ng/dL		Diurnal Pediatric reference intervals are not available. Use a literature reference range. This test was developed and its performance characteristics determined by Department of Laboratory Medicine, National Institutes of Health, Bethesda, MD. This test has not been cleared or approved by the U.S. Food and Drug Administration.	17-OH Progesterone (Blood)
SP17.2.1	Male	White		Acylcarnitines Profile	Acetylcarnitine, C2	3.49		nmol/mL	2.00-17.83		Acetylcarnitine, C2 (Blood)
SP17.2.1	Male	White		Acylcarnitines Profile	Acetylcarnitine, C3:1	<0.02		nmol/mL	<0.07		Acetylcarnitine (C3:1) (Blood)
SP17.2.1	Male	White		Acylcarnitines Profile	Propionylcarnitine, C3	0.17		nmol/mL	< 0.88		Propionylcarnitine (C3) (Blood)
SP17.2.1	Male	White		Acylcarnitines Profile	Formiminoglutamate, FIGLU	<0.01		nmol/mL	<0.14		Formiminoglutamic Acid (FIGLU) (Blood)
SP17.2.1	Male	White		Acylcarnitines Profile	Iso-/Butyrylcarnitine, C4	<0.12		nmol/mL	< 0.83		Butyrylcarnitine/Isobutyrylcarnitine (C4) (Blood)
SP17.2.1	Male	White		Acylcarnitines Profile	Tiglylcarnitine, C5:1	0.01		nmol/mL	<0.11		Tiglylcarnitine C5:1 (Blood)
SP17.2.1	Male	White		Acylcarnitines Profile	Isovaleryl-/2-Methylbutyrylcarnitine, C5	0.06		nmol/mL	< 0.51		Isovaleryl/2-Methylbutyrylcarnitine (C5) (Blood)
SP17.2.1	Male	White		Acylcarnitines Profile	3-OH-iso-/butyrylcarnitine, C4-OH	0.01		nmol/mL	<0.18		3-OH-Iso-/Butyrylcarnitine (C4-OH) (Blood)
SP17.2.1	Male	White		Acylcarnitines Profile	Hexenoylcarnitine, C6:1	0.01		nmol/mL	<0.15		Hexenoylcarnitine (C6:1) (Blood)
SP17.2.1	Male	White		Acylcarnitines Profile	Hexanoylcarnitine, C6	0.02		nmol/mL	< 0.17		Hexanoylcarnitine (C6) (Blood)
SP17.2.1	Male	White		Acylcarnitines Profile	3-OH-isovalerylcarnitine, C5-OH	0.02		nmol/mL	<0.10		Hexenoylcarnitine (C6:1) (Blood)
SP17.2.1	Male	White		Acylcarnitines Profile	Benzoylcarnitine	0.01		nmol/mL	<0.10		Benzoylcarnitine (Blood)
SP17.2.1	Male	White		Acylcarnitines Profile	Heptanoylcarnitine, C7	0.01		nmol/mL	<0.06		Heptanoylcarnitine (C7) (Blood)
SP17.2.1	Male	White		Acylcarnitines Profile	3-OH-hexanoylcarnitine, C6-OH	0.01		nmol/mL	< 0.09		3-OH-Hexanoylcarnitine (C6-OH) (Blood)
SP17.2.1	Male	White		Acylcarnitines Profile	Phenylacetylcarnitine	<0.02		nmol/mL	<0.29		Phenylacetylcarnitine (Blood)
SP17.2.1	Male	White		Acylcarnitines Profile	Salicylcarnitine	<0.05		nmol/mL	<0.09		Salicylcarnitine (Blood)
SP17.2.1	Male	White		Acylcarnitines Profile	Octenoylcarnitine, C8:1	0.03		nmol/mL	< 0.88		Octenoylcarnitine (C8:1) (Blood)
SP17.2.1	Male	White		Acylcarnitines Profile	Octanoylcarnitine, C8	<0.07		nmol/mL	< 0.78		Octenoylcarnitine (C8) (Blood)
SP17.2.1	Male	White		Acylcarnitines Profile	Malonylcarnitine, C3-DC	0.02		nmol/mL	<0.26		Malonylcarnitine (C3-DC) (Blood)
SP17.2.1	Male	White		Acylcarnitines Profile	Decadienoylcarnitine, C10:2	<0.05		nmol/mL	<0.26		Decadienoylcarnitine (C10:2) (Blood)
SP17.2.1	Male	White		Acylcarnitines Profile	Decenoylcarnitine, C10:1	0.04		nmol/mL	< 0.47		Decenoylcarnitine (C10:1) (Blood)
SP17.2.1	Male	White		Acylcarnitines Profile	Decanoylcarnitine, C10	0.04		nmol/mL	< 0.88		Decenoylcarnitine (C10) (Blood)
SP17.2.1	Male	White		Acylcarnitines Profile	Methylmalonyl-/succinylcarnitine, C4-DC	0.02		nmol/mL	<0.05		Methylmalonyl-/Succinylcarnitine (C4-DC) (Blood)
SP17.2.1	Male	White		Acylcarnitines Profile	3-OH-decenoylcarnitine, C10:1-OH	0.02		nmol/mL	<0.13		3-OH-Decenoylcarnitine (C10:1-OH) (Blood)
SP17.2.1	Male	White		Acylcarnitines Profile	Glutarylcarnitine, C5-DC	0.03		nmol/mL	< 0.11		Glutarylcarnitine (C5-DC) (Blood)
SP17.2.1	Male	White		Acylcarnitines Profile	Dodecenoylcarnitine, C12:1	0.01		nmol/mL	< 0.35		Dodecanoylcarnitine (C12:1) (Blood)
SP17.2.1	Male	White		Acylcarnitines Profile	Dodecanoylcarnitine, C12	0.04		nmol/mL	< 0.26		Dodecanoylcarnitine (C12) (Blood)
SP17.2.1	Male	White		Acylcarnitines Profile	3-Methylglutarylcarnitine, C6-DC	0.05		nmol/mL	<0.43		3-Methylglutarylcarnitine (C6-DC) (Blood)
SP17.2.1	Male	White		Acylcarnitines Profile	3-OH-dodecenoylcarnitine, C12:1-OH	0.01		nmol/mL	<0.13		3-OH-Dodecenoylcarnitine (C12:1-OH) (Blood)
SP17.2.1	Male	White		Acylcarnitines Profile	3-OH-dodecanoylcarnitine, C12-OH	0.01		nmol/mL	< 0.08		3-OH-Dodecanoylcarnitine (C12-OH) (Blood)
SP17.2.1	Male	White		Acylcarnitines Profile	Tetradecadienoylcarnitine, C14:2	<0.02		nmol/mL	< 0.18		Tetradecenoylcarnitine (C14:2) (Blood)
SP17.2.1	Male	White		Acylcarnitines Profile	Tetradecenoylcarnitine, C14:1	0.01		nmol/mL	< 0.24		Tetradecenoylcarnitine (C14:1) (Blood)
SP17.2.1	Male	White		Acylcarnitines Profile	Tetradecanoylcarnitine, C14	0.01		nmol/mL	< 0.12		Tetradecenoylcarnitine (C14) (Blood)
SP17.2.1	Male	White		Acylcarnitines Profile	Octanedioylcarnitine, C8-DC	0.01		nmol/mL	<0.19		Octanedioylcarnitine (C8-DC) (Blood)
SP17.2.1	Male	White		Acylcarnitines Profile	3-OH-Tetradecenoylcarnitine, C14:1-OH	0.01		nmol/mL	< 0.13		3-OH-Tetradecenoylcarnitine (C14:1OH) (Blood)
SP17.2.1	Male	White		Acylcarnitines Profile	3-OH-Tetradecanoylcarnitine, C14-OH	0.01		nmol/mL	< 0.08		3-OH-Tetradecenoylcarnitine (C14OH) (Blood)
SP17.2.1	Male	White		Acylcarnitines Profile	Hexadecenoylcarnitine, C16:1	0.01		nmol/mL	< 0.10		Hexadecenoylcarnitine (C16:1) (Blood)
SP17.2.1	Male	White		Acylcarnitines Profile	Hexadecanoylcarnitine, C16	0.04		nmol/mL	< 0.23		Hexadecenoylcarnitine (C16:1) (Blood)
SP17.2.1	Male	White		Acylcarnitines Profile	3-OH-Hexadecenoylcarnitine, C16:1-OH	0.00		nmol/mL	< 0.06		3-OH-Hexadecenoylcarnitine (C16:1-OH (Blood)
SP17.2.1	Male	White		Acylcarnitines Profile	3-OH-hexadecanoylcarnitine, C16-OH	0.01		nmol/mL	< 0.06		3-OH-Hexadecenoylcarnitine (C16-OH) (Blood)
SP17.2.1	Male	White		Acylcarnitines Profile	Octadecadienoylcarnitine, C18:2	0.03		nmol/mL	< 0.24		Octadecadienoylcarnitine (C18:2) (Blood)
SP17.2.1	Male	White		Acylcarnitines Profile	Octadecenoylcarnitine, C18:1	0.04		nmol/mL	< 0.39		Octadecenoylcarnitine (C18:1) (Blood)
SP17.2.1	Male	White		Acylcarnitines Profile	Octadecanoylcarnitine, C18	0.02		nmol/mL	< 0.14		Octadecanoylcarnitine (C18) (Blood)
SP17.2.1	Male	White		Acylcarnitines Profile	Dodecanedioylcarnitine, C12-DC	0.00		nmol/mL	<0.04		Octadecanoyl. (C18) a/o Dodec. (C12-DC)? (Blood)
SP17.2.1	Male	White		Acylcarnitines Profile	3-OH-octadecadienoylcarnitine, C18:2-OH	<0.02		nmol/mL	< 0.06		3-OH-Octadecadienoylcarnitine (C18:2-OH) (Blood)
SP17.2.1	Male	White		Acylcarnitines Profile	3-OH-octadecenoylcarnitine, C18:1-OH	<0.01		nmol/mL	< 0.06		3-OH-Octadecenoylcarnitine (C18:1-OH) (Blood)
SP17.2.1	Male	White		Acylcarnitines Profile	3-OH-octadecanoylcarnitine, C18-OH	0.00		nmol/mL	<0.03		3-OH-Octadecanoylcarnitine (C18-OH) (Blood)
SP17.2.1	Male	White		Acylcarnitines Profile	Comment, Acylcarnitine	SEE BELOW | In this sample, the acylcarnitine profile was normal. -------------------ADDITIONAL INFORMATION------------------- Flow Injection Analysis-Tandem Mass Spectrometry (FIA-MS/MS) This test was developed and its performance characteristics determined by Mayo Clinic in a manner consistent with CLIA requirements. This test has not been cleared or approved by the U.S. Food and Drug Administration. Test Performed by: Mayo Clinic Laboratories - Rochester Main Campus 200 First Street SW, Rochester, MN 55905		NA		In this sample, the acylcarnitine profile was normal. -------------------ADDITIONAL INFORMATION------------------- Flow Injection Analysis-Tandem Mass Spectrometry (FIA-MS/MS) This test was developed and its performance characteristics determined by Mayo Clinic in a manner consistent with CLIA requirements. This test has not been cleared or approved by the U.S. Food and Drug Administration. Test Performed by: Mayo Clinic Laboratories - Rochester Main Campus 200 First Street SW, Rochester, MN 55905	Acylcarnitine Comment (Blood)
SP17.2.1	Male	White		Carnitine and Acylcarnitine	Carnitine, Free	34		nmol/mL	22-65		Carnitine Free (Blood)
SP17.2.1	Male	White		Carnitine and Acylcarnitine	Carnitine, Total	36		nmol/mL	34-77		Carnitine Total (Blood)
SP17.2.1	Male	White		Carnitine and Acylcarnitine	Acylcarnitine	2	L	nmol/mL	4-29		Acylcarnitine (Blood)
SP17.2.1	Male	White		Carnitine and Acylcarnitine	AC/FC Ratio	0.1		NA	0.1-0.9		AC/FC Ratio (Blood)
SP17.2.1	Male	White		Carnitine and Acylcarnitine	Interpretation, Carnitine	SEE BELOW | In this sample, the carnitine profile was essentially normal. -------------------ADDITIONAL INFORMATION------------------- This test was developed and its performance characteristics determined by Mayo Clinic in a manner consistent with CLIA requirements. This test has not been cleared or approved by the U.S. Food and Drug Administration. Test Performed by: Mayo Clinic Laboratories - Rochester Main Campus 200 First Street SW, Rochester, MN 55905		NA		In this sample, the carnitine profile was essentially normal. -------------------ADDITIONAL INFORMATION------------------- This test was developed and its performance characteristics determined by Mayo Clinic in a manner consistent with CLIA requirements. This test has not been cleared or approved by the U.S. Food and Drug Administration. Test Performed by: Mayo Clinic Laboratories - Rochester Main Campus 200 First Street SW, Rochester, MN 55905	Carnitine Interpretation (Blood)
SP17.2.1	Male	White		Adrenocorticotropic Hormone	ACTH, Plasma	22.0		pg/mL	5.0-46.0		ACTH (Blood)
SP18.2.1	Female	Multiracial		Hepatic Panel	Alkaline Phosphatase	143		U/L	51-332		Alkaline Phosphatase (Blood)
SP18.2.1	Female	Multiracial		Hepatic Panel	Alanine Aminotransferase	51	H	U/L	5-30		ALT (Blood)
SP18.2.1	Female	Multiracial		Hepatic Panel	Aspartate Aminotransferase	Hemolyzed		U/L	0-40		AST (Blood)
SP18.2.1	Female	Multiracial		Hepatic Panel	Bilirubin, Total	0.2		mg/dL	0.0-1.2		Bilirubin Total (Blood)
SP18.2.1	Female	Multiracial		Hepatic Panel	Bilirubin, Direct	Hemolyzed		mg/dL	0.0-0.3		Bilirubin Direct (Blood)
SP18.2.1	Female	Multiracial		Pro Brain Natriuretic Peptide	Pro Brain Natriuretic Peptide	68		pg/mL	0-124		Pro Brain Natriuretic Peptide (Blood)
SP18.2.1	Female	Multiracial		Progesterone Serum Level	Progesterone, Serum	<0.1		ng/mL		Female: Follicular Phase 0.1-0.9 Ovulation Phase 0.1-12.0 Luteal Phase 1.8-23.9 postmenopausal 0.0-0.1	Progesterone (Blood)
SP18.2.1	Female	Multiracial		Luteinizing Hormone	Luteinizing Hormone (LH)	4.3		U/L		Follicular 1-12 U/L Midcycle 17-77 U/L Luteal 0-15 U/L Postmenopausal 11-40 U/L Adult Males 1-8 U/L	Luteinizing Hormone (LH) (Blood)
SP18.2.1	Female	Multiracial		Follicle Stimulating Hormone	Follicle Stimulating Hormone	3.2		U/L		Follicular 3-11 U/L Midcycle 6-21-U/L Luteal 1-9 U/L Postmenopausal 22-153 U/L Adult Males 1-11 U/L	Follicle Stimulating Hormone (FSH) (Blood)
SP18.2.1	Female	Multiracial		Cortisol, Serum	Cortisol, Serum	7.5		mcg/dL	5.0-25.0	Reference Range for samples collected between 8:00 and 9:00 am.	Cortisol (Blood)
SP18.2.1	Female	Multiracial		Insulin-Like Growth Factor-1	IGF-1 (Somatomedin C)	328		ng/mL	118-448	Tanner Stages (Females): I 71-394; II 122-508; III 164-545; IV 174-480; V 169-400. Tanner Stages (Males) : I 63-271; II 114-411; III 166-510; IV 170-456; V 161-384.	IGF-1 (Somatomedin C) (Blood)
SP18.2.1	Female	Multiracial		Adrenocorticotropic Hormone	ACTH, Plasma	45.0		pg/mL	5.0-46.0		ACTH (Blood)
SP18.2.1	Female	Multiracial		Glucose, CSF	Glucose, CSF	73	H	mg/dL	40-70		Glucose (CSF)
SP18.2.1	Female	Multiracial		Protein, CSF	Protein, CSF	40		mg/dL		Lumbar : 15-45mg/dL Cisternal : 15-25mg/dL Ventricular : 5-15mg/dL	Protein (CSF)
SP18.2.1	Female	Multiracial		L-Lactate, CSF	L-Lactate, CSF	1.1		mmol/L	1.1-2.4		Lactate (CSF)
SP18.2.1	Female	Multiracial		Albumin, CSF	Albumin, CSF	29		mg/dL	9-34		Albumin (CSF)
SP18.2.1	Female	Multiracial		CBC + Diff	WBC Count	6.38		K/uL	4.27-11.40		WBC (Blood)
SP18.2.1	Female	Multiracial		CBC + Diff	RBC Count	4.10		M/uL	3.90-4.96		RBC (Blood)
SP18.2.1	Female	Multiracial		CBC + Diff	Hemoglobin	12.1		g/dL	10.6-13.2		Hemoglobin (Blood)
SP18.2.1	Female	Multiracial		CBC + Diff	Hematocrit	36.2		%	32.4-39.5		Hematocrit (Blood)
SP18.2.1	Female	Multiracial		CBC + Diff	MCV	88.3	H	fL	75.9-87.6		MCV (Blood)
SP18.2.1	Female	Multiracial		CBC + Diff	MCH	29.5		pg	24.8-29.5		MCH (Blood)
SP18.2.1	Female	Multiracial		CBC + Diff	MCHC	33.4		g/dL	31.8-34.6		MCHC (Blood)
SP18.2.1	Female	Multiracial		CBC + Diff	Platelet Count	334		K/uL	199-367		Platelet Count (Blood)
SP18.2.1	Female	Multiracial		CBC + Diff	RBC Distribution Width	11.9		%	11.7-14.4		RDW (Blood)
SP18.2.1	Female	Multiracial		CBC + Diff	MPV	10.6		fL	9.3-11.3		MPV (Blood)
SP18.2.1	Female	Multiracial		CBC + Diff	Nucleated RBC	0.0		/100 WBC	0.0-0.2		Nucleated RBC % (Blood)
SP18.2.1	Female	Multiracial		CBC + Diff	Nucleated RBC Abs	0.00		K/uL	0.00-0.01		Nucleated RBC Abs (Blood)
SP18.2.1	Female	Multiracial		CBC + Diff	Bands	with Neutrophil		NA			Bands (Blood)
SP18.2.1	Female	Multiracial		CBC + Diff	Immature Granulocytes %	0.2		%	0.0-0.4		Immature Granulocytes % (Blood)
SP18.2.1	Female	Multiracial		CBC + Diff	Immature Granulocytes Abs.	0.01		K/uL	0.00-0.03		Immature Granulocytes Abs (Blood)
SP18.2.1	Female	Multiracial		CBC + Diff	Neutrophils %	50.7		%	29.8-71.4		Neutrophil % (Blood)
SP18.2.1	Female	Multiracial		CBC + Diff	Lymphocytes %	37.8		%	16.7-57.8		Lymphocytes % (Blood)
SP18.2.1	Female	Multiracial		CBC + Diff	Monocytes %	7.4		%	4.2-11.3		Monocytes % (Blood)
SP18.2.1	Female	Multiracial		CBC + Diff	Eosinophils %	3.4		%	0.0-4.0		Eosinophil % (Blood)
SP18.2.1	Female	Multiracial		CBC + Diff	Basophils %	0.5		%	0.0-0.6		Basophil % (Blood)
SP18.2.1	Female	Multiracial		CBC + Diff	Neutrophils Abs	3.24		K/uL	1.64-7.87		Neutrophil Abs (Blood)
SP18.2.1	Female	Multiracial		CBC + Diff	Lymphocytes Abs	2.41		K/uL	1.16-4.28		Lymphocytes Abs (Blood)
SP18.2.1	Female	Multiracial		CBC + Diff	Monocytes Abs	0.47		K/uL	0.19-0.81		Monocytes Abs (Blood)
SP18.2.1	Female	Multiracial		CBC + Diff	Eos Abs	0.22		K/uL	0.03-0.47		Eosinophil Abs (Blood)
SP18.2.1	Female	Multiracial		CBC + Diff	Basophils Abs	0.03		K/uL	0.01-0.05		Basophil Abs (Blood)
SP18.2.1	Female	Multiracial		Acute Care Panel	Sodium	142		mmol/L	136-145		Sodium (Blood)
SP18.2.1	Female	Multiracial		Acute Care Panel	Potassium	4.5		mmol/L	3.4-5.1		Potassium (Blood)
SP18.2.1	Female	Multiracial		Acute Care Panel	Chloride	106		mmol/L	98-107		Chloride (Blood)
SP18.2.1	Female	Multiracial		Acute Care Panel	Total CO2	23		mmol/L	22-29		CO2 Total (Blood)
SP18.2.1	Female	Multiracial		Acute Care Panel	Creatinine	0.43		mg/dL	0.30-1.00		Creatinine (Blood)
SP18.2.1	Female	Multiracial		Acute Care Panel	Glucose	108	H	mg/dL	74-99		Glucose (Blood)
SP18.2.1	Female	Multiracial		Acute Care Panel	Urea Nitrogen	9		mg/dL	5-15		BUN (Blood)
SP18.2.1	Female	Multiracial		Acute Care Panel	Anion Gap	13		mmol/L	7-16		Anion Gap (Blood)
SP18.2.1	Female	Multiracial		Mineral Panel	Albumin	4.1		g/dL	3.5-5.0		Albumin (Blood)
SP18.2.1	Female	Multiracial		Mineral Panel	Calcium	2.29		mmol/L	2.15-2.55		Calcium (Blood)
SP18.2.1	Female	Multiracial		Mineral Panel	Magnesium	0.82		mmol/L	0.66-1.07		Magnesium (Blood)
SP18.2.1	Female	Multiracial		Mineral Panel	Phosphorus, Inorganic	3.8		mg/dL	3.0-5.7		Phosphorus (Blood)
SP18.2.1	Female	Multiracial		Hepatic Panel	Alkaline Phosphatase	126		U/L	51-332		Alkaline Phosphatase (Blood)
SP18.2.1	Female	Multiracial		Hepatic Panel	Alanine Aminotransferase	57	H	U/L	5-30		ALT (Blood)
SP18.2.1	Female	Multiracial		Hepatic Panel	Aspartate Aminotransferase	38		U/L	0-40		AST (Blood)
SP18.2.1	Female	Multiracial		Hepatic Panel	Bilirubin, Total	<0.2		mg/dL	0.0-1.2		Bilirubin Total (Blood)
SP18.2.1	Female	Multiracial		Hepatic Panel	Bilirubin, Direct	<0.2		mg/dL	0.0-0.3		Bilirubin Direct (Blood)
SP18.2.1	Female	Multiracial		Lipid Panel	Cholesterol, Total	139		mg/dL	0-169	ATP III adopts the following classification for adults Adult (>=18Y) Desirable < 200 Borderline high risk 200-239 High risk >= 240 Pediatric (2-17Y) Desirable < 170 Borderline high risk 170-199 High risk >199	Cholesterol (Blood)
SP18.2.1	Female	Multiracial		Lipid Panel	Triglycerides	123		mg/dL	0-149	ATP III adopts the following classification triglycerides: Normal triglycerides: Less than 150 mg/dL. Borderline-high triglycerides: 150-199 mg/dL. High triglycerides: 200-499 mg/dL. Very high triglycerides: Greater than or equal to 500 mg/dL.	Triglycerides (Blood)
SP18.2.1	Female	Multiracial		Lipid Panel	HDL Cholesterol	40		mg/dL		Adult (>=18y): Low (high risk) < 40 High (low risk) >= 60 Pediatric (2-17y) Low (abnormal) <35	HDL Cholesterol (Blood)
SP18.2.1	Female	Multiracial		Lipid Panel	LDL Cholesterol-Calculated	74		mg/dL		Adult (>=18Y): LDL cholesterol optimal < 100 Near or above optimal 100-129 Borderline high risk 130-159 High risk 160-189 Very high risk >= 190 Pediatric (2-17Y): LDL cholesterol Acceptable <110 Borderline high risk 110-130 Elevated >130	LDL Cholesterol Calculated (Blood)
SP18.2.1	Female	Multiracial		Thyroid Stimulating Hormone	Thyroid Stimulating Hormone	3.30		mcIU/mL	0.76-4.20	Mass Spectrometry T3, T4, Reverse T3, FT3, FT4 will be performed if TSH > 10.0 mcIU/mL.	TSH (Blood)
SP18.2.1	Female	Multiracial		Iron and Transferrin	Iron	38	L	mcg/dL	50-120		Iron (Blood)
SP18.2.1	Female	Multiracial		Iron and Transferrin	Transferrin	294		mg/dL	200-360		Transferrin (Blood)
SP18.2.1	Female	Multiracial		Iron and Transferrin	%Saturation	9	L	%	20-50	IRON and ISAT results may not be valid when Ferritin result is greater than 1200 mcg/L.	Iron % Saturation (Blood)
SP18.2.1	Female	Multiracial		Iron and Transferrin	Ferritin	33		mcg/L	13-150		Ferritin (Blood)
SP18.2.1	Female	Multiracial		Protein, Total	Protein, Total	7.3		g/dL	6.4-8.3		Protein Total (Blood)
SP18.2.1	Female	Multiracial		Creatine Kinase	Creatine Kinase	80		U/L	0-149		Creatine Kinase (Blood)
SP18.2.1	Female	Multiracial		Pro Brain Natriuretic Peptide	Pro Brain Natriuretic Peptide	160	H	pg/mL	0-124		Pro Brain Natriuretic Peptide (Blood)
SP18.2.1	Female	Multiracial		Luteinizing Hormone	Luteinizing Hormone (LH)	4.0		U/L		Follicular 1-12 U/L Midcycle 17-77 U/L Luteal 0-15 U/L Postmenopausal 11-40 U/L Adult Males 1-8 U/L	Luteinizing Hormone (LH) (Blood)
SP18.2.1	Female	Multiracial		Follicle Stimulating Hormone	Follicle Stimulating Hormone	4.1		U/L		Follicular 3-11 U/L Midcycle 6-21-U/L Luteal 1-9 U/L Postmenopausal 22-153 U/L Adult Males 1-11 U/L	Follicle Stimulating Hormone (FSH) (Blood)
SP18.2.1	Female	Multiracial		Testosterone, Total and Free (calc)	Sex Hormone Binding Globulin	28		nmol/L	18-114		Sex Hormone Binding Globulin (Blood)
SP18.2.1	Female	Multiracial		Testosterone, Total and Free (calc)	Testosterone, Total	22.9		ng/dL		Pre-menopausal <81 ng/dL Post-menopausal <63 ng/dL	Testosterone, Total (Blood)
SP18.2.1	Female	Multiracial		Testosterone, Total and Free (calc)	Albumin	4.0		g/dL	3.5-5.0		Albumin [Ord: Testosterone] (Blood)
SP18.2.1	Female	Multiracial		Testosterone, Total and Free (calc)	Testosterone, Free (calc)	0.5		ng/dL	0.1-2.4		Testosterone, Free (calc) (Blood)
SP18.2.1	Female	Multiracial		Cortisol, Serum	Cortisol, Serum	12.7		mcg/dL	5.0-25.0	Reference Range for samples collected between 8:00 and 9:00 am.	Cortisol (Blood)
SP18.2.1	Female	Multiracial		Growth Hormone	Growth Hormone	10.90	H	ng/mL	0.00-8.00		Growth Hormone (Blood)
SP18.2.1	Female	Multiracial		Vitamin D, 25 Hydroxy, Total	Vitamin D, 25-Hydroxy Total	10		ng/mL		Total Vitamin D 25-OH Reference Interval <10 ng/mL (severe deficiency): Could be associated with osteomalacia or rickets. 10-32 ng/mL (mild to moderate deficiency): May be associated with increased risk of osteoporosis or secondary hyperparathyroidism. 33-100 ng/mL (optimum levels): Optimum levels in the normal population. >100 ng/mL (toxicity possible): 100 ng/mL is the lowest reported level associated with toxicity in patients without primary hyperparathyroidism who have normal renal function. Most patients with toxicity have levels >150 ng/mL. Patients with renal failure can have very high 25-OH-VitD levels without any signs of toxicity, as renal conversion to the active hormone 1,25-OH-VitD is impaired or absent. These reference ranges represent clinical decision values that apply to males and females of all ages, rather than population-based reference values. Population reference ranges for 25-OH-VitD vary widely depending on ethnic background, age, geographic location of the studied populations, and the sampling-season. Population-based ranges correlate poorly with serum 25-OH-VitD concentrations that are associated with biologically and clinically relevant vitamin D effects and are therefore of limited clinical value.	Vitamin D 25-Hydroxy Total (Blood)
SP18.2.1	Female	Multiracial		Hemoglobin A1C	Hgb A1C	5.8		%	4.0-6.0	The American Diabetic Association guidelines for Standards of Medical Care in Diabetes-2010 proposes a diagnosis of diabetes for HbA1c levels of equal to or greater than 6.5% and suggests HbA1c levels of 5.7-6.4 are considered a sign of increased risk for diabetes.	Hemoglobin A1C (Blood)
SP18.2.1	Female	Multiracial		Hemoglobin A1C	Estimated Average Glucose	120		mg/dL	68-126		Est. Avg. Glucose (Blood)
SP18.2.1	Female	Multiracial		Vitamin D, 1,25-Dihydroxy	Vitamin D, 1,25-Dihydroxy	46		pg/mL	20-79		Vitamin D 1, 25-Dihydroxy (Blood)
SP18.2.1	Female	Multiracial		Progesterone Serum Level	Progesterone, Serum	<0.1		ng/mL		Female: Follicular Phase 0.1-0.9 Ovulation Phase 0.1-12.0 Luteal Phase 1.8-23.9 postmenopausal 0.0-0.1	Progesterone (Blood)
SP18.2.1	Female	Multiracial		Urinalysis (includes microscopic)	Glucose, Urine.	NEGATIVE		NA	NEGATIVE		Glucose, Qualitative (Urinalysis)
SP18.2.1	Female	Multiracial		Urinalysis (includes microscopic)	Protein, Urine.	NEGATIVE		mg/dL	NEGATIVE		Protein, Qualitative (Urinalysis)
SP18.2.1	Female	Multiracial		Urinalysis (includes microscopic)	Bilirubin	NEGATIVE		NA	NEGATIVE		Bilirubin (Urinalysis)
SP18.2.1	Female	Multiracial		Urinalysis (includes microscopic)	Urobilinogen	NORMAL		EU/dL	NORMAL		Urobilinogen (Urinalysis)
SP18.2.1	Female	Multiracial		Urinalysis (includes microscopic)	pH, Urine.	6.0		NA	5.0-8.0		pH (Urinalysis)
SP18.2.1	Female	Multiracial		Urinalysis (includes microscopic)	Hemoglobin, Urine	NEGATIVE		NA	NEGATIVE		Hemoglobin (Urinalysis)
SP18.2.1	Female	Multiracial		Urinalysis (includes microscopic)	Ketones	NEGATIVE		NA	NEGATIVE		Ketones (Urinalysis)
SP18.2.1	Female	Multiracial		Urinalysis (includes microscopic)	Nitrite	NEGATIVE		NA	NEGATIVE		Nitrite (Urinalysis)
SP18.2.1	Female	Multiracial		Urinalysis (includes microscopic)	Leukocyte Esterase	SMALL	AB	NA	NEGATIVE		Leukocyte Esterase (Urinalysis)
SP18.2.1	Female	Multiracial		Urinalysis (includes microscopic)	Clarity	CLEAR		NA			Clarity (Urinalysis)
SP18.2.1	Female	Multiracial		Urinalysis (includes microscopic)	Specific Gravity, Urine.	1.024		NA	1.002-1.035		Specific Gravity (Urinalysis)
SP18.2.1	Female	Multiracial		Urinalysis (includes microscopic)	Color	YELLOW		NA			Color (Urinalysis)
SP18.2.1	Female	Multiracial		Urinalysis (includes microscopic)	RBC, Urine	13		/mcL	0-24		RBC (Urinalysis)
SP18.2.1	Female	Multiracial		Urinalysis (includes microscopic)	WBC, Urine	69	H	/mcL	0-26		WBC (Urinalysis)
SP18.2.1	Female	Multiracial		Urinalysis (includes microscopic)	Squamous Epithelial	58	H	/mcL	0-25		Squamous Cells (Urinalysis)
SP18.2.1	Female	Multiracial		Urinalysis (includes microscopic)	Hyaline Casts	1		/mcL	0-3		Hyalin Casts (Urinalysis)
SP18.2.1	Female	Multiracial		Urinalysis (includes microscopic)	Bacteria	1504	H	/mcL	0-500	NEGATIVE 0-500 /mcL RARE 501 - 1500 /mcL FEW 1501 - 3500 /mcL MODERATE 3501 - 5000 /mcL MANY 5001 - >10,000 /mcL	Bacteria (Urinalysis)
SP18.2.1	Female	Multiracial		PT	PT(Automated)	13.0		sec	11.6-15.2		PT (Blood)
SP18.2.1	Female	Multiracial		PT	PT - INR	0.96		NA		The INR is validated only as a measurement of the effect of Coumadin or warfarin-like anticoagulants. The target PT INR for oral anticoagulant prophylaxis and treatment of venous thrombosis, pulmonary embolism, tissue heart valve, acute myocardial infarction, atrial fibrillation,valvular heart disease and systemic embolization is 2.0-3.0. The target PT INR for prophylactic treatment of a mechanical heart valve is 2.5-3.5.	PT INR (Blood)
SP18.2.1	Female	Multiracial		PTT	PTT(Automated)	28.2		sec	25.3-37.3		PTT (Blood)
SP18.2.1	Female	Multiracial		PTT	PTT Comment:	NOTE:		NA		For therapeutic aPTT level during heparinization, the recommended aPTT range is 1.8 - 3.2 times the mean of the normal range of the aPTT. Please page the Hematology fellow at 102-15845 for questions regarding heparin dose or aPTT while on heparin.	PTT Comment (Blood)
SP18.2.1	Female	Multiracial		Adrenocorticotropic Hormone	ACTH, Plasma	60.2	H	pg/mL	5.0-46.0		ACTH (Blood)
SP18.2.1	Female	Multiracial		Lactate-L, Plasma	Lactate-L, Plasma	1.5		mmol/L	0.5-2.2		Lactate (Blood)
SP18.2.1	Female	Multiracial		Amino Acids QN, Plasma	Phosphoserine	0		nmol/mL	<95		Phosphoserine (Blood)
SP18.2.1	Female	Multiracial		Amino Acids QN, Plasma	Phosphoethanolamine	<2		nmol/mL	<5		Phosphoethanolamine (Blood)
SP18.2.1	Female	Multiracial		Amino Acids QN, Plasma	Taurine	48		nmol/mL	38-153		Taurine (Blood)
SP18.2.1	Female	Multiracial		Amino Acids QN, Plasma	Asparagine	76		nmol/mL	29-87		Asparagine (Blood)
SP18.2.1	Female	Multiracial		Amino Acids QN, Plasma	Serine	120		nmol/mL	71-208		Serine (Blood)
SP18.2.1	Female	Multiracial		Amino Acids QN, Plasma	Hydroxyproline	23		nmol/mL	7-35		Hydroxyproline (Blood)
SP18.2.1	Female	Multiracial		Amino Acids QN, Plasma	Glycine	284		nmol/mL	149-417		Glycine (Blood)
SP18.2.1	Female	Multiracial		Amino Acids QN, Plasma	Glutamine	837		nmol/mL	329-976		Glutamine (Blood)
SP18.2.1	Female	Multiracial		Amino Acids QN, Plasma	Aspartic Acid	5		nmol/mL	<11		Aspartic Acid (Blood)
SP18.2.1	Female	Multiracial		Amino Acids QN, Plasma	Ethanolamine	8		nmol/mL	<64		Ethanolamine (Blood)
SP18.2.1	Female	Multiracial		Amino Acids QN, Plasma	Histidine	81		nmol/mL	12-132		Histidine (Blood)
SP18.2.1	Female	Multiracial		Amino Acids QN, Plasma	Threonine	199	H	nmol/mL	58-195		Threonine (Blood)
SP18.2.1	Female	Multiracial		Amino Acids QN, Plasma	Citrulline	24		nmol/mL	11-45		Citrulline (Blood)
SP18.2.1	Female	Multiracial		Amino Acids QN, Plasma	Sarcosine	1		nmol/mL	<5		Sarcosine (Blood)
SP18.2.1	Female	Multiracial		Amino Acids QN, Plasma	Beta-Alanine	6		nmol/mL	<27		Beta-Alanine (Blood)
SP18.2.1	Female	Multiracial		Amino Acids QN, Plasma	Alanine	575	H	nmol/mL	144-557		Alanine (Blood)
SP18.2.1	Female	Multiracial		Amino Acids QN, Plasma	Glutamic Acid	73		nmol/mL	22-131		Glutamic Acid (Blood)
SP18.2.1	Female	Multiracial		Amino Acids QN, Plasma	1-Methylhistidine	3		nmol/mL	<20		1-Methylhistidine (Blood)
SP18.2.1	Female	Multiracial		Amino Acids QN, Plasma	3-Methylhistidine	6	H	nmol/mL	<1		3-Methylhistidine (Blood)
SP18.2.1	Female	Multiracial		Amino Acids QN, Plasma	Argininosuccinic Acid	0		nmol/mL	<2		Argininosuccinic Acid (Blood)
SP18.2.1	Female	Multiracial		Amino Acids QN, Plasma	Carnosine	0		nmol/mL	<1		Carnosine (Blood)
SP18.2.1	Female	Multiracial		Amino Acids QN, Plasma	Anserine	0		nmol/mL	<1		Anserine (Blood)
SP18.2.1	Female	Multiracial		Amino Acids QN, Plasma	Homocitrulline	0		nmol/mL	<2		Homocitrulline (Blood)
SP18.2.1	Female	Multiracial		Amino Acids QN, Plasma	Arginine	95		nmol/mL	31-132		Arginine (Blood)
SP18.2.1	Female	Multiracial		Amino Acids QN, Plasma	Alpha-aminoadipic Acid	1		nmol/mL	<3		Alpha-aminoadipic Acid (Blood)
SP18.2.1	Female	Multiracial		Amino Acids QN, Plasma	Gamma-amino-n-butyric Acid	0		nmol/mL	<3		Gamma-amino-n-butyric Acid (Blood)
SP18.2.1	Female	Multiracial		Amino Acids QN, Plasma	Beta-aminoisobutyric Acid	2		nmol/mL	<5		Beta-aminoisobutyric Acid (Blood)
SP18.2.1	Female	Multiracial		Amino Acids QN, Plasma	Alpha-amino-n-butyric Acid	15		nmol/mL	7-31		Alpha-amino-n-butyric Acid (Blood)
SP18.2.1	Female	Multiracial		Amino Acids QN, Plasma	Hydroxylysine	1		nmol/mL	<3		Hydroxylysine (Blood)
SP18.2.1	Female	Multiracial		Amino Acids QN, Plasma	Proline	292		nmol/mL	80-357		Proline (Blood)
SP18.2.1	Female	Multiracial		Amino Acids QN, Plasma	Ornithine	86		nmol/mL	22-97		Ornithine (Blood)
SP18.2.1	Female	Multiracial		Amino Acids QN, Plasma	Cystathionine	<1		nmol/mL	<2		Cystathionine (Blood)
SP18.2.1	Female	Multiracial		Amino Acids QN, Plasma	Cystine	61	H	nmol/mL	2-36		Cystine (Blood)
SP18.2.1	Female	Multiracial		Amino Acids QN, Plasma	Lysine	204		nmol/mL	59-240		Lysine (Blood)
SP18.2.1	Female	Multiracial		Amino Acids QN, Plasma	Methionine	32		nmol/mL	11-37		Methionine (Blood)
SP18.2.1	Female	Multiracial		Amino Acids QN, Plasma	Valine	281		nmol/mL	106-320		Valine (Blood)
SP18.2.1	Female	Multiracial		Amino Acids QN, Plasma	Tyrosine	90		nmol/mL	31-106		Tyrosine (Blood)
SP18.2.1	Female	Multiracial		Amino Acids QN, Plasma	Isoleucine	78		nmol/mL	30-111		Isoleucine (Blood)
SP18.2.1	Female	Multiracial		Amino Acids QN, Plasma	Leucine	121		nmol/mL	51-196		Leucine (Blood)
SP18.2.1	Female	Multiracial		Amino Acids QN, Plasma	Phenylalanine	57		nmol/mL	30-95		Phenylalanine (Blood)
SP18.2.1	Female	Multiracial		Amino Acids QN, Plasma	Tryptophan	52		nmol/mL	23-80		Tryptophan (Blood)
SP18.2.1	Female	Multiracial		Amino Acids QN, Plasma	Allo-isoleucine	2		nmol/mL	<3		Allo-isoleucine (Blood)
SP18.2.1	Female	Multiracial		Amino Acids QN, Plasma	Interpretation, Amino Acid, Plasma	SEE BELOW | In this sample, the amino acid profile was essentially normal. -------------------ADDITIONAL INFORMATION------------------- Liquid Chromatography-Tandem Mass Spectrometry (LC-MS/MS) This test was developed and its performance characteristics determined by Mayo Clinic in a manner consistent with CLIA requirements. This test has not been cleared or approved by the U.S. Food and Drug Administration. Test Performed by: Mayo Clinic Laboratories - Rochester Main Campus 200 First Street SW, Rochester, MN 55905		NA		In this sample, the amino acid profile was essentially normal. -------------------ADDITIONAL INFORMATION------------------- Liquid Chromatography-Tandem Mass Spectrometry (LC-MS/MS) This test was developed and its performance characteristics determined by Mayo Clinic in a manner consistent with CLIA requirements. This test has not been cleared or approved by the U.S. Food and Drug Administration. Test Performed by: Mayo Clinic Laboratories - Rochester Main Campus 200 First Street SW, Rochester, MN 55905	Amino Acid Interpretation (Blood)
SP18.2.1	Female	Multiracial		Organic Acid,Urine	Organic Acid Scrn,U	SEE BELOW | In this sample, there were no unusual organic acids. -------------------ADDITIONAL INFORMATION------------------- Gas Chromatography-Mass Spectrometry (GC/MS) This test was developed and its performance characteristics determined by Mayo Clinic in a manner consistent with CLIA requirements. This test has not been cleared or approved by the U.S. Food and Drug Administration. Test Performed by: Mayo Clinic Laboratories - Rochester Main Campus 200 First Street SW, Rochester, MN 55905		NA		In this sample, there were no unusual organic acids. -------------------ADDITIONAL INFORMATION------------------- Gas Chromatography-Mass Spectrometry (GC/MS) This test was developed and its performance characteristics determined by Mayo Clinic in a manner consistent with CLIA requirements. This test has not been cleared or approved by the U.S. Food and Drug Administration. Test Performed by: Mayo Clinic Laboratories - Rochester Main Campus 200 First Street SW, Rochester, MN 55905	Organic Acid (Urine)
SP18.2.1	Female	Multiracial		17-OH, Progesterone	17-OH Progesterone, Serum	49		ng/dL		Diurnal Pediatric reference intervals are not available. Use a literature reference range. This test was developed and its performance characteristics determined by Department of Laboratory Medicine, National Institutes of Health, Bethesda, MD. This test has not been cleared or approved by the U.S. Food and Drug Administration.	17-OH Progesterone (Blood)
SP18.2.1	Female	Multiracial		Acylcarnitines Profile	Acetylcarnitine, C2	5.24		nmol/mL	2.00-17.83		Acetylcarnitine, C2 (Blood)
SP18.2.1	Female	Multiracial		Acylcarnitines Profile	Acetylcarnitine, C3:1	<0.02		nmol/mL	<0.07		Acetylcarnitine (C3:1) (Blood)
SP18.2.1	Female	Multiracial		Acylcarnitines Profile	Propionylcarnitine, C3	0.33		nmol/mL	< 0.88		Propionylcarnitine (C3) (Blood)
SP18.2.1	Female	Multiracial		Acylcarnitines Profile	Formiminoglutamate, FIGLU	<0.01		nmol/mL	<0.14		Formiminoglutamic Acid (FIGLU) (Blood)
SP18.2.1	Female	Multiracial		Acylcarnitines Profile	Iso-/Butyrylcarnitine, C4	<0.12		nmol/mL	< 0.83		Butyrylcarnitine/Isobutyrylcarnitine (C4) (Blood)
SP18.2.1	Female	Multiracial		Acylcarnitines Profile	Tiglylcarnitine, C5:1	0.01		nmol/mL	<0.11		Tiglylcarnitine C5:1 (Blood)
SP18.2.1	Female	Multiracial		Acylcarnitines Profile	Isovaleryl-/2-Methylbutyrylcarnitine, C5	0.08		nmol/mL	< 0.51		Isovaleryl/2-Methylbutyrylcarnitine (C5) (Blood)
SP18.2.1	Female	Multiracial		Acylcarnitines Profile	3-OH-iso-/butyrylcarnitine, C4-OH	0.03		nmol/mL	<0.18		3-OH-Iso-/Butyrylcarnitine (C4-OH) (Blood)
SP18.2.1	Female	Multiracial		Acylcarnitines Profile	Hexenoylcarnitine, C6:1	0.01		nmol/mL	<0.15		Hexenoylcarnitine (C6:1) (Blood)
SP18.2.1	Female	Multiracial		Acylcarnitines Profile	Hexanoylcarnitine, C6	0.04		nmol/mL	< 0.17		Hexanoylcarnitine (C6) (Blood)
SP18.2.1	Female	Multiracial		Acylcarnitines Profile	3-OH-isovalerylcarnitine, C5-OH	0.03		nmol/mL	<0.10		Hexenoylcarnitine (C6:1) (Blood)
SP18.2.1	Female	Multiracial		Acylcarnitines Profile	Benzoylcarnitine	<0.01		nmol/mL	<0.10		Benzoylcarnitine (Blood)
SP18.2.1	Female	Multiracial		Acylcarnitines Profile	Heptanoylcarnitine, C7	0.01		nmol/mL	<0.06		Heptanoylcarnitine (C7) (Blood)
SP18.2.1	Female	Multiracial		Acylcarnitines Profile	3-OH-hexanoylcarnitine, C6-OH	0.01		nmol/mL	< 0.09		3-OH-Hexanoylcarnitine (C6-OH) (Blood)
SP18.2.1	Female	Multiracial		Acylcarnitines Profile	Phenylacetylcarnitine	<0.02		nmol/mL	<0.29		Phenylacetylcarnitine (Blood)
SP18.2.1	Female	Multiracial		Acylcarnitines Profile	Salicylcarnitine	<0.05		nmol/mL	<0.09		Salicylcarnitine (Blood)
SP18.2.1	Female	Multiracial		Acylcarnitines Profile	Octenoylcarnitine, C8:1	0.23		nmol/mL	< 0.88		Octenoylcarnitine (C8:1) (Blood)
SP18.2.1	Female	Multiracial		Acylcarnitines Profile	Octanoylcarnitine, C8	0.12		nmol/mL	< 0.78		Octenoylcarnitine (C8) (Blood)
SP18.2.1	Female	Multiracial		Acylcarnitines Profile	Malonylcarnitine, C3-DC	0.02		nmol/mL	<0.26		Malonylcarnitine (C3-DC) (Blood)
SP18.2.1	Female	Multiracial		Acylcarnitines Profile	Decadienoylcarnitine, C10:2	<0.05		nmol/mL	<0.26		Decadienoylcarnitine (C10:2) (Blood)
SP18.2.1	Female	Multiracial		Acylcarnitines Profile	Decenoylcarnitine, C10:1	0.09		nmol/mL	< 0.47		Decenoylcarnitine (C10:1) (Blood)
SP18.2.1	Female	Multiracial		Acylcarnitines Profile	Decanoylcarnitine, C10	0.09		nmol/mL	< 0.88		Decenoylcarnitine (C10) (Blood)
SP18.2.1	Female	Multiracial		Acylcarnitines Profile	Methylmalonyl-/succinylcarnitine, C4-DC	0.03		nmol/mL	<0.05		Methylmalonyl-/Succinylcarnitine (C4-DC) (Blood)
SP18.2.1	Female	Multiracial		Acylcarnitines Profile	3-OH-decenoylcarnitine, C10:1-OH	0.02		nmol/mL	<0.13		3-OH-Decenoylcarnitine (C10:1-OH) (Blood)
SP18.2.1	Female	Multiracial		Acylcarnitines Profile	Glutarylcarnitine, C5-DC	0.02		nmol/mL	< 0.11		Glutarylcarnitine (C5-DC) (Blood)
SP18.2.1	Female	Multiracial		Acylcarnitines Profile	Dodecenoylcarnitine, C12:1	0.03		nmol/mL	< 0.35		Dodecanoylcarnitine (C12:1) (Blood)
SP18.2.1	Female	Multiracial		Acylcarnitines Profile	Dodecanoylcarnitine, C12	0.04		nmol/mL	< 0.26		Dodecanoylcarnitine (C12) (Blood)
SP18.2.1	Female	Multiracial		Acylcarnitines Profile	3-Methylglutarylcarnitine, C6-DC	0.04		nmol/mL	<0.43		3-Methylglutarylcarnitine (C6-DC) (Blood)
SP18.2.1	Female	Multiracial		Acylcarnitines Profile	3-OH-dodecenoylcarnitine, C12:1-OH	0.02		nmol/mL	<0.13		3-OH-Dodecenoylcarnitine (C12:1-OH) (Blood)
SP18.2.1	Female	Multiracial		Acylcarnitines Profile	3-OH-dodecanoylcarnitine, C12-OH	0.01		nmol/mL	< 0.08		3-OH-Dodecanoylcarnitine (C12-OH) (Blood)
SP18.2.1	Female	Multiracial		Acylcarnitines Profile	Tetradecadienoylcarnitine, C14:2	0.02		nmol/mL	< 0.18		Tetradecenoylcarnitine (C14:2) (Blood)
SP18.2.1	Female	Multiracial		Acylcarnitines Profile	Tetradecenoylcarnitine, C14:1	0.02		nmol/mL	< 0.24		Tetradecenoylcarnitine (C14:1) (Blood)
SP18.2.1	Female	Multiracial		Acylcarnitines Profile	Tetradecanoylcarnitine, C14	0.02		nmol/mL	< 0.12		Tetradecenoylcarnitine (C14) (Blood)
SP18.2.1	Female	Multiracial		Acylcarnitines Profile	Octanedioylcarnitine, C8-DC	0.02		nmol/mL	<0.19		Octanedioylcarnitine (C8-DC) (Blood)
SP18.2.1	Female	Multiracial		Acylcarnitines Profile	3-OH-Tetradecenoylcarnitine, C14:1-OH	0.02		nmol/mL	< 0.13		3-OH-Tetradecenoylcarnitine (C14:1OH) (Blood)
SP18.2.1	Female	Multiracial		Acylcarnitines Profile	3-OH-Tetradecanoylcarnitine, C14-OH	0.01		nmol/mL	< 0.08		3-OH-Tetradecenoylcarnitine (C14OH) (Blood)
SP18.2.1	Female	Multiracial		Acylcarnitines Profile	Hexadecenoylcarnitine, C16:1	0.03		nmol/mL	< 0.10		Hexadecenoylcarnitine (C16:1) (Blood)
SP18.2.1	Female	Multiracial		Acylcarnitines Profile	Hexadecanoylcarnitine, C16	0.05		nmol/mL	< 0.23		Hexadecenoylcarnitine (C16:1) (Blood)
SP18.2.1	Female	Multiracial		Acylcarnitines Profile	3-OH-Hexadecenoylcarnitine, C16:1-OH	0.01		nmol/mL	< 0.06		3-OH-Hexadecenoylcarnitine (C16:1-OH (Blood)
SP18.2.1	Female	Multiracial		Acylcarnitines Profile	3-OH-hexadecanoylcarnitine, C16-OH	0.00		nmol/mL	< 0.06		3-OH-Hexadecenoylcarnitine (C16-OH) (Blood)
SP18.2.1	Female	Multiracial		Acylcarnitines Profile	Octadecadienoylcarnitine, C18:2	0.03		nmol/mL	< 0.24		Octadecadienoylcarnitine (C18:2) (Blood)
SP18.2.1	Female	Multiracial		Acylcarnitines Profile	Octadecenoylcarnitine, C18:1	0.06		nmol/mL	< 0.39		Octadecenoylcarnitine (C18:1) (Blood)
SP18.2.1	Female	Multiracial		Acylcarnitines Profile	Octadecanoylcarnitine, C18	0.03		nmol/mL	< 0.14		Octadecanoylcarnitine (C18) (Blood)
SP18.2.1	Female	Multiracial		Acylcarnitines Profile	Dodecanedioylcarnitine, C12-DC	0.01		nmol/mL	<0.04		Octadecanoyl. (C18) a/o Dodec. (C12-DC)? (Blood)
SP18.2.1	Female	Multiracial		Acylcarnitines Profile	3-OH-octadecadienoylcarnitine, C18:2-OH	<0.02		nmol/mL	< 0.06		3-OH-Octadecadienoylcarnitine (C18:2-OH) (Blood)
SP18.2.1	Female	Multiracial		Acylcarnitines Profile	3-OH-octadecenoylcarnitine, C18:1-OH	0.01		nmol/mL	< 0.06		3-OH-Octadecenoylcarnitine (C18:1-OH) (Blood)
SP18.2.1	Female	Multiracial		Acylcarnitines Profile	3-OH-octadecanoylcarnitine, C18-OH	0.01		nmol/mL	<0.03		3-OH-Octadecanoylcarnitine (C18-OH) (Blood)
SP18.2.1	Female	Multiracial		Acylcarnitines Profile	Comment, Acylcarnitine	SEE BELOW | In this sample, the acylcarnitine profile was normal. -------------------ADDITIONAL INFORMATION------------------- Flow Injection Analysis-Tandem Mass Spectrometry (FIA-MS/MS) This test was developed and its performance characteristics determined by Mayo Clinic in a manner consistent with CLIA requirements. This test has not been cleared or approved by the U.S. Food and Drug Administration. Test Performed by: Mayo Clinic Laboratories - Rochester Main Campus 200 First Street SW, Rochester, MN 55905		NA		In this sample, the acylcarnitine profile was normal. -------------------ADDITIONAL INFORMATION------------------- Flow Injection Analysis-Tandem Mass Spectrometry (FIA-MS/MS) This test was developed and its performance characteristics determined by Mayo Clinic in a manner consistent with CLIA requirements. This test has not been cleared or approved by the U.S. Food and Drug Administration. Test Performed by: Mayo Clinic Laboratories - Rochester Main Campus 200 First Street SW, Rochester, MN 55905	Acylcarnitine Comment (Blood)
SP18.2.1	Female	Multiracial		Carnitine and Acylcarnitine	Carnitine, Free	31		nmol/mL	22-65		Carnitine Free (Blood)
SP18.2.1	Female	Multiracial		Carnitine and Acylcarnitine	Carnitine, Total	32	L	nmol/mL	34-77		Carnitine Total (Blood)
SP18.2.1	Female	Multiracial		Carnitine and Acylcarnitine	Acylcarnitine	1	L	nmol/mL	4-29		Acylcarnitine (Blood)
SP18.2.1	Female	Multiracial		Carnitine and Acylcarnitine	AC/FC Ratio	0.0	L	NA	0.1-0.9		AC/FC Ratio (Blood)
SP18.2.1	Female	Multiracial		Carnitine and Acylcarnitine	Interpretation, Carnitine	SEE BELOW | In this sample, the carnitine profile was essentially normal. -------------------ADDITIONAL INFORMATION------------------- This test was developed and its performance characteristics determined by Mayo Clinic in a manner consistent with CLIA requirements. This test has not been cleared or approved by the U.S. Food and Drug Administration. Test Performed by: Mayo Clinic Laboratories - Rochester Main Campus 200 First Street SW, Rochester, MN 55905		NA		In this sample, the carnitine profile was essentially normal. -------------------ADDITIONAL INFORMATION------------------- This test was developed and its performance characteristics determined by Mayo Clinic in a manner consistent with CLIA requirements. This test has not been cleared or approved by the U.S. Food and Drug Administration. Test Performed by: Mayo Clinic Laboratories - Rochester Main Campus 200 First Street SW, Rochester, MN 55905	Carnitine Interpretation (Blood)
SP18.2.1	Female	Multiracial		Troponin I	Troponin I	<0.017		ng/mL	0.000-0.056		Troponin I (Blood)
SP18.2.1	Female	Multiracial		Pregnancy Test, Urine	Pregnancy, Urine	NEGATIVE		NA		False negative urine pregnancy result can be observed 6 to 8 weeks after last menstrual period. Serum HCG test is indicated to assess pregnancy beyond this interval.	Pregnancy Test (Urine)
SP19.2.1	Male	White		Organic Acid,Urine	Organic Acid Scrn,U	SEE BELOW | In this sample, there were no unusual organic acids. -------------------ADDITIONAL INFORMATION------------------- Gas Chromatography-Mass Spectrometry (GC/MS) This test was developed and its performance characteristics determined by Mayo Clinic in a manner consistent with CLIA requirements. This test has not been cleared or approved by the U.S. Food and Drug Administration. Test Performed by: Mayo Clinic Laboratories - Rochester Main Campus 200 First Street SW, Rochester, MN 55905		NA		In this sample, there were no unusual organic acids. -------------------ADDITIONAL INFORMATION------------------- Gas Chromatography-Mass Spectrometry (GC/MS) This test was developed and its performance characteristics determined by Mayo Clinic in a manner consistent with CLIA requirements. This test has not been cleared or approved by the U.S. Food and Drug Administration. Test Performed by: Mayo Clinic Laboratories - Rochester Main Campus 200 First Street SW, Rochester, MN 55905	Organic Acid (Urine)
SP19.2.1	Male	White		Urinalysis (includes microscopic)	Glucose, Urine.	NEGATIVE		NA	NEGATIVE		Glucose, Qualitative (Urinalysis)
SP19.2.1	Male	White		Urinalysis (includes microscopic)	Protein, Urine.	NEGATIVE		mg/dL	NEGATIVE		Protein, Qualitative (Urinalysis)
SP19.2.1	Male	White		Urinalysis (includes microscopic)	Bilirubin	NEGATIVE		NA	NEGATIVE		Bilirubin (Urinalysis)
SP19.2.1	Male	White		Urinalysis (includes microscopic)	Urobilinogen	NORMAL		EU/dL	NORMAL		Urobilinogen (Urinalysis)
SP19.2.1	Male	White		Urinalysis (includes microscopic)	pH, Urine.	7.0		NA	5.0-8.0		pH (Urinalysis)
SP19.2.1	Male	White		Urinalysis (includes microscopic)	Hemoglobin, Urine	NEGATIVE		NA	NEGATIVE		Hemoglobin (Urinalysis)
SP19.2.1	Male	White		Urinalysis (includes microscopic)	Ketones	NEGATIVE		NA	NEGATIVE		Ketones (Urinalysis)
SP19.2.1	Male	White		Urinalysis (includes microscopic)	Nitrite	NEGATIVE		NA	NEGATIVE		Nitrite (Urinalysis)
SP19.2.1	Male	White		Urinalysis (includes microscopic)	Leukocyte Esterase	NEGATIVE		NA	NEGATIVE		Leukocyte Esterase (Urinalysis)
SP19.2.1	Male	White		Urinalysis (includes microscopic)	Clarity	CLEAR		NA			Clarity (Urinalysis)
SP19.2.1	Male	White		Urinalysis (includes microscopic)	Specific Gravity, Urine.	<1.003		NA	1.002-1.035	Specific gravity < 1.003 may cause cell lysis. Cell counts may not be accurate.	Specific Gravity (Urinalysis)
SP19.2.1	Male	White		Urinalysis (includes microscopic)	Color	YELLOW		NA			Color (Urinalysis)
SP19.2.1	Male	White		Urinalysis (includes microscopic)	Manual Urine Microscopic Exam	Done		NA		Results confirmed with manual microscopic exam.	Microscopic Exam (Urinalysis)
SP19.2.1	Male	White		Urinalysis (includes microscopic)	RBC, Urine	1		/mcL	0-24	Results confirmed with manual microscopic exam.	RBC (Urinalysis)
SP19.2.1	Male	White		Urinalysis (includes microscopic)	WBC, Urine	0		/mcL	0-26	Results confirmed with manual microscopic exam.	WBC (Urinalysis)
SP19.2.1	Male	White		Urinalysis (includes microscopic)	Squamous Epithelial	0		/mcL	0-25	Results confirmed with manual microscopic exam.	Squamous Cells (Urinalysis)
SP19.2.1	Male	White		Urinalysis (includes microscopic)	Hyaline Casts	0		/mcL	0-3	Results confirmed with manual microscopic exam.	Hyalin Casts (Urinalysis)
SP19.2.1	Male	White		Urinalysis (includes microscopic)	Bacteria	1656	H	/mcL	0-500	Results confirmed with manual microscopic exam. NEGATIVE 0-500 /mcL RARE 501 - 1500 /mcL FEW 1501 - 3500 /mcL MODERATE 3501 - 5000 /mcL MANY 5001 - >10,000 /mcL	Bacteria (Urinalysis)
SP19.2.1	Male	White		Thyroid Stimulating Hormone	Thyroid Stimulating Hormone	5.69		mcIU/mL		Mass Spectrometry T3, T4, Reverse T3, FT3, FT4 will be performed if TSH > 10.0 mcIU/mL.	TSH (Blood)
SP19.2.1	Male	White		Pro Brain Natriuretic Peptide	Pro Brain Natriuretic Peptide	SEE BELOW | PBNP = 990 PG/ML PRO-BNP STAT METHOD was done at Walter Reed Medical Center. reference range = <75 years 5-125 pg/ml >75 years 5-450 pg/ml		pg/mL	0-124	PBNP = 990 PG/ML PRO-BNP STAT METHOD was done at Walter Reed Medical Center. reference range = <75 years 5-125 pg/ml >75 years 5-450 pg/ml	Pro Brain Natriuretic Peptide (Blood)
SP20.2.1	Female	White	2022-08-27	CSF, Cell Count and Diff	CSF tube #	1		NA		NOTE: If the CSF sample was received greater than 1 hour from the time of collection, the Cell Count and Differential may be inaccurate due to cellular degeneration (CLSI H56-A).	Tube No. (CSF)
SP20.2.1	Female	White	2022-08-27	CSF, Cell Count and Diff	Color, CSF	Colorless		NA			Color (CSF)
SP20.2.1	Female	White	2022-08-27	CSF, Cell Count and Diff	Appearance, CSF	Clear		NA			Appearance (CSF)
SP20.2.1	Female	White	2022-08-27	CSF, Cell Count and Diff	RBC Count, CSF	18		/mm3			RBC Count (CSF)
SP20.2.1	Female	White	2022-08-27	CSF, Cell Count and Diff	WBC Count, CSF	0	X	/mm3			WBC Count (CSF)
SP20.2.1	Female	White	2022-08-27	Glucose, CSF	Glucose, CSF	see note | Quantity not sufficient. Test not performed. Floor notified.		mg/dL	40-70	Quantity not sufficient. Test not performed. Floor notified.	Glucose (CSF)
SP20.2.1	Female	White	2022-08-27	Protein, CSF	Protein, CSF	see note | Quantity not sufficient. Test not performed. Floor notified. Lumbar : 15-45mg/dL Cisternal : 15-25mg/dL Ventricular : 5-15mg/dL		mg/dL		Quantity not sufficient. Test not performed. Floor notified. Lumbar : 15-45mg/dL Cisternal : 15-25mg/dL Ventricular : 5-15mg/dL	Protein (CSF)
SP20.2.1	Female	White	2022-08-27	L-Lactate, CSF	L-Lactate, CSF	see note | Quantity not sufficient. Test not performed. Floor notified.		mmol/L	1.1-2.4	Quantity not sufficient. Test not performed. Floor notified.	Lactate (CSF)
SP20.2.1	Female	White	2022-08-27	Albumin, CSF	Albumin, CSF	see note | Quantity not sufficient. Test not performed. Floor notified.		mg/dL	9-34	Quantity not sufficient. Test not performed. Floor notified.	Albumin (CSF)
SP20.2.1	Female	White	2022-08-27	PT	PT(Automated)	13.6		sec	11.6-15.2		PT (Blood)
SP20.2.1	Female	White	2022-08-27	PT	PT - INR	1.02		NA		The INR is validated only as a measurement of the effect of Coumadin or warfarin-like anticoagulants. The target PT INR for oral anticoagulant prophylaxis and treatment of venous thrombosis, pulmonary embolism, tissue heart valve, acute myocardial infarction, atrial fibrillation,valvular heart disease and systemic embolization is 2.0-3.0. The target PT INR for prophylactic treatment of a mechanical heart valve is 2.5-3.5.	PT INR (Blood)
SP20.2.1	Female	White	2022-08-27	PTT	PTT(Automated)	24.6	L	sec	25.3-37.3		PTT (Blood)
SP20.2.1	Female	White	2022-08-27	PTT	PTT Comment:	NOTE:		NA		For therapeutic aPTT level during heparinization, the recommended aPTT range is 1.8 - 3.2 times the mean of the normal range of the aPTT. Please page the Hematology fellow at 102-15845 for questions regarding heparin dose or aPTT while on heparin.	PTT Comment (Blood)
SP20.2.1	Female	White	2022-08-27	Acylcarnitines Profile	Acetylcarnitine, C2	3.06		nmol/mL	2.00-17.83		Acetylcarnitine, C2 (Blood)
SP20.2.1	Female	White	2022-08-27	Acylcarnitines Profile	Acetylcarnitine, C3:1	<0.02		nmol/mL	<0.07		Acetylcarnitine (C3:1) (Blood)
SP20.2.1	Female	White	2022-08-27	Acylcarnitines Profile	Propionylcarnitine, C3	0.17		nmol/mL	< 0.88		Propionylcarnitine (C3) (Blood)
SP20.2.1	Female	White	2022-08-27	Acylcarnitines Profile	Formiminoglutamate, FIGLU	0.01		nmol/mL	<0.14		Formiminoglutamic Acid (FIGLU) (Blood)
SP20.2.1	Female	White	2022-08-27	Acylcarnitines Profile	Iso-/Butyrylcarnitine, C4	0.12		nmol/mL	< 0.83		Butyrylcarnitine/Isobutyrylcarnitine (C4) (Blood)
SP20.2.1	Female	White	2022-08-27	Acylcarnitines Profile	Tiglylcarnitine, C5:1	0.01		nmol/mL	<0.11		Tiglylcarnitine C5:1 (Blood)
SP20.2.1	Female	White	2022-08-27	Acylcarnitines Profile	Isovaleryl-/2-Methylbutyrylcarnitine, C5	0.07		nmol/mL	< 0.51		Isovaleryl/2-Methylbutyrylcarnitine (C5) (Blood)
SP20.2.1	Female	White	2022-08-27	Acylcarnitines Profile	3-OH-iso-/butyrylcarnitine, C4-OH	0.01		nmol/mL	<0.18		3-OH-Iso-/Butyrylcarnitine (C4-OH) (Blood)
SP20.2.1	Female	White	2022-08-27	Acylcarnitines Profile	Hexenoylcarnitine, C6:1	0.02		nmol/mL	<0.15		Hexenoylcarnitine (C6:1) (Blood)
SP20.2.1	Female	White	2022-08-27	Acylcarnitines Profile	Hexanoylcarnitine, C6	0.03		nmol/mL	< 0.17		Hexanoylcarnitine (C6) (Blood)
SP20.2.1	Female	White	2022-08-27	Acylcarnitines Profile	3-OH-isovalerylcarnitine, C5-OH	0.02		nmol/mL	<0.10		Hexenoylcarnitine (C6:1) (Blood)
SP20.2.1	Female	White	2022-08-27	Acylcarnitines Profile	Benzoylcarnitine	0.01		nmol/mL	<0.10		Benzoylcarnitine (Blood)
SP20.2.1	Female	White	2022-08-27	Acylcarnitines Profile	Heptanoylcarnitine, C7	0.01		nmol/mL	<0.06		Heptanoylcarnitine (C7) (Blood)
SP20.2.1	Female	White	2022-08-27	Acylcarnitines Profile	3-OH-hexanoylcarnitine, C6-OH	0.01		nmol/mL	< 0.09		3-OH-Hexanoylcarnitine (C6-OH) (Blood)
SP20.2.1	Female	White	2022-08-27	Acylcarnitines Profile	Phenylacetylcarnitine	0.02		nmol/mL	<0.29		Phenylacetylcarnitine (Blood)
SP20.2.1	Female	White	2022-08-27	Acylcarnitines Profile	Salicylcarnitine	<0.05		nmol/mL	<0.09		Salicylcarnitine (Blood)
SP20.2.1	Female	White	2022-08-27	Acylcarnitines Profile	Octenoylcarnitine, C8:1	0.07		nmol/mL	< 0.88		Octenoylcarnitine (C8:1) (Blood)
SP20.2.1	Female	White	2022-08-27	Acylcarnitines Profile	Octanoylcarnitine, C8	0.07		nmol/mL	< 0.78		Octenoylcarnitine (C8) (Blood)
SP20.2.1	Female	White	2022-08-27	Acylcarnitines Profile	Malonylcarnitine, C3-DC	0.03		nmol/mL	<0.26		Malonylcarnitine (C3-DC) (Blood)
SP20.2.1	Female	White	2022-08-27	Acylcarnitines Profile	Decadienoylcarnitine, C10:2	<0.05		nmol/mL	<0.26		Decadienoylcarnitine (C10:2) (Blood)
SP20.2.1	Female	White	2022-08-27	Acylcarnitines Profile	Decenoylcarnitine, C10:1	0.08		nmol/mL	< 0.47		Decenoylcarnitine (C10:1) (Blood)
SP20.2.1	Female	White	2022-08-27	Acylcarnitines Profile	Decanoylcarnitine, C10	0.07		nmol/mL	< 0.88		Decenoylcarnitine (C10) (Blood)
SP20.2.1	Female	White	2022-08-27	Acylcarnitines Profile	Methylmalonyl-/succinylcarnitine, C4-DC	0.02		nmol/mL	<0.05		Methylmalonyl-/Succinylcarnitine (C4-DC) (Blood)
SP20.2.1	Female	White	2022-08-27	Acylcarnitines Profile	3-OH-decenoylcarnitine, C10:1-OH	0.02		nmol/mL	<0.13		3-OH-Decenoylcarnitine (C10:1-OH) (Blood)
SP20.2.1	Female	White	2022-08-27	Acylcarnitines Profile	Glutarylcarnitine, C5-DC	0.02		nmol/mL	< 0.11		Glutarylcarnitine (C5-DC) (Blood)
SP20.2.1	Female	White	2022-08-27	Acylcarnitines Profile	Dodecenoylcarnitine, C12:1	0.02		nmol/mL	< 0.35		Dodecanoylcarnitine (C12:1) (Blood)
SP20.2.1	Female	White	2022-08-27	Acylcarnitines Profile	Dodecanoylcarnitine, C12	0.03		nmol/mL	< 0.26		Dodecanoylcarnitine (C12) (Blood)
SP20.2.1	Female	White	2022-08-27	Acylcarnitines Profile	3-Methylglutarylcarnitine, C6-DC	0.04		nmol/mL	<0.43		3-Methylglutarylcarnitine (C6-DC) (Blood)
SP20.2.1	Female	White	2022-08-27	Acylcarnitines Profile	3-OH-dodecenoylcarnitine, C12:1-OH	0.01		nmol/mL	<0.13		3-OH-Dodecenoylcarnitine (C12:1-OH) (Blood)
SP20.2.1	Female	White	2022-08-27	Acylcarnitines Profile	3-OH-dodecanoylcarnitine, C12-OH	0.02		nmol/mL	< 0.08		3-OH-Dodecanoylcarnitine (C12-OH) (Blood)
SP20.2.1	Female	White	2022-08-27	Acylcarnitines Profile	Tetradecadienoylcarnitine, C14:2	<0.02		nmol/mL	< 0.18		Tetradecenoylcarnitine (C14:2) (Blood)
SP20.2.1	Female	White	2022-08-27	Acylcarnitines Profile	Tetradecenoylcarnitine, C14:1	0.01		nmol/mL	< 0.24		Tetradecenoylcarnitine (C14:1) (Blood)
SP20.2.1	Female	White	2022-08-27	Acylcarnitines Profile	Tetradecanoylcarnitine, C14	0.02		nmol/mL	< 0.12		Tetradecenoylcarnitine (C14) (Blood)
SP20.2.1	Female	White	2022-08-27	Acylcarnitines Profile	Octanedioylcarnitine, C8-DC	0.03		nmol/mL	<0.19		Octanedioylcarnitine (C8-DC) (Blood)
SP20.2.1	Female	White	2022-08-27	Acylcarnitines Profile	3-OH-Tetradecenoylcarnitine, C14:1-OH	0.01		nmol/mL	< 0.13		3-OH-Tetradecenoylcarnitine (C14:1OH) (Blood)
SP20.2.1	Female	White	2022-08-27	Acylcarnitines Profile	3-OH-Tetradecanoylcarnitine, C14-OH	0.01		nmol/mL	< 0.08		3-OH-Tetradecenoylcarnitine (C14OH) (Blood)
SP20.2.1	Female	White	2022-08-27	Acylcarnitines Profile	Hexadecenoylcarnitine, C16:1	0.03		nmol/mL	< 0.10		Hexadecenoylcarnitine (C16:1) (Blood)
SP20.2.1	Female	White	2022-08-27	Acylcarnitines Profile	Hexadecanoylcarnitine, C16	0.07		nmol/mL	< 0.23		Hexadecenoylcarnitine (C16:1) (Blood)
SP20.2.1	Female	White	2022-08-27	Acylcarnitines Profile	3-OH-Hexadecenoylcarnitine, C16:1-OH	0.01		nmol/mL	< 0.06		3-OH-Hexadecenoylcarnitine (C16:1-OH (Blood)
SP20.2.1	Female	White	2022-08-27	Acylcarnitines Profile	3-OH-hexadecanoylcarnitine, C16-OH	0.01		nmol/mL	< 0.06		3-OH-Hexadecenoylcarnitine (C16-OH) (Blood)
SP20.2.1	Female	White	2022-08-27	Acylcarnitines Profile	Octadecadienoylcarnitine, C18:2	0.03		nmol/mL	< 0.24		Octadecadienoylcarnitine (C18:2) (Blood)
SP20.2.1	Female	White	2022-08-27	Acylcarnitines Profile	Octadecenoylcarnitine, C18:1	0.05		nmol/mL	< 0.39		Octadecenoylcarnitine (C18:1) (Blood)
SP20.2.1	Female	White	2022-08-27	Acylcarnitines Profile	Octadecanoylcarnitine, C18	0.02		nmol/mL	< 0.14		Octadecanoylcarnitine (C18) (Blood)
SP20.2.1	Female	White	2022-08-27	Acylcarnitines Profile	Dodecanedioylcarnitine, C12-DC	0.01		nmol/mL	<0.04		Octadecanoyl. (C18) a/o Dodec. (C12-DC)? (Blood)
SP20.2.1	Female	White	2022-08-27	Acylcarnitines Profile	3-OH-octadecadienoylcarnitine, C18:2-OH	<0.02		nmol/mL	< 0.06		3-OH-Octadecadienoylcarnitine (C18:2-OH) (Blood)
SP20.2.1	Female	White	2022-08-27	Acylcarnitines Profile	3-OH-octadecenoylcarnitine, C18:1-OH	<0.01		nmol/mL	< 0.06		3-OH-Octadecenoylcarnitine (C18:1-OH) (Blood)
SP20.2.1	Female	White	2022-08-27	Acylcarnitines Profile	3-OH-octadecanoylcarnitine, C18-OH	0.00		nmol/mL	<0.03		3-OH-Octadecanoylcarnitine (C18-OH) (Blood)
SP20.2.1	Female	White	2022-08-27	Acylcarnitines Profile	Comment, Acylcarnitine	SEE BELOW | In this sample, the acylcarnitine profile was normal. -------------------ADDITIONAL INFORMATION------------------- Flow Injection Analysis-Tandem Mass Spectrometry (FIA-MS/MS) This test was developed and its performance characteristics determined by Mayo Clinic in a manner consistent with CLIA requirements. This test has not been cleared or approved by the U.S. Food and Drug Administration. Test Performed by: Mayo Clinic Laboratories - Rochester Main Campus 200 First Street SW, Rochester, MN 55905		NA		In this sample, the acylcarnitine profile was normal. -------------------ADDITIONAL INFORMATION------------------- Flow Injection Analysis-Tandem Mass Spectrometry (FIA-MS/MS) This test was developed and its performance characteristics determined by Mayo Clinic in a manner consistent with CLIA requirements. This test has not been cleared or approved by the U.S. Food and Drug Administration. Test Performed by: Mayo Clinic Laboratories - Rochester Main Campus 200 First Street SW, Rochester, MN 55905	Acylcarnitine Comment (Blood)
SP20.2.1	Female	White	2022-08-27	Carnitine and Acylcarnitine	Carnitine, Free	37		nmol/mL	22-65		Carnitine Free (Blood)
SP20.2.1	Female	White	2022-08-27	Carnitine and Acylcarnitine	Carnitine, Total	40		nmol/mL	34-77		Carnitine Total (Blood)
SP20.2.1	Female	White	2022-08-27	Carnitine and Acylcarnitine	Acylcarnitine	3	L	nmol/mL	4-29		Acylcarnitine (Blood)
SP20.2.1	Female	White	2022-08-27	Carnitine and Acylcarnitine	AC/FC Ratio	0.1		NA	0.1-0.9		AC/FC Ratio (Blood)
SP20.2.1	Female	White	2022-08-27	Carnitine and Acylcarnitine	Interpretation, Carnitine	SEE BELOW | In this sample, the carnitine profile was essentially normal. -------------------ADDITIONAL INFORMATION------------------- This test was developed and its performance characteristics determined by Mayo Clinic in a manner consistent with CLIA requirements. This test has not been cleared or approved by the U.S. Food and Drug Administration. Test Performed by: Mayo Clinic Laboratories - Rochester Main Campus 200 First Street SW, Rochester, MN 55905		NA		In this sample, the carnitine profile was essentially normal. -------------------ADDITIONAL INFORMATION------------------- This test was developed and its performance characteristics determined by Mayo Clinic in a manner consistent with CLIA requirements. This test has not been cleared or approved by the U.S. Food and Drug Administration. Test Performed by: Mayo Clinic Laboratories - Rochester Main Campus 200 First Street SW, Rochester, MN 55905	Carnitine Interpretation (Blood)
SP20.2.1	Female	White	2022-08-27	CBC + Diff	WBC Count	8.38		K/mcL	3.98-10.04		WBC (Blood)
SP20.2.1	Female	White	2022-08-27	CBC + Diff	RBC Count	4.31		M/mcL	3.93-5.22		RBC (Blood)
SP20.2.1	Female	White	2022-08-27	CBC + Diff	Hemoglobin	11.6		g/dL	11.2-15.7		Hemoglobin (Blood)
SP20.2.1	Female	White	2022-08-27	CBC + Diff	Hematocrit	37.4		%	34.1-44.9		Hematocrit (Blood)
SP20.2.1	Female	White	2022-08-27	CBC + Diff	MCV	86.8		fL	79.4-94.8		MCV (Blood)
SP20.2.1	Female	White	2022-08-27	CBC + Diff	MCH	26.9		pg	25.6-32.2		MCH (Blood)
SP20.2.1	Female	White	2022-08-27	CBC + Diff	MCHC	31.0	L	g/dL	32.2-35.5		MCHC (Blood)
SP20.2.1	Female	White	2022-08-27	CBC + Diff	Platelet Count	264		K/mcL	173-369		Platelet Count (Blood)
SP20.2.1	Female	White	2022-08-27	CBC + Diff	RBC Distribution Width	13.1		%	11.7-14.4		RDW (Blood)
SP20.2.1	Female	White	2022-08-27	CBC + Diff	MPV	8.7	L	fL	9.4-12.3		MPV (Blood)
SP20.2.1	Female	White	2022-08-27	CBC + Diff	Nucleated RBC	0.0		/100 WBC	0.0-0.2		Nucleated RBC % (Blood)
SP20.2.1	Female	White	2022-08-27	CBC + Diff	Nucleated RBC Abs	0.00		K/mcL	0.00-0.01		Nucleated RBC Abs (Blood)
SP20.2.1	Female	White	2022-08-27	CBC + Diff	Bands	with Neutrophil		NA			Bands (Blood)
SP20.2.1	Female	White	2022-08-27	CBC + Diff	Immature Granulocytes %	0.1		%	0.0-0.4		Immature Granulocytes % (Blood)
SP20.2.1	Female	White	2022-08-27	CBC + Diff	Immature Granulocytes Abs.	0.01		K/mcL	0.00-0.03		Immature Granulocytes Abs (Blood)
SP20.2.1	Female	White	2022-08-27	CBC + Diff	Neutrophils %	45.2		%	34.0-71.1		Neutrophil % (Blood)
SP20.2.1	Female	White	2022-08-27	CBC + Diff	Lymphocytes %	44.3		%	19.3-51.7		Lymphocytes % (Blood)
SP20.2.1	Female	White	2022-08-27	CBC + Diff	Monocytes %	7.8		%	4.7-12.5		Monocytes % (Blood)
SP20.2.1	Female	White	2022-08-27	CBC + Diff	Eosinophils %	2.0		%	0.7-5.8		Eosinophil % (Blood)
SP20.2.1	Female	White	2022-08-27	CBC + Diff	Basophils %	0.6		%	0.1-1.2		Basophil % (Blood)
SP20.2.1	Female	White	2022-08-27	CBC + Diff	Neutrophils Abs	3.79		K/mcL	1.56-6.13		Neutrophil Abs (Blood)
SP20.2.1	Female	White	2022-08-27	CBC + Diff	Lymphocytes Abs	3.71		K/mcL	1.18-3.74		Lymphocytes Abs (Blood)
SP20.2.1	Female	White	2022-08-27	CBC + Diff	Monocytes Abs	0.65		K/mcL	0.24-0.86		Monocytes Abs (Blood)
SP20.2.1	Female	White	2022-08-27	CBC + Diff	Eos Abs	0.17		K/mcL	0.04-0.36		Eosinophil Abs (Blood)
SP20.2.1	Female	White	2022-08-27	CBC + Diff	Basophils Abs	0.05		K/mcL	0.01-0.08		Basophil Abs (Blood)
SP20.2.1	Female	White	2022-08-27	Acute Care Panel	Sodium	142		mmol/L	136-145		Sodium (Blood)
SP20.2.1	Female	White	2022-08-27	Acute Care Panel	Potassium	4.5		mmol/L	3.4-5.1		Potassium (Blood)
SP20.2.1	Female	White	2022-08-27	Acute Care Panel	Chloride	104		mmol/L	98-107		Chloride (Blood)
SP20.2.1	Female	White	2022-08-27	Acute Care Panel	Total CO2	27		mmol/L	22-29		CO2 Total (Blood)
SP20.2.1	Female	White	2022-08-27	Acute Care Panel	Creatinine	0.60		mg/dL	0.30-1.00		Creatinine (Blood)
SP20.2.1	Female	White	2022-08-27	Acute Care Panel	Glucose	96		mg/dL	74-99		Glucose (Blood)
SP20.2.1	Female	White	2022-08-27	Acute Care Panel	Urea Nitrogen	10		mg/dL	5-15		BUN (Blood)
SP20.2.1	Female	White	2022-08-27	Acute Care Panel	Anion Gap	12		mmol/L	7-16		Anion Gap (Blood)
SP20.2.1	Female	White	2022-08-27	Mineral Panel	Albumin	4.1		g/dL	3.5-5.0		Albumin (Blood)
SP20.2.1	Female	White	2022-08-27	Mineral Panel	Calcium	2.24		mmol/L	2.15-2.55		Calcium (Blood)
SP20.2.1	Female	White	2022-08-27	Mineral Panel	Magnesium	0.77		mmol/L	0.66-1.07		Magnesium (Blood)
SP20.2.1	Female	White	2022-08-27	Mineral Panel	Phosphorus, Inorganic	3.9		mg/dL	2.5-5.1		Phosphorus (Blood)
SP20.2.1	Female	White	2022-08-27	Hepatic Panel	Alkaline Phosphatase	65		U/L	50-162		Alkaline Phosphatase (Blood)
SP20.2.1	Female	White	2022-08-27	Hepatic Panel	Alanine Aminotransferase	25		U/L	5-30		ALT (Blood)
SP20.2.1	Female	White	2022-08-27	Hepatic Panel	Aspartate Aminotransferase	22		U/L	0-40		AST (Blood)
SP20.2.1	Female	White	2022-08-27	Hepatic Panel	Bilirubin, Total	0.2		mg/dL	0.0-1.2		Bilirubin Total (Blood)
SP20.2.1	Female	White	2022-08-27	Hepatic Panel	Bilirubin, Direct	<0.2		mg/dL	0.0-0.3		Bilirubin Direct (Blood)
SP20.2.1	Female	White	2022-08-27	Lipid Panel	Cholesterol, Total	109		mg/dL	0-169	ATP III adopts the following classification for adults Adult (>=18Y) Desirable < 200 Borderline high risk 200-239 High risk >= 240 Pediatric (2-17Y) Desirable < 170 Borderline high risk 170-199 High risk >199	Cholesterol (Blood)
SP20.2.1	Female	White	2022-08-27	Lipid Panel	Triglycerides	52		mg/dL	0-149	ATP III adopts the following classification triglycerides: Normal triglycerides: Less than 150 mg/dL. Borderline-high triglycerides: 150-199 mg/dL. High triglycerides: 200-499 mg/dL. Very high triglycerides: Greater than or equal to 500 mg/dL.	Triglycerides (Blood)
SP20.2.1	Female	White	2022-08-27	Lipid Panel	HDL Cholesterol	51		mg/dL		Adult (>=18y): Low (high risk) < 40 High (low risk) >= 60 Pediatric (2-17y) Low (abnormal) <35	HDL Cholesterol (Blood)
SP20.2.1	Female	White	2022-08-27	Lipid Panel	LDL Cholesterol-Calculated	47		mg/dL		Adult (>=18Y): LDL cholesterol optimal < 100 Near or above optimal 100-129 Borderline high risk 130-159 High risk 160-189 Very high risk >= 190 Pediatric (2-17Y): LDL cholesterol Acceptable <110 Borderline high risk 110-130 Elevated >130	LDL Cholesterol Calculated (Blood)
SP20.2.1	Female	White	2022-08-27	Thyroid Stimulating Hormone	Thyroid Stimulating Hormone	1.39		mcIU/mL	0.76-4.20	Mass Spectrometry T3, T4, Reverse T3, FT3, FT4 will be performed if TSH > 10.0 mcIU/mL.	TSH (Blood)
SP20.2.1	Female	White	2022-08-27	Iron and Transferrin	Iron	31	L	mcg/dL	50-120		Iron (Blood)
SP20.2.1	Female	White	2022-08-27	Iron and Transferrin	Transferrin	275		mg/dL	200-360		Transferrin (Blood)
SP20.2.1	Female	White	2022-08-27	Iron and Transferrin	%Saturation	8	L	%	20-50	IRON and ISAT results may not be valid when Ferritin result is greater than 1200 mcg/L.	Iron % Saturation (Blood)
SP20.2.1	Female	White	2022-08-27	Iron and Transferrin	Ferritin	7	L	mcg/L	13-150		Ferritin (Blood)
SP20.2.1	Female	White	2022-08-27	Protein, Total	Protein, Total	6.2	L	g/dL	6.4-8.3		Protein Total (Blood)
SP20.2.1	Female	White	2022-08-27	Creatine Kinase	Creatine Kinase	51		U/L	0-149		Creatine Kinase (Blood)
SP20.2.1	Female	White	2022-08-27	Pro Brain Natriuretic Peptide	Pro Brain Natriuretic Peptide	124		pg/mL	0-124		Pro Brain Natriuretic Peptide (Blood)
SP20.2.1	Female	White	2022-08-27	Luteinizing Hormone	Luteinizing Hormone (LH)	41.9		U/L		Follicular 1-12 U/L Midcycle 17-77 U/L Luteal 0-15 U/L Postmenopausal 11-40 U/L Adult Males 1-8 U/L	Luteinizing Hormone (LH) (Blood)
SP20.2.1	Female	White	2022-08-27	Follicle Stimulating Hormone	Follicle Stimulating Hormone	22.3		U/L		Follicular 3-11 U/L Midcycle 6-21-U/L Luteal 1-9 U/L Postmenopausal 22-153 U/L Adult Males 1-11 U/L	Follicle Stimulating Hormone (FSH) (Blood)
SP20.2.1	Female	White	2022-08-27	Testosterone, Total and Free (calc)	Sex Hormone Binding Globulin	43		nmol/L	18-114		Sex Hormone Binding Globulin (Blood)
SP20.2.1	Female	White	2022-08-27	Testosterone, Total and Free (calc)	Testosterone, Total	22.3		ng/dL		Pre-menopausal <81 ng/dL Post-menopausal <63 ng/dL	Testosterone, Total (Blood)
SP20.2.1	Female	White	2022-08-27	Testosterone, Total and Free (calc)	Albumin	4.3		g/dL	3.5-5.0		Albumin [Ord: Testosterone] (Blood)
SP20.2.1	Female	White	2022-08-27	Testosterone, Total and Free (calc)	Testosterone, Free (calc)	0.3		ng/dL	0.1-2.4		Testosterone, Free (calc) (Blood)
SP20.2.1	Female	White	2022-08-27	Cortisol, Serum	Cortisol, Serum	9.7		mcg/dL	5.0-25.0	Reference Range for samples collected between 8:00 and 9:00 am.	Cortisol (Blood)
SP20.2.1	Female	White	2022-08-27	Growth Hormone	Growth Hormone	0.18		ng/mL	0.00-8.00		Growth Hormone (Blood)
SP20.2.1	Female	White	2022-08-27	Insulin-Like Growth Factor-1	IGF-1 (Somatomedin C)	218		ng/mL	191-496	Tanner Stages (Females): I 71-394; II 122-508; III 164-545; IV 174-480; V 169-400. Tanner Stages (Males) : I 63-271; II 114-411; III 166-510; IV 170-456; V 161-384.	IGF-1 (Somatomedin C) (Blood)
SP20.2.1	Female	White	2022-08-27	Adrenocorticotropic Hormone	ACTH, Plasma	12.5		pg/mL	5.0-46.0		ACTH (Blood)
SP20.2.1	Female	White	2022-08-27	Lactate-L, Plasma	Lactate-L, Plasma	1.0		mmol/L	0.5-2.2		Lactate (Blood)
SP20.2.1	Female	White	2022-08-27	Troponin I	Troponin I	<0.017		ng/mL	0.000-0.056		Troponin I (Blood)
SP20.2.1	Female	White	2022-08-27	Vitamin D, 25 Hydroxy, Total	Vitamin D, 25-Hydroxy Total	31		ng/mL		Total Vitamin D 25-OH Reference Interval <10 ng/mL (severe deficiency): Could be associated with osteomalacia or rickets. 10-32 ng/mL (mild to moderate deficiency): May be associated with increased risk of osteoporosis or secondary hyperparathyroidism. 33-100 ng/mL (optimum levels): Optimum levels in the normal population. >100 ng/mL (toxicity possible): 100 ng/mL is the lowest reported level associated with toxicity in patients without primary hyperparathyroidism who have normal renal function. Most patients with toxicity have levels >150 ng/mL. Patients with renal failure can have very high 25-OH-VitD levels without any signs of toxicity, as renal conversion to the active hormone 1,25-OH-VitD is impaired or absent. These reference ranges represent clinical decision values that apply to males and females of all ages, rather than population-based reference values. Population reference ranges for 25-OH-VitD vary widely depending on ethnic background, age, geographic location of the studied populations, and the sampling-season. Population-based ranges correlate poorly with serum 25-OH-VitD concentrations that are associated with biologically and clinically relevant vitamin D effects and are therefore of limited clinical value.	Vitamin D 25-Hydroxy Total (Blood)
SP20.2.1	Female	White	2022-08-27	Vitamin D, 1,25-Dihydroxy	Vitamin D, 1,25-Dihydroxy	32		pg/mL	20-79		Vitamin D 1, 25-Dihydroxy (Blood)
SP20.2.1	Female	White	2022-08-27	17-OH, Progesterone	17-OH Progesterone, Serum	86		ng/dL		Diurnal Pediatric reference intervals are not available. Use a literature reference range. This test was developed and its performance characteristics determined by Department of Laboratory Medicine, National Institutes of Health, Bethesda, MD. This test has not been cleared or approved by the U.S. Food and Drug Administration.	17-OH Progesterone (Blood)
SP20.2.1	Female	White	2022-08-27	Amino Acids QN, Plasma	Phosphoserine	0		nmol/mL	<95		Phosphoserine (Blood)
SP20.2.1	Female	White	2022-08-27	Amino Acids QN, Plasma	Phosphoethanolamine	<2		nmol/mL	<5		Phosphoethanolamine (Blood)
SP20.2.1	Female	White	2022-08-27	Amino Acids QN, Plasma	Taurine	53		nmol/mL	38-153		Taurine (Blood)
SP20.2.1	Female	White	2022-08-27	Amino Acids QN, Plasma	Asparagine	69		nmol/mL	29-87		Asparagine (Blood)
SP20.2.1	Female	White	2022-08-27	Amino Acids QN, Plasma	Serine	128		nmol/mL	71-208		Serine (Blood)
SP20.2.1	Female	White	2022-08-27	Amino Acids QN, Plasma	Hydroxyproline	19		nmol/mL	7-35		Hydroxyproline (Blood)
SP20.2.1	Female	White	2022-08-27	Amino Acids QN, Plasma	Glycine	322		nmol/mL	149-417		Glycine (Blood)
SP20.2.1	Female	White	2022-08-27	Amino Acids QN, Plasma	Glutamine	828		nmol/mL	329-976		Glutamine (Blood)
SP20.2.1	Female	White	2022-08-27	Amino Acids QN, Plasma	Aspartic Acid	3		nmol/mL	<11		Aspartic Acid (Blood)
SP20.2.1	Female	White	2022-08-27	Amino Acids QN, Plasma	Ethanolamine	8		nmol/mL	<64		Ethanolamine (Blood)
SP20.2.1	Female	White	2022-08-27	Amino Acids QN, Plasma	Histidine	67		nmol/mL	12-132		Histidine (Blood)
SP20.2.1	Female	White	2022-08-27	Amino Acids QN, Plasma	Threonine	231	H	nmol/mL	58-195		Threonine (Blood)
SP20.2.1	Female	White	2022-08-27	Amino Acids QN, Plasma	Citrulline	27		nmol/mL	11-45		Citrulline (Blood)
SP20.2.1	Female	White	2022-08-27	Amino Acids QN, Plasma	Sarcosine	1		nmol/mL	<5		Sarcosine (Blood)
SP20.2.1	Female	White	2022-08-27	Amino Acids QN, Plasma	Beta-Alanine	18		nmol/mL	<27		Beta-Alanine (Blood)
SP20.2.1	Female	White	2022-08-27	Amino Acids QN, Plasma	Alanine	361		nmol/mL	144-557		Alanine (Blood)
SP20.2.1	Female	White	2022-08-27	Amino Acids QN, Plasma	Glutamic Acid	47		nmol/mL	22-131		Glutamic Acid (Blood)
SP20.2.1	Female	White	2022-08-27	Amino Acids QN, Plasma	1-Methylhistidine	18		nmol/mL	<20		1-Methylhistidine (Blood)
SP20.2.1	Female	White	2022-08-27	Amino Acids QN, Plasma	3-Methylhistidine	4	H	nmol/mL	<1		3-Methylhistidine (Blood)
SP20.2.1	Female	White	2022-08-27	Amino Acids QN, Plasma	Argininosuccinic Acid	0		nmol/mL	<2		Argininosuccinic Acid (Blood)
SP20.2.1	Female	White	2022-08-27	Amino Acids QN, Plasma	Carnosine	0		nmol/mL	<1		Carnosine (Blood)
SP20.2.1	Female	White	2022-08-27	Amino Acids QN, Plasma	Anserine	0		nmol/mL	<1		Anserine (Blood)
SP20.2.1	Female	White	2022-08-27	Amino Acids QN, Plasma	Homocitrulline	0		nmol/mL	<2		Homocitrulline (Blood)
SP20.2.1	Female	White	2022-08-27	Amino Acids QN, Plasma	Arginine	71		nmol/mL	31-132		Arginine (Blood)
SP20.2.1	Female	White	2022-08-27	Amino Acids QN, Plasma	Alpha-aminoadipic Acid	1		nmol/mL	<3		Alpha-aminoadipic Acid (Blood)
SP20.2.1	Female	White	2022-08-27	Amino Acids QN, Plasma	Gamma-amino-n-butyric Acid	0		nmol/mL	<3		Gamma-amino-n-butyric Acid (Blood)
SP20.2.1	Female	White	2022-08-27	Amino Acids QN, Plasma	Beta-aminoisobutyric Acid	1		nmol/mL	<5		Beta-aminoisobutyric Acid (Blood)
SP20.2.1	Female	White	2022-08-27	Amino Acids QN, Plasma	Alpha-amino-n-butyric Acid	11		nmol/mL	7-31		Alpha-amino-n-butyric Acid (Blood)
SP20.2.1	Female	White	2022-08-27	Amino Acids QN, Plasma	Hydroxylysine	1		nmol/mL	<3		Hydroxylysine (Blood)
SP20.2.1	Female	White	2022-08-27	Amino Acids QN, Plasma	Proline	209		nmol/mL	80-357		Proline (Blood)
SP20.2.1	Female	White	2022-08-27	Amino Acids QN, Plasma	Ornithine	59		nmol/mL	22-97		Ornithine (Blood)
SP20.2.1	Female	White	2022-08-27	Amino Acids QN, Plasma	Cystathionine	<1		nmol/mL	<2		Cystathionine (Blood)
SP20.2.1	Female	White	2022-08-27	Amino Acids QN, Plasma	Cystine	22		nmol/mL	2-36		Cystine (Blood)
SP20.2.1	Female	White	2022-08-27	Amino Acids QN, Plasma	Lysine	172		nmol/mL	59-240		Lysine (Blood)
SP20.2.1	Female	White	2022-08-27	Amino Acids QN, Plasma	Methionine	30		nmol/mL	11-37		Methionine (Blood)
SP20.2.1	Female	White	2022-08-27	Amino Acids QN, Plasma	Valine	271		nmol/mL	106-320		Valine (Blood)
SP20.2.1	Female	White	2022-08-27	Amino Acids QN, Plasma	Tyrosine	92		nmol/mL	31-106		Tyrosine (Blood)
SP20.2.1	Female	White	2022-08-27	Amino Acids QN, Plasma	Isoleucine	63		nmol/mL	30-111		Isoleucine (Blood)
SP20.2.1	Female	White	2022-08-27	Amino Acids QN, Plasma	Leucine	98		nmol/mL	51-196		Leucine (Blood)
SP20.2.1	Female	White	2022-08-27	Amino Acids QN, Plasma	Phenylalanine	52		nmol/mL	30-95		Phenylalanine (Blood)
SP20.2.1	Female	White	2022-08-27	Amino Acids QN, Plasma	Tryptophan	61		nmol/mL	23-80		Tryptophan (Blood)
SP20.2.1	Female	White	2022-08-27	Amino Acids QN, Plasma	Allo-isoleucine	0		nmol/mL	<3		Allo-isoleucine (Blood)
SP20.2.1	Female	White	2022-08-27	Amino Acids QN, Plasma	Interpretation, Amino Acid, Plasma	SEE BELOW | In this sample, the amino acid profile was essentially normal. -------------------ADDITIONAL INFORMATION------------------- Liquid Chromatography-Tandem Mass Spectrometry (LC-MS/MS) This test was developed and its performance characteristics determined by Mayo Clinic in a manner consistent with CLIA requirements. This test has not been cleared or approved by the U.S. Food and Drug Administration. Test Performed by: Mayo Clinic Laboratories - Rochester Main Campus 200 First Street SW, Rochester, MN 55905		NA		In this sample, the amino acid profile was essentially normal. -------------------ADDITIONAL INFORMATION------------------- Liquid Chromatography-Tandem Mass Spectrometry (LC-MS/MS) This test was developed and its performance characteristics determined by Mayo Clinic in a manner consistent with CLIA requirements. This test has not been cleared or approved by the U.S. Food and Drug Administration. Test Performed by: Mayo Clinic Laboratories - Rochester Main Campus 200 First Street SW, Rochester, MN 55905	Amino Acid Interpretation (Blood)
SP20.2.1	Female	White	2022-08-27	Urinalysis (includes microscopic)	Glucose, Urine.	NEGATIVE		NA	NEGATIVE		Glucose, Qualitative (Urinalysis)
SP20.2.1	Female	White	2022-08-27	Urinalysis (includes microscopic)	Protein, Urine.	NEGATIVE		mg/dL	NEGATIVE		Protein, Qualitative (Urinalysis)
SP20.2.1	Female	White	2022-08-27	Urinalysis (includes microscopic)	Bilirubin	NEGATIVE		NA	NEGATIVE		Bilirubin (Urinalysis)
SP20.2.1	Female	White	2022-08-27	Urinalysis (includes microscopic)	Urobilinogen	NORMAL		EU/dL	NORMAL		Urobilinogen (Urinalysis)
SP20.2.1	Female	White	2022-08-27	Urinalysis (includes microscopic)	pH, Urine.	6.5		NA	5.0-8.0		pH (Urinalysis)
SP20.2.1	Female	White	2022-08-27	Urinalysis (includes microscopic)	Hemoglobin, Urine	NEGATIVE		NA	NEGATIVE		Hemoglobin (Urinalysis)
SP20.2.1	Female	White	2022-08-27	Urinalysis (includes microscopic)	Ketones	NEGATIVE		NA	NEGATIVE		Ketones (Urinalysis)
SP20.2.1	Female	White	2022-08-27	Urinalysis (includes microscopic)	Nitrite	NEGATIVE		NA	NEGATIVE		Nitrite (Urinalysis)
SP20.2.1	Female	White	2022-08-27	Urinalysis (includes microscopic)	Leukocyte Esterase	NEGATIVE		NA	NEGATIVE		Leukocyte Esterase (Urinalysis)
SP20.2.1	Female	White	2022-08-27	Urinalysis (includes microscopic)	Clarity	CLEAR		NA			Clarity (Urinalysis)
SP20.2.1	Female	White	2022-08-27	Urinalysis (includes microscopic)	Specific Gravity, Urine.	1.019		NA	1.002-1.035		Specific Gravity (Urinalysis)
SP20.2.1	Female	White	2022-08-27	Urinalysis (includes microscopic)	Color	YELLOW		NA			Color (Urinalysis)
SP20.2.1	Female	White	2022-08-27	Urinalysis (includes microscopic)	RBC, Urine	3		/mcL	0-24		RBC (Urinalysis)
SP20.2.1	Female	White	2022-08-27	Urinalysis (includes microscopic)	WBC, Urine	1		/mcL	0-26		WBC (Urinalysis)
SP20.2.1	Female	White	2022-08-27	Urinalysis (includes microscopic)	Squamous Epithelial	5		/mcL	0-25		Squamous Cells (Urinalysis)
SP20.2.1	Female	White	2022-08-27	Urinalysis (includes microscopic)	Hyaline Casts	0		/mcL	0-3		Hyalin Casts (Urinalysis)
SP20.2.1	Female	White	2022-08-27	Urinalysis (includes microscopic)	Bacteria	73		/mcL	0-500	NEGATIVE 0-500 /mcL RARE 501 - 1500 /mcL FEW 1501 - 3500 /mcL MODERATE 3501 - 5000 /mcL MANY 5001 - >10,000 /mcL	Bacteria (Urinalysis)
SP20.2.1	Female	White	2022-08-27	Organic Acid,Urine	Organic Acid Scrn,U	SEE BELOW | In this sample, there were no unusual organic acids. -------------------ADDITIONAL INFORMATION------------------- Gas Chromatography-Mass Spectrometry (GC/MS) This test was developed and its performance characteristics determined by Mayo Clinic in a manner consistent with CLIA requirements. This test has not been cleared or approved by the U.S. Food and Drug Administration. Test Performed by: Mayo Clinic Laboratories - Rochester Main Campus 200 First Street SW, Rochester, MN 55905		NA		In this sample, there were no unusual organic acids. -------------------ADDITIONAL INFORMATION------------------- Gas Chromatography-Mass Spectrometry (GC/MS) This test was developed and its performance characteristics determined by Mayo Clinic in a manner consistent with CLIA requirements. This test has not been cleared or approved by the U.S. Food and Drug Administration. Test Performed by: Mayo Clinic Laboratories - Rochester Main Campus 200 First Street SW, Rochester, MN 55905	Organic Acid (Urine)
SP20.2.1	Female	White	2022-08-27	Hemoglobin A1C	Hgb A1C	5.6		%	4.0-6.0	The American Diabetic Association guidelines for Standards of Medical Care in Diabetes-2010 proposes a diagnosis of diabetes for HbA1c levels of equal to or greater than 6.5% and suggests HbA1c levels of 5.7-6.4 are considered a sign of increased risk for diabetes.	Hemoglobin A1C (Blood)
SP20.2.1	Female	White	2022-08-27	Hemoglobin A1C	Estimated Average Glucose	114		mg/dL	68-126		Est. Avg. Glucose (Blood)
SP20.2.1	Female	White	2022-08-27	Pregnancy Test, Urine	Pregnancy, Urine	NEGATIVE		NA		False negative urine pregnancy result can be observed 6 to 8 weeks after last menstrual period. Serum HCG test is indicated to assess pregnancy beyond this interval.	Pregnancy Test (Urine)
SP21.2.1	Male	White		Glucose, CSF	Glucose, CSF	60		mg/dL	40-70		Glucose (CSF)
SP21.2.1	Male	White		Protein, CSF	Protein, CSF	13		mg/dL		Lumbar : 15-45mg/dL Cisternal : 15-25mg/dL Ventricular : 5-15mg/dL	Protein (CSF)
SP21.2.1	Male	White		L-Lactate, CSF	L-Lactate, CSF	1.1		mmol/L	1.1-2.4		Lactate (CSF)
SP21.2.1	Male	White		Albumin, CSF	Albumin, CSF	8	L	mg/dL	9-34		Albumin (CSF)
SP21.2.1	Male	White		CSF, Cell Count and Diff	CSF tube #	1		NA		NOTE: If the CSF sample was received greater than 1 hour from the time of collection, the Cell Count and Differential may be inaccurate due to cellular degeneration (CLSI H56-A).	Tube No. (CSF)
SP21.2.1	Male	White		CSF, Cell Count and Diff	Color, CSF	Colorless		NA			Color (CSF)
SP21.2.1	Male	White		CSF, Cell Count and Diff	Appearance, CSF	Clear		NA			Appearance (CSF)
SP21.2.1	Male	White		CSF, Cell Count and Diff	RBC Count, CSF	4		/mm3			RBC Count (CSF)
SP21.2.1	Male	White		CSF, Cell Count and Diff	WBC Count, CSF	0	X	/mm3			WBC Count (CSF)
SP21.2.1	Male	White		Urinalysis (includes microscopic)	Glucose, Urine.	NEGATIVE		NA	NEGATIVE		Glucose, Qualitative (Urinalysis)
SP21.2.1	Male	White		Urinalysis (includes microscopic)	Protein, Urine.	NEGATIVE		mg/dL	NEGATIVE		Protein, Qualitative (Urinalysis)
SP21.2.1	Male	White		Urinalysis (includes microscopic)	Bilirubin	NEGATIVE		NA	NEGATIVE		Bilirubin (Urinalysis)
SP21.2.1	Male	White		Urinalysis (includes microscopic)	Urobilinogen	NORMAL		EU/dL	NORMAL		Urobilinogen (Urinalysis)
SP21.2.1	Male	White		Urinalysis (includes microscopic)	pH, Urine.	5.5		NA	5.0-8.0		pH (Urinalysis)
SP21.2.1	Male	White		Urinalysis (includes microscopic)	Hemoglobin, Urine	NEGATIVE		NA	NEGATIVE		Hemoglobin (Urinalysis)
SP21.2.1	Male	White		Urinalysis (includes microscopic)	Ketones	NEGATIVE		NA	NEGATIVE		Ketones (Urinalysis)
SP21.2.1	Male	White		Urinalysis (includes microscopic)	Nitrite	NEGATIVE		NA	NEGATIVE		Nitrite (Urinalysis)
SP21.2.1	Male	White		Urinalysis (includes microscopic)	Leukocyte Esterase	NEGATIVE		NA	NEGATIVE		Leukocyte Esterase (Urinalysis)
SP21.2.1	Male	White		Urinalysis (includes microscopic)	Clarity	CLEAR		NA			Clarity (Urinalysis)
SP21.2.1	Male	White		Urinalysis (includes microscopic)	Specific Gravity, Urine.	1.034		NA	1.002-1.035		Specific Gravity (Urinalysis)
SP21.2.1	Male	White		Urinalysis (includes microscopic)	Color	YELLOW		NA			Color (Urinalysis)
SP21.2.1	Male	White		Urinalysis (includes microscopic)	RBC, Urine	8		/mcL	0-24		RBC (Urinalysis)
SP21.2.1	Male	White		Urinalysis (includes microscopic)	WBC, Urine	7		/mcL	0-26		WBC (Urinalysis)
SP21.2.1	Male	White		Urinalysis (includes microscopic)	Squamous Epithelial	5		/mcL	0-25		Squamous Cells (Urinalysis)
SP21.2.1	Male	White		Urinalysis (includes microscopic)	Hyaline Casts	1		/mcL	0-3		Hyalin Casts (Urinalysis)
SP21.2.1	Male	White		Urinalysis (includes microscopic)	Bacteria	1		/mcL	0-500	NEGATIVE 0-500 /mcL RARE 501 - 1500 /mcL FEW 1501 - 3500 /mcL MODERATE 3501 - 5000 /mcL MANY 5001 - >10,000 /mcL	Bacteria (Urinalysis)
SP21.2.1	Male	White		Organic Acid,Urine	Organic Acid Scrn,U	SEE BELOW | In this sample, there were no unusual organic acids. -------------------ADDITIONAL INFORMATION------------------- Gas Chromatography-Mass Spectrometry (GC/MS) This test was developed and its performance characteristics determined by Mayo Clinic in a manner consistent with CLIA requirements. This test has not been cleared or approved by the U.S. Food and Drug Administration. Test Performed by: Mayo Clinic Laboratories - Rochester Main Campus 200 First Street SW, Rochester, MN 55905 Lab Director: William G. Morice M.D. Ph.D.; CLIA# 24D0404292		NA		In this sample, there were no unusual organic acids. -------------------ADDITIONAL INFORMATION------------------- Gas Chromatography-Mass Spectrometry (GC/MS) This test was developed and its performance characteristics determined by Mayo Clinic in a manner consistent with CLIA requirements. This test has not been cleared or approved by the U.S. Food and Drug Administration. Test Performed by: Mayo Clinic Laboratories - Rochester Main Campus 200 First Street SW, Rochester, MN 55905 Lab Director: William G. Morice M.D. Ph.D.; CLIA# 24D0404292	Organic Acid (Urine)
SP21.2.1	Male	White		CBC + Diff	WBC Count	6.05		K/mcL	5.14-13.38		WBC (Blood)
SP21.2.1	Male	White		CBC + Diff	RBC Count	4.17		M/mcL	3.89-4.97		RBC (Blood)
SP21.2.1	Male	White		CBC + Diff	Hemoglobin	11.8		g/dL	10.2-12.7		Hemoglobin (Blood)
SP21.2.1	Male	White		CBC + Diff	Hematocrit	35.1		%	31.0-37.7		Hematocrit (Blood)
SP21.2.1	Male	White		CBC + Diff	MCV	84.2	H	fL	71.3-84.0		MCV (Blood)
SP21.2.1	Male	White		CBC + Diff	MCH	28.3		pg	23.7-28.3		MCH (Blood)
SP21.2.1	Male	White		CBC + Diff	MCHC	33.6		g/dL	32.0-34.7		MCHC (Blood)
SP21.2.1	Male	White		CBC + Diff	Platelet Count	274		K/mcL	202-403		Platelet Count (Blood)
SP21.2.1	Male	White		CBC + Diff	RBC Distribution Width	12.6		%	11.6-14.4		RDW (Blood)
SP21.2.1	Male	White		CBC + Diff	MPV	10.5		fL	9.0-10.9		MPV (Blood)
SP21.2.1	Male	White		CBC + Diff	Nucleated RBC	0.0		/100 WBC	0.0-0.2		Nucleated RBC % (Blood)
SP21.2.1	Male	White		CBC + Diff	Nucleated RBC Abs	0.00		K/mcL	0.00-0.01		Nucleated RBC Abs (Blood)
SP21.2.1	Male	White		CBC + Diff	Bands	with Neutrophil		NA			Bands (Blood)
SP21.2.1	Male	White		CBC + Diff	Immature Granulocytes %	0.2		%	0.0-0.4		Immature Granulocytes % (Blood)
SP21.2.1	Male	White		CBC + Diff	Immature Granulocytes Abs.	0.01		K/mcL	0.00-0.03		Immature Granulocytes Abs (Blood)
SP21.2.1	Male	White		CBC + Diff	Neutrophils %	39.5		%	22.4-69.0		Neutrophil % (Blood)
SP21.2.1	Male	White		CBC + Diff	Lymphocytes %	40.2		%	18.4-66.6		Lymphocytes % (Blood)
SP21.2.1	Male	White		CBC + Diff	Monocytes %	13.7	H	%	4.2-12.2		Monocytes % (Blood)
SP21.2.1	Male	White		CBC + Diff	Eosinophils %	5.6	H	%	0.0-4.1		Eosinophil % (Blood)
SP21.2.1	Male	White		CBC + Diff	Basophils %	0.8	H	%	0.1-0.6		Basophil % (Blood)
SP21.2.1	Male	White		CBC + Diff	Neutrophils Abs	2.39		K/mcL	1.54-7.92		Neutrophil Abs (Blood)
SP21.2.1	Male	White		CBC + Diff	Lymphocytes Abs	2.43		K/mcL	1.13-5.52		Lymphocytes Abs (Blood)
SP21.2.1	Male	White		CBC + Diff	Monocytes Abs	0.83		K/mcL	0.19-0.94		Monocytes Abs (Blood)
SP21.2.1	Male	White		CBC + Diff	Eos Abs	0.34		K/mcL	0.03-0.53		Eosinophil Abs (Blood)
SP21.2.1	Male	White		CBC + Diff	Basophils Abs	0.05		K/mcL	0.01-0.06		Basophil Abs (Blood)
SP21.2.1	Male	White		PT	PT(Automated)	15.1		sec	11.6-15.2		PT (Blood)
SP21.2.1	Male	White		PT	PT - INR	1.17		NA		The INR is validated only as a measurement of the effect of Coumadin or warfarin-like anticoagulants. The target PT INR for oral anticoagulant prophylaxis and treatment of venous thrombosis, pulmonary embolism, tissue heart valve, acute myocardial infarction, atrial fibrillation,valvular heart disease and systemic embolization is 2.0-3.0. The target PT INR for prophylactic treatment of a mechanical heart valve is 2.5-3.5.	PT INR (Blood)
SP21.2.1	Male	White		PTT	PTT(Automated)	36.2		sec	25.3-37.3		PTT (Blood)
SP21.2.1	Male	White		PTT	PTT Comment:	NOTE:		NA		For therapeutic aPTT level during heparinization, the recommended aPTT range is 1.8 - 3.2 times the mean of the normal range of the aPTT. Please page the Hematology fellow at 102-15845 for questions regarding heparin dose or aPTT while on heparin.	PTT Comment (Blood)
SP21.2.1	Male	White		Acute Care Panel	Sodium	139		mmol/L	136-145		Sodium (Blood)
SP21.2.1	Male	White		Acute Care Panel	Potassium	3.8		mmol/L	3.4-5.1		Potassium (Blood)
SP21.2.1	Male	White		Acute Care Panel	Chloride	102		mmol/L	98-107		Chloride (Blood)
SP21.2.1	Male	White		Acute Care Panel	Total CO2	22		mmol/L	22-29		CO2 Total (Blood)
SP21.2.1	Male	White		Acute Care Panel	Creatinine	0.35		mg/dL	0.30-0.70		Creatinine (Blood)
SP21.2.1	Male	White		Acute Care Panel	Glucose	84		mg/dL	74-99		Glucose (Blood)
SP21.2.1	Male	White		Acute Care Panel	Urea Nitrogen	20	H	mg/dL	3-16		BUN (Blood)
SP21.2.1	Male	White		Acute Care Panel	Anion Gap	15		mmol/L	7-16		Anion Gap (Blood)
SP21.2.1	Male	White		Mineral Panel	Albumin	4.4		g/dL	3.5-5.0		Albumin (Blood)
SP21.2.1	Male	White		Mineral Panel	Calcium	2.39		mmol/L	2.15-2.55		Calcium (Blood)
SP21.2.1	Male	White		Mineral Panel	Magnesium	0.91		mmol/L	0.66-1.07		Magnesium (Blood)
SP21.2.1	Male	White		Mineral Panel	Phosphorus, Inorganic	5.0		mg/dL	3.0-5.7		Phosphorus (Blood)
SP21.2.1	Male	White		Hepatic Panel	Alkaline Phosphatase	181		U/L	93-309		Alkaline Phosphatase (Blood)
SP21.2.1	Male	White		Hepatic Panel	Alanine Aminotransferase	13		U/L	5-30		ALT (Blood)
SP21.2.1	Male	White		Hepatic Panel	Aspartate Aminotransferase	43	H	U/L	0-40		AST (Blood)
SP21.2.1	Male	White		Hepatic Panel	Bilirubin, Total	0.3		mg/dL	0.0-1.2		Bilirubin Total (Blood)
SP21.2.1	Male	White		Hepatic Panel	Bilirubin, Direct	<0.2		mg/dL	0.0-0.3		Bilirubin Direct (Blood)
SP21.2.1	Male	White		Lipid Panel	Cholesterol, Total	149		mg/dL	0-169	ATP III adopts the following classification for adults Adult (>=18Y) Desirable < 200 Borderline high risk 200-239 High risk >= 240 Pediatric (2-17Y) Desirable < 170 Borderline high risk 170-199 High risk >199	Cholesterol (Blood)
SP21.2.1	Male	White		Lipid Panel	Triglycerides	54		mg/dL	0-149	ATP III adopts the following classification triglycerides: Normal triglycerides: Less than 150 mg/dL. Borderline-high triglycerides: 150-199 mg/dL. High triglycerides: 200-499 mg/dL. Very high triglycerides: Greater than or equal to 500 mg/dL.	Triglycerides (Blood)
SP21.2.1	Male	White		Lipid Panel	HDL Cholesterol	46		mg/dL		Adult (>=18y): Low (high risk) < 40 High (low risk) >= 60 Pediatric (2-17y) Low (abnormal) <35	HDL Cholesterol (Blood)
SP21.2.1	Male	White		Lipid Panel	LDL Cholesterol-Calculated	93		mg/dL		Adult (>=18Y): LDL cholesterol optimal < 100 Near or above optimal 100-129 Borderline high risk 130-159 High risk 160-189 Very high risk >= 190 Pediatric (2-17Y): LDL cholesterol Acceptable <110 Borderline high risk 110-130 Elevated >130	LDL Cholesterol Calculated (Blood)
SP21.2.1	Male	White		Thyroid Stimulating Hormone	Thyroid Stimulating Hormone	2.55		mcIU/mL	0.84-6.22	Mass Spectrometry T3, T4, Reverse T3, FT3, FT4 will be performed if TSH > 10.0 mcIU/mL.	TSH (Blood)
SP21.2.1	Male	White		Iron and Transferrin	Iron	101		mcg/dL	50-120		Iron (Blood)
SP21.2.1	Male	White		Iron and Transferrin	Transferrin	232		mg/dL	200-360		Transferrin (Blood)
SP21.2.1	Male	White		Iron and Transferrin	%Saturation	31		%	20-50	IRON and ISAT results may not be valid when Ferritin result is greater than 1200 mcg/L.	Iron % Saturation (Blood)
SP21.2.1	Male	White		Iron and Transferrin	Ferritin	84		mcg/L	30-400		Ferritin (Blood)
SP21.2.1	Male	White		Protein, Total	Protein, Total	7.1		g/dL	6.4-8.3		Protein Total (Blood)
SP21.2.1	Male	White		Creatine Kinase	Creatine Kinase	91		U/L	0-174		Creatine Kinase (Blood)
SP21.2.1	Male	White		Pro Brain Natriuretic Peptide	Pro Brain Natriuretic Peptide	117		pg/mL	0-124		Pro Brain Natriuretic Peptide (Blood)
SP21.2.1	Male	White		Troponin I	Troponin I	<0.017		ng/mL	0.000-0.056		Troponin I (Blood)
SP21.2.1	Male	White		Progesterone Serum Level	Progesterone, Serum	0.2		ng/mL	0.0-0.4		Progesterone (Blood)
SP21.2.1	Male	White		Growth Hormone	Growth Hormone	0.43		ng/mL	0.00-3.00		Growth Hormone (Blood)
SP21.2.1	Male	White		Luteinizing Hormone	Luteinizing Hormone (LH)	0.2		U/L		Follicular 1-12 U/L Midcycle 17-77 U/L Luteal 0-15 U/L Postmenopausal 11-40 U/L Adult Males 1-8 U/L	Luteinizing Hormone (LH) (Blood)
SP21.2.1	Male	White		Follicle Stimulating Hormone	Follicle Stimulating Hormone	0.4		U/L		Follicular 3-11 U/L Midcycle 6-21-U/L Luteal 1-9 U/L Postmenopausal 22-153 U/L Adult Males 1-11 U/L	Follicle Stimulating Hormone (FSH) (Blood)
SP21.2.1	Male	White		Testosterone, Total and Free (calc)	Sex Hormone Binding Globulin	100	H	nmol/L	13-71		Sex Hormone Binding Globulin (Blood)
SP21.2.1	Male	White		Testosterone, Total and Free (calc)	Testosterone, Total	<20.0		ng/dL			Testosterone, Total (Blood)
SP21.2.1	Male	White		Testosterone, Total and Free (calc)	Albumin	4.5		g/dL	3.5-5.0		Albumin [Ord: Testosterone] (Blood)
SP21.2.1	Male	White		Testosterone, Total and Free (calc)	Testosterone, Free (calc)	see note | Unable to perform calculation. If unable to calculate free testosterone due to low total testosterone and a more sensitive test is required for patient care, please contact DLM Chemistry Senior Staff.		ng/dL	7.4-22.6	Unable to perform calculation. If unable to calculate free testosterone due to low total testosterone and a more sensitive test is required for patient care, please contact DLM Chemistry Senior Staff.	Testosterone, Free (calc) (Blood)
SP21.2.1	Male	White		Cortisol, Serum	Cortisol, Serum	10.1		mcg/dL	5.0-25.0	Reference Range for samples collected between 8:00 and 9:00 am.	Cortisol (Blood)
SP21.2.1	Male	White		Insulin-Like Growth Factor-1	IGF-1 (Somatomedin C)	97		ng/mL	22-208	Tanner Stages (Females): I 71-394; II 122-508; III 164-545; IV 174-480; V 169-400. Tanner Stages (Males) : I 63-271; II 114-411; III 166-510; IV 170-456; V 161-384.	IGF-1 (Somatomedin C) (Blood)
SP21.2.1	Male	White		Growth Hormone	Growth Hormone	0.43		ng/mL	0.00-3.00		Growth Hormone (Blood)
SP21.2.1	Male	White		Vitamin D, 25 Hydroxy, Total	Vitamin D, 25-Hydroxy Total	37		ng/mL		Total Vitamin D 25-OH Reference Interval <10 ng/mL (severe deficiency): Could be associated with osteomalacia or rickets. 10-32 ng/mL (mild to moderate deficiency): May be associated with increased risk of osteoporosis or secondary hyperparathyroidism. 33-100 ng/mL (optimum levels): Optimum levels in the normal population. >100 ng/mL (toxicity possible): 100 ng/mL is the lowest reported level associated with toxicity in patients without primary hyperparathyroidism who have normal renal function. Most patients with toxicity have levels >150 ng/mL. Patients with renal failure can have very high 25-OH-VitD levels without any signs of toxicity, as renal conversion to the active hormone 1,25-OH-VitD is impaired or absent. These reference ranges represent clinical decision values that apply to males and females of all ages, rather than population-based reference values. Population reference ranges for 25-OH-VitD vary widely depending on ethnic background, age, geographic location of the studied populations, and the sampling-season. Population-based ranges correlate poorly with serum 25-OH-VitD concentrations that are associated with biologically and clinically relevant vitamin D effects and are therefore of limited clinical value.	Vitamin D 25-Hydroxy Total (Blood)
SP21.2.1	Male	White		Vitamin D, 1,25-Dihydroxy	Vitamin D, 1,25-Dihydroxy	48		pg/mL	20-79		Vitamin D 1, 25-Dihydroxy (Blood)
SP21.2.1	Male	White		Amino Acids QN, Plasma	Phosphoserine	0		nmol/mL	<95		Phosphoserine (Blood)
SP21.2.1	Male	White		Amino Acids QN, Plasma	Phosphoethanolamine	<2		nmol/mL	<5		Phosphoethanolamine (Blood)
SP21.2.1	Male	White		Amino Acids QN, Plasma	Taurine	39		nmol/mL	38-153		Taurine (Blood)
SP21.2.1	Male	White		Amino Acids QN, Plasma	Asparagine	46		nmol/mL	29-87		Asparagine (Blood)
SP21.2.1	Male	White		Amino Acids QN, Plasma	Serine	108		nmol/mL	71-208		Serine (Blood)
SP21.2.1	Male	White		Amino Acids QN, Plasma	Hydroxyproline	15		nmol/mL	7-35		Hydroxyproline (Blood)
SP21.2.1	Male	White		Amino Acids QN, Plasma	Glycine	237		nmol/mL	149-417		Glycine (Blood)
SP21.2.1	Male	White		Amino Acids QN, Plasma	Glutamine	574		nmol/mL	329-976		Glutamine (Blood)
SP21.2.1	Male	White		Amino Acids QN, Plasma	Aspartic Acid	2		nmol/mL	<11		Aspartic Acid (Blood)
SP21.2.1	Male	White		Amino Acids QN, Plasma	Ethanolamine	8		nmol/mL	<64		Ethanolamine (Blood)
SP21.2.1	Male	White		Amino Acids QN, Plasma	Histidine	89		nmol/mL	12-132		Histidine (Blood)
SP21.2.1	Male	White		Amino Acids QN, Plasma	Threonine	80		nmol/mL	58-195		Threonine (Blood)
SP21.2.1	Male	White		Amino Acids QN, Plasma	Citrulline	30		nmol/mL	11-45		Citrulline (Blood)
SP21.2.1	Male	White		Amino Acids QN, Plasma	Sarcosine	1		nmol/mL	<5		Sarcosine (Blood)
SP21.2.1	Male	White		Amino Acids QN, Plasma	Beta-Alanine	13		nmol/mL	<27		Beta-Alanine (Blood)
SP21.2.1	Male	White		Amino Acids QN, Plasma	Alanine	182		nmol/mL	144-557		Alanine (Blood)
SP21.2.1	Male	White		Amino Acids QN, Plasma	Glutamic Acid	42		nmol/mL	22-131		Glutamic Acid (Blood)
SP21.2.1	Male	White		Amino Acids QN, Plasma	1-Methylhistidine	14		nmol/mL	<20		1-Methylhistidine (Blood)
SP21.2.1	Male	White		Amino Acids QN, Plasma	3-Methylhistidine	4	H	nmol/mL	<1		3-Methylhistidine (Blood)
SP21.2.1	Male	White		Amino Acids QN, Plasma	Argininosuccinic Acid	0		nmol/mL	<2		Argininosuccinic Acid (Blood)
SP21.2.1	Male	White		Amino Acids QN, Plasma	Carnosine	0		nmol/mL	<1		Carnosine (Blood)
SP21.2.1	Male	White		Amino Acids QN, Plasma	Anserine	0		nmol/mL	<1		Anserine (Blood)
SP21.2.1	Male	White		Amino Acids QN, Plasma	Homocitrulline	0		nmol/mL	<2		Homocitrulline (Blood)
SP21.2.1	Male	White		Amino Acids QN, Plasma	Arginine	51		nmol/mL	31-132		Arginine (Blood)
SP21.2.1	Male	White		Amino Acids QN, Plasma	Alpha-aminoadipic Acid	1		nmol/mL	<3		Alpha-aminoadipic Acid (Blood)
SP21.2.1	Male	White		Amino Acids QN, Plasma	Gamma-amino-n-butyric Acid	0		nmol/mL	<3		Gamma-amino-n-butyric Acid (Blood)
SP21.2.1	Male	White		Amino Acids QN, Plasma	Beta-aminoisobutyric Acid	3		nmol/mL	<5		Beta-aminoisobutyric Acid (Blood)
SP21.2.1	Male	White		Amino Acids QN, Plasma	Alpha-amino-n-butyric Acid	26		nmol/mL	7-31		Alpha-amino-n-butyric Acid (Blood)
SP21.2.1	Male	White		Amino Acids QN, Plasma	Hydroxylysine	1		nmol/mL	<3		Hydroxylysine (Blood)
SP21.2.1	Male	White		Amino Acids QN, Plasma	Proline	109		nmol/mL	80-357		Proline (Blood)
SP21.2.1	Male	White		Amino Acids QN, Plasma	Ornithine	31		nmol/mL	22-97		Ornithine (Blood)
SP21.2.1	Male	White		Amino Acids QN, Plasma	Cystathionine	<1		nmol/mL	<2		Cystathionine (Blood)
SP21.2.1	Male	White		Amino Acids QN, Plasma	Cystine	18		nmol/mL	2-36		Cystine (Blood)
SP21.2.1	Male	White		Amino Acids QN, Plasma	Lysine	126		nmol/mL	59-240		Lysine (Blood)
SP21.2.1	Male	White		Amino Acids QN, Plasma	Methionine	17		nmol/mL	11-37		Methionine (Blood)
SP21.2.1	Male	White		Amino Acids QN, Plasma	Valine	210		nmol/mL	106-320		Valine (Blood)
SP21.2.1	Male	White		Amino Acids QN, Plasma	Tyrosine	43		nmol/mL	31-106		Tyrosine (Blood)
SP21.2.1	Male	White		Amino Acids QN, Plasma	Isoleucine	50		nmol/mL	30-111		Isoleucine (Blood)
SP21.2.1	Male	White		Amino Acids QN, Plasma	Leucine	94		nmol/mL	51-196		Leucine (Blood)
SP21.2.1	Male	White		Amino Acids QN, Plasma	Phenylalanine	46		nmol/mL	30-95		Phenylalanine (Blood)
SP21.2.1	Male	White		Amino Acids QN, Plasma	Tryptophan	35		nmol/mL	23-80		Tryptophan (Blood)
SP21.2.1	Male	White		Amino Acids QN, Plasma	Allo-isoleucine	0		nmol/mL	<3		Allo-isoleucine (Blood)
SP21.2.1	Male	White		Amino Acids QN, Plasma	Interpretation, Amino Acid, Plasma	SEE BELOW | In this sample, the amino acid profile was essentially normal. -------------------ADDITIONAL INFORMATION------------------- Liquid Chromatography-Tandem Mass Spectrometry (LC-MS/MS) This test was developed and its performance characteristics determined by Mayo Clinic in a manner consistent with CLIA requirements. This test has not been cleared or approved by the U.S. Food and Drug Administration. Test Performed by: Mayo Clinic Laboratories - Rochester Main Campus 200 First Street SW, Rochester, MN 55905 Lab Director: William G. Morice M.D. Ph.D.; CLIA# 24D0404292		NA		In this sample, the amino acid profile was essentially normal. -------------------ADDITIONAL INFORMATION------------------- Liquid Chromatography-Tandem Mass Spectrometry (LC-MS/MS) This test was developed and its performance characteristics determined by Mayo Clinic in a manner consistent with CLIA requirements. This test has not been cleared or approved by the U.S. Food and Drug Administration. Test Performed by: Mayo Clinic Laboratories - Rochester Main Campus 200 First Street SW, Rochester, MN 55905 Lab Director: William G. Morice M.D. Ph.D.; CLIA# 24D0404292	Amino Acid Interpretation (Blood)
SP21.2.1	Male	White		Adrenocorticotropic Hormone	ACTH, Plasma	28.4		pg/mL	5.0-46.0		ACTH (Blood)
SP21.2.1	Male	White		Lactate-L, Plasma	Lactate-L, Plasma	1.0		mmol/L	0.5-2.2		Lactate (Blood)
SP21.2.1	Male	White		17-OH, Progesterone	17-OH Progesterone, Serum	24		ng/dL		Diurnal Pediatric reference intervals are not available. Use a literature reference range. This test was developed and its performance characteristics determined by Department of Laboratory Medicine, National Institutes of Health, Bethesda, MD. This test has not been cleared or approved by the U.S. Food and Drug Administration.	17-OH Progesterone (Blood)
SP21.2.1	Male	White		Acylcarnitines Profile	Acetylcarnitine, C2	11.55		nmol/mL	2.00-27.57		Acetylcarnitine, C2 (Blood)
SP21.2.1	Male	White		Acylcarnitines Profile	Acetylcarnitine, C3:1	<0.02		nmol/mL	<0.05		Acetylcarnitine (C3:1) (Blood)
SP21.2.1	Male	White		Acylcarnitines Profile	Propionylcarnitine, C3	0.21		nmol/mL	< 1.78		Propionylcarnitine (C3) (Blood)
SP21.2.1	Male	White		Acylcarnitines Profile	Formiminoglutamate, FIGLU	<0.01		nmol/mL	<0.08		Formiminoglutamic Acid (FIGLU) (Blood)
SP21.2.1	Male	White		Acylcarnitines Profile	Iso-/Butyrylcarnitine, C4	0.14		nmol/mL	< 1.06		Butyrylcarnitine/Isobutyrylcarnitine (C4) (Blood)
SP21.2.1	Male	White		Acylcarnitines Profile	Tiglylcarnitine, C5:1	0.01		nmol/mL	<0.09		Tiglylcarnitine C5:1 (Blood)
SP21.2.1	Male	White		Acylcarnitines Profile	Isovaleryl-/2-Methylbutyrylcarnitine, C5	0.12		nmol/mL	< 0.63		Isovaleryl/2-Methylbutyrylcarnitine (C5) (Blood)
SP21.2.1	Male	White		Acylcarnitines Profile	3-OH-iso-/butyrylcarnitine, C4-OH	0.08		nmol/mL	<0.51		3-OH-Iso-/Butyrylcarnitine (C4-OH) (Blood)
SP21.2.1	Male	White		Acylcarnitines Profile	Hexenoylcarnitine, C6:1	0.02		nmol/mL	<0.10		Hexenoylcarnitine (C6:1) (Blood)
SP21.2.1	Male	White		Acylcarnitines Profile	Hexanoylcarnitine, C6	0.06		nmol/mL	< 0.23		Hexanoylcarnitine (C6) (Blood)
SP21.2.1	Male	White		Acylcarnitines Profile	3-OH-isovalerylcarnitine, C5-OH	0.01		nmol/mL	<0.12		Hexenoylcarnitine (C6:1) (Blood)
SP21.2.1	Male	White		Acylcarnitines Profile	Benzoylcarnitine	<0.01		nmol/mL	<0.07		Benzoylcarnitine (Blood)
SP21.2.1	Male	White		Acylcarnitines Profile	Heptanoylcarnitine, C7	0.01		nmol/mL	<0.05		Heptanoylcarnitine (C7) (Blood)
SP21.2.1	Male	White		Acylcarnitines Profile	3-OH-hexanoylcarnitine, C6-OH	0.02		nmol/mL	< 0.19		3-OH-Hexanoylcarnitine (C6-OH) (Blood)
SP21.2.1	Male	White		Acylcarnitines Profile	Phenylacetylcarnitine	0.03		nmol/mL	<0.22		Phenylacetylcarnitine (Blood)
SP21.2.1	Male	White		Acylcarnitines Profile	Salicylcarnitine	<0.05		nmol/mL	<0.09		Salicylcarnitine (Blood)
SP21.2.1	Male	White		Acylcarnitines Profile	Octenoylcarnitine, C8:1	0.41		nmol/mL	< 0.91		Octenoylcarnitine (C8:1) (Blood)
SP21.2.1	Male	White		Acylcarnitines Profile	Octanoylcarnitine, C8	0.15		nmol/mL	< 0.45		Octenoylcarnitine (C8) (Blood)
SP21.2.1	Male	White		Acylcarnitines Profile	Malonylcarnitine, C3-DC	0.09		nmol/mL	<0.14		Malonylcarnitine (C3-DC) (Blood)
SP21.2.1	Male	White		Acylcarnitines Profile	Decadienoylcarnitine, C10:2	<0.05		nmol/mL	<0.12		Decadienoylcarnitine (C10:2) (Blood)
SP21.2.1	Male	White		Acylcarnitines Profile	Decenoylcarnitine, C10:1	0.14		nmol/mL	< 0.46		Decenoylcarnitine (C10:1) (Blood)
SP21.2.1	Male	White		Acylcarnitines Profile	Decanoylcarnitine, C10	0.20		nmol/mL	< 0.91		Decenoylcarnitine (C10) (Blood)
SP21.2.1	Male	White		Acylcarnitines Profile	Methylmalonyl-/succinylcarnitine, C4-DC	0.03		nmol/mL	<0.05		Methylmalonyl-/Succinylcarnitine (C4-DC) (Blood)
SP21.2.1	Male	White		Acylcarnitines Profile	3-OH-decenoylcarnitine, C10:1-OH	0.02		nmol/mL	<0.12		3-OH-Decenoylcarnitine (C10:1-OH) (Blood)
SP21.2.1	Male	White		Acylcarnitines Profile	Glutarylcarnitine, C5-DC	0.05		nmol/mL	< 0.10		Glutarylcarnitine (C5-DC) (Blood)
SP21.2.1	Male	White		Acylcarnitines Profile	Dodecenoylcarnitine, C12:1	0.09		nmol/mL	< 0.37		Dodecanoylcarnitine (C12:1) (Blood)
SP21.2.1	Male	White		Acylcarnitines Profile	Dodecanoylcarnitine, C12	0.09		nmol/mL	< 0.35		Dodecanoylcarnitine (C12) (Blood)
SP21.2.1	Male	White		Acylcarnitines Profile	3-Methylglutarylcarnitine, C6-DC	0.06		nmol/mL	<0.21		3-Methylglutarylcarnitine (C6-DC) (Blood)
SP21.2.1	Male	White		Acylcarnitines Profile	3-OH-dodecenoylcarnitine, C12:1-OH	0.02		nmol/mL	<0.10		3-OH-Dodecenoylcarnitine (C12:1-OH) (Blood)
SP21.2.1	Male	White		Acylcarnitines Profile	3-OH-dodecanoylcarnitine, C12-OH	0.02		nmol/mL	< 0.09		3-OH-Dodecanoylcarnitine (C12-OH) (Blood)
SP21.2.1	Male	White		Acylcarnitines Profile	Tetradecadienoylcarnitine, C14:2	0.05		nmol/mL	< 0.13		Tetradecenoylcarnitine (C14:2) (Blood)
SP21.2.1	Male	White		Acylcarnitines Profile	Tetradecenoylcarnitine, C14:1	0.10		nmol/mL	< 0.35		Tetradecenoylcarnitine (C14:1) (Blood)
SP21.2.1	Male	White		Acylcarnitines Profile	Tetradecanoylcarnitine, C14	0.04		nmol/mL	< 0.15		Tetradecenoylcarnitine (C14) (Blood)
SP21.2.1	Male	White		Acylcarnitines Profile	Octanedioylcarnitine, C8-DC	0.02		nmol/mL	<0.19		Octanedioylcarnitine (C8-DC) (Blood)
SP21.2.1	Male	White		Acylcarnitines Profile	3-OH-Tetradecenoylcarnitine, C14:1-OH	0.02		nmol/mL	< 0.18		3-OH-Tetradecenoylcarnitine (C14:1OH) (Blood)
SP21.2.1	Male	White		Acylcarnitines Profile	3-OH-Tetradecanoylcarnitine, C14-OH	0.01		nmol/mL	< 0.05		3-OH-Tetradecenoylcarnitine (C14OH) (Blood)
SP21.2.1	Male	White		Acylcarnitines Profile	Hexadecenoylcarnitine, C16:1	0.04		nmol/mL	< 0.21		Hexadecenoylcarnitine (C16:1) (Blood)
SP21.2.1	Male	White		Acylcarnitines Profile	Hexadecanoylcarnitine, C16	0.10		nmol/mL	< 0.52		Hexadecenoylcarnitine (C16:1) (Blood)
SP21.2.1	Male	White		Acylcarnitines Profile	3-OH-Hexadecenoylcarnitine, C16:1-OH	0.01		nmol/mL	< 0.36		3-OH-Hexadecenoylcarnitine (C16:1-OH (Blood)
SP21.2.1	Male	White		Acylcarnitines Profile	3-OH-hexadecanoylcarnitine, C16-OH	0.01		nmol/mL	< 0.07		3-OH-Hexadecenoylcarnitine (C16-OH) (Blood)
SP21.2.1	Male	White		Acylcarnitines Profile	Octadecadienoylcarnitine, C18:2	0.06		nmol/mL	< 0.31		Octadecadienoylcarnitine (C18:2) (Blood)
SP21.2.1	Male	White		Acylcarnitines Profile	Octadecenoylcarnitine, C18:1	0.16		nmol/mL	< 0.45		Octadecenoylcarnitine (C18:1) (Blood)
SP21.2.1	Male	White		Acylcarnitines Profile	Octadecanoylcarnitine, C18	0.04		nmol/mL	< 0.12		Octadecanoylcarnitine (C18) (Blood)
SP21.2.1	Male	White		Acylcarnitines Profile	Dodecanedioylcarnitine, C12-DC	0.01		nmol/mL	<0.04		Octadecanoyl. (C18) a/o Dodec. (C12-DC)? (Blood)
SP21.2.1	Male	White		Acylcarnitines Profile	3-OH-octadecadienoylcarnitine, C18:2-OH	<0.02		nmol/mL	< 0.06		3-OH-Octadecadienoylcarnitine (C18:2-OH) (Blood)
SP21.2.1	Male	White		Acylcarnitines Profile	3-OH-octadecenoylcarnitine, C18:1-OH	0.01		nmol/mL	< 0.04		3-OH-Octadecenoylcarnitine (C18:1-OH) (Blood)
SP21.2.1	Male	White		Acylcarnitines Profile	3-OH-octadecanoylcarnitine, C18-OH	0.01		nmol/mL	<0.05		3-OH-Octadecanoylcarnitine (C18-OH) (Blood)
SP21.2.1	Male	White		Acylcarnitines Profile	Comment, Acylcarnitine	SEE BELOW | In this sample, the acylcarnitine profile was normal. -------------------ADDITIONAL INFORMATION------------------- Flow Injection Analysis-Tandem Mass Spectrometry (FIA-MS/MS) This test was developed and its performance characteristics determined by Mayo Clinic in a manner consistent with CLIA requirements. This test has not been cleared or approved by the U.S. Food and Drug Administration. Test Performed by: Mayo Clinic Laboratories - Rochester Main Campus 200 First Street SW, Rochester, MN 55905 Lab Director: William G. Morice M.D. Ph.D.; CLIA# 24D0404292		NA		In this sample, the acylcarnitine profile was normal. -------------------ADDITIONAL INFORMATION------------------- Flow Injection Analysis-Tandem Mass Spectrometry (FIA-MS/MS) This test was developed and its performance characteristics determined by Mayo Clinic in a manner consistent with CLIA requirements. This test has not been cleared or approved by the U.S. Food and Drug Administration. Test Performed by: Mayo Clinic Laboratories - Rochester Main Campus 200 First Street SW, Rochester, MN 55905 Lab Director: William G. Morice M.D. Ph.D.; CLIA# 24D0404292	Acylcarnitine Comment (Blood)
SP21.2.1	Male	White		Carnitine and Acylcarnitine	Carnitine, Free	36		nmol/mL	24-63		Carnitine Free (Blood)
SP21.2.1	Male	White		Carnitine and Acylcarnitine	Carnitine, Total	52		nmol/mL	35-84		Carnitine Total (Blood)
SP21.2.1	Male	White		Carnitine and Acylcarnitine	Acylcarnitine	16		nmol/mL	4-28		Acylcarnitine (Blood)
SP21.2.1	Male	White		Carnitine and Acylcarnitine	AC/FC Ratio	0.4		NA	0.1-0.8		AC/FC Ratio (Blood)
SP21.2.1	Male	White		Carnitine and Acylcarnitine	Interpretation, Carnitine	SEE BELOW | In this sample, the carnitine profile was normal. -------------------ADDITIONAL INFORMATION------------------- This test was developed and its performance characteristics determined by Mayo Clinic in a manner consistent with CLIA requirements. This test has not been cleared or approved by the U.S. Food and Drug Administration. Test Performed by: Mayo Clinic Laboratories - Rochester Main Campus 200 First Street SW, Rochester, MN 55905 Lab Director: William G. Morice M.D. Ph.D.; CLIA# 24D0404292		NA		In this sample, the carnitine profile was normal. -------------------ADDITIONAL INFORMATION------------------- This test was developed and its performance characteristics determined by Mayo Clinic in a manner consistent with CLIA requirements. This test has not been cleared or approved by the U.S. Food and Drug Administration. Test Performed by: Mayo Clinic Laboratories - Rochester Main Campus 200 First Street SW, Rochester, MN 55905 Lab Director: William G. Morice M.D. Ph.D.; CLIA# 24D0404292	Carnitine Interpretation (Blood)
SP21.2.1	Male	White		Hemoglobin A1C	Hgb A1C	5.6		%	4.0-6.0	The American Diabetic Association guidelines for Standards of Medical Care in Diabetes-2010 proposes a diagnosis of diabetes for HbA1c levels of equal to or greater than 6.5% and suggests HbA1c levels of 5.7-6.4 are considered a sign of increased risk for diabetes.	Hemoglobin A1C (Blood)
SP21.2.1	Male	White		Hemoglobin A1C	Estimated Average Glucose	114		mg/dL	68-126		Est. Avg. Glucose (Blood)
SP21.2.1	Male	White		Thyroxine	Thyroxine	7.8		mcg/dL	4.4-11.7		T4 (Blood)
SP21.2.1	Male	White		Thyroxine, Free	Thyroxine, Free	1.3		ng/dL	0.9-1.7		T4 Free (Blood)
SP26.2.2	Male	White		Troponin I	Troponin I	<0.017		ng/mL	0.000-0.056		Troponin I (Blood)
SP26.2.2	Male	White		Albumin	Albumin	Hemolyzed		g/dL	3.5-5.0		Albumin (Blood)
SP26.2.2	Male	White		CSF, Cell Count and Diff	CSF tube #	1		NA		NOTE: If the CSF sample was received greater than 1 hour from the time of collection, the Cell Count and Differential may be inaccurate due to cellular degeneration (CLSI H56-A).	Tube No. (CSF)
SP26.2.2	Male	White		CSF, Cell Count and Diff	Color, CSF	Colorless		NA			Color (CSF)
SP26.2.2	Male	White		CSF, Cell Count and Diff	Appearance, CSF	Clear		NA			Appearance (CSF)
SP26.2.2	Male	White		CSF, Cell Count and Diff	RBC Count, CSF	0		/mm3			RBC Count (CSF)
SP26.2.2	Male	White		CSF, Cell Count and Diff	WBC Count, CSF	1	X	/mm3			WBC Count (CSF)
SP26.2.2	Male	White		Glucose, CSF	Glucose, CSF	69		mg/dL	40-70		Glucose (CSF)
SP26.2.2	Male	White		Protein, CSF	Protein, CSF	25		mg/dL		Lumbar : 15-45mg/dL Cisternal : 15-25mg/dL Ventricular : 5-15mg/dL	Protein (CSF)
SP26.2.2	Male	White		L-Lactate, CSF	L-Lactate, CSF	1.0	L	mmol/L	1.1-2.4		Lactate (CSF)
SP26.2.2	Male	White		Albumin, CSF	Albumin, CSF	17		mg/dL	9-34		Albumin (CSF)
SP26.2.2	Male	White		Acute Care Panel	Sodium	Hemolyzed		mmol/L	136-145		Sodium (Blood)
SP26.2.2	Male	White		Acute Care Panel	Potassium	Hemolyzed		mmol/L	3.4-5.1		Potassium (Blood)
SP26.2.2	Male	White		Acute Care Panel	Chloride	Hemolyzed		mmol/L	98-107		Chloride (Blood)
SP26.2.2	Male	White		Acute Care Panel	Total CO2	Hemolyzed		mmol/L	22-29		CO2 Total (Blood)
SP26.2.2	Male	White		Acute Care Panel	Creatinine	Hemolyzed		mg/dL	0.30-0.70		Creatinine (Blood)
SP26.2.2	Male	White		Acute Care Panel	Glucose	Hemolyzed		mg/dL	74-99		Glucose (Blood)
SP26.2.2	Male	White		Acute Care Panel	Urea Nitrogen	Hemolyzed		mg/dL	3-16		BUN (Blood)
SP26.2.2	Male	White		Acute Care Panel	Anion Gap	SEE BELOW | Unable to calculate		mmol/L	7-16	Unable to calculate	Anion Gap (Blood)
SP26.2.2	Male	White		Mineral Panel	Albumin	Hemolyzed		g/dL	3.5-5.0		Albumin (Blood)
SP26.2.2	Male	White		Mineral Panel	Calcium	Hemolyzed		mmol/L	2.15-2.55		Calcium (Blood)
SP26.2.2	Male	White		Mineral Panel	Magnesium	Hemolyzed		mmol/L	0.66-1.07		Magnesium (Blood)
SP26.2.2	Male	White		Mineral Panel	Phosphorus, Inorganic	Hemolyzed		mg/dL	3.0-5.7		Phosphorus (Blood)
SP26.2.2	Male	White		Hepatic Panel	Alkaline Phosphatase	Hemolyzed		U/L	93-309		Alkaline Phosphatase (Blood)
SP26.2.2	Male	White		Hepatic Panel	Alanine Aminotransferase	Hemolyzed		U/L	5-30		ALT (Blood)
SP26.2.2	Male	White		Hepatic Panel	Aspartate Aminotransferase	Hemolyzed		U/L	0-40		AST (Blood)
SP26.2.2	Male	White		Hepatic Panel	Bilirubin, Total	Hemolyzed		mg/dL	0.0-1.2		Bilirubin Total (Blood)
SP26.2.2	Male	White		Hepatic Panel	Bilirubin, Direct	Hemolyzed		mg/dL	0.0-0.3		Bilirubin Direct (Blood)
SP26.2.2	Male	White		Lipid Panel	Cholesterol, Total	Hemolyzed		mg/dL	0-169	ATP III adopts the following classification for adults Adult (>=18Y) Desirable < 200 Borderline high risk 200-239 High risk >= 240 Pediatric (2-17Y) Desirable < 170 Borderline high risk 170-199 High risk >199	Cholesterol (Blood)
SP26.2.2	Male	White		Lipid Panel	Triglycerides	Hemolyzed		mg/dL	0-149	ATP III adopts the following classification triglycerides: Normal triglycerides: Less than 150 mg/dL. Borderline-high triglycerides: 150-199 mg/dL. High triglycerides: 200-499 mg/dL. Very high triglycerides: Greater than or equal to 500 mg/dL.	Triglycerides (Blood)
SP26.2.2	Male	White		Lipid Panel	HDL Cholesterol	65		mg/dL		Adult (>=18y): Low (high risk) < 40 High (low risk) >= 60 Pediatric (2-17y) Low (abnormal) <35	HDL Cholesterol (Blood)
SP26.2.2	Male	White		Lipid Panel	LDL Cholesterol-Calculated	SEE BELOW | Unable to calculate Adult (>=18Y): LDL cholesterol optimal < 100 Near or above optimal 100-129 Borderline high risk 130-159 High risk 160-189 Very high risk >= 190 Pediatric (2-17Y): LDL cholesterol Acceptable <110 Borderline high risk 110-130 Elevated >130		mg/dL		Unable to calculate Adult (>=18Y): LDL cholesterol optimal < 100 Near or above optimal 100-129 Borderline high risk 130-159 High risk 160-189 Very high risk >= 190 Pediatric (2-17Y): LDL cholesterol Acceptable <110 Borderline high risk 110-130 Elevated >130	LDL Cholesterol Calculated (Blood)
SP26.2.2	Male	White		Thyroid Stimulating Hormone	Thyroid Stimulating Hormone	3.66		mcIU/mL	1.18-5.33	Mass Spectrometry T3, T4, Reverse T3, FT3, FT4 will be performed if TSH > 10.0 mcIU/mL.	TSH (Blood)
SP26.2.2	Male	White		Iron and Transferrin	Iron	Hemolyzed		mcg/dL	50-120		Iron (Blood)
SP26.2.2	Male	White		Iron and Transferrin	Transferrin	Hemolyzed		mg/dL	200-360		Transferrin (Blood)
SP26.2.2	Male	White		Iron and Transferrin	%Saturation	SEE BELOW | Unable to calculate IRON and ISAT results may not be valid when Ferritin result is greater than 1200 mcg/L.		%	20-50	Unable to calculate IRON and ISAT results may not be valid when Ferritin result is greater than 1200 mcg/L.	Iron % Saturation (Blood)
SP26.2.2	Male	White		Iron and Transferrin	Ferritin	31		mcg/L	30-400		Ferritin (Blood)
SP26.2.2	Male	White		Protein, Total	Protein, Total	Hemolyzed		g/dL	6.4-8.3		Protein Total (Blood)
SP26.2.2	Male	White		Creatine Kinase	Creatine Kinase	Hemolyzed		U/L	0-174		Creatine Kinase (Blood)
SP26.2.2	Male	White		Pro Brain Natriuretic Peptide	Pro Brain Natriuretic Peptide	Hemolyzed		pg/mL	0-124		Pro Brain Natriuretic Peptide (Blood)
SP26.2.2	Male	White		Luteinizing Hormone	Luteinizing Hormone (LH)	0.3		U/L		Follicular 1-12 U/L Midcycle 17-77 U/L Luteal 0-15 U/L Postmenopausal 11-40 U/L Adult Males 1-8 U/L	Luteinizing Hormone (LH) (Blood)
SP26.2.2	Male	White		Cortisol, Serum	Cortisol, Serum	12.6		mcg/dL	5.0-25.0	Reference Range for samples collected between 8:00 and 9:00 am.	Cortisol (Blood)
SP26.2.2	Male	White		Insulin-Like Growth Factor-1	IGF-1 (Somatomedin C)	116		ng/mL	22-208	Tanner Stages (Females): I 71-394; II 122-508; III 164-545; IV 174-480; V 169-400. Tanner Stages (Males) : I 63-271; II 114-411; III 166-510; IV 170-456; V 161-384.	IGF-1 (Somatomedin C) (Blood)
SP26.2.2	Male	White		Testosterone, Total and Free (calc)	Sex Hormone Binding Globulin	108	H	nmol/L	13-71		Sex Hormone Binding Globulin (Blood)
SP26.2.2	Male	White		Testosterone, Total and Free (calc)	Testosterone, Total	<20.0		ng/dL			Testosterone, Total (Blood)
SP26.2.2	Male	White		Testosterone, Total and Free (calc)	Albumin	4.6		g/dL	3.5-5.0		Albumin [Ord: Testosterone] (Blood)
SP26.2.2	Male	White		Testosterone, Total and Free (calc)	Testosterone, Free (calc)	see note | Unable to perform calculation. If unable to calculate free testosterone due to low total testosterone and a more sensitive test is required for patient care, please contact DLM Chemistry Senior Staff.		ng/dL	7.4-22.6	Unable to perform calculation. If unable to calculate free testosterone due to low total testosterone and a more sensitive test is required for patient care, please contact DLM Chemistry Senior Staff.	Testosterone, Free (calc) (Blood)
SP26.2.2	Male	White		Acylcarnitines Profile	Acetylcarnitine, C2	9.05		nmol/mL	2.00-27.57		Acetylcarnitine, C2 (Blood)
SP26.2.2	Male	White		Acylcarnitines Profile	Acetylcarnitine, C3:1	<0.02		nmol/mL	<0.05		Acetylcarnitine (C3:1) (Blood)
SP26.2.2	Male	White		Acylcarnitines Profile	Propionylcarnitine, C3	0.16		nmol/mL	< 1.78		Propionylcarnitine (C3) (Blood)
SP26.2.2	Male	White		Acylcarnitines Profile	Formiminoglutamate, FIGLU	<0.01		nmol/mL	<0.08		Formiminoglutamic Acid (FIGLU) (Blood)
SP26.2.2	Male	White		Acylcarnitines Profile	Iso-/Butyrylcarnitine, C4	0.13		nmol/mL	< 1.06		Butyrylcarnitine/Isobutyrylcarnitine (C4) (Blood)
SP26.2.2	Male	White		Acylcarnitines Profile	Tiglylcarnitine, C5:1	0.01		nmol/mL	<0.09		Tiglylcarnitine C5:1 (Blood)
SP26.2.2	Male	White		Acylcarnitines Profile	Isovaleryl-/2-Methylbutyrylcarnitine, C5	0.07		nmol/mL	< 0.63		Isovaleryl/2-Methylbutyrylcarnitine (C5) (Blood)
SP26.2.2	Male	White		Acylcarnitines Profile	3-OH-iso-/butyrylcarnitine, C4-OH	0.05		nmol/mL	<0.51		3-OH-Iso-/Butyrylcarnitine (C4-OH) (Blood)
SP26.2.2	Male	White		Acylcarnitines Profile	Hexenoylcarnitine, C6:1	0.01		nmol/mL	<0.10		Hexenoylcarnitine (C6:1) (Blood)
SP26.2.2	Male	White		Acylcarnitines Profile	Hexanoylcarnitine, C6	0.05		nmol/mL	< 0.23		Hexanoylcarnitine (C6) (Blood)
SP26.2.2	Male	White		Acylcarnitines Profile	3-OH-isovalerylcarnitine, C5-OH	0.02		nmol/mL	<0.12		Hexenoylcarnitine (C6:1) (Blood)
SP26.2.2	Male	White		Acylcarnitines Profile	Benzoylcarnitine	0.01		nmol/mL	<0.07		Benzoylcarnitine (Blood)
SP26.2.2	Male	White		Acylcarnitines Profile	Heptanoylcarnitine, C7	0.02		nmol/mL	<0.05		Heptanoylcarnitine (C7) (Blood)
SP26.2.2	Male	White		Acylcarnitines Profile	3-OH-hexanoylcarnitine, C6-OH	0.02		nmol/mL	< 0.19		3-OH-Hexanoylcarnitine (C6-OH) (Blood)
SP26.2.2	Male	White		Acylcarnitines Profile	Phenylacetylcarnitine	<0.02		nmol/mL	<0.22		Phenylacetylcarnitine (Blood)
SP26.2.2	Male	White		Acylcarnitines Profile	Salicylcarnitine	<0.05		nmol/mL	<0.09		Salicylcarnitine (Blood)
SP26.2.2	Male	White		Acylcarnitines Profile	Octenoylcarnitine, C8:1	0.28		nmol/mL	< 0.91		Octenoylcarnitine (C8:1) (Blood)
SP26.2.2	Male	White		Acylcarnitines Profile	Octanoylcarnitine, C8	0.13		nmol/mL	< 0.45		Octenoylcarnitine (C8) (Blood)
SP26.2.2	Male	White		Acylcarnitines Profile	Malonylcarnitine, C3-DC	0.08		nmol/mL	<0.14		Malonylcarnitine (C3-DC) (Blood)
SP26.2.2	Male	White		Acylcarnitines Profile	Decadienoylcarnitine, C10:2	<0.05		nmol/mL	<0.12		Decadienoylcarnitine (C10:2) (Blood)
SP26.2.2	Male	White		Acylcarnitines Profile	Decenoylcarnitine, C10:1	0.17		nmol/mL	< 0.46		Decenoylcarnitine (C10:1) (Blood)
SP26.2.2	Male	White		Acylcarnitines Profile	Decanoylcarnitine, C10	0.18		nmol/mL	< 0.91		Decenoylcarnitine (C10) (Blood)
SP26.2.2	Male	White		Acylcarnitines Profile	Methylmalonyl-/succinylcarnitine, C4-DC	0.05	H	nmol/mL	<0.05		Methylmalonyl-/Succinylcarnitine (C4-DC) (Blood)
SP26.2.2	Male	White		Acylcarnitines Profile	3-OH-decenoylcarnitine, C10:1-OH	0.03		nmol/mL	<0.12		3-OH-Decenoylcarnitine (C10:1-OH) (Blood)
SP26.2.2	Male	White		Acylcarnitines Profile	Glutarylcarnitine, C5-DC	0.06		nmol/mL	< 0.10		Glutarylcarnitine (C5-DC) (Blood)
SP26.2.2	Male	White		Acylcarnitines Profile	Dodecenoylcarnitine, C12:1	0.07		nmol/mL	< 0.37		Dodecanoylcarnitine (C12:1) (Blood)
SP26.2.2	Male	White		Acylcarnitines Profile	Dodecanoylcarnitine, C12	0.09		nmol/mL	< 0.35		Dodecanoylcarnitine (C12) (Blood)
SP26.2.2	Male	White		Acylcarnitines Profile	3-Methylglutarylcarnitine, C6-DC	0.07		nmol/mL	<0.21		3-Methylglutarylcarnitine (C6-DC) (Blood)
SP26.2.2	Male	White		Acylcarnitines Profile	3-OH-dodecenoylcarnitine, C12:1-OH	0.05		nmol/mL	<0.10		3-OH-Dodecenoylcarnitine (C12:1-OH) (Blood)
SP26.2.2	Male	White		Acylcarnitines Profile	3-OH-dodecanoylcarnitine, C12-OH	0.02		nmol/mL	< 0.09		3-OH-Dodecanoylcarnitine (C12-OH) (Blood)
SP26.2.2	Male	White		Acylcarnitines Profile	Tetradecadienoylcarnitine, C14:2	0.05		nmol/mL	< 0.13		Tetradecenoylcarnitine (C14:2) (Blood)
SP26.2.2	Male	White		Acylcarnitines Profile	Tetradecenoylcarnitine, C14:1	0.09		nmol/mL	< 0.35		Tetradecenoylcarnitine (C14:1) (Blood)
SP26.2.2	Male	White		Acylcarnitines Profile	Tetradecanoylcarnitine, C14	0.05		nmol/mL	< 0.15		Tetradecenoylcarnitine (C14) (Blood)
SP26.2.2	Male	White		Acylcarnitines Profile	Octanedioylcarnitine, C8-DC	0.02		nmol/mL	<0.19		Octanedioylcarnitine (C8-DC) (Blood)
SP26.2.2	Male	White		Acylcarnitines Profile	3-OH-Tetradecenoylcarnitine, C14:1-OH	0.03		nmol/mL	< 0.18		3-OH-Tetradecenoylcarnitine (C14:1OH) (Blood)
SP26.2.2	Male	White		Acylcarnitines Profile	3-OH-Tetradecanoylcarnitine, C14-OH	0.02		nmol/mL	< 0.05		3-OH-Tetradecenoylcarnitine (C14OH) (Blood)
SP26.2.2	Male	White		Acylcarnitines Profile	Hexadecenoylcarnitine, C16:1	0.03		nmol/mL	< 0.21		Hexadecenoylcarnitine (C16:1) (Blood)
SP26.2.2	Male	White		Acylcarnitines Profile	Hexadecanoylcarnitine, C16	0.13		nmol/mL	< 0.52		Hexadecenoylcarnitine (C16:1) (Blood)
SP26.2.2	Male	White		Acylcarnitines Profile	3-OH-Hexadecenoylcarnitine, C16:1-OH	0.02		nmol/mL	< 0.36		3-OH-Hexadecenoylcarnitine (C16:1-OH (Blood)
SP26.2.2	Male	White		Acylcarnitines Profile	3-OH-hexadecanoylcarnitine, C16-OH	0.01		nmol/mL	< 0.07		3-OH-Hexadecenoylcarnitine (C16-OH) (Blood)
SP26.2.2	Male	White		Acylcarnitines Profile	Octadecadienoylcarnitine, C18:2	0.08		nmol/mL	< 0.31		Octadecadienoylcarnitine (C18:2) (Blood)
SP26.2.2	Male	White		Acylcarnitines Profile	Octadecenoylcarnitine, C18:1	0.18		nmol/mL	< 0.45		Octadecenoylcarnitine (C18:1) (Blood)
SP26.2.2	Male	White		Acylcarnitines Profile	Octadecanoylcarnitine, C18	0.08		nmol/mL	< 0.12		Octadecanoylcarnitine (C18) (Blood)
SP26.2.2	Male	White		Acylcarnitines Profile	Dodecanedioylcarnitine, C12-DC	0.01		nmol/mL	<0.04		Octadecanoyl. (C18) a/o Dodec. (C12-DC)? (Blood)
SP26.2.2	Male	White		Acylcarnitines Profile	3-OH-octadecadienoylcarnitine, C18:2-OH	<0.02		nmol/mL	< 0.06		3-OH-Octadecadienoylcarnitine (C18:2-OH) (Blood)
SP26.2.2	Male	White		Acylcarnitines Profile	3-OH-octadecenoylcarnitine, C18:1-OH	0.01		nmol/mL	< 0.04		3-OH-Octadecenoylcarnitine (C18:1-OH) (Blood)
SP26.2.2	Male	White		Acylcarnitines Profile	3-OH-octadecanoylcarnitine, C18-OH	0.01		nmol/mL	<0.05		3-OH-Octadecanoylcarnitine (C18-OH) (Blood)
SP26.2.2	Male	White		Acylcarnitines Profile	Comment, Acylcarnitine	SEE BELOW | In this sample, the acylcarnitine profile was essentially normal. -------------------ADDITIONAL INFORMATION------------------- Flow Injection Analysis-Tandem Mass Spectrometry (FIA-MS/MS) This test was developed and its performance characteristics determined by Mayo Clinic in a manner consistent with CLIA requirements. This test has not been cleared or approved by the U.S. Food and Drug Administration. Test Performed by: Mayo Clinic Laboratories - Rochester Main Campus 200 First Street SW, Rochester, MN 55905 Lab Director: William G. Morice M.D. Ph.D.; CLIA# 24D0404292		NA		In this sample, the acylcarnitine profile was essentially normal. -------------------ADDITIONAL INFORMATION------------------- Flow Injection Analysis-Tandem Mass Spectrometry (FIA-MS/MS) This test was developed and its performance characteristics determined by Mayo Clinic in a manner consistent with CLIA requirements. This test has not been cleared or approved by the U.S. Food and Drug Administration. Test Performed by: Mayo Clinic Laboratories - Rochester Main Campus 200 First Street SW, Rochester, MN 55905 Lab Director: William G. Morice M.D. Ph.D.; CLIA# 24D0404292	Acylcarnitine Comment (Blood)
SP26.2.2	Male	White		CBC + Diff	WBC Count	8.53		K/mcL	4.31-11.00		WBC (Blood)
SP26.2.2	Male	White		CBC + Diff	RBC Count	4.52		M/mcL	3.96-5.03		RBC (Blood)
SP26.2.2	Male	White		CBC + Diff	Hemoglobin	13.0		g/dL	10.7-13.4		Hemoglobin (Blood)
SP26.2.2	Male	White		CBC + Diff	Hematocrit	37.4		%	32.2-39.8		Hematocrit (Blood)
SP26.2.2	Male	White		CBC + Diff	MCV	82.7		fL	74.4-86.1		MCV (Blood)
SP26.2.2	Male	White		CBC + Diff	MCH	28.8		pg	24.9-29.2		MCH (Blood)
SP26.2.2	Male	White		CBC + Diff	MCHC	34.8		g/dL	32.2-34.9		MCHC (Blood)
SP26.2.2	Male	White		CBC + Diff	Platelet Count	302		K/mcL	206-369		Platelet Count (Blood)
SP26.2.2	Male	White		CBC + Diff	RBC Distribution Width	12.3		%	11.6-14.4		RDW (Blood)
SP26.2.2	Male	White		CBC + Diff	MPV	10.4		fL	9.2-11.4		MPV (Blood)
SP26.2.2	Male	White		CBC + Diff	Nucleated RBC	0.0		/100 WBC	0.0-0.2		Nucleated RBC % (Blood)
SP26.2.2	Male	White		CBC + Diff	Nucleated RBC Abs	0.00		K/mcL	0.00-0.01		Nucleated RBC Abs (Blood)
SP26.2.2	Male	White		CBC + Diff	Bands	with Neutrophil		NA			Bands (Blood)
SP26.2.2	Male	White		CBC + Diff	Immature Granulocytes %	0.2		%	0.0-0.4		Immature Granulocytes % (Blood)
SP26.2.2	Male	White		CBC + Diff	Immature Granulocytes Abs.	0.02		K/mcL	0.00-0.03		Immature Granulocytes Abs (Blood)
SP26.2.2	Male	White		CBC + Diff	Neutrophils %	53.5		%	28.6-74.5		Neutrophil % (Blood)
SP26.2.2	Male	White		CBC + Diff	Lymphocytes %	27.8		%	15.5-56.6		Lymphocytes % (Blood)
SP26.2.2	Male	White		CBC + Diff	Monocytes %	8.0		%	4.2-12.3		Monocytes % (Blood)
SP26.2.2	Male	White		CBC + Diff	Eosinophils %	10.1	H	%	0.0-4.7		Eosinophil % (Blood)
SP26.2.2	Male	White		CBC + Diff	Basophils %	0.4		%	0.0-0.7		Basophil % (Blood)
SP26.2.2	Male	White		CBC + Diff	Neutrophils Abs	4.57		K/mcL	1.63-7.55		Neutrophil Abs (Blood)
SP26.2.2	Male	White		CBC + Diff	Lymphocytes Abs	2.37		K/mcL	0.97-3.96		Lymphocytes Abs (Blood)
SP26.2.2	Male	White		CBC + Diff	Monocytes Abs	0.68		K/mcL	0.19-0.85		Monocytes Abs (Blood)
SP26.2.2	Male	White		CBC + Diff	Eos Abs	0.86	H	K/mcL	0.03-0.52		Eosinophil Abs (Blood)
SP26.2.2	Male	White		CBC + Diff	Basophils Abs	0.03		K/mcL	0.01-0.06		Basophil Abs (Blood)
SP26.2.2	Male	White		PT	PT(Automated)	13.8		sec	11.6-15.2		PT (Blood)
SP26.2.2	Male	White		PT	PT - INR	1.00		NA		The INR is validated only as a measurement of the effect of Coumadin or warfarin-like anticoagulants. The target PT INR for oral anticoagulant prophylaxis and treatment of venous thrombosis, pulmonary embolism, tissue heart valve, acute myocardial infarction, atrial fibrillation,valvular heart disease and systemic embolization is 2.0-3.0. The target PT INR for prophylactic treatment of a mechanical heart valve is 2.5-3.5.	PT INR (Blood)
SP26.2.2	Male	White		PTT	PTT(Automated)	34.7		sec	25.3-37.3		PTT (Blood)
SP26.2.2	Male	White		PTT	PTT Comment:	NOTE:		NA		For therapeutic aPTT level during heparinization, the recommended aPTT range is 1.8 - 3.2 times the mean of the normal range of the aPTT. Please page the Hematology fellow at 102-15845 for questions regarding heparin dose or aPTT while on heparin.	PTT Comment (Blood)
SP26.2.2	Male	White		Estradiol, Serum	Estradiol, Serum	<5.0		pg/mL		1-14D:Estradiol levels in newborns are very elevated at birth but will fall to prepubertal levels within a few days. Progression through Tanner stages is variable. Tanner stage V (adult) should be reached by age 18. Female: Stage I(>14D and prepubertal) 7.1 Y undetectable - 20 Stage II 10.5 Y undetectable - 24 Stage III 11.6 Y undetectable - 60 Stage IV 12.3 Y 15 - 85 Stage V 14.5 Y and up 15 - 350 Adults (Premenopausal) 15 - 350 (Postmenopausal) <10 Note: Puberty onset (transition from Tanner stage I to Tanner stage II) occurs for girls at a median age of 10.5 (+/- 2) years. There is evidence that it may occur up to 1 year earlier in obese girls and in African American girls. Male: Tanner Stages: Mean Age: Reference Range: Stage I(>14D and prepubertal) 7.1 Y undetectable - 13 Stage II 12.1 Y undetectable - 16 Stage III 13.6 Y undetectable - 26 Stage IV 15.1 Y undetectable - 38 Stage V 18 Y 10 - 40 Adults 10 - 40 Note: Puberty onset (transition from Tanner stage I to Tanner stage II) occurs for boys at a median age of 11.5 (+/- 2) years. For boys, there is no proven relationship between puberty onset and body weight or ethnic origin.	Estradiol (Blood)
SP26.2.2	Male	White		17-OH, Progesterone	17-OH Progesterone, Serum	120		ng/dL		Diurnal Pediatric reference intervals are not available. Use a literature reference range. This test was developed and its performance characteristics determined by Department of Laboratory Medicine, National Institutes of Health, Bethesda, MD. This test has not been cleared or approved by the U.S. Food and Drug Administration.	17-OH Progesterone (Blood)
SP26.2.2	Male	White		Carnitine and Acylcarnitine	Carnitine, Free	27		nmol/mL	24-63		Carnitine Free (Blood)
SP26.2.2	Male	White		Carnitine and Acylcarnitine	Carnitine, Total	37		nmol/mL	35-84		Carnitine Total (Blood)
SP26.2.2	Male	White		Carnitine and Acylcarnitine	Acylcarnitine	10		nmol/mL	4-28		Acylcarnitine (Blood)
SP26.2.2	Male	White		Carnitine and Acylcarnitine	AC/FC Ratio	0.4		NA	0.1-0.8		AC/FC Ratio (Blood)
SP26.2.2	Male	White		Carnitine and Acylcarnitine	Interpretation, Carnitine	SEE BELOW | In this sample, the carnitine profile was normal. -------------------ADDITIONAL INFORMATION------------------- This test was developed and its performance characteristics determined by Mayo Clinic in a manner consistent with CLIA requirements. This test has not been cleared or approved by the U.S. Food and Drug Administration. Test Performed by: Mayo Clinic Laboratories - Rochester Main Campus 200 First Street SW, Rochester, MN 55905 Lab Director: William G. Morice M.D. Ph.D.; CLIA# 24D0404292		NA		In this sample, the carnitine profile was normal. -------------------ADDITIONAL INFORMATION------------------- This test was developed and its performance characteristics determined by Mayo Clinic in a manner consistent with CLIA requirements. This test has not been cleared or approved by the U.S. Food and Drug Administration. Test Performed by: Mayo Clinic Laboratories - Rochester Main Campus 200 First Street SW, Rochester, MN 55905 Lab Director: William G. Morice M.D. Ph.D.; CLIA# 24D0404292	Carnitine Interpretation (Blood)
SP26.2.2	Male	White		Adrenocorticotropic Hormone	ACTH, Plasma	30.2		pg/mL	5.0-46.0		ACTH (Blood)
SP26.2.2	Male	White		Lactate-L, Plasma	Lactate-L, Plasma	0.8		mmol/L	0.5-2.2		Lactate (Blood)
SP26.2.2	Male	White		Amino Acids QN, Plasma	Phosphoserine	0		nmol/mL	<95		Phosphoserine (Blood)
SP26.2.2	Male	White		Amino Acids QN, Plasma	Phosphoethanolamine	<2		nmol/mL	<5		Phosphoethanolamine (Blood)
SP26.2.2	Male	White		Amino Acids QN, Plasma	Taurine	59		nmol/mL	38-153		Taurine (Blood)
SP26.2.2	Male	White		Amino Acids QN, Plasma	Asparagine	58		nmol/mL	29-87		Asparagine (Blood)
SP26.2.2	Male	White		Amino Acids QN, Plasma	Serine	136		nmol/mL	71-208		Serine (Blood)
SP26.2.2	Male	White		Amino Acids QN, Plasma	Hydroxyproline	22		nmol/mL	7-35		Hydroxyproline (Blood)
SP26.2.2	Male	White		Amino Acids QN, Plasma	Glycine	438	H	nmol/mL	149-417		Glycine (Blood)
SP26.2.2	Male	White		Amino Acids QN, Plasma	Glutamine	797		nmol/mL	329-976		Glutamine (Blood)
SP26.2.2	Male	White		Amino Acids QN, Plasma	Aspartic Acid	4		nmol/mL	<11		Aspartic Acid (Blood)
SP26.2.2	Male	White		Amino Acids QN, Plasma	Ethanolamine	8		nmol/mL	<64		Ethanolamine (Blood)
SP26.2.2	Male	White		Amino Acids QN, Plasma	Histidine	88		nmol/mL	12-132		Histidine (Blood)
SP26.2.2	Male	White		Amino Acids QN, Plasma	Threonine	138		nmol/mL	58-195		Threonine (Blood)
SP26.2.2	Male	White		Amino Acids QN, Plasma	Citrulline	37		nmol/mL	11-45		Citrulline (Blood)
SP26.2.2	Male	White		Amino Acids QN, Plasma	Sarcosine	1		nmol/mL	<5		Sarcosine (Blood)
SP26.2.2	Male	White		Amino Acids QN, Plasma	Beta-Alanine	12		nmol/mL	<27		Beta-Alanine (Blood)
SP26.2.2	Male	White		Amino Acids QN, Plasma	Alanine	248		nmol/mL	144-557		Alanine (Blood)
SP26.2.2	Male	White		Amino Acids QN, Plasma	Glutamic Acid	47		nmol/mL	22-131		Glutamic Acid (Blood)
SP26.2.2	Male	White		Amino Acids QN, Plasma	1-Methylhistidine	4		nmol/mL	<20		1-Methylhistidine (Blood)
SP26.2.2	Male	White		Amino Acids QN, Plasma	3-Methylhistidine	4	H	nmol/mL	<1		3-Methylhistidine (Blood)
SP26.2.2	Male	White		Amino Acids QN, Plasma	Argininosuccinic Acid	0		nmol/mL	<2		Argininosuccinic Acid (Blood)
SP26.2.2	Male	White		Amino Acids QN, Plasma	Carnosine	0		nmol/mL	<1		Carnosine (Blood)
SP26.2.2	Male	White		Amino Acids QN, Plasma	Anserine	0		nmol/mL	<1		Anserine (Blood)
SP26.2.2	Male	White		Amino Acids QN, Plasma	Homocitrulline	0		nmol/mL	<2		Homocitrulline (Blood)
SP26.2.2	Male	White		Amino Acids QN, Plasma	Arginine	76		nmol/mL	31-132		Arginine (Blood)
SP26.2.2	Male	White		Amino Acids QN, Plasma	Alpha-aminoadipic Acid	1		nmol/mL	<3		Alpha-aminoadipic Acid (Blood)
SP26.2.2	Male	White		Amino Acids QN, Plasma	Gamma-amino-n-butyric Acid	0		nmol/mL	<3		Gamma-amino-n-butyric Acid (Blood)
SP26.2.2	Male	White		Amino Acids QN, Plasma	Beta-aminoisobutyric Acid	2		nmol/mL	<5		Beta-aminoisobutyric Acid (Blood)
SP26.2.2	Male	White		Amino Acids QN, Plasma	Alpha-amino-n-butyric Acid	14		nmol/mL	7-31		Alpha-amino-n-butyric Acid (Blood)
SP26.2.2	Male	White		Amino Acids QN, Plasma	Hydroxylysine	1		nmol/mL	<3		Hydroxylysine (Blood)
SP26.2.2	Male	White		Amino Acids QN, Plasma	Proline	105		nmol/mL	80-357		Proline (Blood)
SP26.2.2	Male	White		Amino Acids QN, Plasma	Ornithine	51		nmol/mL	22-97		Ornithine (Blood)
SP26.2.2	Male	White		Amino Acids QN, Plasma	Cystathionine	<1		nmol/mL	<2		Cystathionine (Blood)
SP26.2.2	Male	White		Amino Acids QN, Plasma	Cystine	26		nmol/mL	2-36		Cystine (Blood)
SP26.2.2	Male	White		Amino Acids QN, Plasma	Lysine	150		nmol/mL	59-240		Lysine (Blood)
SP26.2.2	Male	White		Amino Acids QN, Plasma	Methionine	24		nmol/mL	11-37		Methionine (Blood)
SP26.2.2	Male	White		Amino Acids QN, Plasma	Valine	150		nmol/mL	106-320		Valine (Blood)
SP26.2.2	Male	White		Amino Acids QN, Plasma	Tyrosine	66		nmol/mL	31-106		Tyrosine (Blood)
SP26.2.2	Male	White		Amino Acids QN, Plasma	Isoleucine	44		nmol/mL	30-111		Isoleucine (Blood)
SP26.2.2	Male	White		Amino Acids QN, Plasma	Leucine	84		nmol/mL	51-196		Leucine (Blood)
SP26.2.2	Male	White		Amino Acids QN, Plasma	Phenylalanine	49		nmol/mL	30-95		Phenylalanine (Blood)
SP26.2.2	Male	White		Amino Acids QN, Plasma	Tryptophan	42		nmol/mL	23-80		Tryptophan (Blood)
SP26.2.2	Male	White		Amino Acids QN, Plasma	Allo-isoleucine	1		nmol/mL	<3		Allo-isoleucine (Blood)
SP26.2.2	Male	White		Amino Acids QN, Plasma	Interpretation, Amino Acid, Plasma	SEE BELOW | In this sample, the amino acid profile was essentially normal. -------------------ADDITIONAL INFORMATION------------------- Liquid Chromatography-Tandem Mass Spectrometry (LC-MS/MS) This test was developed and its performance characteristics determined by Mayo Clinic in a manner consistent with CLIA requirements. This test has not been cleared or approved by the U.S. Food and Drug Administration. Test Performed by: Mayo Clinic Laboratories - Rochester Main Campus 200 First Street SW, Rochester, MN 55905 Lab Director: William G. Morice M.D. Ph.D.; CLIA# 24D0404292		NA		In this sample, the amino acid profile was essentially normal. -------------------ADDITIONAL INFORMATION------------------- Liquid Chromatography-Tandem Mass Spectrometry (LC-MS/MS) This test was developed and its performance characteristics determined by Mayo Clinic in a manner consistent with CLIA requirements. This test has not been cleared or approved by the U.S. Food and Drug Administration. Test Performed by: Mayo Clinic Laboratories - Rochester Main Campus 200 First Street SW, Rochester, MN 55905 Lab Director: William G. Morice M.D. Ph.D.; CLIA# 24D0404292	Amino Acid Interpretation (Blood)
SP26.2.2	Male	White		Urinalysis (includes microscopic)	Glucose, Urine.	NEGATIVE		NA	NEGATIVE		Glucose, Qualitative (Urinalysis)
SP26.2.2	Male	White		Urinalysis (includes microscopic)	Protein, Urine.	NEGATIVE		mg/dL	NEGATIVE		Protein, Qualitative (Urinalysis)
SP26.2.2	Male	White		Urinalysis (includes microscopic)	Bilirubin	NEGATIVE		NA	NEGATIVE		Bilirubin (Urinalysis)
SP26.2.2	Male	White		Urinalysis (includes microscopic)	Urobilinogen	NORMAL		EU/dL	NORMAL		Urobilinogen (Urinalysis)
SP26.2.2	Male	White		Urinalysis (includes microscopic)	pH, Urine.	6.0		NA	5.0-8.0		pH (Urinalysis)
SP26.2.2	Male	White		Urinalysis (includes microscopic)	Hemoglobin, Urine	NEGATIVE		NA	NEGATIVE		Hemoglobin (Urinalysis)
SP26.2.2	Male	White		Urinalysis (includes microscopic)	Ketones	NEGATIVE		NA	NEGATIVE		Ketones (Urinalysis)
SP26.2.2	Male	White		Urinalysis (includes microscopic)	Nitrite	NEGATIVE		NA	NEGATIVE		Nitrite (Urinalysis)
SP26.2.2	Male	White		Urinalysis (includes microscopic)	Leukocyte Esterase	NEGATIVE		NA	NEGATIVE		Leukocyte Esterase (Urinalysis)
SP26.2.2	Male	White		Urinalysis (includes microscopic)	Clarity	CLEAR		NA			Clarity (Urinalysis)
SP26.2.2	Male	White		Urinalysis (includes microscopic)	Specific Gravity, Urine.	1.021		NA	1.002-1.035		Specific Gravity (Urinalysis)
SP26.2.2	Male	White		Urinalysis (includes microscopic)	Color	YELLOW		NA			Color (Urinalysis)
SP26.2.2	Male	White		Urinalysis (includes microscopic)	RBC, Urine	6		/mcL	0-24		RBC (Urinalysis)
SP26.2.2	Male	White		Urinalysis (includes microscopic)	WBC, Urine	3		/mcL	0-26		WBC (Urinalysis)
SP26.2.2	Male	White		Urinalysis (includes microscopic)	Squamous Epithelial	3		/mcL	0-25		Squamous Cells (Urinalysis)
SP26.2.2	Male	White		Urinalysis (includes microscopic)	Hyaline Casts	0		/mcL	0-3		Hyalin Casts (Urinalysis)
SP26.2.2	Male	White		Urinalysis (includes microscopic)	Bacteria	3		/mcL	0-500	NEGATIVE 0-500 /mcL RARE 501 - 1500 /mcL FEW 1501 - 3500 /mcL MODERATE 3501 - 5000 /mcL MANY 5001 - >10,000 /mcL	Bacteria (Urinalysis)
SP26.2.2	Male	White		Organic Acid,Urine	Organic Acid Scrn,U	SEE BELOW | In this sample, there were no unusual organic acids. -------------------ADDITIONAL INFORMATION------------------- Gas Chromatography-Mass Spectrometry (GC/MS) This test was developed and its performance characteristics determined by Mayo Clinic in a manner consistent with CLIA requirements. This test has not been cleared or approved by the U.S. Food and Drug Administration. Test Performed by: Mayo Clinic Laboratories - Rochester Main Campus 200 First Street SW, Rochester, MN 55905 Lab Director: William G. Morice M.D. Ph.D.; CLIA# 24D0404292		NA		In this sample, there were no unusual organic acids. -------------------ADDITIONAL INFORMATION------------------- Gas Chromatography-Mass Spectrometry (GC/MS) This test was developed and its performance characteristics determined by Mayo Clinic in a manner consistent with CLIA requirements. This test has not been cleared or approved by the U.S. Food and Drug Administration. Test Performed by: Mayo Clinic Laboratories - Rochester Main Campus 200 First Street SW, Rochester, MN 55905 Lab Director: William G. Morice M.D. Ph.D.; CLIA# 24D0404292	Organic Acid (Urine)
SP26.2.2	Male	White		Progesterone Serum Level	Progesterone, Serum	0.7	H	ng/mL	0.0-0.4		Progesterone (Blood)
SP26.2.2	Male	White		Growth Hormone	Growth Hormone	1.90		ng/mL	0.00-3.00		Growth Hormone (Blood)
SP26.2.2	Male	White		Vitamin D, 25 Hydroxy, Total	Vitamin D, 25-Hydroxy Total	28		ng/mL		Total Vitamin D 25-OH Reference Interval <10 ng/mL (severe deficiency): Could be associated with osteomalacia or rickets. 10-32 ng/mL (mild to moderate deficiency): May be associated with increased risk of osteoporosis or secondary hyperparathyroidism. 33-100 ng/mL (optimum levels): Optimum levels in the normal population. >100 ng/mL (toxicity possible): 100 ng/mL is the lowest reported level associated with toxicity in patients without primary hyperparathyroidism who have normal renal function. Most patients with toxicity have levels >150 ng/mL. Patients with renal failure can have very high 25-OH-VitD levels without any signs of toxicity, as renal conversion to the active hormone 1,25-OH-VitD is impaired or absent. These reference ranges represent clinical decision values that apply to males and females of all ages, rather than population-based reference values. Population reference ranges for 25-OH-VitD vary widely depending on ethnic background, age, geographic location of the studied populations, and the sampling-season. Population-based ranges correlate poorly with serum 25-OH-VitD concentrations that are associated with biologically and clinically relevant vitamin D effects and are therefore of limited clinical value.	Vitamin D 25-Hydroxy Total (Blood)
SP26.2.2	Male	White		Vitamin D, 1,25-Dihydroxy	Vitamin D, 1,25-Dihydroxy	47		pg/mL	20-79		Vitamin D 1, 25-Dihydroxy (Blood)
SP28.2.1	Female	White		Glucose, CSF	Glucose, CSF	68		mg/dL	40-70		Glucose (CSF)
SP28.2.1	Female	White		Protein, CSF	Protein, CSF	13		mg/dL		Lumbar : 15-45mg/dL Cisternal : 15-25mg/dL Ventricular : 5-15mg/dL	Protein (CSF)
SP28.2.1	Female	White		L-Lactate, CSF	L-Lactate, CSF	1.1		mmol/L	1.1-2.4		Lactate (CSF)
SP28.2.1	Female	White		Albumin, CSF	Albumin, CSF	8	L	mg/dL	9-34		Albumin (CSF)
SP28.2.1	Female	White		CSF, Cell Count and Diff	CSF tube #	1		NA		NOTE: If the CSF sample was received greater than 1 hour from the time of collection, the Cell Count and Differential may be inaccurate due to cellular degeneration (CLSI H56-A).	Tube No. (CSF)
SP28.2.1	Female	White		CSF, Cell Count and Diff	Color, CSF	Colorless		NA			Color (CSF)
SP28.2.1	Female	White		CSF, Cell Count and Diff	Appearance, CSF	Clear		NA			Appearance (CSF)
SP28.2.1	Female	White		CSF, Cell Count and Diff	RBC Count, CSF	2		/mm3			RBC Count (CSF)
SP28.2.1	Female	White		CSF, Cell Count and Diff	WBC Count, CSF	1	X	/mm3			WBC Count (CSF)
SP28.2.1	Female	White		Adrenocorticotropic Hormone	ACTH, Plasma	6.7		pg/mL	5.0-46.0		ACTH (Blood)
SP28.2.1	Female	White		Lactate-L, Plasma	Lactate-L, Plasma	1.0		mmol/L	0.5-2.2		Lactate (Blood)
SP28.2.1	Female	White		Amino Acids QN, Plasma	Phosphoserine	0		nmol/mL	<95		Phosphoserine (Blood)
SP28.2.1	Female	White		Amino Acids QN, Plasma	Phosphoethanolamine	<2		nmol/mL	<5		Phosphoethanolamine (Blood)
SP28.2.1	Female	White		Amino Acids QN, Plasma	Taurine	45		nmol/mL	38-153		Taurine (Blood)
SP28.2.1	Female	White		Amino Acids QN, Plasma	Asparagine	93	H	nmol/mL	29-87		Asparagine (Blood)
SP28.2.1	Female	White		Amino Acids QN, Plasma	Serine	172		nmol/mL	71-208		Serine (Blood)
SP28.2.1	Female	White		Amino Acids QN, Plasma	Hydroxyproline	25		nmol/mL	7-35		Hydroxyproline (Blood)
SP28.2.1	Female	White		Amino Acids QN, Plasma	Glycine	510	H	nmol/mL	149-417		Glycine (Blood)
SP28.2.1	Female	White		Amino Acids QN, Plasma	Glutamine	891		nmol/mL	329-976		Glutamine (Blood)
SP28.2.1	Female	White		Amino Acids QN, Plasma	Aspartic Acid	3		nmol/mL	<11		Aspartic Acid (Blood)
SP28.2.1	Female	White		Amino Acids QN, Plasma	Ethanolamine	10		nmol/mL	<64		Ethanolamine (Blood)
SP28.2.1	Female	White		Amino Acids QN, Plasma	Histidine	83		nmol/mL	12-132		Histidine (Blood)
SP28.2.1	Female	White		Amino Acids QN, Plasma	Threonine	198	H	nmol/mL	58-195		Threonine (Blood)
SP28.2.1	Female	White		Amino Acids QN, Plasma	Citrulline	31		nmol/mL	11-45		Citrulline (Blood)
SP28.2.1	Female	White		Amino Acids QN, Plasma	Sarcosine	3		nmol/mL	<5		Sarcosine (Blood)
SP28.2.1	Female	White		Amino Acids QN, Plasma	Beta-Alanine	15		nmol/mL	<27		Beta-Alanine (Blood)
SP28.2.1	Female	White		Amino Acids QN, Plasma	Alanine	398		nmol/mL	144-557		Alanine (Blood)
SP28.2.1	Female	White		Amino Acids QN, Plasma	Glutamic Acid	36		nmol/mL	22-131		Glutamic Acid (Blood)
SP28.2.1	Female	White		Amino Acids QN, Plasma	1-Methylhistidine	13		nmol/mL	<20		1-Methylhistidine (Blood)
SP28.2.1	Female	White		Amino Acids QN, Plasma	3-Methylhistidine	3	H	nmol/mL	<1		3-Methylhistidine (Blood)
SP28.2.1	Female	White		Amino Acids QN, Plasma	Argininosuccinic Acid	0		nmol/mL	<2		Argininosuccinic Acid (Blood)
SP28.2.1	Female	White		Amino Acids QN, Plasma	Carnosine	0		nmol/mL	<1		Carnosine (Blood)
SP28.2.1	Female	White		Amino Acids QN, Plasma	Anserine	0		nmol/mL	<1		Anserine (Blood)
SP28.2.1	Female	White		Amino Acids QN, Plasma	Homocitrulline	0		nmol/mL	<2		Homocitrulline (Blood)
SP28.2.1	Female	White		Amino Acids QN, Plasma	Arginine	106		nmol/mL	31-132		Arginine (Blood)
SP28.2.1	Female	White		Amino Acids QN, Plasma	Alpha-aminoadipic Acid	1		nmol/mL	<3		Alpha-aminoadipic Acid (Blood)
SP28.2.1	Female	White		Amino Acids QN, Plasma	Gamma-amino-n-butyric Acid	1		nmol/mL	<3		Gamma-amino-n-butyric Acid (Blood)
SP28.2.1	Female	White		Amino Acids QN, Plasma	Beta-aminoisobutyric Acid	1		nmol/mL	<5		Beta-aminoisobutyric Acid (Blood)
SP28.2.1	Female	White		Amino Acids QN, Plasma	Alpha-amino-n-butyric Acid	25		nmol/mL	7-31		Alpha-amino-n-butyric Acid (Blood)
SP28.2.1	Female	White		Amino Acids QN, Plasma	Hydroxylysine	1		nmol/mL	<3		Hydroxylysine (Blood)
SP28.2.1	Female	White		Amino Acids QN, Plasma	Proline	253		nmol/mL	80-357		Proline (Blood)
SP28.2.1	Female	White		Amino Acids QN, Plasma	Ornithine	69		nmol/mL	22-97		Ornithine (Blood)
SP28.2.1	Female	White		Amino Acids QN, Plasma	Cystathionine	<1		nmol/mL	<2		Cystathionine (Blood)
SP28.2.1	Female	White		Amino Acids QN, Plasma	Cystine	39	H	nmol/mL	2-36		Cystine (Blood)
SP28.2.1	Female	White		Amino Acids QN, Plasma	Lysine	223		nmol/mL	59-240		Lysine (Blood)
SP28.2.1	Female	White		Amino Acids QN, Plasma	Methionine	35		nmol/mL	11-37		Methionine (Blood)
SP28.2.1	Female	White		Amino Acids QN, Plasma	Valine	226		nmol/mL	106-320		Valine (Blood)
SP28.2.1	Female	White		Amino Acids QN, Plasma	Tyrosine	76		nmol/mL	31-106		Tyrosine (Blood)
SP28.2.1	Female	White		Amino Acids QN, Plasma	Isoleucine	69		nmol/mL	30-111		Isoleucine (Blood)
SP28.2.1	Female	White		Amino Acids QN, Plasma	Leucine	121		nmol/mL	51-196		Leucine (Blood)
SP28.2.1	Female	White		Amino Acids QN, Plasma	Phenylalanine	62		nmol/mL	30-95		Phenylalanine (Blood)
SP28.2.1	Female	White		Amino Acids QN, Plasma	Tryptophan	58		nmol/mL	23-80		Tryptophan (Blood)
SP28.2.1	Female	White		Amino Acids QN, Plasma	Allo-isoleucine	1		nmol/mL	<3		Allo-isoleucine (Blood)
SP28.2.1	Female	White		Amino Acids QN, Plasma	Interpretation, Amino Acid, Plasma	SEE BELOW | In this sample, the amino acid profile was essentially normal. -------------------ADDITIONAL INFORMATION------------------- Liquid Chromatography-Tandem Mass Spectrometry (LC-MS/MS) This test was developed and its performance characteristics determined by Mayo Clinic in a manner consistent with CLIA requirements. This test has not been cleared or approved by the U.S. Food and Drug Administration. Test Performed by: Mayo Clinic Laboratories - Rochester Main Campus 200 First Street SW, Rochester, MN 55905 Lab Director: William G. Morice M.D. Ph.D.; CLIA# 24D0404292		NA		In this sample, the amino acid profile was essentially normal. -------------------ADDITIONAL INFORMATION------------------- Liquid Chromatography-Tandem Mass Spectrometry (LC-MS/MS) This test was developed and its performance characteristics determined by Mayo Clinic in a manner consistent with CLIA requirements. This test has not been cleared or approved by the U.S. Food and Drug Administration. Test Performed by: Mayo Clinic Laboratories - Rochester Main Campus 200 First Street SW, Rochester, MN 55905 Lab Director: William G. Morice M.D. Ph.D.; CLIA# 24D0404292	Amino Acid Interpretation (Blood)
SP28.2.1	Female	White		Urinalysis (includes microscopic)	Glucose, Urine.	NEGATIVE		NA	NEGATIVE		Glucose, Qualitative (Urinalysis)
SP28.2.1	Female	White		Urinalysis (includes microscopic)	Protein, Urine.	TRACE		mg/dL	NEGATIVE		Protein, Qualitative (Urinalysis)
SP28.2.1	Female	White		Urinalysis (includes microscopic)	Bilirubin	NEGATIVE		NA	NEGATIVE		Bilirubin (Urinalysis)
SP28.2.1	Female	White		Urinalysis (includes microscopic)	Urobilinogen	NORMAL		EU/dL	NORMAL		Urobilinogen (Urinalysis)
SP28.2.1	Female	White		Urinalysis (includes microscopic)	pH, Urine.	6.5		NA	5.0-8.0		pH (Urinalysis)
SP28.2.1	Female	White		Urinalysis (includes microscopic)	Hemoglobin, Urine	NEGATIVE		NA	NEGATIVE		Hemoglobin (Urinalysis)
SP28.2.1	Female	White		Urinalysis (includes microscopic)	Ketones	NEGATIVE		NA	NEGATIVE		Ketones (Urinalysis)
SP28.2.1	Female	White		Urinalysis (includes microscopic)	Nitrite	NEGATIVE		NA	NEGATIVE		Nitrite (Urinalysis)
SP28.2.1	Female	White		Urinalysis (includes microscopic)	Leukocyte Esterase	NEGATIVE		NA	NEGATIVE		Leukocyte Esterase (Urinalysis)
SP28.2.1	Female	White		Urinalysis (includes microscopic)	Clarity	CLEAR		NA			Clarity (Urinalysis)
SP28.2.1	Female	White		Urinalysis (includes microscopic)	Specific Gravity, Urine.	1.017		NA	1.002-1.035		Specific Gravity (Urinalysis)
SP28.2.1	Female	White		Urinalysis (includes microscopic)	Color	YELLOW		NA			Color (Urinalysis)
SP28.2.1	Female	White		Urinalysis (includes microscopic)	Manual Urine Microscopic Exam	Done		NA		Results confirmed with manual microscopic exam.	Microscopic Exam (Urinalysis)
SP28.2.1	Female	White		Urinalysis (includes microscopic)	RBC, Urine	9		/mcL	0-24		RBC (Urinalysis)
SP28.2.1	Female	White		Urinalysis (includes microscopic)	WBC, Urine	34	H	/mcL	0-26		WBC (Urinalysis)
SP28.2.1	Female	White		Urinalysis (includes microscopic)	Squamous Epithelial	27	H	/mcL	0-25		Squamous Cells (Urinalysis)
SP28.2.1	Female	White		Urinalysis (includes microscopic)	Hyaline Casts	1		/mcL	0-3		Hyalin Casts (Urinalysis)
SP28.2.1	Female	White		Urinalysis (includes microscopic)	Bacteria	105		/mcL	0-500	NEGATIVE 0-500 /mcL RARE 501 - 1500 /mcL FEW 1501 - 3500 /mcL MODERATE 3501 - 5000 /mcL MANY 5001 - >10,000 /mcL	Bacteria (Urinalysis)
SP28.2.1	Female	White		CBC + Diff	WBC Count	4.87		K/mcL	4.27-11.40		WBC (Blood)
SP28.2.1	Female	White		CBC + Diff	RBC Count	4.33		M/mcL	3.90-4.96		RBC (Blood)
SP28.2.1	Female	White		CBC + Diff	Hemoglobin	11.8		g/dL	10.6-13.2		Hemoglobin (Blood)
SP28.2.1	Female	White		CBC + Diff	Hematocrit	35.2		%	32.4-39.5		Hematocrit (Blood)
SP28.2.1	Female	White		CBC + Diff	MCV	81.3		fL	75.9-87.6		MCV (Blood)
SP28.2.1	Female	White		CBC + Diff	MCH	27.3		pg	24.8-29.5		MCH (Blood)
SP28.2.1	Female	White		CBC + Diff	MCHC	33.5		g/dL	31.8-34.6		MCHC (Blood)
SP28.2.1	Female	White		CBC + Diff	Platelet Count	250		K/mcL	199-367		Platelet Count (Blood)
SP28.2.1	Female	White		CBC + Diff	RBC Distribution Width	12.4		%	11.7-14.4		RDW (Blood)
SP28.2.1	Female	White		CBC + Diff	MPV	10.6		fL	9.3-11.3		MPV (Blood)
SP28.2.1	Female	White		CBC + Diff	Nucleated RBC	0.0		/100 WBC	0.0-0.2		Nucleated RBC % (Blood)
SP28.2.1	Female	White		CBC + Diff	Nucleated RBC Abs	0.00		K/mcL	0.00-0.01		Nucleated RBC Abs (Blood)
SP28.2.1	Female	White		CBC + Diff	Bands	with Neutrophil		NA			Bands (Blood)
SP28.2.1	Female	White		CBC + Diff	Immature Granulocytes %	0.2		%	0.0-0.4		Immature Granulocytes % (Blood)
SP28.2.1	Female	White		CBC + Diff	Immature Granulocytes Abs.	0.01		K/mcL	0.00-0.03		Immature Granulocytes Abs (Blood)
SP28.2.1	Female	White		CBC + Diff	Neutrophils %	38.4		%	29.8-71.4		Neutrophil % (Blood)
SP28.2.1	Female	White		CBC + Diff	Lymphocytes %	44.6		%	16.7-57.8		Lymphocytes % (Blood)
SP28.2.1	Female	White		CBC + Diff	Monocytes %	8.8		%	4.2-11.3		Monocytes % (Blood)
SP28.2.1	Female	White		CBC + Diff	Eosinophils %	7.2	H	%	0.0-4.0		Eosinophil % (Blood)
SP28.2.1	Female	White		CBC + Diff	Basophils %	0.8	H	%	0.0-0.6		Basophil % (Blood)
SP28.2.1	Female	White		CBC + Diff	Neutrophils Abs	1.87		K/mcL	1.64-7.87		Neutrophil Abs (Blood)
SP28.2.1	Female	White		CBC + Diff	Lymphocytes Abs	2.17		K/mcL	1.16-4.28		Lymphocytes Abs (Blood)
SP28.2.1	Female	White		CBC + Diff	Monocytes Abs	0.43		K/mcL	0.19-0.81		Monocytes Abs (Blood)
SP28.2.1	Female	White		CBC + Diff	Eos Abs	0.35		K/mcL	0.03-0.47		Eosinophil Abs (Blood)
SP28.2.1	Female	White		CBC + Diff	Basophils Abs	0.04		K/mcL	0.01-0.05		Basophil Abs (Blood)
SP28.2.1	Female	White		Progesterone Serum Level	Progesterone, Serum	<0.1		ng/mL		Female: Follicular Phase 0.1-0.9 Ovulation Phase 0.1-12.0 Luteal Phase 1.8-23.9 postmenopausal 0.0-0.1	Progesterone (Blood)
SP28.2.1	Female	White		Growth Hormone	Growth Hormone	0.52		ng/mL	0.00-8.00		Growth Hormone (Blood)
SP28.2.1	Female	White		Luteinizing Hormone	Luteinizing Hormone (LH)	<0.1		U/L		Follicular 1-12 U/L Midcycle 17-77 U/L Luteal 0-15 U/L Postmenopausal 11-40 U/L Adult Males 1-8 U/L	Luteinizing Hormone (LH) (Blood)
SP28.2.1	Female	White		Follicle Stimulating Hormone	Follicle Stimulating Hormone	2.7		U/L		Follicular 3-11 U/L Midcycle 6-21-U/L Luteal 1-9 U/L Postmenopausal 22-153 U/L Adult Males 1-11 U/L	Follicle Stimulating Hormone (FSH) (Blood)
SP28.2.1	Female	White		Testosterone, Total and Free (calc)	Sex Hormone Binding Globulin	91		nmol/L	18-114		Sex Hormone Binding Globulin (Blood)
SP28.2.1	Female	White		Testosterone, Total and Free (calc)	Testosterone, Total	<20.0		ng/dL		Pre-menopausal <81 ng/dL Post-menopausal <63 ng/dL	Testosterone, Total (Blood)
SP28.2.1	Female	White		Testosterone, Total and Free (calc)	Albumin	4.9		g/dL	3.5-5.0		Albumin [Ord: Testosterone] (Blood)
SP28.2.1	Female	White		Testosterone, Total and Free (calc)	Testosterone, Free (calc)	see note | Unable to perform calculation. If unable to calculate free testosterone due to low total testosterone and a more sensitive test is required for patient care, please contact DLM Chemistry Senior Staff.		ng/dL	0.1-2.4	Unable to perform calculation. If unable to calculate free testosterone due to low total testosterone and a more sensitive test is required for patient care, please contact DLM Chemistry Senior Staff.	Testosterone, Free (calc) (Blood)
SP28.2.1	Female	White		Cortisol, Serum	Cortisol, Serum	4.5	L	mcg/dL	5.0-25.0	Reference Range for samples collected between 8:00 and 9:00 am.	Cortisol (Blood)
SP28.2.1	Female	White		Insulin-Like Growth Factor-1	IGF-1 (Somatomedin C)	120		ng/mL	118-448	Tanner Stages (Females): I 71-394; II 122-508; III 164-545; IV 174-480; V 169-400. Tanner Stages (Males) : I 63-271; II 114-411; III 166-510; IV 170-456; V 161-384.	IGF-1 (Somatomedin C) (Blood)
SP28.2.1	Female	White		Vitamin D, 25 Hydroxy, Total	Vitamin D, 25-Hydroxy Total	12		ng/mL		Total Vitamin D 25-OH Reference Interval <10 ng/mL (severe deficiency): Could be associated with osteomalacia or rickets. 10-32 ng/mL (mild to moderate deficiency): May be associated with increased risk of osteoporosis or secondary hyperparathyroidism. 33-100 ng/mL (optimum levels): Optimum levels in the normal population. >100 ng/mL (toxicity possible): 100 ng/mL is the lowest reported level associated with toxicity in patients without primary hyperparathyroidism who have normal renal function. Most patients with toxicity have levels >150 ng/mL. Patients with renal failure can have very high 25-OH-VitD levels without any signs of toxicity, as renal conversion to the active hormone 1,25-OH-VitD is impaired or absent. These reference ranges represent clinical decision values that apply to males and females of all ages, rather than population-based reference values. Population reference ranges for 25-OH-VitD vary widely depending on ethnic background, age, geographic location of the studied populations, and the sampling-season. Population-based ranges correlate poorly with serum 25-OH-VitD concentrations that are associated with biologically and clinically relevant vitamin D effects and are therefore of limited clinical value.	Vitamin D 25-Hydroxy Total (Blood)
SP28.2.1	Female	White		Vitamin D, 1,25-Dihydroxy	Vitamin D, 1,25-Dihydroxy	32		pg/mL	20-79		Vitamin D 1, 25-Dihydroxy (Blood)
SP28.2.1	Female	White		Organic Acid,Urine	Organic Acid Scrn,U	SEE BELOW | In this sample, there were no unusual organic acids. -------------------ADDITIONAL INFORMATION------------------- Gas Chromatography-Mass Spectrometry (GC/MS) This test was developed and its performance characteristics determined by Mayo Clinic in a manner consistent with CLIA requirements. This test has not been cleared or approved by the U.S. Food and Drug Administration. Test Performed by: Mayo Clinic Laboratories - Rochester Main Campus 200 First Street SW, Rochester, MN 55905 Lab Director: William G. Morice M.D. Ph.D.; CLIA# 24D0404292		NA		In this sample, there were no unusual organic acids. -------------------ADDITIONAL INFORMATION------------------- Gas Chromatography-Mass Spectrometry (GC/MS) This test was developed and its performance characteristics determined by Mayo Clinic in a manner consistent with CLIA requirements. This test has not been cleared or approved by the U.S. Food and Drug Administration. Test Performed by: Mayo Clinic Laboratories - Rochester Main Campus 200 First Street SW, Rochester, MN 55905 Lab Director: William G. Morice M.D. Ph.D.; CLIA# 24D0404292	Organic Acid (Urine)
SP28.2.1	Female	White		17-OH, Progesterone	17-OH Progesterone, Serum	<13		ng/dL		Diurnal Pediatric reference intervals are not available. Use a literature reference range. This test was developed and its performance characteristics determined by Department of Laboratory Medicine, National Institutes of Health, Bethesda, MD. This test has not been cleared or approved by the U.S. Food and Drug Administration.	17-OH Progesterone (Blood)
SP28.2.1	Female	White		Acylcarnitines Profile	Acetylcarnitine, C2	5.28		nmol/mL	2.00-17.83		Acetylcarnitine, C2 (Blood)
SP28.2.1	Female	White		Acylcarnitines Profile	Acetylcarnitine, C3:1	<0.02		nmol/mL	<0.07		Acetylcarnitine (C3:1) (Blood)
SP28.2.1	Female	White		Acylcarnitines Profile	Propionylcarnitine, C3	0.29		nmol/mL	< 0.88		Propionylcarnitine (C3) (Blood)
SP28.2.1	Female	White		Acylcarnitines Profile	Formiminoglutamate, FIGLU	<0.01		nmol/mL	<0.14		Formiminoglutamic Acid (FIGLU) (Blood)
SP28.2.1	Female	White		Acylcarnitines Profile	Iso-/Butyrylcarnitine, C4	0.12		nmol/mL	< 0.83		Butyrylcarnitine/Isobutyrylcarnitine (C4) (Blood)
SP28.2.1	Female	White		Acylcarnitines Profile	Tiglylcarnitine, C5:1	0.01		nmol/mL	<0.11		Tiglylcarnitine C5:1 (Blood)
SP28.2.1	Female	White		Acylcarnitines Profile	Isovaleryl-/2-Methylbutyrylcarnitine, C5	0.07		nmol/mL	< 0.51		Isovaleryl/2-Methylbutyrylcarnitine (C5) (Blood)
SP28.2.1	Female	White		Acylcarnitines Profile	3-OH-iso-/butyrylcarnitine, C4-OH	0.01		nmol/mL	<0.18		3-OH-Iso-/Butyrylcarnitine (C4-OH) (Blood)
SP28.2.1	Female	White		Acylcarnitines Profile	Hexenoylcarnitine, C6:1	0.01		nmol/mL	<0.15		Hexenoylcarnitine (C6:1) (Blood)
SP28.2.1	Female	White		Acylcarnitines Profile	Hexanoylcarnitine, C6	0.03		nmol/mL	< 0.17		Hexanoylcarnitine (C6) (Blood)
SP28.2.1	Female	White		Acylcarnitines Profile	3-OH-isovalerylcarnitine, C5-OH	0.02		nmol/mL	<0.10		Hexenoylcarnitine (C6:1) (Blood)
SP28.2.1	Female	White		Acylcarnitines Profile	Benzoylcarnitine	0.01		nmol/mL	<0.10		Benzoylcarnitine (Blood)
SP28.2.1	Female	White		Acylcarnitines Profile	Heptanoylcarnitine, C7	0.01		nmol/mL	<0.06		Heptanoylcarnitine (C7) (Blood)
SP28.2.1	Female	White		Acylcarnitines Profile	3-OH-hexanoylcarnitine, C6-OH	0.01		nmol/mL	< 0.09		3-OH-Hexanoylcarnitine (C6-OH) (Blood)
SP28.2.1	Female	White		Acylcarnitines Profile	Phenylacetylcarnitine	<0.02		nmol/mL	<0.29		Phenylacetylcarnitine (Blood)
SP28.2.1	Female	White		Acylcarnitines Profile	Salicylcarnitine	<0.05		nmol/mL	<0.09		Salicylcarnitine (Blood)
SP28.2.1	Female	White		Acylcarnitines Profile	Octenoylcarnitine, C8:1	0.10		nmol/mL	< 0.88		Octenoylcarnitine (C8:1) (Blood)
SP28.2.1	Female	White		Acylcarnitines Profile	Octanoylcarnitine, C8	0.09		nmol/mL	< 0.78		Octenoylcarnitine (C8) (Blood)
SP28.2.1	Female	White		Acylcarnitines Profile	Malonylcarnitine, C3-DC	0.05		nmol/mL	<0.26		Malonylcarnitine (C3-DC) (Blood)
SP28.2.1	Female	White		Acylcarnitines Profile	Decadienoylcarnitine, C10:2	<0.05		nmol/mL	<0.26		Decadienoylcarnitine (C10:2) (Blood)
SP28.2.1	Female	White		Acylcarnitines Profile	Decenoylcarnitine, C10:1	0.09		nmol/mL	< 0.47		Decenoylcarnitine (C10:1) (Blood)
SP28.2.1	Female	White		Acylcarnitines Profile	Decanoylcarnitine, C10	0.11		nmol/mL	< 0.88		Decenoylcarnitine (C10) (Blood)
SP28.2.1	Female	White		Acylcarnitines Profile	Methylmalonyl-/succinylcarnitine, C4-DC	0.03		nmol/mL	<0.05		Methylmalonyl-/Succinylcarnitine (C4-DC) (Blood)
SP28.2.1	Female	White		Acylcarnitines Profile	3-OH-decenoylcarnitine, C10:1-OH	0.03		nmol/mL	<0.13		3-OH-Decenoylcarnitine (C10:1-OH) (Blood)
SP28.2.1	Female	White		Acylcarnitines Profile	Glutarylcarnitine, C5-DC	0.04		nmol/mL	< 0.11		Glutarylcarnitine (C5-DC) (Blood)
SP28.2.1	Female	White		Acylcarnitines Profile	Dodecenoylcarnitine, C12:1	0.04		nmol/mL	< 0.35		Dodecanoylcarnitine (C12:1) (Blood)
SP28.2.1	Female	White		Acylcarnitines Profile	Dodecanoylcarnitine, C12	0.12		nmol/mL	< 0.26		Dodecanoylcarnitine (C12) (Blood)
SP28.2.1	Female	White		Acylcarnitines Profile	3-Methylglutarylcarnitine, C6-DC	0.06		nmol/mL	<0.43		3-Methylglutarylcarnitine (C6-DC) (Blood)
SP28.2.1	Female	White		Acylcarnitines Profile	3-OH-dodecenoylcarnitine, C12:1-OH	0.03		nmol/mL	<0.13		3-OH-Dodecenoylcarnitine (C12:1-OH) (Blood)
SP28.2.1	Female	White		Acylcarnitines Profile	3-OH-dodecanoylcarnitine, C12-OH	0.01		nmol/mL	< 0.08		3-OH-Dodecanoylcarnitine (C12-OH) (Blood)
SP28.2.1	Female	White		Acylcarnitines Profile	Tetradecadienoylcarnitine, C14:2	0.02		nmol/mL	< 0.18		Tetradecenoylcarnitine (C14:2) (Blood)
SP28.2.1	Female	White		Acylcarnitines Profile	Tetradecenoylcarnitine, C14:1	0.03		nmol/mL	< 0.24		Tetradecenoylcarnitine (C14:1) (Blood)
SP28.2.1	Female	White		Acylcarnitines Profile	Tetradecanoylcarnitine, C14	0.04		nmol/mL	< 0.12		Tetradecenoylcarnitine (C14) (Blood)
SP28.2.1	Female	White		Acylcarnitines Profile	Octanedioylcarnitine, C8-DC	0.01		nmol/mL	<0.19		Octanedioylcarnitine (C8-DC) (Blood)
SP28.2.1	Female	White		Acylcarnitines Profile	3-OH-Tetradecenoylcarnitine, C14:1-OH	0.01		nmol/mL	< 0.13		3-OH-Tetradecenoylcarnitine (C14:1OH) (Blood)
SP28.2.1	Female	White		Acylcarnitines Profile	3-OH-Tetradecanoylcarnitine, C14-OH	0.01		nmol/mL	< 0.08		3-OH-Tetradecenoylcarnitine (C14OH) (Blood)
SP28.2.1	Female	White		Acylcarnitines Profile	Hexadecenoylcarnitine, C16:1	0.02		nmol/mL	< 0.10		Hexadecenoylcarnitine (C16:1) (Blood)
SP28.2.1	Female	White		Acylcarnitines Profile	Hexadecanoylcarnitine, C16	0.10		nmol/mL	< 0.23		Hexadecenoylcarnitine (C16:1) (Blood)
SP28.2.1	Female	White		Acylcarnitines Profile	3-OH-Hexadecenoylcarnitine, C16:1-OH	0.01		nmol/mL	< 0.06		3-OH-Hexadecenoylcarnitine (C16:1-OH (Blood)
SP28.2.1	Female	White		Acylcarnitines Profile	3-OH-hexadecanoylcarnitine, C16-OH	0.01		nmol/mL	< 0.06		3-OH-Hexadecenoylcarnitine (C16-OH) (Blood)
SP28.2.1	Female	White		Acylcarnitines Profile	Octadecadienoylcarnitine, C18:2	0.06		nmol/mL	< 0.24		Octadecadienoylcarnitine (C18:2) (Blood)
SP28.2.1	Female	White		Acylcarnitines Profile	Octadecenoylcarnitine, C18:1	0.10		nmol/mL	< 0.39		Octadecenoylcarnitine (C18:1) (Blood)
SP28.2.1	Female	White		Acylcarnitines Profile	Octadecanoylcarnitine, C18	0.04		nmol/mL	< 0.14		Octadecanoylcarnitine (C18) (Blood)
SP28.2.1	Female	White		Acylcarnitines Profile	Dodecanedioylcarnitine, C12-DC	0.01		nmol/mL	<0.04		Octadecanoyl. (C18) a/o Dodec. (C12-DC)? (Blood)
SP28.2.1	Female	White		Acylcarnitines Profile	3-OH-octadecadienoylcarnitine, C18:2-OH	<0.02		nmol/mL	< 0.06		3-OH-Octadecadienoylcarnitine (C18:2-OH) (Blood)
SP28.2.1	Female	White		Acylcarnitines Profile	3-OH-octadecenoylcarnitine, C18:1-OH	<0.01		nmol/mL	< 0.06		3-OH-Octadecenoylcarnitine (C18:1-OH) (Blood)
SP28.2.1	Female	White		Acylcarnitines Profile	3-OH-octadecanoylcarnitine, C18-OH	0.00		nmol/mL	<0.03		3-OH-Octadecanoylcarnitine (C18-OH) (Blood)
SP28.2.1	Female	White		Acylcarnitines Profile	Comment, Acylcarnitine	SEE BELOW | In this sample, the acylcarnitine profile was normal. -------------------ADDITIONAL INFORMATION------------------- Flow Injection Analysis-Tandem Mass Spectrometry (FIA-MS/MS) This test was developed and its performance characteristics determined by Mayo Clinic in a manner consistent with CLIA requirements. This test has not been cleared or approved by the U.S. Food and Drug Administration. Test Performed by: Mayo Clinic Laboratories - Rochester Main Campus 200 First Street SW, Rochester, MN 55905 Lab Director: William G. Morice M.D. Ph.D.; CLIA# 24D0404292		NA		In this sample, the acylcarnitine profile was normal. -------------------ADDITIONAL INFORMATION------------------- Flow Injection Analysis-Tandem Mass Spectrometry (FIA-MS/MS) This test was developed and its performance characteristics determined by Mayo Clinic in a manner consistent with CLIA requirements. This test has not been cleared or approved by the U.S. Food and Drug Administration. Test Performed by: Mayo Clinic Laboratories - Rochester Main Campus 200 First Street SW, Rochester, MN 55905 Lab Director: William G. Morice M.D. Ph.D.; CLIA# 24D0404292	Acylcarnitine Comment (Blood)
SP28.2.1	Female	White		Carnitine and Acylcarnitine	Carnitine, Free	39		nmol/mL	22-66		Carnitine Free (Blood)
SP28.2.1	Female	White		Carnitine and Acylcarnitine	Carnitine, Total	45		nmol/mL	28-83		Carnitine Total (Blood)
SP28.2.1	Female	White		Carnitine and Acylcarnitine	Acylcarnitine	6		nmol/mL	3-32		Acylcarnitine (Blood)
SP28.2.1	Female	White		Carnitine and Acylcarnitine	AC/FC Ratio	0.2		NA	0.1-0.9		AC/FC Ratio (Blood)
SP28.2.1	Female	White		Carnitine and Acylcarnitine	Interpretation, Carnitine	SEE BELOW | In this sample, the carnitine profile was normal. -------------------ADDITIONAL INFORMATION------------------- This test was developed and its performance characteristics determined by Mayo Clinic in a manner consistent with CLIA requirements. This test has not been cleared or approved by the U.S. Food and Drug Administration. Test Performed by: Mayo Clinic Laboratories - Rochester Main Campus 200 First Street SW, Rochester, MN 55905 Lab Director: William G. Morice M.D. Ph.D.; CLIA# 24D0404292		NA		In this sample, the carnitine profile was normal. -------------------ADDITIONAL INFORMATION------------------- This test was developed and its performance characteristics determined by Mayo Clinic in a manner consistent with CLIA requirements. This test has not been cleared or approved by the U.S. Food and Drug Administration. Test Performed by: Mayo Clinic Laboratories - Rochester Main Campus 200 First Street SW, Rochester, MN 55905 Lab Director: William G. Morice M.D. Ph.D.; CLIA# 24D0404292	Carnitine Interpretation (Blood)
SP28.2.1	Female	White		PT	PT(Automated)	15.4	H	sec	11.6-15.2		PT (Blood)
SP28.2.1	Female	White		PT	PT - INR	1.15		NA		The INR is validated only as a measurement of the effect of Coumadin or warfarin-like anticoagulants. The target PT INR for oral anticoagulant prophylaxis and treatment of venous thrombosis, pulmonary embolism, tissue heart valve, acute myocardial infarction, atrial fibrillation,valvular heart disease and systemic embolization is 2.0-3.0. The target PT INR for prophylactic treatment of a mechanical heart valve is 2.5-3.5.	PT INR (Blood)
SP28.2.1	Female	White		PTT	PTT(Automated)	47.5	H	sec	25.3-37.3		PTT (Blood)
SP28.2.1	Female	White		PTT	PTT Comment:	NOTE:		NA		For therapeutic aPTT level during heparinization, the recommended aPTT range is 1.8 - 3.2 times the mean of the normal range of the aPTT. Please page the Hematology fellow at 102-15845 for questions regarding heparin dose or aPTT while on heparin.	PTT Comment (Blood)
SP28.2.1	Female	White		Acute Care Panel	Sodium	139		mmol/L	136-145		Sodium (Blood)
SP28.2.1	Female	White		Acute Care Panel	Potassium	4.1		mmol/L	3.4-5.1		Potassium (Blood)
SP28.2.1	Female	White		Acute Care Panel	Chloride	102		mmol/L	98-107		Chloride (Blood)
SP28.2.1	Female	White		Acute Care Panel	Total CO2	22		mmol/L	22-29		CO2 Total (Blood)
SP28.2.1	Female	White		Acute Care Panel	Creatinine	0.46		mg/dL	0.30-0.70		Creatinine (Blood)
SP28.2.1	Female	White		Acute Care Panel	Glucose	97		mg/dL	74-99		Glucose (Blood)
SP28.2.1	Female	White		Acute Care Panel	Urea Nitrogen	12		mg/dL	5-15		BUN (Blood)
SP28.2.1	Female	White		Acute Care Panel	Anion Gap	14		mmol/L	7-16		Anion Gap (Blood)
SP28.2.1	Female	White		Mineral Panel	Albumin	4.6		g/dL	3.5-5.0		Albumin (Blood)
SP28.2.1	Female	White		Mineral Panel	Calcium	2.40		mmol/L	2.15-2.55		Calcium (Blood)
SP28.2.1	Female	White		Mineral Panel	Magnesium	0.91		mmol/L	0.66-1.07		Magnesium (Blood)
SP28.2.1	Female	White		Mineral Panel	Phosphorus, Inorganic	4.2		mg/dL	3.0-5.7		Phosphorus (Blood)
SP28.2.1	Female	White		Hepatic Panel	Alkaline Phosphatase	229		U/L	51-332		Alkaline Phosphatase (Blood)
SP28.2.1	Female	White		Hepatic Panel	Alanine Aminotransferase	14		U/L	5-30		ALT (Blood)
SP28.2.1	Female	White		Hepatic Panel	Aspartate Aminotransferase	30		U/L	0-40		AST (Blood)
SP28.2.1	Female	White		Hepatic Panel	Bilirubin, Total	0.2		mg/dL	0.0-1.2		Bilirubin Total (Blood)
SP28.2.1	Female	White		Hepatic Panel	Bilirubin, Direct	<0.2		mg/dL	0.0-0.3		Bilirubin Direct (Blood)
SP28.2.1	Female	White		Lipid Panel	Cholesterol, Total	141		mg/dL	0-169	ATP III adopts the following classification for adults Adult (>=18Y) Desirable < 200 Borderline high risk 200-239 High risk >= 240 Pediatric (2-17Y) Desirable < 170 Borderline high risk 170-199 High risk >199	Cholesterol (Blood)
SP28.2.1	Female	White		Lipid Panel	Triglycerides	37		mg/dL	0-149	ATP III adopts the following classification triglycerides: Normal triglycerides: Less than 150 mg/dL. Borderline-high triglycerides: 150-199 mg/dL. High triglycerides: 200-499 mg/dL. Very high triglycerides: Greater than or equal to 500 mg/dL.	Triglycerides (Blood)
SP28.2.1	Female	White		Lipid Panel	HDL Cholesterol	66		mg/dL		Adult (>=18y): Low (high risk) < 40 High (low risk) >= 60 Pediatric (2-17y) Low (abnormal) <35	HDL Cholesterol (Blood)
SP28.2.1	Female	White		Lipid Panel	LDL Cholesterol-Calculated	68		mg/dL		Adult (>=18Y): LDL cholesterol optimal < 100 Near or above optimal 100-129 Borderline high risk 130-159 High risk 160-189 Very high risk >= 190 Pediatric (2-17Y): LDL cholesterol Acceptable <110 Borderline high risk 110-130 Elevated >130	LDL Cholesterol Calculated (Blood)
SP28.2.1	Female	White		Thyroid Stimulating Hormone	Thyroid Stimulating Hormone	2.36		mcIU/mL	0.48-4.81	Mass Spectrometry T3, T4, Reverse T3, FT3, FT4 will be performed if TSH > 10.0 mcIU/mL.	TSH (Blood)
SP28.2.1	Female	White		Iron and Transferrin	Iron	57		mcg/dL	50-120		Iron (Blood)
SP28.2.1	Female	White		Iron and Transferrin	Transferrin	249		mg/dL	200-360		Transferrin (Blood)
SP28.2.1	Female	White		Iron and Transferrin	%Saturation	16	L	%	20-50	IRON and ISAT results may not be valid when Ferritin result is greater than 1200 mcg/L.	Iron % Saturation (Blood)
SP28.2.1	Female	White		Iron and Transferrin	Ferritin	14		mcg/L	13-150		Ferritin (Blood)
SP28.2.1	Female	White		Protein, Total	Protein, Total	7.2		g/dL	6.4-8.3		Protein Total (Blood)
SP28.2.1	Female	White		Creatine Kinase	Creatine Kinase	67		U/L	0-149		Creatine Kinase (Blood)
SP28.2.1	Female	White		Pro Brain Natriuretic Peptide	Pro Brain Natriuretic Peptide	73		pg/mL	0-124		Pro Brain Natriuretic Peptide (Blood)
SP28.2.1	Female	White		Estradiol, Serum	Estradiol, Serum	5.5		pg/mL		1-14D:Estradiol levels in newborns are very elevated at birth but will fall to prepubertal levels within a few days. Progression through Tanner stages is variable. Tanner stage V (adult) should be reached by age 18. Female: Stage I(>14D and prepubertal) 7.1 Y undetectable - 20 Stage II 10.5 Y undetectable - 24 Stage III 11.6 Y undetectable - 60 Stage IV 12.3 Y 15 - 85 Stage V 14.5 Y and up 15 - 350 Adults (Premenopausal) 15 - 350 (Postmenopausal) <10 Note: Puberty onset (transition from Tanner stage I to Tanner stage II) occurs for girls at a median age of 10.5 (+/- 2) years. There is evidence that it may occur up to 1 year earlier in obese girls and in African American girls. Male: Tanner Stages: Mean Age: Reference Range: Stage I(>14D and prepubertal) 7.1 Y undetectable - 13 Stage II 12.1 Y undetectable - 16 Stage III 13.6 Y undetectable - 26 Stage IV 15.1 Y undetectable - 38 Stage V 18 Y 10 - 40 Adults 10 - 40 Note: Puberty onset (transition from Tanner stage I to Tanner stage II) occurs for boys at a median age of 11.5 (+/- 2) years. For boys, there is no proven relationship between puberty onset and body weight or ethnic origin.	Estradiol (Blood)
SP28.2.1	Female	White		Thyroxine	Thyroxine	7.6		mcg/dL	4.4-12.2		T4 (Blood)
SP28.2.1	Female	White		Thyroxine, Free	Thyroxine, Free	1.3		ng/dL	0.9-1.7		T4 Free (Blood)
SP28.2.1	Female	White		Troponin I	Troponin I	<0.017		ng/mL	0.000-0.056		Troponin I (Blood)
SP28.2.1	Female	White		Hemoglobin A1C	Hgb A1C	5.1		%	4.0-6.0	The American Diabetic Association guidelines for Standards of Medical Care in Diabetes-2010 proposes a diagnosis of diabetes for HbA1c levels of equal to or greater than 6.5% and suggests HbA1c levels of 5.7-6.4 are considered a sign of increased risk for diabetes.	Hemoglobin A1C (Blood)
SP28.2.1	Female	White		Hemoglobin A1C	Estimated Average Glucose	100		mg/dL	68-126		Est. Avg. Glucose (Blood)
SP28.2.1	Female	White		Pregnancy Test, Urine	Pregnancy, Urine	NEGATIVE		NA		False negative urine pregnancy result can be observed 6 to 8 weeks after last menstrual period. Serum HCG test is indicated to assess pregnancy beyond this interval.	Pregnancy Test (Urine)
SP27.2.1	Female	White		Urinalysis (includes microscopic)	Glucose, Urine.	NEGATIVE		NA	NEGATIVE		Glucose, Qualitative (Urinalysis)
SP27.2.1	Female	White		Urinalysis (includes microscopic)	Protein, Urine.	NEGATIVE		mg/dL	NEGATIVE		Protein, Qualitative (Urinalysis)
SP27.2.1	Female	White		Urinalysis (includes microscopic)	Bilirubin	NEGATIVE		NA	NEGATIVE		Bilirubin (Urinalysis)
SP27.2.1	Female	White		Urinalysis (includes microscopic)	Urobilinogen	NORMAL		EU/dL	NORMAL		Urobilinogen (Urinalysis)
SP27.2.1	Female	White		Urinalysis (includes microscopic)	pH, Urine.	7.0		NA	5.0-8.0		pH (Urinalysis)
SP27.2.1	Female	White		Urinalysis (includes microscopic)	Hemoglobin, Urine	NEGATIVE		NA	NEGATIVE		Hemoglobin (Urinalysis)
SP27.2.1	Female	White		Urinalysis (includes microscopic)	Ketones	NEGATIVE		NA	NEGATIVE		Ketones (Urinalysis)
SP27.2.1	Female	White		Urinalysis (includes microscopic)	Nitrite	NEGATIVE		NA	NEGATIVE		Nitrite (Urinalysis)
SP27.2.1	Female	White		Urinalysis (includes microscopic)	Leukocyte Esterase	NEGATIVE		NA	NEGATIVE		Leukocyte Esterase (Urinalysis)
SP27.2.1	Female	White		Urinalysis (includes microscopic)	Clarity	CLEAR		NA			Clarity (Urinalysis)
SP27.2.1	Female	White		Urinalysis (includes microscopic)	Specific Gravity, Urine.	1.013		NA	1.002-1.035		Specific Gravity (Urinalysis)
SP27.2.1	Female	White		Urinalysis (includes microscopic)	Color	YELLOW		NA			Color (Urinalysis)
SP27.2.1	Female	White		Urinalysis (includes microscopic)	RBC, Urine	3		/mcL	0-24		RBC (Urinalysis)
SP27.2.1	Female	White		Urinalysis (includes microscopic)	WBC, Urine	1		/mcL	0-26		WBC (Urinalysis)
SP27.2.1	Female	White		Urinalysis (includes microscopic)	Squamous Epithelial	1		/mcL	0-25		Squamous Cells (Urinalysis)
SP27.2.1	Female	White		Urinalysis (includes microscopic)	Hyaline Casts	0		/mcL	0-3		Hyalin Casts (Urinalysis)
SP27.2.1	Female	White		Urinalysis (includes microscopic)	Bacteria	0		/mcL	0-500	NEGATIVE 0-500 /mcL RARE 501 - 1500 /mcL FEW 1501 - 3500 /mcL MODERATE 3501 - 5000 /mcL MANY 5001 - >10,000 /mcL	Bacteria (Urinalysis)
SP27.2.1	Female	White		Organic Acid,Urine	Organic Acid Scrn,U	SEE BELOW | In this sample, there were no unusual organic acids. -------------------ADDITIONAL INFORMATION------------------- Gas Chromatography-Mass Spectrometry (GC/MS) This test was developed and its performance characteristics determined by Mayo Clinic in a manner consistent with CLIA requirements. This test has not been cleared or approved by the U.S. Food and Drug Administration. Test Performed by: Mayo Clinic Laboratories - Rochester Main Campus 200 First Street SW, Rochester, MN 55905 Lab Director: William G. Morice M.D. Ph.D.; CLIA# 24D0404292		NA		In this sample, there were no unusual organic acids. -------------------ADDITIONAL INFORMATION------------------- Gas Chromatography-Mass Spectrometry (GC/MS) This test was developed and its performance characteristics determined by Mayo Clinic in a manner consistent with CLIA requirements. This test has not been cleared or approved by the U.S. Food and Drug Administration. Test Performed by: Mayo Clinic Laboratories - Rochester Main Campus 200 First Street SW, Rochester, MN 55905 Lab Director: William G. Morice M.D. Ph.D.; CLIA# 24D0404292	Organic Acid (Urine)
SP27.2.1	Female	White		Luteinizing Hormone	Luteinizing Hormone (LH)	0.2		U/L		Follicular 1-12 U/L Midcycle 17-77 U/L Luteal 0-15 U/L Postmenopausal 11-40 U/L Adult Males 1-8 U/L	Luteinizing Hormone (LH) (Blood)
SP27.2.1	Female	White		Follicle Stimulating Hormone	Follicle Stimulating Hormone	2.5		U/L		Follicular 3-11 U/L Midcycle 6-21-U/L Luteal 1-9 U/L Postmenopausal 22-153 U/L Adult Males 1-11 U/L	Follicle Stimulating Hormone (FSH) (Blood)
SP27.2.1	Female	White		Testosterone, Total and Free (calc)	Sex Hormone Binding Globulin	138	H	nmol/L	18-114		Sex Hormone Binding Globulin (Blood)
SP27.2.1	Female	White		Testosterone, Total and Free (calc)	Testosterone, Total	<20.0		ng/dL		Pre-menopausal <81 ng/dL Post-menopausal <63 ng/dL	Testosterone, Total (Blood)
SP27.2.1	Female	White		Testosterone, Total and Free (calc)	Albumin	4.6		g/dL	3.5-5.0		Albumin [Ord: Testosterone] (Blood)
SP27.2.1	Female	White		Testosterone, Total and Free (calc)	Testosterone, Free (calc)	see note | Unable to perform calculation. If unable to calculate free testosterone due to low total testosterone and a more sensitive test is required for patient care, please contact DLM Chemistry Senior Staff.		ng/dL	0.1-2.4	Unable to perform calculation. If unable to calculate free testosterone due to low total testosterone and a more sensitive test is required for patient care, please contact DLM Chemistry Senior Staff.	Testosterone, Free (calc) (Blood)
SP27.2.1	Female	White		Cortisol, Serum	Cortisol, Serum	10.7		mcg/dL	5.0-25.0	Reference Range for samples collected between 8:00 and 9:00 am.	Cortisol (Blood)
SP27.2.1	Female	White		Insulin-Like Growth Factor-1	IGF-1 (Somatomedin C)	99		ng/mL	35-232	Tanner Stages (Females): I 71-394; II 122-508; III 164-545; IV 174-480; V 169-400. Tanner Stages (Males) : I 63-271; II 114-411; III 166-510; IV 170-456; V 161-384.	IGF-1 (Somatomedin C) (Blood)
SP27.2.1	Female	White		Growth Hormone	Growth Hormone	0.50		ng/mL	0.00-8.00		Growth Hormone (Blood)
SP27.2.1	Female	White		Adrenocorticotropic Hormone	ACTH, Plasma	6.0		pg/mL	5.0-46.0		ACTH (Blood)
SP27.2.1	Female	White		Lactate-L, Plasma	Lactate-L, Plasma	2.5	H	mmol/L	0.5-2.2		Lactate (Blood)
SP27.2.1	Female	White		Amino Acids QN, Plasma	Phosphoserine	0		nmol/mL	<95		Phosphoserine (Blood)
SP27.2.1	Female	White		Amino Acids QN, Plasma	Phosphoethanolamine	<2		nmol/mL	<5		Phosphoethanolamine (Blood)
SP27.2.1	Female	White		Amino Acids QN, Plasma	Taurine	42		nmol/mL	38-153		Taurine (Blood)
SP27.2.1	Female	White		Amino Acids QN, Plasma	Asparagine	70		nmol/mL	29-87		Asparagine (Blood)
SP27.2.1	Female	White		Amino Acids QN, Plasma	Serine	144		nmol/mL	71-208		Serine (Blood)
SP27.2.1	Female	White		Amino Acids QN, Plasma	Hydroxyproline	13		nmol/mL	7-35		Hydroxyproline (Blood)
SP27.2.1	Female	White		Amino Acids QN, Plasma	Glycine	362		nmol/mL	149-417		Glycine (Blood)
SP27.2.1	Female	White		Amino Acids QN, Plasma	Glutamine	822		nmol/mL	329-976		Glutamine (Blood)
SP27.2.1	Female	White		Amino Acids QN, Plasma	Aspartic Acid	2		nmol/mL	<11		Aspartic Acid (Blood)
SP27.2.1	Female	White		Amino Acids QN, Plasma	Ethanolamine	<7		nmol/mL	<64		Ethanolamine (Blood)
SP27.2.1	Female	White		Amino Acids QN, Plasma	Histidine	95		nmol/mL	12-132		Histidine (Blood)
SP27.2.1	Female	White		Amino Acids QN, Plasma	Threonine	160		nmol/mL	58-195		Threonine (Blood)
SP27.2.1	Female	White		Amino Acids QN, Plasma	Citrulline	30		nmol/mL	11-45		Citrulline (Blood)
SP27.2.1	Female	White		Amino Acids QN, Plasma	Sarcosine	1		nmol/mL	<5		Sarcosine (Blood)
SP27.2.1	Female	White		Amino Acids QN, Plasma	Beta-Alanine	13		nmol/mL	<27		Beta-Alanine (Blood)
SP27.2.1	Female	White		Amino Acids QN, Plasma	Alanine	343		nmol/mL	144-557		Alanine (Blood)
SP27.2.1	Female	White		Amino Acids QN, Plasma	Glutamic Acid	34		nmol/mL	22-131		Glutamic Acid (Blood)
SP27.2.1	Female	White		Amino Acids QN, Plasma	1-Methylhistidine	1		nmol/mL	<20		1-Methylhistidine (Blood)
SP27.2.1	Female	White		Amino Acids QN, Plasma	3-Methylhistidine	2	H	nmol/mL	<1		3-Methylhistidine (Blood)
SP27.2.1	Female	White		Amino Acids QN, Plasma	Argininosuccinic Acid	0		nmol/mL	<2		Argininosuccinic Acid (Blood)
SP27.2.1	Female	White		Amino Acids QN, Plasma	Carnosine	0		nmol/mL	<1		Carnosine (Blood)
SP27.2.1	Female	White		Amino Acids QN, Plasma	Anserine	0		nmol/mL	<1		Anserine (Blood)
SP27.2.1	Female	White		Amino Acids QN, Plasma	Homocitrulline	0		nmol/mL	<2		Homocitrulline (Blood)
SP27.2.1	Female	White		Amino Acids QN, Plasma	Arginine	88		nmol/mL	31-132		Arginine (Blood)
SP27.2.1	Female	White		Amino Acids QN, Plasma	Alpha-aminoadipic Acid	1		nmol/mL	<3		Alpha-aminoadipic Acid (Blood)
SP27.2.1	Female	White		Amino Acids QN, Plasma	Gamma-amino-n-butyric Acid	0		nmol/mL	<3		Gamma-amino-n-butyric Acid (Blood)
SP27.2.1	Female	White		Amino Acids QN, Plasma	Beta-aminoisobutyric Acid	2		nmol/mL	<5		Beta-aminoisobutyric Acid (Blood)
SP27.2.1	Female	White		Amino Acids QN, Plasma	Alpha-amino-n-butyric Acid	12		nmol/mL	7-31		Alpha-amino-n-butyric Acid (Blood)
SP27.2.1	Female	White		Amino Acids QN, Plasma	Hydroxylysine	1		nmol/mL	<3		Hydroxylysine (Blood)
SP27.2.1	Female	White		Amino Acids QN, Plasma	Proline	145		nmol/mL	80-357		Proline (Blood)
SP27.2.1	Female	White		Amino Acids QN, Plasma	Ornithine	47		nmol/mL	22-97		Ornithine (Blood)
SP27.2.1	Female	White		Amino Acids QN, Plasma	Cystathionine	<1		nmol/mL	<2		Cystathionine (Blood)
SP27.2.1	Female	White		Amino Acids QN, Plasma	Cystine	39	H	nmol/mL	2-36		Cystine (Blood)
SP27.2.1	Female	White		Amino Acids QN, Plasma	Lysine	157		nmol/mL	59-240		Lysine (Blood)
SP27.2.1	Female	White		Amino Acids QN, Plasma	Methionine	27		nmol/mL	11-37		Methionine (Blood)
SP27.2.1	Female	White		Amino Acids QN, Plasma	Valine	172		nmol/mL	106-320		Valine (Blood)
SP27.2.1	Female	White		Amino Acids QN, Plasma	Tyrosine	64		nmol/mL	31-106		Tyrosine (Blood)
SP27.2.1	Female	White		Amino Acids QN, Plasma	Isoleucine	43		nmol/mL	30-111		Isoleucine (Blood)
SP27.2.1	Female	White		Amino Acids QN, Plasma	Leucine	83		nmol/mL	51-196		Leucine (Blood)
SP27.2.1	Female	White		Amino Acids QN, Plasma	Phenylalanine	51		nmol/mL	30-95		Phenylalanine (Blood)
SP27.2.1	Female	White		Amino Acids QN, Plasma	Tryptophan	56		nmol/mL	23-80		Tryptophan (Blood)
SP27.2.1	Female	White		Amino Acids QN, Plasma	Allo-isoleucine	0		nmol/mL	<3		Allo-isoleucine (Blood)
SP27.2.1	Female	White		Amino Acids QN, Plasma	Interpretation, Amino Acid, Plasma	SEE BELOW | In this sample, the amino acid profile was essentially normal. -------------------ADDITIONAL INFORMATION------------------- Liquid Chromatography-Tandem Mass Spectrometry (LC-MS/MS) This test was developed and its performance characteristics determined by Mayo Clinic in a manner consistent with CLIA requirements. This test has not been cleared or approved by the U.S. Food and Drug Administration. Test Performed by: Mayo Clinic Laboratories - Rochester Main Campus 200 First Street SW, Rochester, MN 55905 Lab Director: William G. Morice M.D. Ph.D.; CLIA# 24D0404292		NA		In this sample, the amino acid profile was essentially normal. -------------------ADDITIONAL INFORMATION------------------- Liquid Chromatography-Tandem Mass Spectrometry (LC-MS/MS) This test was developed and its performance characteristics determined by Mayo Clinic in a manner consistent with CLIA requirements. This test has not been cleared or approved by the U.S. Food and Drug Administration. Test Performed by: Mayo Clinic Laboratories - Rochester Main Campus 200 First Street SW, Rochester, MN 55905 Lab Director: William G. Morice M.D. Ph.D.; CLIA# 24D0404292	Amino Acid Interpretation (Blood)
SP27.2.1	Female	White		CBC + Diff	WBC Count	6.30		K/mcL	4.27-11.40		WBC (Blood)
SP27.2.1	Female	White		CBC + Diff	RBC Count	4.58		M/mcL	3.90-4.96		RBC (Blood)
SP27.2.1	Female	White		CBC + Diff	Hemoglobin	12.9		g/dL	10.6-13.2		Hemoglobin (Blood)
SP27.2.1	Female	White		CBC + Diff	Hematocrit	38.1		%	32.4-39.5		Hematocrit (Blood)
SP27.2.1	Female	White		CBC + Diff	MCV	83.2		fL	75.9-87.6		MCV (Blood)
SP27.2.1	Female	White		CBC + Diff	MCH	28.2		pg	24.8-29.5		MCH (Blood)
SP27.2.1	Female	White		CBC + Diff	MCHC	33.9		g/dL	31.8-34.6		MCHC (Blood)
SP27.2.1	Female	White		CBC + Diff	Platelet Count	332		K/mcL	199-367		Platelet Count (Blood)
SP27.2.1	Female	White		CBC + Diff	RBC Distribution Width	11.4	L	%	11.7-14.4		RDW (Blood)
SP27.2.1	Female	White		CBC + Diff	MPV	8.9	L	fL	9.3-11.3		MPV (Blood)
SP27.2.1	Female	White		CBC + Diff	Nucleated RBC	0.0		/100 WBC	0.0-0.2		Nucleated RBC % (Blood)
SP27.2.1	Female	White		CBC + Diff	Nucleated RBC Abs	0.00		K/mcL	0.00-0.01		Nucleated RBC Abs (Blood)
SP27.2.1	Female	White		CBC + Diff	Bands	with Neutrophil		NA			Bands (Blood)
SP27.2.1	Female	White		CBC + Diff	Immature Granulocytes %	0.2		%	0.0-0.4		Immature Granulocytes % (Blood)
SP27.2.1	Female	White		CBC + Diff	Immature Granulocytes Abs.	0.01		K/mcL	0.00-0.03		Immature Granulocytes Abs (Blood)
SP27.2.1	Female	White		CBC + Diff	Neutrophils %	40.8		%	29.8-71.4		Neutrophil % (Blood)
SP27.2.1	Female	White		CBC + Diff	Lymphocytes %	41.1		%	16.7-57.8		Lymphocytes % (Blood)
SP27.2.1	Female	White		CBC + Diff	Monocytes %	13.3	H	%	4.2-11.3		Monocytes % (Blood)
SP27.2.1	Female	White		CBC + Diff	Eosinophils %	3.5		%	0.0-4.0		Eosinophil % (Blood)
SP27.2.1	Female	White		CBC + Diff	Basophils %	1.1	H	%	0.0-0.6		Basophil % (Blood)
SP27.2.1	Female	White		CBC + Diff	Neutrophils Abs	2.57		K/mcL	1.64-7.87		Neutrophil Abs (Blood)
SP27.2.1	Female	White		CBC + Diff	Lymphocytes Abs	2.59		K/mcL	1.16-4.28		Lymphocytes Abs (Blood)
SP27.2.1	Female	White		CBC + Diff	Monocytes Abs	0.84	H	K/mcL	0.19-0.81		Monocytes Abs (Blood)
SP27.2.1	Female	White		CBC + Diff	Eos Abs	0.22		K/mcL	0.03-0.47		Eosinophil Abs (Blood)
SP27.2.1	Female	White		CBC + Diff	Basophils Abs	0.07	H	K/mcL	0.01-0.05		Basophil Abs (Blood)
SP27.2.1	Female	White		PT	PT(Automated)	15.2		sec	11.6-15.2		PT (Blood)
SP27.2.1	Female	White		PT	PT - INR	1.13		NA		The INR is validated only as a measurement of the effect of Coumadin or warfarin-like anticoagulants. The target PT INR for oral anticoagulant prophylaxis and treatment of venous thrombosis, pulmonary embolism, tissue heart valve, acute myocardial infarction, atrial fibrillation,valvular heart disease and systemic embolization is 2.0-3.0. The target PT INR for prophylactic treatment of a mechanical heart valve is 2.5-3.5.	PT INR (Blood)
SP27.2.1	Female	White		PTT	PTT(Automated)	37.7	H	sec	25.3-37.3		PTT (Blood)
SP27.2.1	Female	White		PTT	PTT Comment:	NOTE:		NA		For therapeutic aPTT level during heparinization, the recommended aPTT range is 1.8 - 3.2 times the mean of the normal range of the aPTT. Please page the Hematology fellow at 102-15845 for questions regarding heparin dose or aPTT while on heparin.	PTT Comment (Blood)
SP27.2.1	Female	White		Acute Care Panel	Sodium	139		mmol/L	136-145		Sodium (Blood)
SP27.2.1	Female	White		Acute Care Panel	Potassium	4.1		mmol/L	3.4-5.1		Potassium (Blood)
SP27.2.1	Female	White		Acute Care Panel	Chloride	101		mmol/L	98-107		Chloride (Blood)
SP27.2.1	Female	White		Acute Care Panel	Total CO2	18	L	mmol/L	22-29		CO2 Total (Blood)
SP27.2.1	Female	White		Acute Care Panel	Creatinine	0.37		mg/dL	0.30-0.70		Creatinine (Blood)
SP27.2.1	Female	White		Acute Care Panel	Glucose	101	H	mg/dL	74-99		Glucose (Blood)
SP27.2.1	Female	White		Acute Care Panel	Urea Nitrogen	8		mg/dL	4-14		BUN (Blood)
SP27.2.1	Female	White		Acute Care Panel	Anion Gap	20	H	mmol/L	7-16		Anion Gap (Blood)
SP27.2.1	Female	White		Mineral Panel	Albumin	4.4		g/dL	3.5-5.0		Albumin (Blood)
SP27.2.1	Female	White		Mineral Panel	Calcium	2.46		mmol/L	2.15-2.55		Calcium (Blood)
SP27.2.1	Female	White		Mineral Panel	Magnesium	0.86		mmol/L	0.66-1.07		Magnesium (Blood)
SP27.2.1	Female	White		Mineral Panel	Phosphorus, Inorganic	3.8		mg/dL	3.0-5.7		Phosphorus (Blood)
SP27.2.1	Female	White		Hepatic Panel	Alkaline Phosphatase	205		U/L	96-297		Alkaline Phosphatase (Blood)
SP27.2.1	Female	White		Hepatic Panel	Alanine Aminotransferase	15		U/L	5-30		ALT (Blood)
SP27.2.1	Female	White		Hepatic Panel	Aspartate Aminotransferase	35		U/L	0-40		AST (Blood)
SP27.2.1	Female	White		Hepatic Panel	Bilirubin, Total	0.3		mg/dL	0.0-1.2		Bilirubin Total (Blood)
SP27.2.1	Female	White		Hepatic Panel	Bilirubin, Direct	<0.2		mg/dL	0.0-0.3		Bilirubin Direct (Blood)
SP27.2.1	Female	White		Lipid Panel	Cholesterol, Total	121		mg/dL	0-169	ATP III adopts the following classification for adults Adult (>=18Y) Desirable < 200 Borderline high risk 200-239 High risk >= 240 Pediatric (2-17Y) Desirable < 170 Borderline high risk 170-199 High risk >199	Cholesterol (Blood)
SP27.2.1	Female	White		Lipid Panel	Triglycerides	61		mg/dL	0-149	ATP III adopts the following classification triglycerides: Normal triglycerides: Less than 150 mg/dL. Borderline-high triglycerides: 150-199 mg/dL. High triglycerides: 200-499 mg/dL. Very high triglycerides: Greater than or equal to 500 mg/dL.	Triglycerides (Blood)
SP27.2.1	Female	White		Lipid Panel	HDL Cholesterol	40		mg/dL		Adult (>=18y): Low (high risk) < 40 High (low risk) >= 60 Pediatric (2-17y) Low (abnormal) <35	HDL Cholesterol (Blood)
SP27.2.1	Female	White		Lipid Panel	LDL Cholesterol-Calculated	70		mg/dL		Adult (>=18Y): LDL cholesterol optimal < 100 Near or above optimal 100-129 Borderline high risk 130-159 High risk 160-189 Very high risk >= 190 Pediatric (2-17Y): LDL cholesterol Acceptable <110 Borderline high risk 110-130 Elevated >130	LDL Cholesterol Calculated (Blood)
SP27.2.1	Female	White		Thyroid Stimulating Hormone	Thyroid Stimulating Hormone	2.15		mcIU/mL	0.48-4.81	Mass Spectrometry T3, T4, Reverse T3, FT3, FT4 will be performed if TSH > 10.0 mcIU/mL.	TSH (Blood)
SP27.2.1	Female	White		Iron and Transferrin	Iron	105		mcg/dL	50-120		Iron (Blood)
SP27.2.1	Female	White		Iron and Transferrin	Transferrin	250		mg/dL	200-360		Transferrin (Blood)
SP27.2.1	Female	White		Iron and Transferrin	%Saturation	30		%	20-50	IRON and ISAT results may not be valid when Ferritin result is greater than 1200 mcg/L.	Iron % Saturation (Blood)
SP27.2.1	Female	White		Iron and Transferrin	Ferritin	86		mcg/L	13-150		Ferritin (Blood)
SP27.2.1	Female	White		Protein, Total	Protein, Total	7.4		g/dL	6.4-8.3		Protein Total (Blood)
SP27.2.1	Female	White		Creatine Kinase	Creatine Kinase	89		U/L	0-149		Creatine Kinase (Blood)
SP27.2.1	Female	White		Pro Brain Natriuretic Peptide	Pro Brain Natriuretic Peptide	138	H	pg/mL	0-124		Pro Brain Natriuretic Peptide (Blood)
SP27.2.1	Female	White		Estradiol, Serum	Estradiol, Serum	<5.0		pg/mL		1-14D:Estradiol levels in newborns are very elevated at birth but will fall to prepubertal levels within a few days. Progression through Tanner stages is variable. Tanner stage V (adult) should be reached by age 18. Female: Stage I(>14D and prepubertal) 7.1 Y undetectable - 20 Stage II 10.5 Y undetectable - 24 Stage III 11.6 Y undetectable - 60 Stage IV 12.3 Y 15 - 85 Stage V 14.5 Y and up 15 - 350 Adults (Premenopausal) 15 - 350 (Postmenopausal) <10 Note: Puberty onset (transition from Tanner stage I to Tanner stage II) occurs for girls at a median age of 10.5 (+/- 2) years. There is evidence that it may occur up to 1 year earlier in obese girls and in African American girls. Male: Tanner Stages: Mean Age: Reference Range: Stage I(>14D and prepubertal) 7.1 Y undetectable - 13 Stage II 12.1 Y undetectable - 16 Stage III 13.6 Y undetectable - 26 Stage IV 15.1 Y undetectable - 38 Stage V 18 Y 10 - 40 Adults 10 - 40 Note: Puberty onset (transition from Tanner stage I to Tanner stage II) occurs for boys at a median age of 11.5 (+/- 2) years. For boys, there is no proven relationship between puberty onset and body weight or ethnic origin.	Estradiol (Blood)
SP27.2.1	Female	White		Troponin I	Troponin I	<0.017		ng/mL	0.000-0.056		Troponin I (Blood)
SP27.2.1	Female	White		Progesterone Serum Level	Progesterone, Serum	0.2		ng/mL		Female: Follicular Phase 0.1-0.9 Ovulation Phase 0.1-12.0 Luteal Phase 1.8-23.9 postmenopausal 0.0-0.1	Progesterone (Blood)
SP27.2.1	Female	White		17-OH, Progesterone	17-OH Progesterone, Serum	20		ng/dL		Diurnal Pediatric reference intervals are not available. Use a literature reference range. This test was developed and its performance characteristics determined by Department of Laboratory Medicine, National Institutes of Health, Bethesda, MD. This test has not been cleared or approved by the U.S. Food and Drug Administration.	17-OH Progesterone (Blood)
SP27.2.1	Female	White		Acylcarnitines Profile	Acetylcarnitine, C2	8.22		nmol/mL	2.00-27.57		Acetylcarnitine, C2 (Blood)
SP27.2.1	Female	White		Acylcarnitines Profile	Acetylcarnitine, C3:1	<0.02		nmol/mL	<0.05		Acetylcarnitine (C3:1) (Blood)
SP27.2.1	Female	White		Acylcarnitines Profile	Propionylcarnitine, C3	0.20		nmol/mL	< 1.78		Propionylcarnitine (C3) (Blood)
SP27.2.1	Female	White		Acylcarnitines Profile	Formiminoglutamate, FIGLU	<0.01		nmol/mL	<0.08		Formiminoglutamic Acid (FIGLU) (Blood)
SP27.2.1	Female	White		Acylcarnitines Profile	Iso-/Butyrylcarnitine, C4	<0.12		nmol/mL	< 1.06		Butyrylcarnitine/Isobutyrylcarnitine (C4) (Blood)
SP27.2.1	Female	White		Acylcarnitines Profile	Tiglylcarnitine, C5:1	0.01		nmol/mL	<0.09		Tiglylcarnitine C5:1 (Blood)
SP27.2.1	Female	White		Acylcarnitines Profile	Isovaleryl-/2-Methylbutyrylcarnitine, C5	<0.05		nmol/mL	< 0.63		Isovaleryl/2-Methylbutyrylcarnitine (C5) (Blood)
SP27.2.1	Female	White		Acylcarnitines Profile	3-OH-iso-/butyrylcarnitine, C4-OH	0.02		nmol/mL	<0.51		3-OH-Iso-/Butyrylcarnitine (C4-OH) (Blood)
SP27.2.1	Female	White		Acylcarnitines Profile	Hexenoylcarnitine, C6:1	<0.01		nmol/mL	<0.10		Hexenoylcarnitine (C6:1) (Blood)
SP27.2.1	Female	White		Acylcarnitines Profile	Hexanoylcarnitine, C6	0.06		nmol/mL	< 0.23		Hexanoylcarnitine (C6) (Blood)
SP27.2.1	Female	White		Acylcarnitines Profile	3-OH-isovalerylcarnitine, C5-OH	0.02		nmol/mL	<0.12		Hexenoylcarnitine (C6:1) (Blood)
SP27.2.1	Female	White		Acylcarnitines Profile	Benzoylcarnitine	0.01		nmol/mL	<0.07		Benzoylcarnitine (Blood)
SP27.2.1	Female	White		Acylcarnitines Profile	Heptanoylcarnitine, C7	0.02		nmol/mL	<0.05		Heptanoylcarnitine (C7) (Blood)
SP27.2.1	Female	White		Acylcarnitines Profile	3-OH-hexanoylcarnitine, C6-OH	0.01		nmol/mL	< 0.19		3-OH-Hexanoylcarnitine (C6-OH) (Blood)
SP27.2.1	Female	White		Acylcarnitines Profile	Phenylacetylcarnitine	<0.02		nmol/mL	<0.22		Phenylacetylcarnitine (Blood)
SP27.2.1	Female	White		Acylcarnitines Profile	Salicylcarnitine	<0.05		nmol/mL	<0.09		Salicylcarnitine (Blood)
SP27.2.1	Female	White		Acylcarnitines Profile	Octenoylcarnitine, C8:1	0.06		nmol/mL	< 0.91		Octenoylcarnitine (C8:1) (Blood)
SP27.2.1	Female	White		Acylcarnitines Profile	Octanoylcarnitine, C8	0.13		nmol/mL	< 0.45		Octenoylcarnitine (C8) (Blood)
SP27.2.1	Female	White		Acylcarnitines Profile	Malonylcarnitine, C3-DC	0.08		nmol/mL	<0.14		Malonylcarnitine (C3-DC) (Blood)
SP27.2.1	Female	White		Acylcarnitines Profile	Decadienoylcarnitine, C10:2	<0.05		nmol/mL	<0.12		Decadienoylcarnitine (C10:2) (Blood)
SP27.2.1	Female	White		Acylcarnitines Profile	Decenoylcarnitine, C10:1	0.14		nmol/mL	< 0.46		Decenoylcarnitine (C10:1) (Blood)
SP27.2.1	Female	White		Acylcarnitines Profile	Decanoylcarnitine, C10	0.21		nmol/mL	< 0.91		Decenoylcarnitine (C10) (Blood)
SP27.2.1	Female	White		Acylcarnitines Profile	Methylmalonyl-/succinylcarnitine, C4-DC	0.03		nmol/mL	<0.05		Methylmalonyl-/Succinylcarnitine (C4-DC) (Blood)
SP27.2.1	Female	White		Acylcarnitines Profile	3-OH-decenoylcarnitine, C10:1-OH	0.02		nmol/mL	<0.12		3-OH-Decenoylcarnitine (C10:1-OH) (Blood)
SP27.2.1	Female	White		Acylcarnitines Profile	Glutarylcarnitine, C5-DC	0.06		nmol/mL	< 0.10		Glutarylcarnitine (C5-DC) (Blood)
SP27.2.1	Female	White		Acylcarnitines Profile	Dodecenoylcarnitine, C12:1	0.07		nmol/mL	< 0.37		Dodecanoylcarnitine (C12:1) (Blood)
SP27.2.1	Female	White		Acylcarnitines Profile	Dodecanoylcarnitine, C12	0.09		nmol/mL	< 0.35		Dodecanoylcarnitine (C12) (Blood)
SP27.2.1	Female	White		Acylcarnitines Profile	3-Methylglutarylcarnitine, C6-DC	0.04		nmol/mL	<0.21		3-Methylglutarylcarnitine (C6-DC) (Blood)
SP27.2.1	Female	White		Acylcarnitines Profile	3-OH-dodecenoylcarnitine, C12:1-OH	0.03		nmol/mL	<0.10		3-OH-Dodecenoylcarnitine (C12:1-OH) (Blood)
SP27.2.1	Female	White		Acylcarnitines Profile	3-OH-dodecanoylcarnitine, C12-OH	0.02		nmol/mL	< 0.09		3-OH-Dodecanoylcarnitine (C12-OH) (Blood)
SP27.2.1	Female	White		Acylcarnitines Profile	Tetradecadienoylcarnitine, C14:2	0.03		nmol/mL	< 0.13		Tetradecenoylcarnitine (C14:2) (Blood)
SP27.2.1	Female	White		Acylcarnitines Profile	Tetradecenoylcarnitine, C14:1	0.09		nmol/mL	< 0.35		Tetradecenoylcarnitine (C14:1) (Blood)
SP27.2.1	Female	White		Acylcarnitines Profile	Tetradecanoylcarnitine, C14	0.04		nmol/mL	< 0.15		Tetradecenoylcarnitine (C14) (Blood)
SP27.2.1	Female	White		Acylcarnitines Profile	Octanedioylcarnitine, C8-DC	0.01		nmol/mL	<0.19		Octanedioylcarnitine (C8-DC) (Blood)
SP27.2.1	Female	White		Acylcarnitines Profile	3-OH-Tetradecenoylcarnitine, C14:1-OH	0.02		nmol/mL	< 0.18		3-OH-Tetradecenoylcarnitine (C14:1OH) (Blood)
SP27.2.1	Female	White		Acylcarnitines Profile	3-OH-Tetradecanoylcarnitine, C14-OH	0.01		nmol/mL	< 0.05		3-OH-Tetradecenoylcarnitine (C14OH) (Blood)
SP27.2.1	Female	White		Acylcarnitines Profile	Hexadecenoylcarnitine, C16:1	0.03		nmol/mL	< 0.21		Hexadecenoylcarnitine (C16:1) (Blood)
SP27.2.1	Female	White		Acylcarnitines Profile	Hexadecanoylcarnitine, C16	0.11		nmol/mL	< 0.52		Hexadecenoylcarnitine (C16:1) (Blood)
SP27.2.1	Female	White		Acylcarnitines Profile	3-OH-Hexadecenoylcarnitine, C16:1-OH	0.01		nmol/mL	< 0.36		3-OH-Hexadecenoylcarnitine (C16:1-OH (Blood)
SP27.2.1	Female	White		Acylcarnitines Profile	3-OH-hexadecanoylcarnitine, C16-OH	0.01		nmol/mL	< 0.07		3-OH-Hexadecenoylcarnitine (C16-OH) (Blood)
SP27.2.1	Female	White		Acylcarnitines Profile	Octadecadienoylcarnitine, C18:2	0.05		nmol/mL	< 0.31		Octadecadienoylcarnitine (C18:2) (Blood)
SP27.2.1	Female	White		Acylcarnitines Profile	Octadecenoylcarnitine, C18:1	0.12		nmol/mL	< 0.45		Octadecenoylcarnitine (C18:1) (Blood)
SP27.2.1	Female	White		Acylcarnitines Profile	Octadecanoylcarnitine, C18	0.05		nmol/mL	< 0.12		Octadecanoylcarnitine (C18) (Blood)
SP27.2.1	Female	White		Acylcarnitines Profile	Dodecanedioylcarnitine, C12-DC	0.01		nmol/mL	<0.04		Octadecanoyl. (C18) a/o Dodec. (C12-DC)? (Blood)
SP27.2.1	Female	White		Acylcarnitines Profile	3-OH-octadecadienoylcarnitine, C18:2-OH	<0.02		nmol/mL	< 0.06		3-OH-Octadecadienoylcarnitine (C18:2-OH) (Blood)
SP27.2.1	Female	White		Acylcarnitines Profile	3-OH-octadecenoylcarnitine, C18:1-OH	0.01		nmol/mL	< 0.04		3-OH-Octadecenoylcarnitine (C18:1-OH) (Blood)
SP27.2.1	Female	White		Acylcarnitines Profile	3-OH-octadecanoylcarnitine, C18-OH	0.01		nmol/mL	<0.05		3-OH-Octadecanoylcarnitine (C18-OH) (Blood)
SP27.2.1	Female	White		Acylcarnitines Profile	Comment, Acylcarnitine	SEE BELOW | In this sample, the acylcarnitine profile was normal. -------------------ADDITIONAL INFORMATION------------------- Flow Injection Analysis-Tandem Mass Spectrometry (FIA-MS/MS) This test was developed and its performance characteristics determined by Mayo Clinic in a manner consistent with CLIA requirements. This test has not been cleared or approved by the U.S. Food and Drug Administration. Test Performed by: Mayo Clinic Laboratories - Rochester Main Campus 200 First Street SW, Rochester, MN 55905 Lab Director: William G. Morice M.D. Ph.D.; CLIA# 24D0404292		NA		In this sample, the acylcarnitine profile was normal. -------------------ADDITIONAL INFORMATION------------------- Flow Injection Analysis-Tandem Mass Spectrometry (FIA-MS/MS) This test was developed and its performance characteristics determined by Mayo Clinic in a manner consistent with CLIA requirements. This test has not been cleared or approved by the U.S. Food and Drug Administration. Test Performed by: Mayo Clinic Laboratories - Rochester Main Campus 200 First Street SW, Rochester, MN 55905 Lab Director: William G. Morice M.D. Ph.D.; CLIA# 24D0404292	Acylcarnitine Comment (Blood)
SP27.2.1	Female	White		Carnitine and Acylcarnitine	Carnitine, Free	34		nmol/mL	24-63		Carnitine Free (Blood)
SP27.2.1	Female	White		Carnitine and Acylcarnitine	Carnitine, Total	42		nmol/mL	35-84		Carnitine Total (Blood)
SP27.2.1	Female	White		Carnitine and Acylcarnitine	Acylcarnitine	8		nmol/mL	4-28		Acylcarnitine (Blood)
SP27.2.1	Female	White		Carnitine and Acylcarnitine	AC/FC Ratio	0.2		NA	0.1-0.8		AC/FC Ratio (Blood)
SP27.2.1	Female	White		Carnitine and Acylcarnitine	Interpretation, Carnitine	SEE BELOW | In this sample, the carnitine profile was normal. -------------------ADDITIONAL INFORMATION------------------- This test was developed and its performance characteristics determined by Mayo Clinic in a manner consistent with CLIA requirements. This test has not been cleared or approved by the U.S. Food and Drug Administration. Test Performed by: Mayo Clinic Laboratories - Rochester Main Campus 200 First Street SW, Rochester, MN 55905 Lab Director: William G. Morice M.D. Ph.D.; CLIA# 24D0404292		NA		In this sample, the carnitine profile was normal. -------------------ADDITIONAL INFORMATION------------------- This test was developed and its performance characteristics determined by Mayo Clinic in a manner consistent with CLIA requirements. This test has not been cleared or approved by the U.S. Food and Drug Administration. Test Performed by: Mayo Clinic Laboratories - Rochester Main Campus 200 First Street SW, Rochester, MN 55905 Lab Director: William G. Morice M.D. Ph.D.; CLIA# 24D0404292	Carnitine Interpretation (Blood)
SP27.2.1	Female	White		CSF, Cell Count and Diff	CSF tube #	1		NA		NOTE: If the CSF sample was received greater than 1 hour from the time of collection, the Cell Count and Differential may be inaccurate due to cellular degeneration (CLSI H56-A).	Tube No. (CSF)
SP27.2.1	Female	White		CSF, Cell Count and Diff	Color, CSF	Colorless		NA			Color (CSF)
SP27.2.1	Female	White		CSF, Cell Count and Diff	Appearance, CSF	Clear		NA			Appearance (CSF)
SP27.2.1	Female	White		CSF, Cell Count and Diff	RBC Count, CSF	0		/mm3			RBC Count (CSF)
SP27.2.1	Female	White		CSF, Cell Count and Diff	WBC Count, CSF	0	X	/mm3			WBC Count (CSF)
SP27.2.1	Female	White		Glucose, CSF	Glucose, CSF	62		mg/dL	40-70		Glucose (CSF)
SP27.2.1	Female	White		Protein, CSF	Protein, CSF	31		mg/dL		Lumbar : 15-45mg/dL Cisternal : 15-25mg/dL Ventricular : 5-15mg/dL	Protein (CSF)
SP27.2.1	Female	White		L-Lactate, CSF	L-Lactate, CSF	1.1		mmol/L	1.1-2.4		Lactate (CSF)
SP27.2.1	Female	White		Albumin, CSF	Albumin, CSF	22		mg/dL	9-34		Albumin (CSF)
SP27.2.1	Female	White		Thyroxine	Thyroxine	8.6		mcg/dL	4.4-12.2		T4 (Blood)
SP27.2.1	Female	White		Thyroxine, Free	Thyroxine, Free	1.3		ng/dL	0.9-1.7		T4 Free (Blood)
SP27.2.1	Female	White		Hemoglobin A1C	Hgb A1C	5.3		%	4.0-6.0	The American Diabetic Association guidelines for Standards of Medical Care in Diabetes-2010 proposes a diagnosis of diabetes for HbA1c levels of equal to or greater than 6.5% and suggests HbA1c levels of 5.7-6.4 are considered a sign of increased risk for diabetes.	Hemoglobin A1C (Blood)
SP27.2.1	Female	White		Hemoglobin A1C	Estimated Average Glucose	105		mg/dL	68-126		Est. Avg. Glucose (Blood)
SP27.2.1	Female	White		Vitamin D, 25 Hydroxy, Total	Vitamin D, 25-Hydroxy Total	21		ng/mL		Total Vitamin D 25-OH Reference Interval <10 ng/mL (severe deficiency): Could be associated with osteomalacia or rickets. 10-32 ng/mL (mild to moderate deficiency): May be associated with increased risk of osteoporosis or secondary hyperparathyroidism. 33-100 ng/mL (optimum levels): Optimum levels in the normal population. >100 ng/mL (toxicity possible): 100 ng/mL is the lowest reported level associated with toxicity in patients without primary hyperparathyroidism who have normal renal function. Most patients with toxicity have levels >150 ng/mL. Patients with renal failure can have very high 25-OH-VitD levels without any signs of toxicity, as renal conversion to the active hormone 1,25-OH-VitD is impaired or absent. These reference ranges represent clinical decision values that apply to males and females of all ages, rather than population-based reference values. Population reference ranges for 25-OH-VitD vary widely depending on ethnic background, age, geographic location of the studied populations, and the sampling-season. Population-based ranges correlate poorly with serum 25-OH-VitD concentrations that are associated with biologically and clinically relevant vitamin D effects and are therefore of limited clinical value.	Vitamin D 25-Hydroxy Total (Blood)
SP27.2.1	Female	White		Vitamin D, 1,25-Dihydroxy	Vitamin D, 1,25-Dihydroxy	53		pg/mL	20-79		Vitamin D 1, 25-Dihydroxy (Blood)
SP29.2.2	Female	White		Glucose, CSF	Glucose, CSF	60		mg/dL	40-70		Glucose (CSF)
SP29.2.2	Female	White		Protein, CSF	Protein, CSF	28		mg/dL		Lumbar : 15-45mg/dL Cisternal : 15-25mg/dL Ventricular : 5-15mg/dL	Protein (CSF)
SP29.2.2	Female	White		L-Lactate, CSF	L-Lactate, CSF	1.4		mmol/L	1.1-2.4		Lactate (CSF)
SP29.2.2	Female	White		CSF, Cell Count and Diff	CSF tube #	1		NA		NOTE: If the CSF sample was received greater than 1 hour from the time of collection, the Cell Count and Differential may be inaccurate due to cellular degeneration (CLSI H56-A).	Tube No. (CSF)
SP29.2.2	Female	White		CSF, Cell Count and Diff	Color, CSF	Colorless		NA			Color (CSF)
SP29.2.2	Female	White		CSF, Cell Count and Diff	Appearance, CSF	Clear		NA			Appearance (CSF)
SP29.2.2	Female	White		CSF, Cell Count and Diff	RBC Count, CSF	0		/mm3			RBC Count (CSF)
SP29.2.2	Female	White		CSF, Cell Count and Diff	WBC Count, CSF	1	X	/mm3			WBC Count (CSF)
SP29.2.2	Female	White		Albumin, CSF	Albumin, CSF	20		mg/dL	9-34		Albumin (CSF)
SP29.2.2	Female	White		Growth Hormone	Growth Hormone	0.43		ng/mL	0.00-8.00		Growth Hormone (Blood)
SP29.2.2	Female	White		Progesterone Serum Level	Progesterone, Serum	0.3		ng/mL		Female: Follicular Phase 0.1-0.9 Ovulation Phase 0.1-12.0 Luteal Phase 1.8-23.9 postmenopausal 0.0-0.1	Progesterone (Blood)
SP29.2.2	Female	White		Thyroxine	Thyroxine	7.1		mcg/dL	4.5-11.7		T4 (Blood)
SP29.2.2	Female	White		Thyroxine, Free	Thyroxine, Free	1.3		ng/dL	0.9-1.7		T4 Free (Blood)
SP29.2.2	Female	White		Vitamin D, 25 Hydroxy, Total	Vitamin D, 25-Hydroxy Total	34		ng/mL		Total Vitamin D 25-OH Reference Interval <10 ng/mL (severe deficiency): Could be associated with osteomalacia or rickets. 10-32 ng/mL (mild to moderate deficiency): May be associated with increased risk of osteoporosis or secondary hyperparathyroidism. 33-100 ng/mL (optimum levels): Optimum levels in the normal population. >100 ng/mL (toxicity possible): 100 ng/mL is the lowest reported level associated with toxicity in patients without primary hyperparathyroidism who have normal renal function. Most patients with toxicity have levels >150 ng/mL. Patients with renal failure can have very high 25-OH-VitD levels without any signs of toxicity, as renal conversion to the active hormone 1,25-OH-VitD is impaired or absent. These reference ranges represent clinical decision values that apply to males and females of all ages, rather than population-based reference values. Population reference ranges for 25-OH-VitD vary widely depending on ethnic background, age, geographic location of the studied populations, and the sampling-season. Population-based ranges correlate poorly with serum 25-OH-VitD concentrations that are associated with biologically and clinically relevant vitamin D effects and are therefore of limited clinical value.	Vitamin D 25-Hydroxy Total (Blood)
SP29.2.2	Female	White		Vitamin D, 1,25-Dihydroxy	Vitamin D, 1,25-Dihydroxy	42		pg/mL	20-79		Vitamin D 1, 25-Dihydroxy (Blood)
SP29.2.2	Female	White		CBC + Diff	WBC Count	5.28		K/mcL	3.98-10.04		WBC (Blood)
SP29.2.2	Female	White		CBC + Diff	RBC Count	4.53		M/mcL	3.93-5.22		RBC (Blood)
SP29.2.2	Female	White		CBC + Diff	Hemoglobin	13.6		g/dL	11.2-15.7		Hemoglobin (Blood)
SP29.2.2	Female	White		CBC + Diff	Hematocrit	39.4		%	34.1-44.9		Hematocrit (Blood)
SP29.2.2	Female	White		CBC + Diff	MCV	87.0		fL	79.4-94.8		MCV (Blood)
SP29.2.2	Female	White		CBC + Diff	MCH	30.0		pg	25.6-32.2		MCH (Blood)
SP29.2.2	Female	White		CBC + Diff	MCHC	34.5		g/dL	32.2-35.5		MCHC (Blood)
SP29.2.2	Female	White		CBC + Diff	Platelet Count	231		K/mcL	173-369		Platelet Count (Blood)
SP29.2.2	Female	White		CBC + Diff	RBC Distribution Width	12.0		%	11.7-14.4		RDW (Blood)
SP29.2.2	Female	White		CBC + Diff	MPV	10.6		fL	9.4-12.3		MPV (Blood)
SP29.2.2	Female	White		CBC + Diff	Nucleated RBC	0.0		/100 WBC	0.0-0.2		Nucleated RBC % (Blood)
SP29.2.2	Female	White		CBC + Diff	Nucleated RBC Abs	0.00		K/mcL	0.00-0.01		Nucleated RBC Abs (Blood)
SP29.2.2	Female	White		CBC + Diff	Bands	with Neutrophil		NA			Bands (Blood)
SP29.2.2	Female	White		CBC + Diff	Immature Granulocytes %	0.4		%	0.0-0.4		Immature Granulocytes % (Blood)
SP29.2.2	Female	White		CBC + Diff	Immature Granulocytes Abs.	0.02		K/mcL	0.00-0.03		Immature Granulocytes Abs (Blood)
SP29.2.2	Female	White		CBC + Diff	Neutrophils %	54.7		%	34.0-71.1		Neutrophil % (Blood)
SP29.2.2	Female	White		CBC + Diff	Lymphocytes %	34.5		%	19.3-51.7		Lymphocytes % (Blood)
SP29.2.2	Female	White		CBC + Diff	Monocytes %	7.0		%	4.7-12.5		Monocytes % (Blood)
SP29.2.2	Female	White		CBC + Diff	Eosinophils %	2.8		%	0.7-5.8		Eosinophil % (Blood)
SP29.2.2	Female	White		CBC + Diff	Basophils %	0.6		%	0.1-1.2		Basophil % (Blood)
SP29.2.2	Female	White		CBC + Diff	Neutrophils Abs	2.89		K/mcL	1.56-6.13		Neutrophil Abs (Blood)
SP29.2.2	Female	White		CBC + Diff	Lymphocytes Abs	1.82		K/mcL	1.18-3.74		Lymphocytes Abs (Blood)
SP29.2.2	Female	White		CBC + Diff	Monocytes Abs	0.37		K/mcL	0.24-0.86		Monocytes Abs (Blood)
SP29.2.2	Female	White		CBC + Diff	Eos Abs	0.15		K/mcL	0.04-0.36		Eosinophil Abs (Blood)
SP29.2.2	Female	White		CBC + Diff	Basophils Abs	0.03		K/mcL	0.01-0.08		Basophil Abs (Blood)
SP29.2.2	Female	White		Urinalysis (includes microscopic)	Glucose, Urine.	NEGATIVE		NA	NEGATIVE		Glucose, Qualitative (Urinalysis)
SP29.2.2	Female	White		Urinalysis (includes microscopic)	Protein, Urine.	NEGATIVE		mg/dL	NEGATIVE		Protein, Qualitative (Urinalysis)
SP29.2.2	Female	White		Urinalysis (includes microscopic)	Bilirubin	NEGATIVE		NA	NEGATIVE		Bilirubin (Urinalysis)
SP29.2.2	Female	White		Urinalysis (includes microscopic)	Urobilinogen	NORMAL		EU/dL	NORMAL		Urobilinogen (Urinalysis)
SP29.2.2	Female	White		Urinalysis (includes microscopic)	pH, Urine.	5.5		NA	5.0-8.0		pH (Urinalysis)
SP29.2.2	Female	White		Urinalysis (includes microscopic)	Hemoglobin, Urine	NEGATIVE		NA	NEGATIVE		Hemoglobin (Urinalysis)
SP29.2.2	Female	White		Urinalysis (includes microscopic)	Ketones	NEGATIVE		NA	NEGATIVE		Ketones (Urinalysis)
SP29.2.2	Female	White		Urinalysis (includes microscopic)	Nitrite	NEGATIVE		NA	NEGATIVE		Nitrite (Urinalysis)
SP29.2.2	Female	White		Urinalysis (includes microscopic)	Leukocyte Esterase	TRACE		NA	NEGATIVE		Leukocyte Esterase (Urinalysis)
SP29.2.2	Female	White		Urinalysis (includes microscopic)	Clarity	CLEAR		NA			Clarity (Urinalysis)
SP29.2.2	Female	White		Urinalysis (includes microscopic)	Specific Gravity, Urine.	1.017		NA	1.002-1.035		Specific Gravity (Urinalysis)
SP29.2.2	Female	White		Urinalysis (includes microscopic)	Color	YELLOW		NA			Color (Urinalysis)
SP29.2.2	Female	White		Urinalysis (includes microscopic)	RBC, Urine	16		/mcL	0-24		RBC (Urinalysis)
SP29.2.2	Female	White		Urinalysis (includes microscopic)	WBC, Urine	25		/mcL	0-26		WBC (Urinalysis)
SP29.2.2	Female	White		Urinalysis (includes microscopic)	Squamous Epithelial	15		/mcL	0-25		Squamous Cells (Urinalysis)
SP29.2.2	Female	White		Urinalysis (includes microscopic)	Hyaline Casts	1		/mcL	0-3		Hyalin Casts (Urinalysis)
SP29.2.2	Female	White		Urinalysis (includes microscopic)	Bacteria	327		/mcL	0-500	NEGATIVE 0-500 /mcL RARE 501 - 1500 /mcL FEW 1501 - 3500 /mcL MODERATE 3501 - 5000 /mcL MANY 5001 - >10,000 /mcL	Bacteria (Urinalysis)
SP29.2.2	Female	White		PT	PT(Automated)	13.0		sec	11.6-15.2		PT (Blood)
SP29.2.2	Female	White		PT	PT - INR	0.93		NA		The INR is validated only as a measurement of the effect of Coumadin or warfarin-like anticoagulants. The target PT INR for oral anticoagulant prophylaxis and treatment of venous thrombosis, pulmonary embolism, tissue heart valve, acute myocardial infarction, atrial fibrillation,valvular heart disease and systemic embolization is 2.0-3.0. The target PT INR for prophylactic treatment of a mechanical heart valve is 2.5-3.5.	PT INR (Blood)
SP29.2.2	Female	White		PTT	PTT(Automated)	33.3		sec	25.3-37.3		PTT (Blood)
SP29.2.2	Female	White		PTT	PTT Comment:	NOTE:		NA		For therapeutic aPTT level during heparinization, the recommended aPTT range is 1.8 - 3.2 times the mean of the normal range of the aPTT. Please page the Hematology fellow at 102-15845 for questions regarding heparin dose or aPTT while on heparin.	PTT Comment (Blood)
SP29.2.2	Female	White		Troponin I	Troponin I	0.030		ng/mL	0.000-0.056		Troponin I (Blood)
SP29.2.2	Female	White		Acute Care Panel	Sodium	139		mmol/L	136-145		Sodium (Blood)
SP29.2.2	Female	White		Acute Care Panel	Potassium	3.6		mmol/L	3.4-5.1		Potassium (Blood)
SP29.2.2	Female	White		Acute Care Panel	Chloride	103		mmol/L	98-107		Chloride (Blood)
SP29.2.2	Female	White		Acute Care Panel	Total CO2	22		mmol/L	22-29		CO2 Total (Blood)
SP29.2.2	Female	White		Acute Care Panel	Creatinine	0.83		mg/dL	0.51-0.95		Creatinine (Blood)
SP29.2.2	Female	White		Acute Care Panel	Glucose	101	H	mg/dL	74-99		Glucose (Blood)
SP29.2.2	Female	White		Acute Care Panel	Urea Nitrogen	12		mg/dL	6-20		BUN (Blood)
SP29.2.2	Female	White		Acute Care Panel	Anion Gap	14		mmol/L	7-16		Anion Gap (Blood)
SP29.2.2	Female	White		Mineral Panel	Albumin	5.0		g/dL	3.5-5.2		Albumin (Blood)
SP29.2.2	Female	White		Mineral Panel	Calcium	2.35		mmol/L	2.15-2.55		Calcium (Blood)
SP29.2.2	Female	White		Mineral Panel	Magnesium	0.83		mmol/L	0.66-1.07		Magnesium (Blood)
SP29.2.2	Female	White		Mineral Panel	Phosphorus, Inorganic	4.4		mg/dL	2.5-4.5		Phosphorus (Blood)
SP29.2.2	Female	White		Hepatic Panel	Alkaline Phosphatase	34	L	U/L	35-105		Alkaline Phosphatase (Blood)
SP29.2.2	Female	White		Hepatic Panel	Alanine Aminotransferase	10		U/L	0-33		ALT (Blood)
SP29.2.2	Female	White		Hepatic Panel	Aspartate Aminotransferase	19		U/L	0-32		AST (Blood)
SP29.2.2	Female	White		Hepatic Panel	Bilirubin, Total	0.4		mg/dL	0.0-1.2		Bilirubin Total (Blood)
SP29.2.2	Female	White		Hepatic Panel	Bilirubin, Direct	<0.2		mg/dL	0.0-0.3		Bilirubin Direct (Blood)
SP29.2.2	Female	White		Lipid Panel	Cholesterol, Total	170		mg/dL	0-199	ATP III adopts the following classification for adults Adult (>=18Y) Desirable < 200 Borderline high risk 200-239 High risk >= 240 Pediatric (2-17Y) Desirable < 170 Borderline high risk 170-199 High risk >199	Cholesterol (Blood)
SP29.2.2	Female	White		Lipid Panel	Triglycerides	59		mg/dL	0-149	ATP III adopts the following classification triglycerides: Normal triglycerides: Less than 150 mg/dL. Borderline-high triglycerides: 150-199 mg/dL. High triglycerides: 200-499 mg/dL. Very high triglycerides: Greater than or equal to 500 mg/dL.	Triglycerides (Blood)
SP29.2.2	Female	White		Lipid Panel	HDL Cholesterol	72		mg/dL		Adult (>=18y): Low (high risk) < 40 High (low risk) >= 60 Pediatric (2-17y) Low (abnormal) <35	HDL Cholesterol (Blood)
SP29.2.2	Female	White		Lipid Panel	LDL Cholesterol-Calculated	87		mg/dL		Adult (>=18Y): LDL cholesterol optimal < 100 Near or above optimal 100-129 Borderline high risk 130-159 High risk 160-189 Very high risk >= 190 Pediatric (2-17Y): LDL cholesterol Acceptable <110 Borderline high risk 110-130 Elevated >130	LDL Cholesterol Calculated (Blood)
SP29.2.2	Female	White		Thyroid Stimulating Hormone	Thyroid Stimulating Hormone	5.69	H	mcIU/mL	0.27-4.20	Mass Spectrometry T3, T4, Reverse T3, FT3, FT4 will be performed if TSH > 10.0 mcIU/mL.	TSH (Blood)
SP29.2.2	Female	White		Iron and Transferrin	Iron	61		mcg/dL	37-145		Iron (Blood)
SP29.2.2	Female	White		Iron and Transferrin	Transferrin	247		mg/dL	200-360		Transferrin (Blood)
SP29.2.2	Female	White		Iron and Transferrin	%Saturation	18	L	%	20-50	IRON and ISAT results may not be valid when Ferritin result is greater than 1200 mcg/L.	Iron % Saturation (Blood)
SP29.2.2	Female	White		Iron and Transferrin	Ferritin	85		mcg/L	13-150		Ferritin (Blood)
SP29.2.2	Female	White		Protein, Total	Protein, Total	7.2		g/dL	6.4-8.3		Protein Total (Blood)
SP29.2.2	Female	White		Creatine Kinase	Creatine Kinase	137		U/L	26-192		Creatine Kinase (Blood)
SP29.2.2	Female	White		Pro Brain Natriuretic Peptide	Pro Brain Natriuretic Peptide	35		pg/mL	0-124		Pro Brain Natriuretic Peptide (Blood)
SP29.2.2	Female	White		Luteinizing Hormone	Luteinizing Hormone (LH)	6.2		U/L		Follicular 1-12 U/L Midcycle 17-77 U/L Luteal 0-15 U/L Postmenopausal 11-40 U/L Adult Males 1-8 U/L	Luteinizing Hormone (LH) (Blood)
SP29.2.2	Female	White		Follicle Stimulating Hormone	Follicle Stimulating Hormone	7.2		U/L		Follicular 3-11 U/L Midcycle 6-21-U/L Luteal 1-9 U/L Postmenopausal 22-153 U/L Adult Males 1-11 U/L	Follicle Stimulating Hormone (FSH) (Blood)
SP29.2.2	Female	White		Testosterone, Total and Free (calc)	Sex Hormone Binding Globulin	62		nmol/L	18-114		Sex Hormone Binding Globulin (Blood)
SP29.2.2	Female	White		Testosterone, Total and Free (calc)	Testosterone, Total	<20.0		ng/dL		Pre-menopausal <81 ng/dL Post-menopausal <63 ng/dL	Testosterone, Total (Blood)
SP29.2.2	Female	White		Testosterone, Total and Free (calc)	Albumin	4.9		g/dL	3.5-5.2		Albumin [Ord: Testosterone] (Blood)
SP29.2.2	Female	White		Testosterone, Total and Free (calc)	Testosterone, Free (calc)	see note | Unable to perform calculation. If unable to calculate free testosterone due to low total testosterone and a more sensitive test is required for patient care, please contact DLM Chemistry Senior Staff.		ng/dL	0.1-2.4	Unable to perform calculation. If unable to calculate free testosterone due to low total testosterone and a more sensitive test is required for patient care, please contact DLM Chemistry Senior Staff.	Testosterone, Free (calc) (Blood)
SP29.2.2	Female	White		Cortisol, Serum	Cortisol, Serum	13.9		mcg/dL	5.0-25.0	Reference Range for samples collected between 8:00 and 9:00 am.	Cortisol (Blood)
SP29.2.2	Female	White		Insulin-Like Growth Factor-1	IGF-1 (Somatomedin C)	148		ng/mL	84-259	Tanner Stages (Females): I 71-394; II 122-508; III 164-545; IV 174-480; V 169-400. Tanner Stages (Males) : I 63-271; II 114-411; III 166-510; IV 170-456; V 161-384.	IGF-1 (Somatomedin C) (Blood)
SP29.2.2	Female	White		Adrenocorticotropic Hormone	ACTH, Plasma	19.0		pg/mL	5.0-46.0		ACTH (Blood)
SP29.2.2	Female	White		Lactate-L, Plasma	Lactate-L, Plasma	0.7		mmol/L	0.5-2.2		Lactate (Blood)
SP29.2.2	Female	White		Estradiol, Serum	Estradiol, Serum	60.0		pg/mL		1-14D:Estradiol levels in newborns are very elevated at birth but will fall to prepubertal levels within a few days. Progression through Tanner stages is variable. Tanner stage V (adult) should be reached by age 18. Female: Stage I(>14D and prepubertal) 7.1 Y undetectable - 20 Stage II 10.5 Y undetectable - 24 Stage III 11.6 Y undetectable - 60 Stage IV 12.3 Y 15 - 85 Stage V 14.5 Y and up 15 - 350 Adults (Premenopausal) 15 - 350 (Postmenopausal) <10 Note: Puberty onset (transition from Tanner stage I to Tanner stage II) occurs for girls at a median age of 10.5 (+/- 2) years. There is evidence that it may occur up to 1 year earlier in obese girls and in African American girls. Male: Tanner Stages: Mean Age: Reference Range: Stage I(>14D and prepubertal) 7.1 Y undetectable - 13 Stage II 12.1 Y undetectable - 16 Stage III 13.6 Y undetectable - 26 Stage IV 15.1 Y undetectable - 38 Stage V 18 Y 10 - 40 Adults 10 - 40 Note: Puberty onset (transition from Tanner stage I to Tanner stage II) occurs for boys at a median age of 11.5 (+/- 2) years. For boys, there is no proven relationship between puberty onset and body weight or ethnic origin.	Estradiol (Blood)
SP29.2.2	Female	White		Amino Acids QN, Plasma	Phosphoserine	0		nmol/mL	<18		Phosphoserine (Blood)
SP29.2.2	Female	White		Amino Acids QN, Plasma	Phosphoethanolamine	3		nmol/mL	<12		Phosphoethanolamine (Blood)
SP29.2.2	Female	White		Amino Acids QN, Plasma	Taurine	40	L	nmol/mL	42-156		Taurine (Blood)
SP29.2.2	Female	White		Amino Acids QN, Plasma	Asparagine	67		nmol/mL	37-92		Asparagine (Blood)
SP29.2.2	Female	White		Amino Acids QN, Plasma	Serine	116		nmol/mL	63-187		Serine (Blood)
SP29.2.2	Female	White		Amino Acids QN, Plasma	Hydroxyproline	8		nmol/mL	4-29		Hydroxyproline (Blood)
SP29.2.2	Female	White		Amino Acids QN, Plasma	Glycine	238		nmol/mL	126-490		Glycine (Blood)
SP29.2.2	Female	White		Amino Acids QN, Plasma	Glutamine	926		nmol/mL	371-957		Glutamine (Blood)
SP29.2.2	Female	White		Amino Acids QN, Plasma	Aspartic Acid	3		nmol/mL	<7		Aspartic Acid (Blood)
SP29.2.2	Female	White		Amino Acids QN, Plasma	Ethanolamine	8		nmol/mL	<67		Ethanolamine (Blood)
SP29.2.2	Female	White		Amino Acids QN, Plasma	Histidine	71		nmol/mL	39-123		Histidine (Blood)
SP29.2.2	Female	White		Amino Acids QN, Plasma	Threonine	155		nmol/mL	85-231		Threonine (Blood)
SP29.2.2	Female	White		Amino Acids QN, Plasma	Citrulline	31		nmol/mL	17-46		Citrulline (Blood)
SP29.2.2	Female	White		Amino Acids QN, Plasma	Sarcosine	1		nmol/mL	<5		Sarcosine (Blood)
SP29.2.2	Female	White		Amino Acids QN, Plasma	Beta-Alanine	12		nmol/mL	<29		Beta-Alanine (Blood)
SP29.2.2	Female	White		Amino Acids QN, Plasma	Alanine	260		nmol/mL	200-579		Alanine (Blood)
SP29.2.2	Female	White		Amino Acids QN, Plasma	Glutamic Acid	44		nmol/mL	13-113		Glutamic Acid (Blood)
SP29.2.2	Female	White		Amino Acids QN, Plasma	1-Methylhistidine	33	H	nmol/mL	<28		1-Methylhistidine (Blood)
SP29.2.2	Female	White		Amino Acids QN, Plasma	3-Methylhistidine	7		nmol/mL	2-9		3-Methylhistidine (Blood)
SP29.2.2	Female	White		Amino Acids QN, Plasma	Argininosuccinic Acid	0		nmol/mL	<2		Argininosuccinic Acid (Blood)
SP29.2.2	Female	White		Amino Acids QN, Plasma	Carnosine	0		nmol/mL	<1		Carnosine (Blood)
SP29.2.2	Female	White		Amino Acids QN, Plasma	Anserine	0		nmol/mL	<1		Anserine (Blood)
SP29.2.2	Female	White		Amino Acids QN, Plasma	Homocitrulline	0		nmol/mL	<2		Homocitrulline (Blood)
SP29.2.2	Female	White		Amino Acids QN, Plasma	Arginine	96		nmol/mL	32-120		Arginine (Blood)
SP29.2.2	Female	White		Amino Acids QN, Plasma	Alpha-aminoadipic Acid	1		nmol/mL	<3		Alpha-aminoadipic Acid (Blood)
SP29.2.2	Female	White		Amino Acids QN, Plasma	Gamma-amino-n-butyric Acid	0		nmol/mL	<2		Gamma-amino-n-butyric Acid (Blood)
SP29.2.2	Female	White		Amino Acids QN, Plasma	Beta-aminoisobutyric Acid	2		nmol/mL	<5		Beta-aminoisobutyric Acid (Blood)
SP29.2.2	Female	White		Amino Acids QN, Plasma	Alpha-amino-n-butyric Acid	30		nmol/mL	9-37		Alpha-amino-n-butyric Acid (Blood)
SP29.2.2	Female	White		Amino Acids QN, Plasma	Hydroxylysine	0		nmol/mL	<2		Hydroxylysine (Blood)
SP29.2.2	Female	White		Amino Acids QN, Plasma	Proline	188		nmol/mL	97-368		Proline (Blood)
SP29.2.2	Female	White		Amino Acids QN, Plasma	Ornithine	71		nmol/mL	38-130		Ornithine (Blood)
SP29.2.2	Female	White		Amino Acids QN, Plasma	Cystathionine	<1		nmol/mL	<5		Cystathionine (Blood)
SP29.2.2	Female	White		Amino Acids QN, Plasma	Cystine	33		nmol/mL	3-95		Cystine (Blood)
SP29.2.2	Female	White		Amino Acids QN, Plasma	Lysine	166		nmol/mL	103-255		Lysine (Blood)
SP29.2.2	Female	White		Amino Acids QN, Plasma	Methionine	31		nmol/mL	4-44		Methionine (Blood)
SP29.2.2	Female	White		Amino Acids QN, Plasma	Valine	252		nmol/mL	136-309		Valine (Blood)
SP29.2.2	Female	White		Amino Acids QN, Plasma	Tyrosine	62		nmol/mL	31-90		Tyrosine (Blood)
SP29.2.2	Female	White		Amino Acids QN, Plasma	Isoleucine	79		nmol/mL	36-107		Isoleucine (Blood)
SP29.2.2	Female	White		Amino Acids QN, Plasma	Leucine	132		nmol/mL	68-183		Leucine (Blood)
SP29.2.2	Female	White		Amino Acids QN, Plasma	Phenylalanine	63		nmol/mL	35-80		Phenylalanine (Blood)
SP29.2.2	Female	White		Amino Acids QN, Plasma	Tryptophan	40		nmol/mL	29-77		Tryptophan (Blood)
SP29.2.2	Female	White		Amino Acids QN, Plasma	Allo-isoleucine	1		nmol/mL	<5		Allo-isoleucine (Blood)
SP29.2.2	Female	White		Amino Acids QN, Plasma	Interpretation, Amino Acid, Plasma	SEE BELOW | In this sample, the amino acid profile was essentially normal. -------------------ADDITIONAL INFORMATION------------------- Liquid Chromatography-Tandem Mass Spectrometry (LC-MS/MS) This test was developed and its performance characteristics determined by Mayo Clinic in a manner consistent with CLIA requirements. This test has not been cleared or approved by the U.S. Food and Drug Administration. Test Performed by: Mayo Clinic Laboratories - Rochester Main Campus 200 First Street SW, Rochester, MN 55905 Lab Director: William G. Morice M.D. Ph.D.; CLIA# 24D0404292		NA		In this sample, the amino acid profile was essentially normal. -------------------ADDITIONAL INFORMATION------------------- Liquid Chromatography-Tandem Mass Spectrometry (LC-MS/MS) This test was developed and its performance characteristics determined by Mayo Clinic in a manner consistent with CLIA requirements. This test has not been cleared or approved by the U.S. Food and Drug Administration. Test Performed by: Mayo Clinic Laboratories - Rochester Main Campus 200 First Street SW, Rochester, MN 55905 Lab Director: William G. Morice M.D. Ph.D.; CLIA# 24D0404292	Amino Acid Interpretation (Blood)
SP29.2.2	Female	White		Organic Acid,Urine	Organic Acid Scrn,U	SEE BELOW | In this sample, there were no unusual organic acids. -------------------ADDITIONAL INFORMATION------------------- Gas Chromatography-Mass Spectrometry (GC/MS) This test was developed and its performance characteristics determined by Mayo Clinic in a manner consistent with CLIA requirements. This test has not been cleared or approved by the U.S. Food and Drug Administration. Test Performed by: Mayo Clinic Laboratories - Rochester Main Campus 200 First Street SW, Rochester, MN 55905 Lab Director: William G. Morice M.D. Ph.D.; CLIA# 24D0404292		NA		In this sample, there were no unusual organic acids. -------------------ADDITIONAL INFORMATION------------------- Gas Chromatography-Mass Spectrometry (GC/MS) This test was developed and its performance characteristics determined by Mayo Clinic in a manner consistent with CLIA requirements. This test has not been cleared or approved by the U.S. Food and Drug Administration. Test Performed by: Mayo Clinic Laboratories - Rochester Main Campus 200 First Street SW, Rochester, MN 55905 Lab Director: William G. Morice M.D. Ph.D.; CLIA# 24D0404292	Organic Acid (Urine)
SP29.2.2	Female	White		17-OH, Progesterone	17-OH Progesterone, Serum	48		ng/dL		Ref. range AM(collect between 6am-10am) is <13-216 ng/dL. Ref. range PM(collect between 6pm-10pm) is <13-219 ng/dL. This test was developed and its performance characteristics determined by Department of Laboratory Medicine, National Institutes of Health, Bethesda, MD. This test has not been cleared or approved by the U.S. Food and Drug Administration.	17-OH Progesterone (Blood)
SP29.2.2	Female	White		Acylcarnitines Profile	Acetylcarnitine, C2	9.93		nmol/mL	2.00-17.83		Acetylcarnitine, C2 (Blood)
SP29.2.2	Female	White		Acylcarnitines Profile	Acetylcarnitine, C3:1	<0.02		nmol/mL	<0.07		Acetylcarnitine (C3:1) (Blood)
SP29.2.2	Female	White		Acylcarnitines Profile	Propionylcarnitine, C3	0.20		nmol/mL	< 0.88		Propionylcarnitine (C3) (Blood)
SP29.2.2	Female	White		Acylcarnitines Profile	Formiminoglutamate, FIGLU	<0.01		nmol/mL	<0.14		Formiminoglutamic Acid (FIGLU) (Blood)
SP29.2.2	Female	White		Acylcarnitines Profile	Iso-/Butyrylcarnitine, C4	0.14		nmol/mL	< 0.83		Butyrylcarnitine/Isobutyrylcarnitine (C4) (Blood)
SP29.2.2	Female	White		Acylcarnitines Profile	Tiglylcarnitine, C5:1	0.02		nmol/mL	<0.11		Tiglylcarnitine C5:1 (Blood)
SP29.2.2	Female	White		Acylcarnitines Profile	Isovaleryl-/2-Methylbutyrylcarnitine, C5	0.12		nmol/mL	< 0.51		Isovaleryl/2-Methylbutyrylcarnitine (C5) (Blood)
SP29.2.2	Female	White		Acylcarnitines Profile	3-OH-iso-/butyrylcarnitine, C4-OH	0.03		nmol/mL	<0.18		3-OH-Iso-/Butyrylcarnitine (C4-OH) (Blood)
SP29.2.2	Female	White		Acylcarnitines Profile	Hexenoylcarnitine, C6:1	0.01		nmol/mL	<0.15		Hexenoylcarnitine (C6:1) (Blood)
SP29.2.2	Female	White		Acylcarnitines Profile	Hexanoylcarnitine, C6	0.10		nmol/mL	< 0.17		Hexanoylcarnitine (C6) (Blood)
SP29.2.2	Female	White		Acylcarnitines Profile	3-OH-isovalerylcarnitine, C5-OH	0.03		nmol/mL	<0.10		Hexenoylcarnitine (C6:1) (Blood)
SP29.2.2	Female	White		Acylcarnitines Profile	Benzoylcarnitine	0.01		nmol/mL	<0.10		Benzoylcarnitine (Blood)
SP29.2.2	Female	White		Acylcarnitines Profile	Heptanoylcarnitine, C7	0.02		nmol/mL	<0.06		Heptanoylcarnitine (C7) (Blood)
SP29.2.2	Female	White		Acylcarnitines Profile	3-OH-hexanoylcarnitine, C6-OH	0.01		nmol/mL	< 0.09		3-OH-Hexanoylcarnitine (C6-OH) (Blood)
SP29.2.2	Female	White		Acylcarnitines Profile	Phenylacetylcarnitine	<0.02		nmol/mL	<0.29		Phenylacetylcarnitine (Blood)
SP29.2.2	Female	White		Acylcarnitines Profile	Salicylcarnitine	<0.05		nmol/mL	<0.09		Salicylcarnitine (Blood)
SP29.2.2	Female	White		Acylcarnitines Profile	Octenoylcarnitine, C8:1	0.34		nmol/mL	< 0.88		Octenoylcarnitine (C8:1) (Blood)
SP29.2.2	Female	White		Acylcarnitines Profile	Octanoylcarnitine, C8	0.31		nmol/mL	< 0.78		Octenoylcarnitine (C8) (Blood)
SP29.2.2	Female	White		Acylcarnitines Profile	Malonylcarnitine, C3-DC	0.10		nmol/mL	<0.26		Malonylcarnitine (C3-DC) (Blood)
SP29.2.2	Female	White		Acylcarnitines Profile	Decadienoylcarnitine, C10:2	<0.05		nmol/mL	<0.26		Decadienoylcarnitine (C10:2) (Blood)
SP29.2.2	Female	White		Acylcarnitines Profile	Decenoylcarnitine, C10:1	0.24		nmol/mL	< 0.47		Decenoylcarnitine (C10:1) (Blood)
SP29.2.2	Female	White		Acylcarnitines Profile	Decanoylcarnitine, C10	0.52		nmol/mL	< 0.88		Decenoylcarnitine (C10) (Blood)
SP29.2.2	Female	White		Acylcarnitines Profile	Methylmalonyl-/succinylcarnitine, C4-DC	0.05	H	nmol/mL	<0.05		Methylmalonyl-/Succinylcarnitine (C4-DC) (Blood)
SP29.2.2	Female	White		Acylcarnitines Profile	3-OH-decenoylcarnitine, C10:1-OH	0.04		nmol/mL	<0.13		3-OH-Decenoylcarnitine (C10:1-OH) (Blood)
SP29.2.2	Female	White		Acylcarnitines Profile	Glutarylcarnitine, C5-DC	0.09		nmol/mL	< 0.11		Glutarylcarnitine (C5-DC) (Blood)
SP29.2.2	Female	White		Acylcarnitines Profile	Dodecenoylcarnitine, C12:1	0.15		nmol/mL	< 0.35		Dodecanoylcarnitine (C12:1) (Blood)
SP29.2.2	Female	White		Acylcarnitines Profile	Dodecanoylcarnitine, C12	0.18		nmol/mL	< 0.26		Dodecanoylcarnitine (C12) (Blood)
SP29.2.2	Female	White		Acylcarnitines Profile	3-Methylglutarylcarnitine, C6-DC	0.06		nmol/mL	<0.43		3-Methylglutarylcarnitine (C6-DC) (Blood)
SP29.2.2	Female	White		Acylcarnitines Profile	3-OH-dodecenoylcarnitine, C12:1-OH	0.04		nmol/mL	<0.13		3-OH-Dodecenoylcarnitine (C12:1-OH) (Blood)
SP29.2.2	Female	White		Acylcarnitines Profile	3-OH-dodecanoylcarnitine, C12-OH	0.02		nmol/mL	< 0.08		3-OH-Dodecanoylcarnitine (C12-OH) (Blood)
SP29.2.2	Female	White		Acylcarnitines Profile	Tetradecadienoylcarnitine, C14:2	0.08		nmol/mL	< 0.18		Tetradecenoylcarnitine (C14:2) (Blood)
SP29.2.2	Female	White		Acylcarnitines Profile	Tetradecenoylcarnitine, C14:1	0.17		nmol/mL	< 0.24		Tetradecenoylcarnitine (C14:1) (Blood)
SP29.2.2	Female	White		Acylcarnitines Profile	Tetradecanoylcarnitine, C14	0.07		nmol/mL	< 0.12		Tetradecenoylcarnitine (C14) (Blood)
SP29.2.2	Female	White		Acylcarnitines Profile	Octanedioylcarnitine, C8-DC	0.02		nmol/mL	<0.19		Octanedioylcarnitine (C8-DC) (Blood)
SP29.2.2	Female	White		Acylcarnitines Profile	3-OH-Tetradecenoylcarnitine, C14:1-OH	0.03		nmol/mL	< 0.13		3-OH-Tetradecenoylcarnitine (C14:1OH) (Blood)
SP29.2.2	Female	White		Acylcarnitines Profile	3-OH-Tetradecanoylcarnitine, C14-OH	0.02		nmol/mL	< 0.08		3-OH-Tetradecenoylcarnitine (C14OH) (Blood)
SP29.2.2	Female	White		Acylcarnitines Profile	Hexadecenoylcarnitine, C16:1	0.08		nmol/mL	< 0.10		Hexadecenoylcarnitine (C16:1) (Blood)
SP29.2.2	Female	White		Acylcarnitines Profile	Hexadecanoylcarnitine, C16	0.14		nmol/mL	< 0.23		Hexadecenoylcarnitine (C16:1) (Blood)
SP29.2.2	Female	White		Acylcarnitines Profile	3-OH-Hexadecenoylcarnitine, C16:1-OH	0.02		nmol/mL	< 0.06		3-OH-Hexadecenoylcarnitine (C16:1-OH (Blood)
SP29.2.2	Female	White		Acylcarnitines Profile	3-OH-hexadecanoylcarnitine, C16-OH	0.01		nmol/mL	< 0.06		3-OH-Hexadecenoylcarnitine (C16-OH) (Blood)
SP29.2.2	Female	White		Acylcarnitines Profile	Octadecadienoylcarnitine, C18:2	0.08		nmol/mL	< 0.24		Octadecadienoylcarnitine (C18:2) (Blood)
SP29.2.2	Female	White		Acylcarnitines Profile	Octadecenoylcarnitine, C18:1	0.14		nmol/mL	< 0.39		Octadecenoylcarnitine (C18:1) (Blood)
SP29.2.2	Female	White		Acylcarnitines Profile	Octadecanoylcarnitine, C18	0.06		nmol/mL	< 0.14		Octadecanoylcarnitine (C18) (Blood)
SP29.2.2	Female	White		Acylcarnitines Profile	Dodecanedioylcarnitine, C12-DC	0.01		nmol/mL	<0.04		Octadecanoyl. (C18) a/o Dodec. (C12-DC)? (Blood)
SP29.2.2	Female	White		Acylcarnitines Profile	3-OH-octadecadienoylcarnitine, C18:2-OH	<0.02		nmol/mL	< 0.06		3-OH-Octadecadienoylcarnitine (C18:2-OH) (Blood)
SP29.2.2	Female	White		Acylcarnitines Profile	3-OH-octadecenoylcarnitine, C18:1-OH	0.01		nmol/mL	< 0.06		3-OH-Octadecenoylcarnitine (C18:1-OH) (Blood)
SP29.2.2	Female	White		Acylcarnitines Profile	3-OH-octadecanoylcarnitine, C18-OH	0.01		nmol/mL	<0.03		3-OH-Octadecanoylcarnitine (C18-OH) (Blood)
SP29.2.2	Female	White		Acylcarnitines Profile	Comment, Acylcarnitine	SEE BELOW | In this sample, the acylcarnitine profile was essentially normal. -------------------ADDITIONAL INFORMATION------------------- Flow Injection Analysis-Tandem Mass Spectrometry (FIA-MS/MS) This test was developed and its performance characteristics determined by Mayo Clinic in a manner consistent with CLIA requirements. This test has not been cleared or approved by the U.S. Food and Drug Administration. Test Performed by: Mayo Clinic Laboratories - Rochester Main Campus 200 First Street SW, Rochester, MN 55905 Lab Director: William G. Morice M.D. Ph.D.; CLIA# 24D0404292		NA		In this sample, the acylcarnitine profile was essentially normal. -------------------ADDITIONAL INFORMATION------------------- Flow Injection Analysis-Tandem Mass Spectrometry (FIA-MS/MS) This test was developed and its performance characteristics determined by Mayo Clinic in a manner consistent with CLIA requirements. This test has not been cleared or approved by the U.S. Food and Drug Administration. Test Performed by: Mayo Clinic Laboratories - Rochester Main Campus 200 First Street SW, Rochester, MN 55905 Lab Director: William G. Morice M.D. Ph.D.; CLIA# 24D0404292	Acylcarnitine Comment (Blood)
SP29.2.2	Female	White		Carnitine and Acylcarnitine	Carnitine, Free	30		nmol/mL	25-54		Carnitine Free (Blood)
SP29.2.2	Female	White		Carnitine and Acylcarnitine	Carnitine, Total	41		nmol/mL	34-78		Carnitine Total (Blood)
SP29.2.2	Female	White		Carnitine and Acylcarnitine	Acylcarnitine	11		nmol/mL	5-30		Acylcarnitine (Blood)
SP29.2.2	Female	White		Carnitine and Acylcarnitine	AC/FC Ratio	0.4		NA	0.1-0.8		AC/FC Ratio (Blood)
SP29.2.2	Female	White		Carnitine and Acylcarnitine	Interpretation, Carnitine	SEE BELOW | In this sample, the carnitine profile was normal. -------------------ADDITIONAL INFORMATION------------------- This test was developed and its performance characteristics determined by Mayo Clinic in a manner consistent with CLIA requirements. This test has not been cleared or approved by the U.S. Food and Drug Administration. Test Performed by: Mayo Clinic Laboratories - Rochester Main Campus 200 First Street SW, Rochester, MN 55905 Lab Director: William G. Morice M.D. Ph.D.; CLIA# 24D0404292		NA		In this sample, the carnitine profile was normal. -------------------ADDITIONAL INFORMATION------------------- This test was developed and its performance characteristics determined by Mayo Clinic in a manner consistent with CLIA requirements. This test has not been cleared or approved by the U.S. Food and Drug Administration. Test Performed by: Mayo Clinic Laboratories - Rochester Main Campus 200 First Street SW, Rochester, MN 55905 Lab Director: William G. Morice M.D. Ph.D.; CLIA# 24D0404292	Carnitine Interpretation (Blood)
SP29.2.2	Female	White		Albumin, CSF	Albumin, CSF	see note | No specimen received. Test not performed. Order recieved by error. Dr. Dang Do, An notified to reorder. @10:00am. Corrected report. Previous value was Order recieved by error. Dr. Dang Do, An notified to reorder., reported on 09/29/2020 at 10:11 by YMW1.		mg/dL	9-34	No specimen received. Test not performed. Order recieved by error. Dr. Dang Do, An notified to reorder. @10:00am. Corrected report. Previous value was Order recieved by error. Dr. Dang Do, An notified to reorder., reported on 09/29/2020 at 10:11 by YMW1.	Albumin (CSF)
SP29.2.2	Female	White		Hemoglobin A1C	Hgb A1C	5.1		%	4.0-6.0	The American Diabetic Association guidelines for Standards of Medical Care in Diabetes-2010 proposes a diagnosis of diabetes for HbA1c levels of equal to or greater than 6.5% and suggests HbA1c levels of 5.7-6.4 are considered a sign of increased risk for diabetes.	Hemoglobin A1C (Blood)
SP29.2.2	Female	White		Hemoglobin A1C	Estimated Average Glucose	100		mg/dL	68-126		Est. Avg. Glucose (Blood)
SP29.2.2	Female	White		Pregnancy Test, Urine	Pregnancy, Urine	NEGATIVE		NA		False negative urine pregnancy result can be observed 6 to 8 weeks after last menstrual period. Serum HCG test is indicated to assess pregnancy beyond this interval.	Pregnancy Test (Urine)
SP32.2.1	Female	White		Glucose, CSF	Glucose, CSF	59		mg/dL	40-70		Glucose (CSF)
SP32.2.1	Female	White		Protein, CSF	Protein, CSF	24.0		mg/dL	15.0-40.0	General 15-40 mg/dL Lumbar fluid 15-45 mg/dL	Protein (CSF)
SP32.2.1	Female	White		L-Lactate, CSF	L-Lactate, CSF	1.4		mmol/L	1.1-2.4		Lactate (CSF)
SP32.2.1	Female	White		CSF, Cell Count and Diff	CSF tube #	2		NA		NOTE: If the CSF sample was received greater than 1 hour from the time of collection, the Cell Count and Differential may be inaccurate due to cellular degeneration (CLSI H56-A).	Tube No. (CSF)
SP32.2.1	Female	White		CSF, Cell Count and Diff	Color, CSF	Colorless		NA			Color (CSF)
SP32.2.1	Female	White		CSF, Cell Count and Diff	Appearance, CSF	Clear		NA			Appearance (CSF)
SP32.2.1	Female	White		CSF, Cell Count and Diff	RBC Count, CSF	6		/mm3			RBC Count (CSF)
SP32.2.1	Female	White		CSF, Cell Count and Diff	WBC Count, CSF	0	X	/mm3			WBC Count (CSF)
SP32.2.1	Female	White		Albumin, CSF	Albumin, CSF	15		mg/dL	9-34		Albumin (CSF)
SP32.2.1	Female	White		Amino Acids QN, Plasma	Phosphoserine	0		nmol/mL	<95		Phosphoserine (Blood)
SP32.2.1	Female	White		Amino Acids QN, Plasma	Phosphoethanolamine	<2		nmol/mL	<5		Phosphoethanolamine (Blood)
SP32.2.1	Female	White		Amino Acids QN, Plasma	Taurine	48		nmol/mL	38-153		Taurine (Blood)
SP32.2.1	Female	White		Amino Acids QN, Plasma	Asparagine	65		nmol/mL	29-87		Asparagine (Blood)
SP32.2.1	Female	White		Amino Acids QN, Plasma	Serine	150		nmol/mL	71-208		Serine (Blood)
SP32.2.1	Female	White		Amino Acids QN, Plasma	Hydroxyproline	27		nmol/mL	7-35		Hydroxyproline (Blood)
SP32.2.1	Female	White		Amino Acids QN, Plasma	Glycine	333		nmol/mL	149-417		Glycine (Blood)
SP32.2.1	Female	White		Amino Acids QN, Plasma	Glutamine	723		nmol/mL	329-976		Glutamine (Blood)
SP32.2.1	Female	White		Amino Acids QN, Plasma	Aspartic Acid	3		nmol/mL	<11		Aspartic Acid (Blood)
SP32.2.1	Female	White		Amino Acids QN, Plasma	Ethanolamine	7		nmol/mL	<64		Ethanolamine (Blood)
SP32.2.1	Female	White		Amino Acids QN, Plasma	Histidine	80		nmol/mL	12-132		Histidine (Blood)
SP32.2.1	Female	White		Amino Acids QN, Plasma	Threonine	192		nmol/mL	58-195		Threonine (Blood)
SP32.2.1	Female	White		Amino Acids QN, Plasma	Citrulline	26		nmol/mL	11-45		Citrulline (Blood)
SP32.2.1	Female	White		Amino Acids QN, Plasma	Sarcosine	0		nmol/mL	<5		Sarcosine (Blood)
SP32.2.1	Female	White		Amino Acids QN, Plasma	Beta-Alanine	23		nmol/mL	<27		Beta-Alanine (Blood)
SP32.2.1	Female	White		Amino Acids QN, Plasma	Alanine	532		nmol/mL	144-557		Alanine (Blood)
SP32.2.1	Female	White		Amino Acids QN, Plasma	Glutamic Acid	59		nmol/mL	22-131		Glutamic Acid (Blood)
SP32.2.1	Female	White		Amino Acids QN, Plasma	1-Methylhistidine	7		nmol/mL	<20		1-Methylhistidine (Blood)
SP32.2.1	Female	White		Amino Acids QN, Plasma	3-Methylhistidine	3	H	nmol/mL	<1		3-Methylhistidine (Blood)
SP32.2.1	Female	White		Amino Acids QN, Plasma	Argininosuccinic Acid	0		nmol/mL	<2		Argininosuccinic Acid (Blood)
SP32.2.1	Female	White		Amino Acids QN, Plasma	Carnosine	0		nmol/mL	<1		Carnosine (Blood)
SP32.2.1	Female	White		Amino Acids QN, Plasma	Anserine	0		nmol/mL	<1		Anserine (Blood)
SP32.2.1	Female	White		Amino Acids QN, Plasma	Homocitrulline	0		nmol/mL	<2		Homocitrulline (Blood)
SP32.2.1	Female	White		Amino Acids QN, Plasma	Arginine	71		nmol/mL	31-132		Arginine (Blood)
SP32.2.1	Female	White		Amino Acids QN, Plasma	Alpha-aminoadipic Acid	1		nmol/mL	<3		Alpha-aminoadipic Acid (Blood)
SP32.2.1	Female	White		Amino Acids QN, Plasma	Gamma-amino-n-butyric Acid	0		nmol/mL	<3		Gamma-amino-n-butyric Acid (Blood)
SP32.2.1	Female	White		Amino Acids QN, Plasma	Beta-aminoisobutyric Acid	1		nmol/mL	<5		Beta-aminoisobutyric Acid (Blood)
SP32.2.1	Female	White		Amino Acids QN, Plasma	Alpha-amino-n-butyric Acid	19		nmol/mL	7-31		Alpha-amino-n-butyric Acid (Blood)
SP32.2.1	Female	White		Amino Acids QN, Plasma	Hydroxylysine	1		nmol/mL	<3		Hydroxylysine (Blood)
SP32.2.1	Female	White		Amino Acids QN, Plasma	Proline	148		nmol/mL	80-357		Proline (Blood)
SP32.2.1	Female	White		Amino Acids QN, Plasma	Ornithine	37		nmol/mL	22-97		Ornithine (Blood)
SP32.2.1	Female	White		Amino Acids QN, Plasma	Cystathionine	<1		nmol/mL	<2		Cystathionine (Blood)
SP32.2.1	Female	White		Amino Acids QN, Plasma	Cystine	48	H	nmol/mL	2-36		Cystine (Blood)
SP32.2.1	Female	White		Amino Acids QN, Plasma	Lysine	141		nmol/mL	59-240		Lysine (Blood)
SP32.2.1	Female	White		Amino Acids QN, Plasma	Methionine	25		nmol/mL	11-37		Methionine (Blood)
SP32.2.1	Female	White		Amino Acids QN, Plasma	Valine	229		nmol/mL	106-320		Valine (Blood)
SP32.2.1	Female	White		Amino Acids QN, Plasma	Tyrosine	66		nmol/mL	31-106		Tyrosine (Blood)
SP32.2.1	Female	White		Amino Acids QN, Plasma	Isoleucine	54		nmol/mL	30-111		Isoleucine (Blood)
SP32.2.1	Female	White		Amino Acids QN, Plasma	Leucine	101		nmol/mL	51-196		Leucine (Blood)
SP32.2.1	Female	White		Amino Acids QN, Plasma	Phenylalanine	50		nmol/mL	30-95		Phenylalanine (Blood)
SP32.2.1	Female	White		Amino Acids QN, Plasma	Tryptophan	34		nmol/mL	23-80		Tryptophan (Blood)
SP32.2.1	Female	White		Amino Acids QN, Plasma	Allo-isoleucine	1		nmol/mL	<3		Allo-isoleucine (Blood)
SP32.2.1	Female	White		Amino Acids QN, Plasma	Interpretation, Amino Acid, Plasma	SEE BELOW | In this sample, the amino acid profile was essentially normal. -------------------ADDITIONAL INFORMATION------------------- Liquid Chromatography-Tandem Mass Spectrometry (LC-MS/MS) This test was developed and its performance characteristics determined by Mayo Clinic in a manner consistent with CLIA requirements. This test has not been cleared or approved by the U.S. Food and Drug Administration. Test Performed by: Mayo Clinic Laboratories - Rochester Main Campus 200 First Street SW, Rochester, MN 55905 Lab Director: William G. Morice M.D. Ph.D.; CLIA# 24D0404292		NA		In this sample, the amino acid profile was essentially normal. -------------------ADDITIONAL INFORMATION------------------- Liquid Chromatography-Tandem Mass Spectrometry (LC-MS/MS) This test was developed and its performance characteristics determined by Mayo Clinic in a manner consistent with CLIA requirements. This test has not been cleared or approved by the U.S. Food and Drug Administration. Test Performed by: Mayo Clinic Laboratories - Rochester Main Campus 200 First Street SW, Rochester, MN 55905 Lab Director: William G. Morice M.D. Ph.D.; CLIA# 24D0404292	Amino Acid Interpretation (Blood)
SP32.2.1	Female	White		CBC + Diff	WBC Count	6.77		K/mcL	4.27-11.40		WBC (Blood)
SP32.2.1	Female	White		CBC + Diff	RBC Count	4.33		M/mcL	3.90-4.96		RBC (Blood)
SP32.2.1	Female	White		CBC + Diff	Hemoglobin	12.8		g/dL	10.6-13.2		Hemoglobin (Blood)
SP32.2.1	Female	White		CBC + Diff	Hematocrit	39.9	H	%	32.4-39.5		Hematocrit (Blood)
SP32.2.1	Female	White		CBC + Diff	MCV	92.1	H	fL	75.9-87.6		MCV (Blood)
SP32.2.1	Female	White		CBC + Diff	MCH	29.6	H	pg	24.8-29.5		MCH (Blood)
SP32.2.1	Female	White		CBC + Diff	MCHC	32.1		g/dL	31.8-34.6		MCHC (Blood)
SP32.2.1	Female	White		CBC + Diff	Platelet Count	306		K/mcL	199-367		Platelet Count (Blood)
SP32.2.1	Female	White		CBC + Diff	RBC Distribution Width	11.9		%	11.7-14.4		RDW (Blood)
SP32.2.1	Female	White		CBC + Diff	MPV	10.1		fL	9.3-11.3		MPV (Blood)
SP32.2.1	Female	White		CBC + Diff	Nucleated RBC	0.0		/100 WBC	0.0-0.2		Nucleated RBC % (Blood)
SP32.2.1	Female	White		CBC + Diff	Nucleated RBC Abs	0.00		K/mcL	0.00-0.01		Nucleated RBC Abs (Blood)
SP32.2.1	Female	White		CBC + Diff	Bands	with Neutrophil		NA			Bands (Blood)
SP32.2.1	Female	White		CBC + Diff	Immature Granulocytes %	0.7	H	%	0.0-0.4		Immature Granulocytes % (Blood)
SP32.2.1	Female	White		CBC + Diff	Immature Granulocytes Abs.	0.05	H	K/mcL	0.00-0.03		Immature Granulocytes Abs (Blood)
SP32.2.1	Female	White		CBC + Diff	Neutrophils %	56.7		%	29.8-71.4		Neutrophil % (Blood)
SP32.2.1	Female	White		CBC + Diff	Lymphocytes %	32.8		%	16.7-57.8		Lymphocytes % (Blood)
SP32.2.1	Female	White		CBC + Diff	Monocytes %	7.1		%	4.2-11.3		Monocytes % (Blood)
SP32.2.1	Female	White		CBC + Diff	Eosinophils %	2.1		%	0.0-4.0		Eosinophil % (Blood)
SP32.2.1	Female	White		CBC + Diff	Basophils %	0.6		%	0.0-0.6		Basophil % (Blood)
SP32.2.1	Female	White		CBC + Diff	Neutrophils Abs	3.84		K/mcL	1.64-7.87		Neutrophil Abs (Blood)
SP32.2.1	Female	White		CBC + Diff	Lymphocytes Abs	2.22		K/mcL	1.16-4.28		Lymphocytes Abs (Blood)
SP32.2.1	Female	White		CBC + Diff	Monocytes Abs	0.48		K/mcL	0.19-0.81		Monocytes Abs (Blood)
SP32.2.1	Female	White		CBC + Diff	Eos Abs	0.14		K/mcL	0.03-0.47		Eosinophil Abs (Blood)
SP32.2.1	Female	White		CBC + Diff	Basophils Abs	0.04		K/mcL	0.01-0.05		Basophil Abs (Blood)
SP32.2.1	Female	White		Luteinizing Hormone	Luteinizing Hormone (LH)	12.6		U/L		Males 0.6-12.1 IU/L Normally menstruating females Follicular phase 1.8-11.8 IU/L Mid-cycle phase 7.6-89.1 IU/L Luteal phase 0.6-14.0 IU/L Post-menopausal females 5.2-62.0 IU/L	Luteinizing Hormone (LH) (Blood)
SP32.2.1	Female	White		Follicle Stimulating Hormone	Follicle Stimulating Hormone	6.2		U/L		Males 1.0-12.0 IU/L Normally menstruating females Follicular phase 3.0-8.1 IU/L Mid-cycle phase 2.6-16.7 IU/L Luteal phase 1.4-5.5 IU/L Post-menopausal females 26.7-133.4 IU/L	Follicle Stimulating Hormone (FSH) (Blood)
SP32.2.1	Female	White		Estradiol, Serum	Estradiol, Serum	101		pg/mL		Females Normal Menstruating Females Follicular Phase 21 - 251 pg/mL Mid-Cycle Phase 38 - 649 pg/mL Luteal Phase 21 - 312 pg/mL Postmenopausal Women not on HRT <10 - 28 pg/mL Males 11 - 44 pg/mL	Estradiol (Blood)
SP32.2.1	Female	White		Testosterone, Total and Free (calc)	Sex Hormone Binding Globulin	78		nmol/L	12-137		Sex Hormone Binding Globulin (Blood)
SP32.2.1	Female	White		Testosterone, Total and Free (calc)	Testosterone, Total	42		ng/dL		Males (21-49 yo) 240-871 ng/dL Males (>= 50 yo) 221-716 ng/dL Females (21-49 yo) 14-53 ng/dL Females ((>= 50 yo) 12-36 ng/dL	Testosterone, Total (Blood)
SP32.2.1	Female	White		Testosterone, Total and Free (calc)	Albumin	4.0		g/dL	3.5-5.2		Albumin [Ord: Testosterone] (Blood)
SP32.2.1	Female	White		Testosterone, Total and Free (calc)	Testosterone, Free (calc)	0.4		ng/dL	0.1-0.9		Testosterone, Free (calc) (Blood)
SP32.2.1	Female	White		Cortisol, Serum	Cortisol, Serum	11.7		mcg/dL		Serum Before 10 a.m. 3.7 - 19.4 mcg/dL. Serum After 5 p.m. 2.9 - 17.3 mcg/dL.	Cortisol (Blood)
SP32.2.1	Female	White		17-OH, Progesterone	17-OH Progesterone, Serum	227		ng/dL		Diurnal Pediatric reference intervals are not available. Use a literature reference range. This test was developed and its performance characteristics determined by Department of Laboratory Medicine, National Institutes of Health, Bethesda, MD. This test has not been cleared or approved by the U.S. Food and Drug Administration.	17-OH Progesterone (Blood)
SP32.2.1	Female	White		Acute Care Panel	Sodium	139		mmol/L	136-145		Sodium (Blood)
SP32.2.1	Female	White		Acute Care Panel	Potassium	3.8		mmol/L	3.5-5.1		Potassium (Blood)
SP32.2.1	Female	White		Acute Care Panel	Chloride	106		mmol/L	98-107		Chloride (Blood)
SP32.2.1	Female	White		Acute Care Panel	Total CO2	19	L	mmol/L	22-29		CO2 Total (Blood)
SP32.2.1	Female	White		Acute Care Panel	Creatinine	0.58		mg/dL	0.55-1.02		Creatinine (Blood)
SP32.2.1	Female	White		Acute Care Panel	Glucose	72		mg/dL	70-99		Glucose (Blood)
SP32.2.1	Female	White		Acute Care Panel	Urea Nitrogen	8		mg/dL			BUN (Blood)
SP32.2.1	Female	White		Acute Care Panel	Anion Gap	14		mmol/L	7-16		Anion Gap (Blood)
SP32.2.1	Female	White		Mineral Panel	Albumin	4.0		g/dL	3.5-5.2		Albumin (Blood)
SP32.2.1	Female	White		Mineral Panel	Calcium	8.9		mg/dL	8.4-10.2		Calcium (Blood)
SP32.2.1	Female	White		Mineral Panel	Magnesium	1.8		mg/dL	1.6-2.6		Magnesium (Blood)
SP32.2.1	Female	White		Mineral Panel	Phosphorus, Inorganic	4.6		mg/dL	2.3-4.7		Phosphorus (Blood)
SP32.2.1	Female	White		Hepatic Panel	Alkaline Phosphatase	264	H	U/L	40-150		Alkaline Phosphatase (Blood)
SP32.2.1	Female	White		Hepatic Panel	Alanine Aminotransferase	18		U/L	<55		ALT (Blood)
SP32.2.1	Female	White		Hepatic Panel	Aspartate Aminotransferase	33		U/L	5-34		AST (Blood)
SP32.2.1	Female	White		Hepatic Panel	Bilirubin, Total	0.3		mg/dL	0.2-1.2		Bilirubin Total (Blood)
SP32.2.1	Female	White		Hepatic Panel	Bilirubin, Direct	0.1		mg/dL	<0.5		Bilirubin Direct (Blood)
SP32.2.1	Female	White		Lipid Panel	Cholesterol, Total	162		mg/dL	<200	ATP III adopts the following classification for adults Adult (>=18Y) Desirable < 200 Borderline high risk 200-239 High risk >= 240 Pediatric (2-17Y) Desirable < 170 Borderline high risk 170-199 High risk >199	Cholesterol (Blood)
SP32.2.1	Female	White		Lipid Panel	Triglycerides	113		mg/dL	<150	ATP III adopts the following classification triglycerides: Normal triglycerides: Less than 150 mg/dL. Borderline-high triglycerides: 150-199 mg/dL. High triglycerides: 200-499 mg/dL. Very high triglycerides: Greater than or equal to 500 mg/dL.	Triglycerides (Blood)
SP32.2.1	Female	White		Lipid Panel	HDL Cholesterol	42		mg/dL		Adult (>=18y): Low (high risk) < 40 High (low risk) >= 60 Pediatric (2-17y) Low (abnormal) <35	HDL Cholesterol (Blood)
SP32.2.1	Female	White		Lipid Panel	LDL Cholesterol-Calculated	100		mg/dL		Adult (>=18Y): LDL cholesterol optimal < 100 Near or above optimal 100-129 Borderline high risk 130-159 High risk 160-189 Very high risk >= 190 Pediatric (2-17Y): LDL cholesterol Acceptable <110 Borderline high risk 110-130 Elevated >130	LDL Cholesterol Calculated (Blood)
SP32.2.1	Female	White		Thyroid Stimulating Hormone	Thyroid Stimulating Hormone	2.27		mcIU/mL	0.35-4.94	Mass Spectrometry T3, T4, Reverse T3, FT3, FT4 will be performed if TSH > 10.0 mcIU/mL.	TSH (Blood)
SP32.2.1	Female	White		Iron and Transferrin	Iron	136		mcg/dL	50-170		Iron (Blood)
SP32.2.1	Female	White		Iron and Transferrin	Transferrin	234		mg/dL			Transferrin (Blood)
SP32.2.1	Female	White		Iron and Transferrin	%Saturation	41		%	20-50	IRON and ISAT results may not be valid when Ferritin result is greater than 1200 mcg/L.	Iron % Saturation (Blood)
SP32.2.1	Female	White		Iron and Transferrin	Ferritin	17		mcg/L	10-120		Ferritin (Blood)
SP32.2.1	Female	White		Protein, Total	Protein, Total	6.5		g/dL	6.4-8.3		Protein Total (Blood)
SP32.2.1	Female	White		Creatine Kinase	Creatine Kinase	84		U/L	29-168		Creatine Kinase (Blood)
SP32.2.1	Female	White		Adrenocorticotropic Hormone	ACTH, Plasma	27.3		pg/mL	5.0-46.0		ACTH (Blood)
SP32.2.1	Female	White		Lactate-L, Plasma	Lactate-L, Plasma	2.1		mmol/L	0.5-2.2		Lactate (Blood)
SP32.2.1	Female	White		Pro Brain Natriuretic Peptide	Pro Brain Natriuretic Peptide	47		pg/mL	0-124		Pro Brain Natriuretic Peptide (Blood)
SP32.2.1	Female	White		Insulin-Like Growth Factor-1	IGF-1 (Somatomedin C)	322		ng/mL	118-448	Tanner Stages (Females): I 71-394; II 122-508; III 164-545; IV 174-480; V 169-400. Tanner Stages (Males) : I 63-271; II 114-411; III 166-510; IV 170-456; V 161-384.	IGF-1 (Somatomedin C) (Blood)
SP32.2.1	Female	White		Acylcarnitines Profile	Acetylcarnitine, C2	6.11		nmol/mL	2.00-17.83		Acetylcarnitine, C2 (Blood)
SP32.2.1	Female	White		Acylcarnitines Profile	Acetylcarnitine, C3:1	<0.02		nmol/mL	<0.07		Acetylcarnitine (C3:1) (Blood)
SP32.2.1	Female	White		Acylcarnitines Profile	Propionylcarnitine, C3	0.24		nmol/mL	< 0.88		Propionylcarnitine (C3) (Blood)
SP32.2.1	Female	White		Acylcarnitines Profile	Formiminoglutamate, FIGLU	0.01		nmol/mL	<0.14		Formiminoglutamic Acid (FIGLU) (Blood)
SP32.2.1	Female	White		Acylcarnitines Profile	Iso-/Butyrylcarnitine, C4	0.24		nmol/mL	< 0.83		Butyrylcarnitine/Isobutyrylcarnitine (C4) (Blood)
SP32.2.1	Female	White		Acylcarnitines Profile	Tiglylcarnitine, C5:1	0.01		nmol/mL	<0.11		Tiglylcarnitine C5:1 (Blood)
SP32.2.1	Female	White		Acylcarnitines Profile	Isovaleryl-/2-Methylbutyrylcarnitine, C5	0.10		nmol/mL	< 0.51		Isovaleryl/2-Methylbutyrylcarnitine (C5) (Blood)
SP32.2.1	Female	White		Acylcarnitines Profile	3-OH-iso-/butyrylcarnitine, C4-OH	0.02		nmol/mL	<0.18		3-OH-Iso-/Butyrylcarnitine (C4-OH) (Blood)
SP32.2.1	Female	White		Acylcarnitines Profile	Hexenoylcarnitine, C6:1	0.01		nmol/mL	<0.15		Hexenoylcarnitine (C6:1) (Blood)
SP32.2.1	Female	White		Acylcarnitines Profile	Hexanoylcarnitine, C6	0.05		nmol/mL	< 0.17		Hexanoylcarnitine (C6) (Blood)
SP32.2.1	Female	White		Acylcarnitines Profile	3-OH-isovalerylcarnitine, C5-OH	0.02		nmol/mL	<0.10		Hexenoylcarnitine (C6:1) (Blood)
SP32.2.1	Female	White		Acylcarnitines Profile	Benzoylcarnitine	0.01		nmol/mL	<0.10		Benzoylcarnitine (Blood)
SP32.2.1	Female	White		Acylcarnitines Profile	Heptanoylcarnitine, C7	0.02		nmol/mL	<0.06		Heptanoylcarnitine (C7) (Blood)
SP32.2.1	Female	White		Acylcarnitines Profile	3-OH-hexanoylcarnitine, C6-OH	0.01		nmol/mL	< 0.09		3-OH-Hexanoylcarnitine (C6-OH) (Blood)
SP32.2.1	Female	White		Acylcarnitines Profile	Phenylacetylcarnitine	0.02		nmol/mL	<0.29		Phenylacetylcarnitine (Blood)
SP32.2.1	Female	White		Acylcarnitines Profile	Salicylcarnitine	<0.05		nmol/mL	<0.09		Salicylcarnitine (Blood)
SP32.2.1	Female	White		Acylcarnitines Profile	Octenoylcarnitine, C8:1	0.21		nmol/mL	< 0.88		Octenoylcarnitine (C8:1) (Blood)
SP32.2.1	Female	White		Acylcarnitines Profile	Octanoylcarnitine, C8	0.09		nmol/mL	< 0.78		Octenoylcarnitine (C8) (Blood)
SP32.2.1	Female	White		Acylcarnitines Profile	Malonylcarnitine, C3-DC	0.05		nmol/mL	<0.26		Malonylcarnitine (C3-DC) (Blood)
SP32.2.1	Female	White		Acylcarnitines Profile	Decadienoylcarnitine, C10:2	<0.05		nmol/mL	<0.26		Decadienoylcarnitine (C10:2) (Blood)
SP32.2.1	Female	White		Acylcarnitines Profile	Decenoylcarnitine, C10:1	0.09		nmol/mL	< 0.47		Decenoylcarnitine (C10:1) (Blood)
SP32.2.1	Female	White		Acylcarnitines Profile	Decanoylcarnitine, C10	0.11		nmol/mL	< 0.88		Decenoylcarnitine (C10) (Blood)
SP32.2.1	Female	White		Acylcarnitines Profile	Methylmalonyl-/succinylcarnitine, C4-DC	0.02		nmol/mL	<0.05		Methylmalonyl-/Succinylcarnitine (C4-DC) (Blood)
SP32.2.1	Female	White		Acylcarnitines Profile	3-OH-decenoylcarnitine, C10:1-OH	0.02		nmol/mL	<0.13		3-OH-Decenoylcarnitine (C10:1-OH) (Blood)
SP32.2.1	Female	White		Acylcarnitines Profile	Glutarylcarnitine, C5-DC	0.03		nmol/mL	< 0.11		Glutarylcarnitine (C5-DC) (Blood)
SP32.2.1	Female	White		Acylcarnitines Profile	Dodecenoylcarnitine, C12:1	0.03		nmol/mL	< 0.35		Dodecanoylcarnitine (C12:1) (Blood)
SP32.2.1	Female	White		Acylcarnitines Profile	Dodecanoylcarnitine, C12	0.04		nmol/mL	< 0.26		Dodecanoylcarnitine (C12) (Blood)
SP32.2.1	Female	White		Acylcarnitines Profile	3-Methylglutarylcarnitine, C6-DC	0.06		nmol/mL	<0.43		3-Methylglutarylcarnitine (C6-DC) (Blood)
SP32.2.1	Female	White		Acylcarnitines Profile	3-OH-dodecenoylcarnitine, C12:1-OH	0.01		nmol/mL	<0.13		3-OH-Dodecenoylcarnitine (C12:1-OH) (Blood)
SP32.2.1	Female	White		Acylcarnitines Profile	3-OH-dodecanoylcarnitine, C12-OH	0.01		nmol/mL	< 0.08		3-OH-Dodecanoylcarnitine (C12-OH) (Blood)
SP32.2.1	Female	White		Acylcarnitines Profile	Tetradecadienoylcarnitine, C14:2	0.02		nmol/mL	< 0.18		Tetradecenoylcarnitine (C14:2) (Blood)
SP32.2.1	Female	White		Acylcarnitines Profile	Tetradecenoylcarnitine, C14:1	0.03		nmol/mL	< 0.24		Tetradecenoylcarnitine (C14:1) (Blood)
SP32.2.1	Female	White		Acylcarnitines Profile	Tetradecanoylcarnitine, C14	0.03		nmol/mL	< 0.12		Tetradecenoylcarnitine (C14) (Blood)
SP32.2.1	Female	White		Acylcarnitines Profile	Octanedioylcarnitine, C8-DC	0.02		nmol/mL	<0.19		Octanedioylcarnitine (C8-DC) (Blood)
SP32.2.1	Female	White		Acylcarnitines Profile	3-OH-Tetradecenoylcarnitine, C14:1-OH	0.02		nmol/mL	< 0.13		3-OH-Tetradecenoylcarnitine (C14:1OH) (Blood)
SP32.2.1	Female	White		Acylcarnitines Profile	3-OH-Tetradecanoylcarnitine, C14-OH	0.01		nmol/mL	< 0.08		3-OH-Tetradecenoylcarnitine (C14OH) (Blood)
SP32.2.1	Female	White		Acylcarnitines Profile	Hexadecenoylcarnitine, C16:1	0.01		nmol/mL	< 0.10		Hexadecenoylcarnitine (C16:1) (Blood)
SP32.2.1	Female	White		Acylcarnitines Profile	Hexadecanoylcarnitine, C16	0.09		nmol/mL	< 0.23		Hexadecenoylcarnitine (C16:1) (Blood)
SP32.2.1	Female	White		Acylcarnitines Profile	3-OH-Hexadecenoylcarnitine, C16:1-OH	0.01		nmol/mL	< 0.06		3-OH-Hexadecenoylcarnitine (C16:1-OH (Blood)
SP32.2.1	Female	White		Acylcarnitines Profile	3-OH-hexadecanoylcarnitine, C16-OH	0.01		nmol/mL	< 0.06		3-OH-Hexadecenoylcarnitine (C16-OH) (Blood)
SP32.2.1	Female	White		Acylcarnitines Profile	Octadecadienoylcarnitine, C18:2	0.05		nmol/mL	< 0.24		Octadecadienoylcarnitine (C18:2) (Blood)
SP32.2.1	Female	White		Acylcarnitines Profile	Octadecenoylcarnitine, C18:1	0.13		nmol/mL	< 0.39		Octadecenoylcarnitine (C18:1) (Blood)
SP32.2.1	Female	White		Acylcarnitines Profile	Octadecanoylcarnitine, C18	0.05		nmol/mL	< 0.14		Octadecanoylcarnitine (C18) (Blood)
SP32.2.1	Female	White		Acylcarnitines Profile	Dodecanedioylcarnitine, C12-DC	0.01		nmol/mL	<0.04		Octadecanoyl. (C18) a/o Dodec. (C12-DC)? (Blood)
SP32.2.1	Female	White		Acylcarnitines Profile	3-OH-octadecadienoylcarnitine, C18:2-OH	<0.02		nmol/mL	< 0.06		3-OH-Octadecadienoylcarnitine (C18:2-OH) (Blood)
SP32.2.1	Female	White		Acylcarnitines Profile	3-OH-octadecenoylcarnitine, C18:1-OH	0.01		nmol/mL	< 0.06		3-OH-Octadecenoylcarnitine (C18:1-OH) (Blood)
SP32.2.1	Female	White		Acylcarnitines Profile	3-OH-octadecanoylcarnitine, C18-OH	0.01		nmol/mL	<0.03		3-OH-Octadecanoylcarnitine (C18-OH) (Blood)
SP32.2.1	Female	White		Acylcarnitines Profile	Comment, Acylcarnitine	SEE BELOW | In this sample, the acylcarnitine profile was normal. -------------------ADDITIONAL INFORMATION------------------- Flow Injection Analysis-Tandem Mass Spectrometry (FIA-MS/MS) This test was developed and its performance characteristics determined by Mayo Clinic in a manner consistent with CLIA requirements. This test has not been cleared or approved by the U.S. Food and Drug Administration. Test Performed by: Mayo Clinic Laboratories - Rochester Main Campus 200 First Street SW, Rochester, MN 55905 Lab Director: William G. Morice M.D. Ph.D.; CLIA# 24D0404292		NA		In this sample, the acylcarnitine profile was normal. -------------------ADDITIONAL INFORMATION------------------- Flow Injection Analysis-Tandem Mass Spectrometry (FIA-MS/MS) This test was developed and its performance characteristics determined by Mayo Clinic in a manner consistent with CLIA requirements. This test has not been cleared or approved by the U.S. Food and Drug Administration. Test Performed by: Mayo Clinic Laboratories - Rochester Main Campus 200 First Street SW, Rochester, MN 55905 Lab Director: William G. Morice M.D. Ph.D.; CLIA# 24D0404292	Acylcarnitine Comment (Blood)
SP32.2.1	Female	White		Carnitine and Acylcarnitine	Carnitine, Free	39		nmol/mL	22-65		Carnitine Free (Blood)
SP32.2.1	Female	White		Carnitine and Acylcarnitine	Carnitine, Total	48		nmol/mL	34-77		Carnitine Total (Blood)
SP32.2.1	Female	White		Carnitine and Acylcarnitine	Acylcarnitine	9		nmol/mL	4-29		Acylcarnitine (Blood)
SP32.2.1	Female	White		Carnitine and Acylcarnitine	AC/FC Ratio	0.2		NA	0.1-0.9		AC/FC Ratio (Blood)
SP32.2.1	Female	White		Carnitine and Acylcarnitine	Interpretation, Carnitine	SEE BELOW | In this sample, the carnitine profile was normal. -------------------ADDITIONAL INFORMATION------------------- This test was developed and its performance characteristics determined by Mayo Clinic in a manner consistent with CLIA requirements. This test has not been cleared or approved by the U.S. Food and Drug Administration. Test Performed by: Mayo Clinic Laboratories - Rochester Main Campus 200 First Street SW, Rochester, MN 55905 Lab Director: William G. Morice M.D. Ph.D.; CLIA# 24D0404292		NA		In this sample, the carnitine profile was normal. -------------------ADDITIONAL INFORMATION------------------- This test was developed and its performance characteristics determined by Mayo Clinic in a manner consistent with CLIA requirements. This test has not been cleared or approved by the U.S. Food and Drug Administration. Test Performed by: Mayo Clinic Laboratories - Rochester Main Campus 200 First Street SW, Rochester, MN 55905 Lab Director: William G. Morice M.D. Ph.D.; CLIA# 24D0404292	Carnitine Interpretation (Blood)
SP32.2.1	Female	White		Urinalysis (includes microscopic)	Glucose, Urine.	NEGATIVE		NA	NEGATIVE		Glucose, Qualitative (Urinalysis)
SP32.2.1	Female	White		Urinalysis (includes microscopic)	Protein, Urine.	NEGATIVE		mg/dL	NEGATIVE		Protein, Qualitative (Urinalysis)
SP32.2.1	Female	White		Urinalysis (includes microscopic)	Bilirubin	NEGATIVE		NA	NEGATIVE		Bilirubin (Urinalysis)
SP32.2.1	Female	White		Urinalysis (includes microscopic)	Urobilinogen	NORMAL		EU/dL	NORMAL		Urobilinogen (Urinalysis)
SP32.2.1	Female	White		Urinalysis (includes microscopic)	pH, Urine.	6.0		NA	5.0-8.0		pH (Urinalysis)
SP32.2.1	Female	White		Urinalysis (includes microscopic)	Hemoglobin, Urine	NEGATIVE		NA	NEGATIVE		Hemoglobin (Urinalysis)
SP32.2.1	Female	White		Urinalysis (includes microscopic)	Ketones	TRACE	AB	NA	NEGATIVE		Ketones (Urinalysis)
SP32.2.1	Female	White		Urinalysis (includes microscopic)	Nitrite	NEGATIVE		NA	NEGATIVE		Nitrite (Urinalysis)
SP32.2.1	Female	White		Urinalysis (includes microscopic)	Leukocyte Esterase	NEGATIVE		NA	NEGATIVE		Leukocyte Esterase (Urinalysis)
SP32.2.1	Female	White		Urinalysis (includes microscopic)	Clarity	CLEAR		NA			Clarity (Urinalysis)
SP32.2.1	Female	White		Urinalysis (includes microscopic)	Specific Gravity, Urine.	1.023		NA	1.002-1.035		Specific Gravity (Urinalysis)
SP32.2.1	Female	White		Urinalysis (includes microscopic)	Color	YELLOW		NA			Color (Urinalysis)
SP32.2.1	Female	White		Urinalysis (includes microscopic)	RBC, Urine	6		/mcL	0-24		RBC (Urinalysis)
SP32.2.1	Female	White		Urinalysis (includes microscopic)	WBC, Urine	4		/mcL	0-26		WBC (Urinalysis)
SP32.2.1	Female	White		Urinalysis (includes microscopic)	Squamous Epithelial	7		/mcL	0-25		Squamous Cells (Urinalysis)
SP32.2.1	Female	White		Urinalysis (includes microscopic)	Hyaline Casts	0		/mcL	0-3		Hyalin Casts (Urinalysis)
SP32.2.1	Female	White		Urinalysis (includes microscopic)	Bacteria	27		/mcL	0-500	NEGATIVE 0-500 /mcL RARE 501 - 1500 /mcL FEW 1501 - 3500 /mcL MODERATE 3501 - 5000 /mcL MANY 5001 - >10,000 /mcL	Bacteria (Urinalysis)
SP32.2.1	Female	White		Organic Acid,Urine	Organic Acid Scrn,U	SEE BELOW | In this sample, metabolites of carbamazepine were detected. There were no other unusual organic acids. -------------------ADDITIONAL INFORMATION------------------- Gas Chromatography-Mass Spectrometry (GC/MS) This test was developed and its performance characteristics determined by Mayo Clinic in a manner consistent with CLIA requirements. This test has not been cleared or approved by the U.S. Food and Drug Administration. Test Performed by: Mayo Clinic Laboratories - Rochester Main Campus 200 First Street SW, Rochester, MN 55905 Lab Director: William G. Morice M.D. Ph.D.; CLIA# 24D0404292		NA		In this sample, metabolites of carbamazepine were detected. There were no other unusual organic acids. -------------------ADDITIONAL INFORMATION------------------- Gas Chromatography-Mass Spectrometry (GC/MS) This test was developed and its performance characteristics determined by Mayo Clinic in a manner consistent with CLIA requirements. This test has not been cleared or approved by the U.S. Food and Drug Administration. Test Performed by: Mayo Clinic Laboratories - Rochester Main Campus 200 First Street SW, Rochester, MN 55905 Lab Director: William G. Morice M.D. Ph.D.; CLIA# 24D0404292	Organic Acid (Urine)
SP32.2.1	Female	White		Thyroxine	Thyroxine	3.6	L	mcg/dL	4.9-11.7		T4 (Blood)
SP32.2.1	Female	White		Thyroxine, Free	Thyroxine, Free	0.7		ng/dL	0.7-1.5		T4 Free (Blood)
SP32.2.1	Female	White		Troponin I	Troponin I	<0.01		ng/mL	<0.03		Troponin I (Blood)
SP32.2.1	Female	White		Vitamin D, 25 Hydroxy, Total	Vitamin D, 25-Hydroxy Total	35		ng/mL		Total Vitamin D 25-OH Reference Interval <10 ng/mL (severe deficiency): Could be associated with osteomalacia or rickets. 10-32 ng/mL (mild to moderate deficiency): May be associated with increased risk of osteoporosis or secondary hyperparathyroidism. 33-100 ng/mL (optimum levels): Optimum levels in the normal population. >100 ng/mL (toxicity possible): 100 ng/mL is the lowest reported level associated with toxicity in patients without primary hyperparathyroidism who have normal renal function. Most patients with toxicity have levels >150 ng/mL. Patients with renal failure can have very high 25-OH-VitD levels without any signs of toxicity, as renal conversion to the active hormone 1,25-OH-VitD is impaired or absent. These reference ranges represent clinical decision values that apply to males and females of all ages, rather than population-based reference values. Population reference ranges for 25-OH-VitD vary widely depending on ethnic background, age, geographic location of the studied populations, and the sampling-season. Population-based ranges correlate poorly with serum 25-OH-VitD concentrations that are associated with biologically and clinically relevant vitamin D effects and are therefore of limited clinical value.	Vitamin D 25-Hydroxy Total (Blood)
SP32.2.1	Female	White		Vitamin D, 1,25-Dihydroxy	Vitamin D, 1,25-Dihydroxy	66		pg/mL	20-79		Vitamin D 1, 25-Dihydroxy (Blood)
SP32.2.1	Female	White		Hemoglobin A1C	Hgb A1C	5.0		%	4.0-6.0	The American Diabetic Association guidelines for Standards of Medical Care in Diabetes-2010 proposes a diagnosis of diabetes for HbA1c levels of equal to or greater than 6.5% and suggests HbA1c levels of 5.7-6.4 are considered a sign of increased risk for diabetes.	Hemoglobin A1C (Blood)
SP32.2.1	Female	White		Hemoglobin A1C	Estimated Average Glucose	97		mg/dL	68-126		Est. Avg. Glucose (Blood)
SP32.2.1	Female	White		Progesterone Serum Level	Progesterone, Serum	0.60		ng/mL		Females Normal Menstruating Females Follicular Phase <0.10 - 0.30 ng/mL Luteal Phase 1.20 - 15.90 ng/mL Postmenopausal Women not on HRT <0.10 - 0.20 ng/mL Pregnant Females First Trimester 2.80 - 147.30 ng/mL Second Trimester 22.50 - 95.30 ng/mL Third Trimester 27.90 - 242.50 ng/mL Males <0.10 - 0.20 ng/mL	Progesterone (Blood)
SP32.2.1	Female	White		Growth Hormone	Growth Hormone	2.68		ng/mL	0.00-8.00		Growth Hormone (Blood)
SP32.2.1	Female	White		Pregnancy Test, Urine	Pregnancy, Urine	NEGATIVE		NA		False negative urine pregnancy result can be observed 6 to 8 weeks after last menstrual period. Serum HCG test is indicated to assess pregnancy beyond this interval.	Pregnancy Test (Urine)
SP32.2.2	Male	White		CSF, Cell Count and Diff	CSF tube #	3		NA		NOTE: If the CSF sample was received greater than 1 hour from the time of collection, the Cell Count and Differential may be inaccurate due to cellular degeneration (CLSI H56-A).	Tube No. (CSF)
SP32.2.2	Male	White		CSF, Cell Count and Diff	Color, CSF	Pink		NA			Color (CSF)
SP32.2.2	Male	White		CSF, Cell Count and Diff	Appearance, CSF	Clear		NA			Appearance (CSF)
SP32.2.2	Male	White		CSF, Cell Count and Diff	RBC Count, CSF	2000		/mm3			RBC Count (CSF)
SP32.2.2	Male	White		CSF, Cell Count and Diff	WBC Count, CSF	1	X	/mm3			WBC Count (CSF)
SP32.2.2	Male	White		Glucose, CSF	Glucose, CSF	60		mg/dL	40-70		Glucose (CSF)
SP32.2.2	Male	White		Protein, CSF	Protein, CSF	36.0		mg/dL	15.0-40.0	General 15-40 mg/dL Lumbar fluid 15-45 mg/dL	Protein (CSF)
SP32.2.2	Male	White		L-Lactate, CSF	L-Lactate, CSF	1.8		mmol/L	1.1-2.4		Lactate (CSF)
SP32.2.2	Male	White		Albumin, CSF	Albumin, CSF	20		mg/dL	9-34		Albumin (CSF)
SP32.2.2	Male	White		Adrenocorticotropic Hormone	ACTH, Plasma	19.5		pg/mL	5.0-46.0		ACTH (Blood)
SP32.2.2	Male	White		Lactate-L, Plasma	Lactate-L, Plasma	2.0		mmol/L	0.5-2.2		Lactate (Blood)
SP32.2.2	Male	White		Amino Acids QN, Plasma	Phosphoserine	0		nmol/mL	<95		Phosphoserine (Blood)
SP32.2.2	Male	White		Amino Acids QN, Plasma	Phosphoethanolamine	<2		nmol/mL	<5		Phosphoethanolamine (Blood)
SP32.2.2	Male	White		Amino Acids QN, Plasma	Taurine	32	L	nmol/mL	38-153		Taurine (Blood)
SP32.2.2	Male	White		Amino Acids QN, Plasma	Asparagine	53		nmol/mL	29-87		Asparagine (Blood)
SP32.2.2	Male	White		Amino Acids QN, Plasma	Serine	94		nmol/mL	71-208		Serine (Blood)
SP32.2.2	Male	White		Amino Acids QN, Plasma	Hydroxyproline	38	H	nmol/mL	7-35		Hydroxyproline (Blood)
SP32.2.2	Male	White		Amino Acids QN, Plasma	Glycine	170		nmol/mL	149-417		Glycine (Blood)
SP32.2.2	Male	White		Amino Acids QN, Plasma	Glutamine	567		nmol/mL	329-976		Glutamine (Blood)
SP32.2.2	Male	White		Amino Acids QN, Plasma	Aspartic Acid	2		nmol/mL	<11		Aspartic Acid (Blood)
SP32.2.2	Male	White		Amino Acids QN, Plasma	Ethanolamine	<7		nmol/mL	<64		Ethanolamine (Blood)
SP32.2.2	Male	White		Amino Acids QN, Plasma	Histidine	75		nmol/mL	12-132		Histidine (Blood)
SP32.2.2	Male	White		Amino Acids QN, Plasma	Threonine	136		nmol/mL	58-195		Threonine (Blood)
SP32.2.2	Male	White		Amino Acids QN, Plasma	Citrulline	29		nmol/mL	11-45		Citrulline (Blood)
SP32.2.2	Male	White		Amino Acids QN, Plasma	Sarcosine	1		nmol/mL	<5		Sarcosine (Blood)
SP32.2.2	Male	White		Amino Acids QN, Plasma	Beta-Alanine	30	H	nmol/mL	<27		Beta-Alanine (Blood)
SP32.2.2	Male	White		Amino Acids QN, Plasma	Alanine	392		nmol/mL	144-557		Alanine (Blood)
SP32.2.2	Male	White		Amino Acids QN, Plasma	Glutamic Acid	29		nmol/mL	22-131		Glutamic Acid (Blood)
SP32.2.2	Male	White		Amino Acids QN, Plasma	1-Methylhistidine	3		nmol/mL	<20		1-Methylhistidine (Blood)
SP32.2.2	Male	White		Amino Acids QN, Plasma	3-Methylhistidine	4	H	nmol/mL	<1		3-Methylhistidine (Blood)
SP32.2.2	Male	White		Amino Acids QN, Plasma	Argininosuccinic Acid	0		nmol/mL	<2		Argininosuccinic Acid (Blood)
SP32.2.2	Male	White		Amino Acids QN, Plasma	Carnosine	0		nmol/mL	<1		Carnosine (Blood)
SP32.2.2	Male	White		Amino Acids QN, Plasma	Anserine	0		nmol/mL	<1		Anserine (Blood)
SP32.2.2	Male	White		Amino Acids QN, Plasma	Homocitrulline	1		nmol/mL	<2		Homocitrulline (Blood)
SP32.2.2	Male	White		Amino Acids QN, Plasma	Arginine	55		nmol/mL	31-132		Arginine (Blood)
SP32.2.2	Male	White		Amino Acids QN, Plasma	Alpha-aminoadipic Acid	1		nmol/mL	<3		Alpha-aminoadipic Acid (Blood)
SP32.2.2	Male	White		Amino Acids QN, Plasma	Gamma-amino-n-butyric Acid	0		nmol/mL	<3		Gamma-amino-n-butyric Acid (Blood)
SP32.2.2	Male	White		Amino Acids QN, Plasma	Beta-aminoisobutyric Acid	1		nmol/mL	<5		Beta-aminoisobutyric Acid (Blood)
SP32.2.2	Male	White		Amino Acids QN, Plasma	Alpha-amino-n-butyric Acid	20		nmol/mL	7-31		Alpha-amino-n-butyric Acid (Blood)
SP32.2.2	Male	White		Amino Acids QN, Plasma	Hydroxylysine	1		nmol/mL	<3		Hydroxylysine (Blood)
SP32.2.2	Male	White		Amino Acids QN, Plasma	Proline	187		nmol/mL	80-357		Proline (Blood)
SP32.2.2	Male	White		Amino Acids QN, Plasma	Ornithine	46		nmol/mL	22-97		Ornithine (Blood)
SP32.2.2	Male	White		Amino Acids QN, Plasma	Cystathionine	<1		nmol/mL	<2		Cystathionine (Blood)
SP32.2.2	Male	White		Amino Acids QN, Plasma	Cystine	39	H	nmol/mL	2-36		Cystine (Blood)
SP32.2.2	Male	White		Amino Acids QN, Plasma	Lysine	116		nmol/mL	59-240		Lysine (Blood)
SP32.2.2	Male	White		Amino Acids QN, Plasma	Methionine	23		nmol/mL	11-37		Methionine (Blood)
SP32.2.2	Male	White		Amino Acids QN, Plasma	Valine	261		nmol/mL	106-320		Valine (Blood)
SP32.2.2	Male	White		Amino Acids QN, Plasma	Tyrosine	46		nmol/mL	31-106		Tyrosine (Blood)
SP32.2.2	Male	White		Amino Acids QN, Plasma	Isoleucine	63		nmol/mL	30-111		Isoleucine (Blood)
SP32.2.2	Male	White		Amino Acids QN, Plasma	Leucine	108		nmol/mL	51-196		Leucine (Blood)
SP32.2.2	Male	White		Amino Acids QN, Plasma	Phenylalanine	52		nmol/mL	30-95		Phenylalanine (Blood)
SP32.2.2	Male	White		Amino Acids QN, Plasma	Tryptophan	38		nmol/mL	23-80		Tryptophan (Blood)
SP32.2.2	Male	White		Amino Acids QN, Plasma	Allo-isoleucine	1		nmol/mL	<3		Allo-isoleucine (Blood)
SP32.2.2	Male	White		Amino Acids QN, Plasma	Interpretation, Amino Acid, Plasma	SEE BELOW | In this sample, the amino acid profile was essentially normal. -------------------ADDITIONAL INFORMATION------------------- Liquid Chromatography-Tandem Mass Spectrometry (LC-MS/MS) This test was developed and its performance characteristics determined by Mayo Clinic in a manner consistent with CLIA requirements. This test has not been cleared or approved by the U.S. Food and Drug Administration. Test Performed by: Mayo Clinic Laboratories - Rochester Main Campus 200 First Street SW, Rochester, MN 55905 Lab Director: William G. Morice M.D. Ph.D.; CLIA# 24D0404292		NA		In this sample, the amino acid profile was essentially normal. -------------------ADDITIONAL INFORMATION------------------- Liquid Chromatography-Tandem Mass Spectrometry (LC-MS/MS) This test was developed and its performance characteristics determined by Mayo Clinic in a manner consistent with CLIA requirements. This test has not been cleared or approved by the U.S. Food and Drug Administration. Test Performed by: Mayo Clinic Laboratories - Rochester Main Campus 200 First Street SW, Rochester, MN 55905 Lab Director: William G. Morice M.D. Ph.D.; CLIA# 24D0404292	Amino Acid Interpretation (Blood)
SP32.2.2	Male	White		CBC + Diff	WBC Count	9.19		K/mcL	4.31-11.00		WBC (Blood)
SP32.2.2	Male	White		CBC + Diff	RBC Count	4.75		M/mcL	3.96-5.03		RBC (Blood)
SP32.2.2	Male	White		CBC + Diff	Hemoglobin	13.9	H	g/dL	10.7-13.4		Hemoglobin (Blood)
SP32.2.2	Male	White		CBC + Diff	Hematocrit	40.0	H	%	32.2-39.8		Hematocrit (Blood)
SP32.2.2	Male	White		CBC + Diff	MCV	84.2		fL	74.4-86.1		MCV (Blood)
SP32.2.2	Male	White		CBC + Diff	MCH	29.3	H	pg	24.9-29.2		MCH (Blood)
SP32.2.2	Male	White		CBC + Diff	MCHC	34.8		g/dL	32.2-34.9		MCHC (Blood)
SP32.2.2	Male	White		CBC + Diff	Platelet Count	252		K/mcL	206-369		Platelet Count (Blood)
SP32.2.2	Male	White		CBC + Diff	RBC Distribution Width	12.5		%	11.6-14.4		RDW (Blood)
SP32.2.2	Male	White		CBC + Diff	MPV	10.2		fL	9.2-11.4		MPV (Blood)
SP32.2.2	Male	White		CBC + Diff	Nucleated RBC	0.0		/100 WBC	0.0-0.2		Nucleated RBC % (Blood)
SP32.2.2	Male	White		CBC + Diff	Nucleated RBC Abs	0.00		K/mcL	0.00-0.01		Nucleated RBC Abs (Blood)
SP32.2.2	Male	White		CBC + Diff	Bands	with Neutrophil		NA			Bands (Blood)
SP32.2.2	Male	White		CBC + Diff	Immature Granulocytes %	0.2		%	0.0-0.4		Immature Granulocytes % (Blood)
SP32.2.2	Male	White		CBC + Diff	Immature Granulocytes Abs.	0.02		K/mcL	0.00-0.03		Immature Granulocytes Abs (Blood)
SP32.2.2	Male	White		CBC + Diff	Neutrophils %	75.6	H	%	28.6-74.5		Neutrophil % (Blood)
SP32.2.2	Male	White		CBC + Diff	Lymphocytes %	13.7	L	%	15.5-56.6		Lymphocytes % (Blood)
SP32.2.2	Male	White		CBC + Diff	Monocytes %	7.9		%	4.2-12.3		Monocytes % (Blood)
SP32.2.2	Male	White		CBC + Diff	Eosinophils %	2.2		%	0.0-4.7		Eosinophil % (Blood)
SP32.2.2	Male	White		CBC + Diff	Basophils %	0.4		%	0.0-0.7		Basophil % (Blood)
SP32.2.2	Male	White		CBC + Diff	Neutrophils Abs	6.94		K/mcL	1.63-7.55		Neutrophil Abs (Blood)
SP32.2.2	Male	White		CBC + Diff	Lymphocytes Abs	1.26		K/mcL	0.97-3.96		Lymphocytes Abs (Blood)
SP32.2.2	Male	White		CBC + Diff	Monocytes Abs	0.73		K/mcL	0.19-0.85		Monocytes Abs (Blood)
SP32.2.2	Male	White		CBC + Diff	Eos Abs	0.20		K/mcL	0.03-0.52		Eosinophil Abs (Blood)
SP32.2.2	Male	White		CBC + Diff	Basophils Abs	0.04		K/mcL	0.01-0.06		Basophil Abs (Blood)
SP32.2.2	Male	White		Pro Brain Natriuretic Peptide	Pro Brain Natriuretic Peptide	69		pg/mL	0-124		Pro Brain Natriuretic Peptide (Blood)
SP32.2.2	Male	White		Acute Care Panel	Sodium	138		mmol/L	136-145		Sodium (Blood)
SP32.2.2	Male	White		Acute Care Panel	Potassium	4.0		mmol/L	3.5-5.1		Potassium (Blood)
SP32.2.2	Male	White		Acute Care Panel	Chloride	108	H	mmol/L	98-107		Chloride (Blood)
SP32.2.2	Male	White		Acute Care Panel	Total CO2	20	L	mmol/L	22-29		CO2 Total (Blood)
SP32.2.2	Male	White		Acute Care Panel	Creatinine	0.54	L	mg/dL	0.73-1.18		Creatinine (Blood)
SP32.2.2	Male	White		Acute Care Panel	Glucose	112	H	mg/dL	70-99		Glucose (Blood)
SP32.2.2	Male	White		Acute Care Panel	Urea Nitrogen	20		mg/dL			BUN (Blood)
SP32.2.2	Male	White		Acute Care Panel	Anion Gap	10		mmol/L	7-16		Anion Gap (Blood)
SP32.2.2	Male	White		Mineral Panel	Albumin	4.3		g/dL	3.5-5.2		Albumin (Blood)
SP32.2.2	Male	White		Mineral Panel	Calcium	9.2		mg/dL	8.4-10.2		Calcium (Blood)
SP32.2.2	Male	White		Mineral Panel	Magnesium	1.8		mg/dL	1.6-2.6		Magnesium (Blood)
SP32.2.2	Male	White		Mineral Panel	Phosphorus, Inorganic	4.1		mg/dL	2.3-4.7		Phosphorus (Blood)
SP32.2.2	Male	White		Hepatic Panel	Alkaline Phosphatase	254	H	U/L	40-150		Alkaline Phosphatase (Blood)
SP32.2.2	Male	White		Hepatic Panel	Alanine Aminotransferase	14		U/L	<55		ALT (Blood)
SP32.2.2	Male	White		Hepatic Panel	Aspartate Aminotransferase	35	H	U/L	5-34		AST (Blood)
SP32.2.2	Male	White		Hepatic Panel	Bilirubin, Total	0.2		mg/dL	0.2-1.2		Bilirubin Total (Blood)
SP32.2.2	Male	White		Hepatic Panel	Bilirubin, Direct	0.1		mg/dL	<0.5		Bilirubin Direct (Blood)
SP32.2.2	Male	White		Lipid Panel	Cholesterol, Total	145		mg/dL	<200	ATP III adopts the following classification for adults Adult (>=18Y) Desirable < 200 Borderline high risk 200-239 High risk >= 240 Pediatric (2-17Y) Desirable < 170 Borderline high risk 170-199 High risk >199	Cholesterol (Blood)
SP32.2.2	Male	White		Lipid Panel	Triglycerides	117		mg/dL	<150	ATP III adopts the following classification triglycerides: Normal triglycerides: Less than 150 mg/dL. Borderline-high triglycerides: 150-199 mg/dL. High triglycerides: 200-499 mg/dL. Very high triglycerides: Greater than or equal to 500 mg/dL.	Triglycerides (Blood)
SP32.2.2	Male	White		Lipid Panel	HDL Cholesterol	44		mg/dL		Adult (>=18y): Low (high risk) < 40 High (low risk) >= 60 Pediatric (2-17y) Low (abnormal) <35	HDL Cholesterol (Blood)
SP32.2.2	Male	White		Lipid Panel	LDL Cholesterol-Calculated	81		mg/dL		Adult (>=18Y): LDL cholesterol optimal < 100 Near or above optimal 100-129 Borderline high risk 130-159 High risk 160-189 Very high risk >= 190 Pediatric (2-17Y): LDL cholesterol Acceptable <110 Borderline high risk 110-130 Elevated >130	LDL Cholesterol Calculated (Blood)
SP32.2.2	Male	White		Thyroid Stimulating Hormone	Thyroid Stimulating Hormone	1.89		mcIU/mL	0.35-4.94	Mass Spectrometry T3, T4, Reverse T3, FT3, FT4 will be performed if TSH > 10.0 mcIU/mL.	TSH (Blood)
SP32.2.2	Male	White		Iron and Transferrin	Iron	74		mcg/dL	65-175		Iron (Blood)
SP32.2.2	Male	White		Iron and Transferrin	Transferrin	238		mg/dL			Transferrin (Blood)
SP32.2.2	Male	White		Iron and Transferrin	%Saturation	22		%	20-50	IRON and ISAT results may not be valid when Ferritin result is greater than 1200 mcg/L.	Iron % Saturation (Blood)
SP32.2.2	Male	White		Iron and Transferrin	Ferritin	25		mcg/L	20-250		Ferritin (Blood)
SP32.2.2	Male	White		Protein, Total	Protein, Total	6.7		g/dL	6.4-8.3		Protein Total (Blood)
SP32.2.2	Male	White		Creatine Kinase	Creatine Kinase	92		U/L	30-200		Creatine Kinase (Blood)
SP32.2.2	Male	White		Luteinizing Hormone	Luteinizing Hormone (LH)	0.4		U/L		Males 0.6-12.1 IU/L Normally menstruating females Follicular phase 1.8-11.8 IU/L Mid-cycle phase 7.6-89.1 IU/L Luteal phase 0.6-14.0 IU/L Post-menopausal females 5.2-62.0 IU/L	Luteinizing Hormone (LH) (Blood)
SP32.2.2	Male	White		Follicle Stimulating Hormone	Follicle Stimulating Hormone	3.7		U/L		Males 1.0-12.0 IU/L Normally menstruating females Follicular phase 3.0-8.1 IU/L Mid-cycle phase 2.6-16.7 IU/L Luteal phase 1.4-5.5 IU/L Post-menopausal females 26.7-133.4 IU/L	Follicle Stimulating Hormone (FSH) (Blood)
SP32.2.2	Male	White		Estradiol, Serum	Estradiol, Serum	<10		pg/mL		Females Normal Menstruating Females Follicular Phase 21 - 251 pg/mL Mid-Cycle Phase 38 - 649 pg/mL Luteal Phase 21 - 312 pg/mL Postmenopausal Women not on HRT <10 - 28 pg/mL Males 11 - 44 pg/mL	Estradiol (Blood)
SP32.2.2	Male	White		Testosterone, Total and Free (calc)	Sex Hormone Binding Globulin	152	H	nmol/L	11-78		Sex Hormone Binding Globulin (Blood)
SP32.2.2	Male	White		Testosterone, Total and Free (calc)	Testosterone, Total	11		ng/dL		Males (21-49 yo) 240-871 ng/dL Males (>= 50 yo) 221-716 ng/dL Females (21-49 yo) 14-53 ng/dL Females ((>= 50 yo) 12-36 ng/dL	Testosterone, Total (Blood)
SP32.2.2	Male	White		Testosterone, Total and Free (calc)	Albumin	4.4		g/dL	3.5-5.2		Albumin [Ord: Testosterone] (Blood)
SP32.2.2	Male	White		Testosterone, Total and Free (calc)	Testosterone, Free (calc)	0.1	L	ng/dL	5.0-21.0		Testosterone, Free (calc) (Blood)
SP32.2.2	Male	White		Cortisol, Serum	Cortisol, Serum	15.9		mcg/dL		Serum Before 10 a.m. 3.7 - 19.4 mcg/dL. Serum After 5 p.m. 2.9 - 17.3 mcg/dL.	Cortisol (Blood)
SP32.2.2	Male	White		Thyroxine	Thyroxine	9.5		mcg/dL	4.9-11.7		T4 (Blood)
SP32.2.2	Male	White		Thyroxine, Free	Thyroxine, Free	1.1		ng/dL	0.7-1.5		T4 Free (Blood)
SP32.2.2	Male	White		Troponin I	Troponin I	<0.01		ng/mL	<0.03		Troponin I (Blood)
SP32.2.2	Male	White		17-OH, Progesterone	17-OH Progesterone, Serum	48		ng/dL		Diurnal Pediatric reference intervals are not available. Use a literature reference range. This test was developed and its performance characteristics determined by Department of Laboratory Medicine, National Institutes of Health, Bethesda, MD. This test has not been cleared or approved by the U.S. Food and Drug Administration.	17-OH Progesterone (Blood)
SP32.2.2	Male	White		Acylcarnitines Profile	Acetylcarnitine, C2	4.65		nmol/mL	2.00-17.83		Acetylcarnitine, C2 (Blood)
SP32.2.2	Male	White		Acylcarnitines Profile	Acetylcarnitine, C3:1	<0.02		nmol/mL	<0.07		Acetylcarnitine (C3:1) (Blood)
SP32.2.2	Male	White		Acylcarnitines Profile	Propionylcarnitine, C3	0.18		nmol/mL	< 0.88		Propionylcarnitine (C3) (Blood)
SP32.2.2	Male	White		Acylcarnitines Profile	Formiminoglutamate, FIGLU	<0.01		nmol/mL	<0.14		Formiminoglutamic Acid (FIGLU) (Blood)
SP32.2.2	Male	White		Acylcarnitines Profile	Iso-/Butyrylcarnitine, C4	0.20		nmol/mL	< 0.83		Butyrylcarnitine/Isobutyrylcarnitine (C4) (Blood)
SP32.2.2	Male	White		Acylcarnitines Profile	Tiglylcarnitine, C5:1	0.01		nmol/mL	<0.11		Tiglylcarnitine C5:1 (Blood)
SP32.2.2	Male	White		Acylcarnitines Profile	Isovaleryl-/2-Methylbutyrylcarnitine, C5	0.14		nmol/mL	< 0.51		Isovaleryl/2-Methylbutyrylcarnitine (C5) (Blood)
SP32.2.2	Male	White		Acylcarnitines Profile	3-OH-iso-/butyrylcarnitine, C4-OH	0.01		nmol/mL	<0.18		3-OH-Iso-/Butyrylcarnitine (C4-OH) (Blood)
SP32.2.2	Male	White		Acylcarnitines Profile	Hexenoylcarnitine, C6:1	0.01		nmol/mL	<0.15		Hexenoylcarnitine (C6:1) (Blood)
SP32.2.2	Male	White		Acylcarnitines Profile	Hexanoylcarnitine, C6	0.03		nmol/mL	< 0.17		Hexanoylcarnitine (C6) (Blood)
SP32.2.2	Male	White		Acylcarnitines Profile	3-OH-isovalerylcarnitine, C5-OH	0.02		nmol/mL	<0.10		Hexenoylcarnitine (C6:1) (Blood)
SP32.2.2	Male	White		Acylcarnitines Profile	Benzoylcarnitine	0.01		nmol/mL	<0.10		Benzoylcarnitine (Blood)
SP32.2.2	Male	White		Acylcarnitines Profile	Heptanoylcarnitine, C7	0.02		nmol/mL	<0.06		Heptanoylcarnitine (C7) (Blood)
SP32.2.2	Male	White		Acylcarnitines Profile	3-OH-hexanoylcarnitine, C6-OH	0.01		nmol/mL	< 0.09		3-OH-Hexanoylcarnitine (C6-OH) (Blood)
SP32.2.2	Male	White		Acylcarnitines Profile	Phenylacetylcarnitine	0.06		nmol/mL	<0.29		Phenylacetylcarnitine (Blood)
SP32.2.2	Male	White		Acylcarnitines Profile	Salicylcarnitine	<0.05		nmol/mL	<0.09		Salicylcarnitine (Blood)
SP32.2.2	Male	White		Acylcarnitines Profile	Octenoylcarnitine, C8:1	0.14		nmol/mL	< 0.88		Octenoylcarnitine (C8:1) (Blood)
SP32.2.2	Male	White		Acylcarnitines Profile	Octanoylcarnitine, C8	0.07		nmol/mL	< 0.78		Octenoylcarnitine (C8) (Blood)
SP32.2.2	Male	White		Acylcarnitines Profile	Malonylcarnitine, C3-DC	0.04		nmol/mL	<0.26		Malonylcarnitine (C3-DC) (Blood)
SP32.2.2	Male	White		Acylcarnitines Profile	Decadienoylcarnitine, C10:2	<0.05		nmol/mL	<0.26		Decadienoylcarnitine (C10:2) (Blood)
SP32.2.2	Male	White		Acylcarnitines Profile	Decenoylcarnitine, C10:1	0.06		nmol/mL	< 0.47		Decenoylcarnitine (C10:1) (Blood)
SP32.2.2	Male	White		Acylcarnitines Profile	Decanoylcarnitine, C10	0.08		nmol/mL	< 0.88		Decenoylcarnitine (C10) (Blood)
SP32.2.2	Male	White		Acylcarnitines Profile	Methylmalonyl-/succinylcarnitine, C4-DC	0.03		nmol/mL	<0.05		Methylmalonyl-/Succinylcarnitine (C4-DC) (Blood)
SP32.2.2	Male	White		Acylcarnitines Profile	3-OH-decenoylcarnitine, C10:1-OH	0.01		nmol/mL	<0.13		3-OH-Decenoylcarnitine (C10:1-OH) (Blood)
SP32.2.2	Male	White		Acylcarnitines Profile	Glutarylcarnitine, C5-DC	0.03		nmol/mL	< 0.11		Glutarylcarnitine (C5-DC) (Blood)
SP32.2.2	Male	White		Acylcarnitines Profile	Dodecenoylcarnitine, C12:1	0.03		nmol/mL	< 0.35		Dodecanoylcarnitine (C12:1) (Blood)
SP32.2.2	Male	White		Acylcarnitines Profile	Dodecanoylcarnitine, C12	0.04		nmol/mL	< 0.26		Dodecanoylcarnitine (C12) (Blood)
SP32.2.2	Male	White		Acylcarnitines Profile	3-Methylglutarylcarnitine, C6-DC	0.05		nmol/mL	<0.43		3-Methylglutarylcarnitine (C6-DC) (Blood)
SP32.2.2	Male	White		Acylcarnitines Profile	3-OH-dodecenoylcarnitine, C12:1-OH	0.01		nmol/mL	<0.13		3-OH-Dodecenoylcarnitine (C12:1-OH) (Blood)
SP32.2.2	Male	White		Acylcarnitines Profile	3-OH-dodecanoylcarnitine, C12-OH	0.01		nmol/mL	< 0.08		3-OH-Dodecanoylcarnitine (C12-OH) (Blood)
SP32.2.2	Male	White		Acylcarnitines Profile	Tetradecadienoylcarnitine, C14:2	0.02		nmol/mL	< 0.18		Tetradecenoylcarnitine (C14:2) (Blood)
SP32.2.2	Male	White		Acylcarnitines Profile	Tetradecenoylcarnitine, C14:1	0.03		nmol/mL	< 0.24		Tetradecenoylcarnitine (C14:1) (Blood)
SP32.2.2	Male	White		Acylcarnitines Profile	Tetradecanoylcarnitine, C14	0.02		nmol/mL	< 0.12		Tetradecenoylcarnitine (C14) (Blood)
SP32.2.2	Male	White		Acylcarnitines Profile	Octanedioylcarnitine, C8-DC	0.01		nmol/mL	<0.19		Octanedioylcarnitine (C8-DC) (Blood)
SP32.2.2	Male	White		Acylcarnitines Profile	3-OH-Tetradecenoylcarnitine, C14:1-OH	0.01		nmol/mL	< 0.13		3-OH-Tetradecenoylcarnitine (C14:1OH) (Blood)
SP32.2.2	Male	White		Acylcarnitines Profile	3-OH-Tetradecanoylcarnitine, C14-OH	0.01		nmol/mL	< 0.08		3-OH-Tetradecenoylcarnitine (C14OH) (Blood)
SP32.2.2	Male	White		Acylcarnitines Profile	Hexadecenoylcarnitine, C16:1	0.02		nmol/mL	< 0.10		Hexadecenoylcarnitine (C16:1) (Blood)
SP32.2.2	Male	White		Acylcarnitines Profile	Hexadecanoylcarnitine, C16	0.07		nmol/mL	< 0.23		Hexadecenoylcarnitine (C16:1) (Blood)
SP32.2.2	Male	White		Acylcarnitines Profile	3-OH-Hexadecenoylcarnitine, C16:1-OH	0.01		nmol/mL	< 0.06		3-OH-Hexadecenoylcarnitine (C16:1-OH (Blood)
SP32.2.2	Male	White		Acylcarnitines Profile	3-OH-hexadecanoylcarnitine, C16-OH	0.01		nmol/mL	< 0.06		3-OH-Hexadecenoylcarnitine (C16-OH) (Blood)
SP32.2.2	Male	White		Acylcarnitines Profile	Octadecadienoylcarnitine, C18:2	0.04		nmol/mL	< 0.24		Octadecadienoylcarnitine (C18:2) (Blood)
SP32.2.2	Male	White		Acylcarnitines Profile	Octadecenoylcarnitine, C18:1	0.09		nmol/mL	< 0.39		Octadecenoylcarnitine (C18:1) (Blood)
SP32.2.2	Male	White		Acylcarnitines Profile	Octadecanoylcarnitine, C18	0.04		nmol/mL	< 0.14		Octadecanoylcarnitine (C18) (Blood)
SP32.2.2	Male	White		Acylcarnitines Profile	Dodecanedioylcarnitine, C12-DC	0.01		nmol/mL	<0.04		Octadecanoyl. (C18) a/o Dodec. (C12-DC)? (Blood)
SP32.2.2	Male	White		Acylcarnitines Profile	3-OH-octadecadienoylcarnitine, C18:2-OH	<0.02		nmol/mL	< 0.06		3-OH-Octadecadienoylcarnitine (C18:2-OH) (Blood)
SP32.2.2	Male	White		Acylcarnitines Profile	3-OH-octadecenoylcarnitine, C18:1-OH	<0.01		nmol/mL	< 0.06		3-OH-Octadecenoylcarnitine (C18:1-OH) (Blood)
SP32.2.2	Male	White		Acylcarnitines Profile	3-OH-octadecanoylcarnitine, C18-OH	0.00		nmol/mL	<0.03		3-OH-Octadecanoylcarnitine (C18-OH) (Blood)
SP32.2.2	Male	White		Acylcarnitines Profile	Comment, Acylcarnitine	SEE BELOW | In this sample, the acylcarnitine profile was normal. -------------------ADDITIONAL INFORMATION------------------- Flow Injection Analysis-Tandem Mass Spectrometry (FIA-MS/MS) This test was developed and its performance characteristics determined by Mayo Clinic in a manner consistent with CLIA requirements. This test has not been cleared or approved by the U.S. Food and Drug Administration. Test Performed by: Mayo Clinic Laboratories - Rochester Main Campus 200 First Street SW, Rochester, MN 55905 Lab Director: William G. Morice M.D. Ph.D.; CLIA# 24D0404292		NA		In this sample, the acylcarnitine profile was normal. -------------------ADDITIONAL INFORMATION------------------- Flow Injection Analysis-Tandem Mass Spectrometry (FIA-MS/MS) This test was developed and its performance characteristics determined by Mayo Clinic in a manner consistent with CLIA requirements. This test has not been cleared or approved by the U.S. Food and Drug Administration. Test Performed by: Mayo Clinic Laboratories - Rochester Main Campus 200 First Street SW, Rochester, MN 55905 Lab Director: William G. Morice M.D. Ph.D.; CLIA# 24D0404292	Acylcarnitine Comment (Blood)
SP32.2.2	Male	White		Carnitine and Acylcarnitine	Carnitine, Free	31		nmol/mL	22-66		Carnitine Free (Blood)
SP32.2.2	Male	White		Carnitine and Acylcarnitine	Carnitine, Total	35		nmol/mL	28-83		Carnitine Total (Blood)
SP32.2.2	Male	White		Carnitine and Acylcarnitine	Acylcarnitine	4		nmol/mL	3-32		Acylcarnitine (Blood)
SP32.2.2	Male	White		Carnitine and Acylcarnitine	AC/FC Ratio	0.1		NA	0.1-0.9		AC/FC Ratio (Blood)
SP32.2.2	Male	White		Carnitine and Acylcarnitine	Interpretation, Carnitine	SEE BELOW | In this sample, the carnitine profile was normal. -------------------ADDITIONAL INFORMATION------------------- This test was developed and its performance characteristics determined by Mayo Clinic in a manner consistent with CLIA requirements. This test has not been cleared or approved by the U.S. Food and Drug Administration. Test Performed by: Mayo Clinic Laboratories - Rochester Main Campus 200 First Street SW, Rochester, MN 55905 Lab Director: William G. Morice M.D. Ph.D.; CLIA# 24D0404292		NA		In this sample, the carnitine profile was normal. -------------------ADDITIONAL INFORMATION------------------- This test was developed and its performance characteristics determined by Mayo Clinic in a manner consistent with CLIA requirements. This test has not been cleared or approved by the U.S. Food and Drug Administration. Test Performed by: Mayo Clinic Laboratories - Rochester Main Campus 200 First Street SW, Rochester, MN 55905 Lab Director: William G. Morice M.D. Ph.D.; CLIA# 24D0404292	Carnitine Interpretation (Blood)
SP32.2.2	Male	White		Insulin-Like Growth Factor-1	IGF-1 (Somatomedin C)	139		ng/mL	40-255	Tanner Stages (Females): I 71-394; II 122-508; III 164-545; IV 174-480; V 169-400. Tanner Stages (Males) : I 63-271; II 114-411; III 166-510; IV 170-456; V 161-384.	IGF-1 (Somatomedin C) (Blood)
SP32.2.2	Male	White		Progesterone Serum Level	Progesterone, Serum	0.20		ng/mL		Females Normal Menstruating Females Follicular Phase <0.10 - 0.30 ng/mL Luteal Phase 1.20 - 15.90 ng/mL Postmenopausal Women not on HRT <0.10 - 0.20 ng/mL Pregnant Females First Trimester 2.80 - 147.30 ng/mL Second Trimester 22.50 - 95.30 ng/mL Third Trimester 27.90 - 242.50 ng/mL Males <0.10 - 0.20 ng/mL	Progesterone (Blood)
SP32.2.2	Male	White		Urinalysis (includes microscopic)	Glucose, Urine.	NEGATIVE		NA	NEGATIVE		Glucose, Qualitative (Urinalysis)
SP32.2.2	Male	White		Urinalysis (includes microscopic)	Protein, Urine.	NEGATIVE		mg/dL	NEGATIVE		Protein, Qualitative (Urinalysis)
SP32.2.2	Male	White		Urinalysis (includes microscopic)	Bilirubin	NEGATIVE		NA	NEGATIVE		Bilirubin (Urinalysis)
SP32.2.2	Male	White		Urinalysis (includes microscopic)	Urobilinogen	NORMAL		EU/dL	NORMAL		Urobilinogen (Urinalysis)
SP32.2.2	Male	White		Urinalysis (includes microscopic)	pH, Urine.	5.5		NA	5.0-8.0		pH (Urinalysis)
SP32.2.2	Male	White		Urinalysis (includes microscopic)	Hemoglobin, Urine	NEGATIVE		NA	NEGATIVE		Hemoglobin (Urinalysis)
SP32.2.2	Male	White		Urinalysis (includes microscopic)	Ketones	NEGATIVE		NA	NEGATIVE		Ketones (Urinalysis)
SP32.2.2	Male	White		Urinalysis (includes microscopic)	Nitrite	NEGATIVE		NA	NEGATIVE		Nitrite (Urinalysis)
SP32.2.2	Male	White		Urinalysis (includes microscopic)	Leukocyte Esterase	LARGE	AB	NA	NEGATIVE		Leukocyte Esterase (Urinalysis)
SP32.2.2	Male	White		Urinalysis (includes microscopic)	Clarity	CLOUDY		NA			Clarity (Urinalysis)
SP32.2.2	Male	White		Urinalysis (includes microscopic)	Specific Gravity, Urine.	1.023		NA	1.002-1.035		Specific Gravity (Urinalysis)
SP32.2.2	Male	White		Urinalysis (includes microscopic)	Color	YELLOW		NA			Color (Urinalysis)
SP32.2.2	Male	White		Urinalysis (includes microscopic)	RBC, Urine	12		/mcL	0-24		RBC (Urinalysis)
SP32.2.2	Male	White		Urinalysis (includes microscopic)	WBC, Urine	1407	H	/mcL	0-26		WBC (Urinalysis)
SP32.2.2	Male	White		Urinalysis (includes microscopic)	Squamous Epithelial	3		/mcL	0-25		Squamous Cells (Urinalysis)
SP32.2.2	Male	White		Urinalysis (includes microscopic)	Hyaline Casts	0		/mcL	0-3		Hyalin Casts (Urinalysis)
SP32.2.2	Male	White		Urinalysis (includes microscopic)	Bacteria	3890	H	/mcL	0-500	NEGATIVE 0-500 /mcL RARE 501 - 1500 /mcL FEW 1501 - 3500 /mcL MODERATE 3501 - 5000 /mcL MANY 5001 - >10,000 /mcL	Bacteria (Urinalysis)
SP32.2.2	Male	White		Organic Acid,Urine	Organic Acid Scrn,U	SEE BELOW | In this sample, there were no unusual organic acids. -------------------ADDITIONAL INFORMATION------------------- Gas Chromatography-Mass Spectrometry (GC/MS) This test was developed and its performance characteristics determined by Mayo Clinic in a manner consistent with CLIA requirements. This test has not been cleared or approved by the U.S. Food and Drug Administration. Test Performed by: Mayo Clinic Laboratories - Rochester Main Campus 200 First Street SW, Rochester, MN 55905 Lab Director: William G. Morice M.D. Ph.D.; CLIA# 24D0404292		NA		In this sample, there were no unusual organic acids. -------------------ADDITIONAL INFORMATION------------------- Gas Chromatography-Mass Spectrometry (GC/MS) This test was developed and its performance characteristics determined by Mayo Clinic in a manner consistent with CLIA requirements. This test has not been cleared or approved by the U.S. Food and Drug Administration. Test Performed by: Mayo Clinic Laboratories - Rochester Main Campus 200 First Street SW, Rochester, MN 55905 Lab Director: William G. Morice M.D. Ph.D.; CLIA# 24D0404292	Organic Acid (Urine)
SP32.2.2	Male	White		Vitamin D, 25 Hydroxy, Total	Vitamin D, 25-Hydroxy Total	46		ng/mL		Total Vitamin D 25-OH Reference Interval <10 ng/mL (severe deficiency): Could be associated with osteomalacia or rickets. 10-32 ng/mL (mild to moderate deficiency): May be associated with increased risk of osteoporosis or secondary hyperparathyroidism. 33-100 ng/mL (optimum levels): Optimum levels in the normal population. >100 ng/mL (toxicity possible): 100 ng/mL is the lowest reported level associated with toxicity in patients without primary hyperparathyroidism who have normal renal function. Most patients with toxicity have levels >150 ng/mL. Patients with renal failure can have very high 25-OH-VitD levels without any signs of toxicity, as renal conversion to the active hormone 1,25-OH-VitD is impaired or absent. These reference ranges represent clinical decision values that apply to males and females of all ages, rather than population-based reference values. Population reference ranges for 25-OH-VitD vary widely depending on ethnic background, age, geographic location of the studied populations, and the sampling-season. Population-based ranges correlate poorly with serum 25-OH-VitD concentrations that are associated with biologically and clinically relevant vitamin D effects and are therefore of limited clinical value.	Vitamin D 25-Hydroxy Total (Blood)
SP32.2.2	Male	White		Growth Hormone	Growth Hormone	0.58		ng/mL	0.00-3.00		Growth Hormone (Blood)
SP32.2.2	Male	White		Vitamin D, 1,25-Dihydroxy	Vitamin D, 1,25-Dihydroxy	67		pg/mL	20-79		Vitamin D 1, 25-Dihydroxy (Blood)
SP32.2.2	Male	White		Hemoglobin A1C	Hgb A1C	5.3		%	4.0-6.0	The American Diabetic Association guidelines for Standards of Medical Care in Diabetes-2010 proposes a diagnosis of diabetes for HbA1c levels of equal to or greater than 6.5% and suggests HbA1c levels of 5.7-6.4 are considered a sign of increased risk for diabetes.	Hemoglobin A1C (Blood)
SP32.2.2	Male	White		Hemoglobin A1C	Estimated Average Glucose	105		mg/dL	68-126		Est. Avg. Glucose (Blood)
SP33.2.2	Female	Black/African American		Glucose, CSF	Glucose, CSF	57		mg/dL	40-70		Glucose (CSF)
SP33.2.2	Female	Black/African American		Protein, CSF	Protein, CSF	45.0	H	mg/dL	15.0-40.0	General 15-40 mg/dL Lumbar fluid 15-45 mg/dL	Protein (CSF)
SP33.2.2	Female	Black/African American		L-Lactate, CSF	L-Lactate, CSF	1.5		mmol/L	1.1-2.4		Lactate (CSF)
SP33.2.2	Female	Black/African American		CSF, Cell Count and Diff	CSF tube #	1		NA		NOTE: If the CSF sample was received greater than 1 hour from the time of collection, the Cell Count and Differential may be inaccurate due to cellular degeneration (CLSI H56-A).	Tube No. (CSF)
SP33.2.2	Female	Black/African American		CSF, Cell Count and Diff	Color, CSF	Colorless		NA			Color (CSF)
SP33.2.2	Female	Black/African American		CSF, Cell Count and Diff	Appearance, CSF	Clear		NA			Appearance (CSF)
SP33.2.2	Female	Black/African American		CSF, Cell Count and Diff	RBC Count, CSF	0		/mm3			RBC Count (CSF)
SP33.2.2	Female	Black/African American		CSF, Cell Count and Diff	WBC Count, CSF	0	X	/mm3			WBC Count (CSF)
SP33.2.2	Female	Black/African American		Albumin, CSF	Albumin, CSF	25		mg/dL	9-34		Albumin (CSF)
SP33.2.2	Female	Black/African American		Send out Mayo contract test not in CRIS	Generic Orderable result	SEE COMMENTS | Test Result Flag Unit RefValue -------------------------------------------------------------- Neuron Specific Enolase, CSF 29 h ng/mL Indeterminate values are not useful in discriminating CJD from mimicking disorders such as encephalitis or stroke. Indeterminate NSE levels in CSF should be interpreted cautiously and in the context of other clinical and laboratory information. -------------------REFERENCE VALUE-------------------------- <15 (Normal) 15-30 (Indeterminate) >30 (Elevated) -------------------ADDITIONAL INFORMATION------------------- This test was developed and its performance characteristics determined by Mayo Clinic in a manner consistent with CLIA requirements. This test has not been cleared or approved by the U.S. Food and Drug Administration. The testing method is a homogeneous time-resolved immunofluorescent assay manufactured by BRAHMS and performed on the BRAHMS Kryptor Compact Plus. Values obtained with different assay methods or kits may be different and cannot be used interchangeably. If ordered as a tumor marker, this test result cannot be interpreted as absolute evidence for the presence or absence of malignant disease. Test Performed by: Mayo Clinic Laboratories - Rochester Superior Drive 3050 Superior Drive NW, Rochester, MN 55901 Lab Director: William G. Morice M.D. Ph.D.; CLIA# 24D1040592		NA		Test Result Flag Unit RefValue -------------------------------------------------------------- Neuron Specific Enolase, CSF 29 h ng/mL Indeterminate values are not useful in discriminating CJD from mimicking disorders such as encephalitis or stroke. Indeterminate NSE levels in CSF should be interpreted cautiously and in the context of other clinical and laboratory information. -------------------REFERENCE VALUE-------------------------- <15 (Normal) 15-30 (Indeterminate) >30 (Elevated) -------------------ADDITIONAL INFORMATION------------------- This test was developed and its performance characteristics determined by Mayo Clinic in a manner consistent with CLIA requirements. This test has not been cleared or approved by the U.S. Food and Drug Administration. The testing method is a homogeneous time-resolved immunofluorescent assay manufactured by BRAHMS and performed on the BRAHMS Kryptor Compact Plus. Values obtained with different assay methods or kits may be different and cannot be used interchangeably. If ordered as a tumor marker, this test result cannot be interpreted as absolute evidence for the presence or absence of malignant disease. Test Performed by: Mayo Clinic Laboratories - Rochester Superior Drive 3050 Superior Drive NW, Rochester, MN 55901 Lab Director: William G. Morice M.D. Ph.D.; CLIA# 24D1040592	Generic Orderable, including Mayo (Blood)
SP33.2.2	Female	Black/African American		CBC + Diff	WBC Count	5.35		K/mcL	3.98-10.04		WBC (Blood)
SP33.2.2	Female	Black/African American		CBC + Diff	RBC Count	5.17		M/mcL	3.93-5.22		RBC (Blood)
SP33.2.2	Female	Black/African American		CBC + Diff	Hemoglobin	14.0		g/dL	11.2-15.7		Hemoglobin (Blood)
SP33.2.2	Female	Black/African American		CBC + Diff	Hematocrit	43.8		%	34.1-44.9		Hematocrit (Blood)
SP33.2.2	Female	Black/African American		CBC + Diff	MCV	84.7		fL	79.4-94.8		MCV (Blood)
SP33.2.2	Female	Black/African American		CBC + Diff	MCH	27.1		pg	25.6-32.2		MCH (Blood)
SP33.2.2	Female	Black/African American		CBC + Diff	MCHC	32.0	L	g/dL	32.2-35.5		MCHC (Blood)
SP33.2.2	Female	Black/African American		CBC + Diff	Platelet Count	162	L	K/mcL	173-369		Platelet Count (Blood)
SP33.2.2	Female	Black/African American		CBC + Diff	RBC Distribution Width	15.0	H	%	11.7-14.4		RDW (Blood)
SP33.2.2	Female	Black/African American		CBC + Diff	MPV	11.0		fL	9.4-12.3		MPV (Blood)
SP33.2.2	Female	Black/African American		CBC + Diff	Nucleated RBC	0.0		/100 WBC	0.0-0.2		Nucleated RBC % (Blood)
SP33.2.2	Female	Black/African American		CBC + Diff	Nucleated RBC Abs	0.00		K/mcL	0.00-0.01		Nucleated RBC Abs (Blood)
SP33.2.2	Female	Black/African American		CBC + Diff	Bands	with Neutrophil		NA			Bands (Blood)
SP33.2.2	Female	Black/African American		CBC + Diff	Immature Granulocytes %	0.2		%	0.0-0.4		Immature Granulocytes % (Blood)
SP33.2.2	Female	Black/African American		CBC + Diff	Immature Granulocytes Abs.	0.01		K/mcL	0.00-0.03		Immature Granulocytes Abs (Blood)
SP33.2.2	Female	Black/African American		CBC + Diff	Neutrophils %	65.3		%	34.0-71.1		Neutrophil % (Blood)
SP33.2.2	Female	Black/African American		CBC + Diff	Lymphocytes %	28.0		%	19.3-51.7		Lymphocytes % (Blood)
SP33.2.2	Female	Black/African American		CBC + Diff	Monocytes %	5.2		%	4.7-12.5		Monocytes % (Blood)
SP33.2.2	Female	Black/African American		CBC + Diff	Eosinophils %	0.9		%	0.7-5.8		Eosinophil % (Blood)
SP33.2.2	Female	Black/African American		CBC + Diff	Basophils %	0.4		%	0.1-1.2		Basophil % (Blood)
SP33.2.2	Female	Black/African American		CBC + Diff	Neutrophils Abs	3.49		K/mcL	1.56-6.13		Neutrophil Abs (Blood)
SP33.2.2	Female	Black/African American		CBC + Diff	Lymphocytes Abs	1.50		K/mcL	1.18-3.74		Lymphocytes Abs (Blood)
SP33.2.2	Female	Black/African American		CBC + Diff	Monocytes Abs	0.28		K/mcL	0.24-0.86		Monocytes Abs (Blood)
SP33.2.2	Female	Black/African American		CBC + Diff	Eos Abs	0.05		K/mcL	0.04-0.36		Eosinophil Abs (Blood)
SP33.2.2	Female	Black/African American		CBC + Diff	Basophils Abs	0.02		K/mcL	0.01-0.08		Basophil Abs (Blood)
SP33.2.2	Female	Black/African American		Urinalysis (includes microscopic)	Glucose, Urine.	NEGATIVE		NA	NEGATIVE		Glucose, Qualitative (Urinalysis)
SP33.2.2	Female	Black/African American		Urinalysis (includes microscopic)	Protein, Urine.	NEGATIVE		mg/dL	NEGATIVE		Protein, Qualitative (Urinalysis)
SP33.2.2	Female	Black/African American		Urinalysis (includes microscopic)	Bilirubin	NEGATIVE		NA	NEGATIVE		Bilirubin (Urinalysis)
SP33.2.2	Female	Black/African American		Urinalysis (includes microscopic)	Urobilinogen	NORMAL		EU/dL	NORMAL		Urobilinogen (Urinalysis)
SP33.2.2	Female	Black/African American		Urinalysis (includes microscopic)	pH, Urine.	7.5		NA	5.0-8.0		pH (Urinalysis)
SP33.2.2	Female	Black/African American		Urinalysis (includes microscopic)	Hemoglobin, Urine	NEGATIVE		NA	NEGATIVE		Hemoglobin (Urinalysis)
SP33.2.2	Female	Black/African American		Urinalysis (includes microscopic)	Ketones	NEGATIVE		NA	NEGATIVE		Ketones (Urinalysis)
SP33.2.2	Female	Black/African American		Urinalysis (includes microscopic)	Nitrite	NEGATIVE		NA	NEGATIVE		Nitrite (Urinalysis)
SP33.2.2	Female	Black/African American		Urinalysis (includes microscopic)	Leukocyte Esterase	TRACE		NA	NEGATIVE		Leukocyte Esterase (Urinalysis)
SP33.2.2	Female	Black/African American		Urinalysis (includes microscopic)	Clarity	CLEAR		NA			Clarity (Urinalysis)
SP33.2.2	Female	Black/African American		Urinalysis (includes microscopic)	Specific Gravity, Urine.	1.008		NA	1.002-1.035		Specific Gravity (Urinalysis)
SP33.2.2	Female	Black/African American		Urinalysis (includes microscopic)	Color	YELLOW		NA			Color (Urinalysis)
SP33.2.2	Female	Black/African American		Urinalysis (includes microscopic)	RBC, Urine	4		/mcL	0-24		RBC (Urinalysis)
SP33.2.2	Female	Black/African American		Urinalysis (includes microscopic)	WBC, Urine	10		/mcL	0-26		WBC (Urinalysis)
SP33.2.2	Female	Black/African American		Urinalysis (includes microscopic)	Squamous Epithelial	2		/mcL	0-25		Squamous Cells (Urinalysis)
SP33.2.2	Female	Black/African American		Urinalysis (includes microscopic)	Hyaline Casts	0		/mcL	0-3		Hyalin Casts (Urinalysis)
SP33.2.2	Female	Black/African American		Urinalysis (includes microscopic)	Bacteria	38		/mcL	0-500	NEGATIVE 0-500 /mcL RARE 501 - 1500 /mcL FEW 1501 - 3500 /mcL MODERATE 3501 - 5000 /mcL MANY 5001 - >10,000 /mcL	Bacteria (Urinalysis)
SP33.2.2	Female	Black/African American		PT	PT(Automated)	12.3		sec	11.6-15.2		PT (Blood)
SP33.2.2	Female	Black/African American		PT	PT - INR	0.93		NA		The INR is validated only as a measurement of the effect of Coumadin or warfarin-like anticoagulants. The target PT INR for oral anticoagulant prophylaxis and treatment of venous thrombosis, pulmonary embolism, tissue heart valve, acute myocardial infarction, atrial fibrillation,valvular heart disease and systemic embolization is 2.0-3.0. The target PT INR for prophylactic treatment of a mechanical heart valve is 2.5-3.5.	PT INR (Blood)
SP33.2.2	Female	Black/African American		PTT	PTT(Automated)	30.6		sec	25.3-37.3		PTT (Blood)
SP33.2.2	Female	Black/African American		PTT	PTT Comment:	NOTE:		NA		For therapeutic aPTT level during heparinization, the recommended aPTT range is 1.8 - 3.2 times the mean of the normal range of the aPTT. Please page the Hematology fellow at 102-15845 for questions regarding heparin dose or aPTT while on heparin.	PTT Comment (Blood)
SP33.2.2	Female	Black/African American		Luteinizing Hormone	Luteinizing Hormone (LH)	51.3		U/L		Males 0.6-12.1 IU/L Normally menstruating females Follicular phase 1.8-11.8 IU/L Mid-cycle phase 7.6-89.1 IU/L Luteal phase 0.6-14.0 IU/L Post-menopausal females 5.2-62.0 IU/L	Luteinizing Hormone (LH) (Blood)
SP33.2.2	Female	Black/African American		Follicle Stimulating Hormone	Follicle Stimulating Hormone	72.2		U/L		Males 1.0-12.0 IU/L Normally menstruating females Follicular phase 3.0-8.1 IU/L Mid-cycle phase 2.6-16.7 IU/L Luteal phase 1.4-5.5 IU/L Post-menopausal females 26.7-133.4 IU/L	Follicle Stimulating Hormone (FSH) (Blood)
SP33.2.2	Female	Black/African American		Progesterone Serum Level	Progesterone, Serum	0.10		ng/mL		Females Normal Menstruating Females Follicular Phase <0.10 - 0.30 ng/mL Luteal Phase 1.20 - 15.90 ng/mL Postmenopausal Women not on HRT <0.10 - 0.20 ng/mL Pregnant Females First Trimester 2.80 - 147.30 ng/mL Second Trimester 22.50 - 95.30 ng/mL Third Trimester 27.90 - 242.50 ng/mL Males <0.10 - 0.20 ng/mL	Progesterone (Blood)
SP33.2.2	Female	Black/African American		Estradiol, Serum	Estradiol, Serum	19		pg/mL		Females Normal Menstruating Females Follicular Phase 21 - 251 pg/mL Mid-Cycle Phase 38 - 649 pg/mL Luteal Phase 21 - 312 pg/mL Postmenopausal Women not on HRT <10 - 28 pg/mL Males 11 - 44 pg/mL	Estradiol (Blood)
SP33.2.2	Female	Black/African American		Testosterone, Total and Free (calc)	Sex Hormone Binding Globulin	49		nmol/L	12-137		Sex Hormone Binding Globulin (Blood)
SP33.2.2	Female	Black/African American		Testosterone, Total and Free (calc)	Testosterone, Total	45	H	ng/dL	12-36	Males (21-49 yo) 240-871 ng/dL Males (>= 50 yo) 221-716 ng/dL Females (21-49 yo) 14-53 ng/dL Females ((>= 50 yo) 12-36 ng/dL	Testosterone, Total (Blood)
SP33.2.2	Female	Black/African American		Testosterone, Total and Free (calc)	Albumin	4.2		g/dL	3.5-5.2		Albumin [Ord: Testosterone] (Blood)
SP33.2.2	Female	Black/African American		Testosterone, Total and Free (calc)	Testosterone, Free (calc)	0.6		ng/dL	0.1-0.9		Testosterone, Free (calc) (Blood)
SP33.2.2	Female	Black/African American		Cortisol, Serum	Cortisol, Serum	11.1		mcg/dL		Serum Before 10 a.m. 3.7 - 19.4 mcg/dL. Serum After 5 p.m. 2.9 - 17.3 mcg/dL.	Cortisol (Blood)
SP33.2.2	Female	Black/African American		Acute Care Panel	Sodium	139		mmol/L	136-145		Sodium (Blood)
SP33.2.2	Female	Black/African American		Acute Care Panel	Potassium	3.8		mmol/L	3.5-5.1		Potassium (Blood)
SP33.2.2	Female	Black/African American		Acute Care Panel	Chloride	106		mmol/L	98-107		Chloride (Blood)
SP33.2.2	Female	Black/African American		Acute Care Panel	Total CO2	24		mmol/L	22-29		CO2 Total (Blood)
SP33.2.2	Female	Black/African American		Acute Care Panel	Creatinine	1.15	H	mg/dL	0.55-1.02		Creatinine (Blood)
SP33.2.2	Female	Black/African American		Acute Care Panel	Glucose	95		mg/dL	70-99		Glucose (Blood)
SP33.2.2	Female	Black/African American		Acute Care Panel	Urea Nitrogen	14		mg/dL	10-20		BUN (Blood)
SP33.2.2	Female	Black/African American		Acute Care Panel	Anion Gap	9		mmol/L	7-16		Anion Gap (Blood)
SP33.2.2	Female	Black/African American		Mineral Panel	Albumin	4.1		g/dL	3.5-5.2		Albumin (Blood)
SP33.2.2	Female	Black/African American		Mineral Panel	Calcium	9.0		mg/dL	8.4-10.2		Calcium (Blood)
SP33.2.2	Female	Black/African American		Mineral Panel	Magnesium	2.2		mg/dL	1.6-2.6		Magnesium (Blood)
SP33.2.2	Female	Black/African American		Mineral Panel	Phosphorus, Inorganic	2.9		mg/dL	2.3-4.7		Phosphorus (Blood)
SP33.2.2	Female	Black/African American		Hepatic Panel	Alkaline Phosphatase	59		U/L	40-150		Alkaline Phosphatase (Blood)
SP33.2.2	Female	Black/African American		Hepatic Panel	Alanine Aminotransferase	19		U/L	<55		ALT (Blood)
SP33.2.2	Female	Black/African American		Hepatic Panel	Aspartate Aminotransferase	14		U/L	5-34		AST (Blood)
SP33.2.2	Female	Black/African American		Hepatic Panel	Bilirubin, Total	0.5		mg/dL	0.2-1.2		Bilirubin Total (Blood)
SP33.2.2	Female	Black/African American		Hepatic Panel	Bilirubin, Direct	0.1		mg/dL	<0.5		Bilirubin Direct (Blood)
SP33.2.2	Female	Black/African American		Lipid Panel	Cholesterol, Total	141		mg/dL	<200	ATP III adopts the following classification for adults Adult (>=18Y) Desirable < 200 Borderline high risk 200-239 High risk >= 240 Pediatric (2-17Y) Desirable < 170 Borderline high risk 170-199 High risk >199	Cholesterol (Blood)
SP33.2.2	Female	Black/African American		Lipid Panel	Triglycerides	64		mg/dL	<150	ATP III adopts the following classification triglycerides: Normal triglycerides: Less than 150 mg/dL. Borderline-high triglycerides: 150-199 mg/dL. High triglycerides: 200-499 mg/dL. Very high triglycerides: Greater than or equal to 500 mg/dL.	Triglycerides (Blood)
SP33.2.2	Female	Black/African American		Lipid Panel	HDL Cholesterol	48		mg/dL		Adult (>=18y): Low (high risk) < 40 High (low risk) >= 60 Pediatric (2-17y) Low (abnormal) <35	HDL Cholesterol (Blood)
SP33.2.2	Female	Black/African American		Lipid Panel	LDL Cholesterol-Calculated	81		mg/dL		Adult (>=18Y): LDL cholesterol optimal < 100 Near or above optimal 100-129 Borderline high risk 130-159 High risk 160-189 Very high risk >= 190 Pediatric (2-17Y): LDL cholesterol Acceptable <110 Borderline high risk 110-130 Elevated >130	LDL Cholesterol Calculated (Blood)
SP33.2.2	Female	Black/African American		Thyroid Stimulating Hormone	Thyroid Stimulating Hormone	3.74		mcIU/mL	0.35-4.94	Mass Spectrometry T3, T4, Reverse T3, FT3, FT4 will be performed if TSH > 10.0 mcIU/mL.	TSH (Blood)
SP33.2.2	Female	Black/African American		Iron and Transferrin	Iron	97		mcg/dL	50-170		Iron (Blood)
SP33.2.2	Female	Black/African American		Iron and Transferrin	Transferrin	216		mg/dL	173-360		Transferrin (Blood)
SP33.2.2	Female	Black/African American		Iron and Transferrin	%Saturation	32		%	20-50	IRON and ISAT results may not be valid when Ferritin result is greater than 1200 mcg/L.	Iron % Saturation (Blood)
SP33.2.2	Female	Black/African American		Iron and Transferrin	Ferritin	40		mcg/L	10-120		Ferritin (Blood)
SP33.2.2	Female	Black/African American		Protein, Total	Protein, Total	7.1		g/dL	6.4-8.3		Protein Total (Blood)
SP33.2.2	Female	Black/African American		Creatine Kinase	Creatine Kinase	124		U/L	29-168		Creatine Kinase (Blood)
SP33.2.2	Female	Black/African American		Pro Brain Natriuretic Peptide	Pro Brain Natriuretic Peptide	259		pg/mL	0-449		Pro Brain Natriuretic Peptide (Blood)
SP33.2.2	Female	Black/African American		Insulin-Like Growth Factor-1	IGF-1 (Somatomedin C)	84		ng/mL	31-208	Tanner Stages (Females): I 71-394; II 122-508; III 164-545; IV 174-480; V 169-400. Tanner Stages (Males) : I 63-271; II 114-411; III 166-510; IV 170-456; V 161-384.	IGF-1 (Somatomedin C) (Blood)
SP33.2.2	Female	Black/African American		Adrenocorticotropic Hormone	ACTH, Plasma	15.9		pg/mL	5.0-46.0		ACTH (Blood)
SP33.2.2	Female	Black/African American		Lactate-L, Plasma	Lactate-L, Plasma	1.0		mmol/L	0.5-2.2		Lactate (Blood)
SP33.2.2	Female	Black/African American		17-OH, Progesterone	17-OH Progesterone, Serum	<13		ng/dL		Ref. range AM(collect between 6am-10am) is <13-216 ng/dL. Ref. range PM(collect between 6pm-10pm) is <13-219 ng/dL. This test was developed and its performance characteristics determined by Department of Laboratory Medicine, National Institutes of Health, Bethesda, MD. This test has not been cleared or approved by the U.S. Food and Drug Administration.	17-OH Progesterone (Blood)
SP33.2.2	Female	Black/African American		Cystatin C	Cystatin C	1.07		mg/L			Cystatin C (Blood)
SP33.2.2	Female	Black/African American		Cystatin C	eGFR Cystatin C	61		NA			eGFR CKD-EPI 2021 Cystatin C-Based (incl. historical eGFR Cystatin C) (Blood)
SP33.2.2	Female	Black/African American		Amino Acids QN, Plasma	Phosphoserine	0		nmol/mL	<18		Phosphoserine (Blood)
SP33.2.2	Female	Black/African American		Amino Acids QN, Plasma	Phosphoethanolamine	<2		nmol/mL	<12		Phosphoethanolamine (Blood)
SP33.2.2	Female	Black/African American		Amino Acids QN, Plasma	Taurine	37	L	nmol/mL	42-156		Taurine (Blood)
SP33.2.2	Female	Black/African American		Amino Acids QN, Plasma	Asparagine	75		nmol/mL	37-92		Asparagine (Blood)
SP33.2.2	Female	Black/African American		Amino Acids QN, Plasma	Serine	149		nmol/mL	63-187		Serine (Blood)
SP33.2.2	Female	Black/African American		Amino Acids QN, Plasma	Hydroxyproline	13		nmol/mL	4-29		Hydroxyproline (Blood)
SP33.2.2	Female	Black/African American		Amino Acids QN, Plasma	Glycine	359		nmol/mL	126-490		Glycine (Blood)
SP33.2.2	Female	Black/African American		Amino Acids QN, Plasma	Glutamine	816		nmol/mL	371-957		Glutamine (Blood)
SP33.2.2	Female	Black/African American		Amino Acids QN, Plasma	Aspartic Acid	4		nmol/mL	<7		Aspartic Acid (Blood)
SP33.2.2	Female	Black/African American		Amino Acids QN, Plasma	Ethanolamine	<7		nmol/mL	<67		Ethanolamine (Blood)
SP33.2.2	Female	Black/African American		Amino Acids QN, Plasma	Histidine	75		nmol/mL	39-123		Histidine (Blood)
SP33.2.2	Female	Black/African American		Amino Acids QN, Plasma	Threonine	180		nmol/mL	85-231		Threonine (Blood)
SP33.2.2	Female	Black/African American		Amino Acids QN, Plasma	Citrulline	38		nmol/mL	17-46		Citrulline (Blood)
SP33.2.2	Female	Black/African American		Amino Acids QN, Plasma	Sarcosine	1		nmol/mL	<5		Sarcosine (Blood)
SP33.2.2	Female	Black/African American		Amino Acids QN, Plasma	Beta-Alanine	27		nmol/mL	<29		Beta-Alanine (Blood)
SP33.2.2	Female	Black/African American		Amino Acids QN, Plasma	Alanine	372		nmol/mL	200-579		Alanine (Blood)
SP33.2.2	Female	Black/African American		Amino Acids QN, Plasma	Glutamic Acid	60		nmol/mL	13-113		Glutamic Acid (Blood)
SP33.2.2	Female	Black/African American		Amino Acids QN, Plasma	1-Methylhistidine	31	H	nmol/mL	<28		1-Methylhistidine (Blood)
SP33.2.2	Female	Black/African American		Amino Acids QN, Plasma	3-Methylhistidine	9		nmol/mL	2-9		3-Methylhistidine (Blood)
SP33.2.2	Female	Black/African American		Amino Acids QN, Plasma	Argininosuccinic Acid	0		nmol/mL	<2		Argininosuccinic Acid (Blood)
SP33.2.2	Female	Black/African American		Amino Acids QN, Plasma	Carnosine	0		nmol/mL	<1		Carnosine (Blood)
SP33.2.2	Female	Black/African American		Amino Acids QN, Plasma	Anserine	0		nmol/mL	<1		Anserine (Blood)
SP33.2.2	Female	Black/African American		Amino Acids QN, Plasma	Homocitrulline	0		nmol/mL	<2		Homocitrulline (Blood)
SP33.2.2	Female	Black/African American		Amino Acids QN, Plasma	Arginine	65		nmol/mL	32-120		Arginine (Blood)
SP33.2.2	Female	Black/African American		Amino Acids QN, Plasma	Alpha-aminoadipic Acid	0		nmol/mL	<3		Alpha-aminoadipic Acid (Blood)
SP33.2.2	Female	Black/African American		Amino Acids QN, Plasma	Gamma-amino-n-butyric Acid	0		nmol/mL	<2		Gamma-amino-n-butyric Acid (Blood)
SP33.2.2	Female	Black/African American		Amino Acids QN, Plasma	Beta-aminoisobutyric Acid	1		nmol/mL	<5		Beta-aminoisobutyric Acid (Blood)
SP33.2.2	Female	Black/African American		Amino Acids QN, Plasma	Alpha-amino-n-butyric Acid	32		nmol/mL	9-37		Alpha-amino-n-butyric Acid (Blood)
SP33.2.2	Female	Black/African American		Amino Acids QN, Plasma	Hydroxylysine	0		nmol/mL	<2		Hydroxylysine (Blood)
SP33.2.2	Female	Black/African American		Amino Acids QN, Plasma	Proline	208		nmol/mL	97-368		Proline (Blood)
SP33.2.2	Female	Black/African American		Amino Acids QN, Plasma	Ornithine	97		nmol/mL	38-130		Ornithine (Blood)
SP33.2.2	Female	Black/African American		Amino Acids QN, Plasma	Cystathionine	<1		nmol/mL	<5		Cystathionine (Blood)
SP33.2.2	Female	Black/African American		Amino Acids QN, Plasma	Cystine	78		nmol/mL	3-95		Cystine (Blood)
SP33.2.2	Female	Black/African American		Amino Acids QN, Plasma	Lysine	232		nmol/mL	103-255		Lysine (Blood)
SP33.2.2	Female	Black/African American		Amino Acids QN, Plasma	Methionine	35		nmol/mL	4-44		Methionine (Blood)
SP33.2.2	Female	Black/African American		Amino Acids QN, Plasma	Valine	358	H	nmol/mL	136-309		Valine (Blood)
SP33.2.2	Female	Black/African American		Amino Acids QN, Plasma	Tyrosine	69		nmol/mL	31-90		Tyrosine (Blood)
SP33.2.2	Female	Black/African American		Amino Acids QN, Plasma	Isoleucine	74		nmol/mL	36-107		Isoleucine (Blood)
SP33.2.2	Female	Black/African American		Amino Acids QN, Plasma	Leucine	140		nmol/mL	68-183		Leucine (Blood)
SP33.2.2	Female	Black/African American		Amino Acids QN, Plasma	Phenylalanine	68		nmol/mL	35-80		Phenylalanine (Blood)
SP33.2.2	Female	Black/African American		Amino Acids QN, Plasma	Tryptophan	50		nmol/mL	29-77		Tryptophan (Blood)
SP33.2.2	Female	Black/African American		Amino Acids QN, Plasma	Allo-isoleucine	0		nmol/mL	<5		Allo-isoleucine (Blood)
SP33.2.2	Female	Black/African American		Amino Acids QN, Plasma	Interpretation, Amino Acid, Plasma	SEE BELOW | In this sample, the amino acid profile was essentially normal. -------------------ADDITIONAL INFORMATION------------------- Liquid Chromatography-Tandem Mass Spectrometry (LC-MS/MS) This test was developed and its performance characteristics determined by Mayo Clinic in a manner consistent with CLIA requirements. This test has not been cleared or approved by the U.S. Food and Drug Administration. Test Performed by: Mayo Clinic Laboratories - Rochester Main Campus 200 First Street SW, Rochester, MN 55905 Lab Director: William G. Morice M.D. Ph.D.; CLIA# 24D0404292		NA		In this sample, the amino acid profile was essentially normal. -------------------ADDITIONAL INFORMATION------------------- Liquid Chromatography-Tandem Mass Spectrometry (LC-MS/MS) This test was developed and its performance characteristics determined by Mayo Clinic in a manner consistent with CLIA requirements. This test has not been cleared or approved by the U.S. Food and Drug Administration. Test Performed by: Mayo Clinic Laboratories - Rochester Main Campus 200 First Street SW, Rochester, MN 55905 Lab Director: William G. Morice M.D. Ph.D.; CLIA# 24D0404292	Amino Acid Interpretation (Blood)
SP33.2.2	Female	Black/African American		Organic Acid,Urine	Organic Acid Scrn,U	SEE BELOW | In this sample, there were no unusual organic acids. -------------------ADDITIONAL INFORMATION------------------- Gas Chromatography-Mass Spectrometry (GC/MS) This test was developed and its performance characteristics determined by Mayo Clinic in a manner consistent with CLIA requirements. This test has not been cleared or approved by the U.S. Food and Drug Administration. Test Performed by: Mayo Clinic Laboratories - Rochester Main Campus 200 First Street SW, Rochester, MN 55905 Lab Director: William G. Morice M.D. Ph.D.; CLIA# 24D0404292		NA		In this sample, there were no unusual organic acids. -------------------ADDITIONAL INFORMATION------------------- Gas Chromatography-Mass Spectrometry (GC/MS) This test was developed and its performance characteristics determined by Mayo Clinic in a manner consistent with CLIA requirements. This test has not been cleared or approved by the U.S. Food and Drug Administration. Test Performed by: Mayo Clinic Laboratories - Rochester Main Campus 200 First Street SW, Rochester, MN 55905 Lab Director: William G. Morice M.D. Ph.D.; CLIA# 24D0404292	Organic Acid (Urine)
SP33.2.2	Female	Black/African American		Acylcarnitines Profile	Acetylcarnitine, C2	8.58		nmol/mL	2.00-17.83		Acetylcarnitine, C2 (Blood)
SP33.2.2	Female	Black/African American		Acylcarnitines Profile	Acetylcarnitine, C3:1	<0.02		nmol/mL	<0.07		Acetylcarnitine (C3:1) (Blood)
SP33.2.2	Female	Black/African American		Acylcarnitines Profile	Propionylcarnitine, C3	0.25		nmol/mL	< 0.88		Propionylcarnitine (C3) (Blood)
SP33.2.2	Female	Black/African American		Acylcarnitines Profile	Formiminoglutamate, FIGLU	0.01		nmol/mL	<0.14		Formiminoglutamic Acid (FIGLU) (Blood)
SP33.2.2	Female	Black/African American		Acylcarnitines Profile	Iso-/Butyrylcarnitine, C4	0.17		nmol/mL	< 0.83		Butyrylcarnitine/Isobutyrylcarnitine (C4) (Blood)
SP33.2.2	Female	Black/African American		Acylcarnitines Profile	Tiglylcarnitine, C5:1	0.02		nmol/mL	<0.11		Tiglylcarnitine C5:1 (Blood)
SP33.2.2	Female	Black/African American		Acylcarnitines Profile	Isovaleryl-/2-Methylbutyrylcarnitine, C5	0.11		nmol/mL	< 0.51		Isovaleryl/2-Methylbutyrylcarnitine (C5) (Blood)
SP33.2.2	Female	Black/African American		Acylcarnitines Profile	3-OH-iso-/butyrylcarnitine, C4-OH	0.03		nmol/mL	<0.18		3-OH-Iso-/Butyrylcarnitine (C4-OH) (Blood)
SP33.2.2	Female	Black/African American		Acylcarnitines Profile	Hexenoylcarnitine, C6:1	0.02		nmol/mL	<0.15		Hexenoylcarnitine (C6:1) (Blood)
SP33.2.2	Female	Black/African American		Acylcarnitines Profile	Hexanoylcarnitine, C6	0.14		nmol/mL	< 0.17		Hexanoylcarnitine (C6) (Blood)
SP33.2.2	Female	Black/African American		Acylcarnitines Profile	3-OH-isovalerylcarnitine, C5-OH	0.02		nmol/mL	<0.10		Hexenoylcarnitine (C6:1) (Blood)
SP33.2.2	Female	Black/African American		Acylcarnitines Profile	Benzoylcarnitine	0.01		nmol/mL	<0.10		Benzoylcarnitine (Blood)
SP33.2.2	Female	Black/African American		Acylcarnitines Profile	Heptanoylcarnitine, C7	0.01		nmol/mL	<0.06		Heptanoylcarnitine (C7) (Blood)
SP33.2.2	Female	Black/African American		Acylcarnitines Profile	3-OH-hexanoylcarnitine, C6-OH	0.02		nmol/mL	< 0.09		3-OH-Hexanoylcarnitine (C6-OH) (Blood)
SP33.2.2	Female	Black/African American		Acylcarnitines Profile	Phenylacetylcarnitine	0.04		nmol/mL	<0.29		Phenylacetylcarnitine (Blood)
SP33.2.2	Female	Black/African American		Acylcarnitines Profile	Salicylcarnitine	<0.05		nmol/mL	<0.09		Salicylcarnitine (Blood)
SP33.2.2	Female	Black/African American		Acylcarnitines Profile	Octenoylcarnitine, C8:1	0.28		nmol/mL	< 0.88		Octenoylcarnitine (C8:1) (Blood)
SP33.2.2	Female	Black/African American		Acylcarnitines Profile	Octanoylcarnitine, C8	0.43		nmol/mL	< 0.78		Octenoylcarnitine (C8) (Blood)
SP33.2.2	Female	Black/African American		Acylcarnitines Profile	Malonylcarnitine, C3-DC	0.07		nmol/mL	<0.26		Malonylcarnitine (C3-DC) (Blood)
SP33.2.2	Female	Black/African American		Acylcarnitines Profile	Decadienoylcarnitine, C10:2	0.06		nmol/mL	<0.26		Decadienoylcarnitine (C10:2) (Blood)
SP33.2.2	Female	Black/African American		Acylcarnitines Profile	Decenoylcarnitine, C10:1	0.43		nmol/mL	< 0.47		Decenoylcarnitine (C10:1) (Blood)
SP33.2.2	Female	Black/African American		Acylcarnitines Profile	Decanoylcarnitine, C10	0.56		nmol/mL	< 0.88		Decenoylcarnitine (C10) (Blood)
SP33.2.2	Female	Black/African American		Acylcarnitines Profile	Methylmalonyl-/succinylcarnitine, C4-DC	0.05	H	nmol/mL	<0.05		Methylmalonyl-/Succinylcarnitine (C4-DC) (Blood)
SP33.2.2	Female	Black/African American		Acylcarnitines Profile	3-OH-decenoylcarnitine, C10:1-OH	0.03		nmol/mL	<0.13		3-OH-Decenoylcarnitine (C10:1-OH) (Blood)
SP33.2.2	Female	Black/African American		Acylcarnitines Profile	Glutarylcarnitine, C5-DC	0.06		nmol/mL	< 0.11		Glutarylcarnitine (C5-DC) (Blood)
SP33.2.2	Female	Black/African American		Acylcarnitines Profile	Dodecenoylcarnitine, C12:1	0.08		nmol/mL	< 0.35		Dodecanoylcarnitine (C12:1) (Blood)
SP33.2.2	Female	Black/African American		Acylcarnitines Profile	Dodecanoylcarnitine, C12	0.09		nmol/mL	< 0.26		Dodecanoylcarnitine (C12) (Blood)
SP33.2.2	Female	Black/African American		Acylcarnitines Profile	3-Methylglutarylcarnitine, C6-DC	0.06		nmol/mL	<0.43		3-Methylglutarylcarnitine (C6-DC) (Blood)
SP33.2.2	Female	Black/African American		Acylcarnitines Profile	3-OH-dodecenoylcarnitine, C12:1-OH	0.03		nmol/mL	<0.13		3-OH-Dodecenoylcarnitine (C12:1-OH) (Blood)
SP33.2.2	Female	Black/African American		Acylcarnitines Profile	3-OH-dodecanoylcarnitine, C12-OH	0.01		nmol/mL	< 0.08		3-OH-Dodecanoylcarnitine (C12-OH) (Blood)
SP33.2.2	Female	Black/African American		Acylcarnitines Profile	Tetradecadienoylcarnitine, C14:2	0.06		nmol/mL	< 0.18		Tetradecenoylcarnitine (C14:2) (Blood)
SP33.2.2	Female	Black/African American		Acylcarnitines Profile	Tetradecenoylcarnitine, C14:1	0.10		nmol/mL	< 0.24		Tetradecenoylcarnitine (C14:1) (Blood)
SP33.2.2	Female	Black/African American		Acylcarnitines Profile	Tetradecanoylcarnitine, C14	0.04		nmol/mL	< 0.12		Tetradecenoylcarnitine (C14) (Blood)
SP33.2.2	Female	Black/African American		Acylcarnitines Profile	Octanedioylcarnitine, C8-DC	0.01		nmol/mL	<0.19		Octanedioylcarnitine (C8-DC) (Blood)
SP33.2.2	Female	Black/African American		Acylcarnitines Profile	3-OH-Tetradecenoylcarnitine, C14:1-OH	0.02		nmol/mL	< 0.13		3-OH-Tetradecenoylcarnitine (C14:1OH) (Blood)
SP33.2.2	Female	Black/African American		Acylcarnitines Profile	3-OH-Tetradecanoylcarnitine, C14-OH	0.01		nmol/mL	< 0.08		3-OH-Tetradecenoylcarnitine (C14OH) (Blood)
SP33.2.2	Female	Black/African American		Acylcarnitines Profile	Hexadecenoylcarnitine, C16:1	0.03		nmol/mL	< 0.10		Hexadecenoylcarnitine (C16:1) (Blood)
SP33.2.2	Female	Black/African American		Acylcarnitines Profile	Hexadecanoylcarnitine, C16	0.11		nmol/mL	< 0.23		Hexadecenoylcarnitine (C16:1) (Blood)
SP33.2.2	Female	Black/African American		Acylcarnitines Profile	3-OH-Hexadecenoylcarnitine, C16:1-OH	0.01		nmol/mL	< 0.06		3-OH-Hexadecenoylcarnitine (C16:1-OH (Blood)
SP33.2.2	Female	Black/African American		Acylcarnitines Profile	3-OH-hexadecanoylcarnitine, C16-OH	0.01		nmol/mL	< 0.06		3-OH-Hexadecenoylcarnitine (C16-OH) (Blood)
SP33.2.2	Female	Black/African American		Acylcarnitines Profile	Octadecadienoylcarnitine, C18:2	0.10		nmol/mL	< 0.24		Octadecadienoylcarnitine (C18:2) (Blood)
SP33.2.2	Female	Black/African American		Acylcarnitines Profile	Octadecenoylcarnitine, C18:1	0.18		nmol/mL	< 0.39		Octadecenoylcarnitine (C18:1) (Blood)
SP33.2.2	Female	Black/African American		Acylcarnitines Profile	Octadecanoylcarnitine, C18	0.06		nmol/mL	< 0.14		Octadecanoylcarnitine (C18) (Blood)
SP33.2.2	Female	Black/African American		Acylcarnitines Profile	Dodecanedioylcarnitine, C12-DC	0.01		nmol/mL	<0.04		Octadecanoyl. (C18) a/o Dodec. (C12-DC)? (Blood)
SP33.2.2	Female	Black/African American		Acylcarnitines Profile	3-OH-octadecadienoylcarnitine, C18:2-OH	<0.02		nmol/mL	< 0.06		3-OH-Octadecadienoylcarnitine (C18:2-OH) (Blood)
SP33.2.2	Female	Black/African American		Acylcarnitines Profile	3-OH-octadecenoylcarnitine, C18:1-OH	0.01		nmol/mL	< 0.06		3-OH-Octadecenoylcarnitine (C18:1-OH) (Blood)
SP33.2.2	Female	Black/African American		Acylcarnitines Profile	3-OH-octadecanoylcarnitine, C18-OH	0.01		nmol/mL	<0.03		3-OH-Octadecanoylcarnitine (C18-OH) (Blood)
SP33.2.2	Female	Black/African American		Acylcarnitines Profile	Comment, Acylcarnitine	SEE BELOW | In this sample, the acylcarnitine profile was essentially normal. -------------------ADDITIONAL INFORMATION------------------- Flow Injection Analysis-Tandem Mass Spectrometry (FIA-MS/MS) This test was developed and its performance characteristics determined by Mayo Clinic in a manner consistent with CLIA requirements. This test has not been cleared or approved by the U.S. Food and Drug Administration. Test Performed by: Mayo Clinic Laboratories - Rochester Main Campus 200 First Street SW, Rochester, MN 55905 Lab Director: William G. Morice M.D. Ph.D.; CLIA# 24D0404292		NA		In this sample, the acylcarnitine profile was essentially normal. -------------------ADDITIONAL INFORMATION------------------- Flow Injection Analysis-Tandem Mass Spectrometry (FIA-MS/MS) This test was developed and its performance characteristics determined by Mayo Clinic in a manner consistent with CLIA requirements. This test has not been cleared or approved by the U.S. Food and Drug Administration. Test Performed by: Mayo Clinic Laboratories - Rochester Main Campus 200 First Street SW, Rochester, MN 55905 Lab Director: William G. Morice M.D. Ph.D.; CLIA# 24D0404292	Acylcarnitine Comment (Blood)
SP33.2.2	Female	Black/African American		Carnitine and Acylcarnitine	Carnitine, Free	45		nmol/mL	25-54		Carnitine Free (Blood)
SP33.2.2	Female	Black/African American		Carnitine and Acylcarnitine	Carnitine, Total	54		nmol/mL	34-78		Carnitine Total (Blood)
SP33.2.2	Female	Black/African American		Carnitine and Acylcarnitine	Acylcarnitine	9		nmol/mL	5-30		Acylcarnitine (Blood)
SP33.2.2	Female	Black/African American		Carnitine and Acylcarnitine	AC/FC Ratio	0.2		NA	0.1-0.8		AC/FC Ratio (Blood)
SP33.2.2	Female	Black/African American		Carnitine and Acylcarnitine	Interpretation, Carnitine	SEE BELOW | In this sample, the carnitine profile was normal. -------------------ADDITIONAL INFORMATION------------------- This test was developed and its performance characteristics determined by Mayo Clinic in a manner consistent with CLIA requirements. This test has not been cleared or approved by the U.S. Food and Drug Administration. Test Performed by: Mayo Clinic Laboratories - Rochester Main Campus 200 First Street SW, Rochester, MN 55905 Lab Director: William G. Morice M.D. Ph.D.; CLIA# 24D0404292		NA		In this sample, the carnitine profile was normal. -------------------ADDITIONAL INFORMATION------------------- This test was developed and its performance characteristics determined by Mayo Clinic in a manner consistent with CLIA requirements. This test has not been cleared or approved by the U.S. Food and Drug Administration. Test Performed by: Mayo Clinic Laboratories - Rochester Main Campus 200 First Street SW, Rochester, MN 55905 Lab Director: William G. Morice M.D. Ph.D.; CLIA# 24D0404292	Carnitine Interpretation (Blood)
SP33.2.2	Female	Black/African American		Vitamin D, 25 Hydroxy, Total	Vitamin D, 25-Hydroxy Total	58		ng/mL		Total Vitamin D 25-OH Reference Interval <10 ng/mL (severe deficiency): Could be associated with osteomalacia or rickets. 10-32 ng/mL (mild to moderate deficiency): May be associated with increased risk of osteoporosis or secondary hyperparathyroidism. 33-100 ng/mL (optimum levels): Optimum levels in the normal population. >100 ng/mL (toxicity possible): 100 ng/mL is the lowest reported level associated with toxicity in patients without primary hyperparathyroidism who have normal renal function. Most patients with toxicity have levels >150 ng/mL. Patients with renal failure can have very high 25-OH-VitD levels without any signs of toxicity, as renal conversion to the active hormone 1,25-OH-VitD is impaired or absent. These reference ranges represent clinical decision values that apply to males and females of all ages, rather than population-based reference values. Population reference ranges for 25-OH-VitD vary widely depending on ethnic background, age, geographic location of the studied populations, and the sampling-season. Population-based ranges correlate poorly with serum 25-OH-VitD concentrations that are associated with biologically and clinically relevant vitamin D effects and are therefore of limited clinical value.	Vitamin D 25-Hydroxy Total (Blood)
SP33.2.2	Female	Black/African American		Vitamin D, 1,25-Dihydroxy	Vitamin D, 1,25-Dihydroxy	55		pg/mL	20-79		Vitamin D 1, 25-Dihydroxy (Blood)
SP34.2.1	Female	White		CSF, Cell Count and Diff	CSF tube #	1		NA		NOTE: If the CSF sample was received greater than 1 hour from the time of collection, the Cell Count and Differential may be inaccurate due to cellular degeneration (CLSI H56-A).	Tube No. (CSF)
SP34.2.1	Female	White		CSF, Cell Count and Diff	Color, CSF	Colorless		NA			Color (CSF)
SP34.2.1	Female	White		CSF, Cell Count and Diff	Appearance, CSF	Clear		NA			Appearance (CSF)
SP34.2.1	Female	White		CSF, Cell Count and Diff	RBC Count, CSF	0		/mm3			RBC Count (CSF)
SP34.2.1	Female	White		CSF, Cell Count and Diff	WBC Count, CSF	2	X	/mm3			WBC Count (CSF)
SP34.2.1	Female	White		Glucose, CSF	Glucose, CSF	58		mg/dL	40-70		Glucose (CSF)
SP34.2.1	Female	White		Protein, CSF	Protein, CSF	27.0		mg/dL	15.0-40.0	General 15-40 mg/dL Lumbar fluid 15-45 mg/dL	Protein (CSF)
SP34.2.1	Female	White		L-Lactate, CSF	L-Lactate, CSF	1.2		mmol/L	1.1-2.4		Lactate (CSF)
SP34.2.1	Female	White		Albumin, CSF	Albumin, CSF	18		mg/dL	9-34		Albumin (CSF)
SP34.2.1	Female	White		Send out Mayo contract test not in CRIS	Generic Orderable result	SEE COMMENTS | Test Result Flag Unit RefValue -------------------------------------------------------------- Neuron Specific Enolase, CSF 23 h ng/mL Indeterminate values are not useful in discriminating CJD from mimicking disorders such as encephalitis or stroke. Indeterminate NSE levels in CSF should be interpreted cautiously and in the context of other clinical and laboratory information. -------------------REFERENCE VALUE-------------------------- <15 (Normal) 15-30 (Indeterminate) >30 (Elevated) -------------------ADDITIONAL INFORMATION------------------- This test was developed and its performance characteristics determined by Mayo Clinic in a manner consistent with CLIA requirements. This test has not been cleared or approved by the U.S. Food and Drug Administration. The testing method is a homogeneous time-resolved immunofluorescent assay manufactured by BRAHMS and performed on the BRAHMS Kryptor Compact Plus. Values obtained with different assay methods or kits may be different and cannot be used interchangeably. If ordered as a tumor marker, this test result cannot be interpreted as absolute evidence for the presence or absence of malignant disease. Test Performed by: Mayo Clinic Laboratories - Rochester Superior Drive 3050 Superior Drive NW, Rochester, MN 55901 Lab Director: William G. Morice M.D. Ph.D.; CLIA# 24D1040592		NA		Test Result Flag Unit RefValue -------------------------------------------------------------- Neuron Specific Enolase, CSF 23 h ng/mL Indeterminate values are not useful in discriminating CJD from mimicking disorders such as encephalitis or stroke. Indeterminate NSE levels in CSF should be interpreted cautiously and in the context of other clinical and laboratory information. -------------------REFERENCE VALUE-------------------------- <15 (Normal) 15-30 (Indeterminate) >30 (Elevated) -------------------ADDITIONAL INFORMATION------------------- This test was developed and its performance characteristics determined by Mayo Clinic in a manner consistent with CLIA requirements. This test has not been cleared or approved by the U.S. Food and Drug Administration. The testing method is a homogeneous time-resolved immunofluorescent assay manufactured by BRAHMS and performed on the BRAHMS Kryptor Compact Plus. Values obtained with different assay methods or kits may be different and cannot be used interchangeably. If ordered as a tumor marker, this test result cannot be interpreted as absolute evidence for the presence or absence of malignant disease. Test Performed by: Mayo Clinic Laboratories - Rochester Superior Drive 3050 Superior Drive NW, Rochester, MN 55901 Lab Director: William G. Morice M.D. Ph.D.; CLIA# 24D1040592	Generic Orderable, including Mayo (Blood)
SP34.2.1	Female	White		Hemoglobin A1C	Hgb A1C	4.9		%	4.0-6.0	The American Diabetic Association guidelines for Standards of Medical Care in Diabetes-2010 proposes a diagnosis of diabetes for HbA1c levels of equal to or greater than 6.5% and suggests HbA1c levels of 5.7-6.4 are considered a sign of increased risk for diabetes.	Hemoglobin A1C (Blood)
SP34.2.1	Female	White		Hemoglobin A1C	Estimated Average Glucose	94		mg/dL	68-126		Est. Avg. Glucose (Blood)
SP34.2.1	Female	White		Urinalysis (includes microscopic)	Glucose, Urine.	NEGATIVE		NA	NEGATIVE		Glucose, Qualitative (Urinalysis)
SP34.2.1	Female	White		Urinalysis (includes microscopic)	Protein, Urine.	NEGATIVE		mg/dL	NEGATIVE		Protein, Qualitative (Urinalysis)
SP34.2.1	Female	White		Urinalysis (includes microscopic)	Bilirubin	NEGATIVE		NA	NEGATIVE		Bilirubin (Urinalysis)
SP34.2.1	Female	White		Urinalysis (includes microscopic)	Urobilinogen	NORMAL		EU/dL	NORMAL		Urobilinogen (Urinalysis)
SP34.2.1	Female	White		Urinalysis (includes microscopic)	pH, Urine.	5.5		NA	5.0-8.0		pH (Urinalysis)
SP34.2.1	Female	White		Urinalysis (includes microscopic)	Hemoglobin, Urine	NEGATIVE		NA	NEGATIVE		Hemoglobin (Urinalysis)
SP34.2.1	Female	White		Urinalysis (includes microscopic)	Ketones	TRACE	AB	NA	NEGATIVE		Ketones (Urinalysis)
SP34.2.1	Female	White		Urinalysis (includes microscopic)	Nitrite	NEGATIVE		NA	NEGATIVE		Nitrite (Urinalysis)
SP34.2.1	Female	White		Urinalysis (includes microscopic)	Leukocyte Esterase	NEGATIVE		NA	NEGATIVE		Leukocyte Esterase (Urinalysis)
SP34.2.1	Female	White		Urinalysis (includes microscopic)	Clarity	CLEAR		NA			Clarity (Urinalysis)
SP34.2.1	Female	White		Urinalysis (includes microscopic)	Specific Gravity, Urine.	1.038	H	NA	1.002-1.035		Specific Gravity (Urinalysis)
SP34.2.1	Female	White		Urinalysis (includes microscopic)	Color	YELLOW		NA			Color (Urinalysis)
SP34.2.1	Female	White		Urinalysis (includes microscopic)	Manual Urine Microscopic Exam	Done		NA		Results confirmed with manual microscopic exam.	Microscopic Exam (Urinalysis)
SP34.2.1	Female	White		Urinalysis (includes microscopic)	RBC, Urine	16		/mcL	0-24		RBC (Urinalysis)
SP34.2.1	Female	White		Urinalysis (includes microscopic)	WBC, Urine	9		/mcL	0-26		WBC (Urinalysis)
SP34.2.1	Female	White		Urinalysis (includes microscopic)	Squamous Epithelial	11		/mcL	0-25		Squamous Cells (Urinalysis)
SP34.2.1	Female	White		Urinalysis (includes microscopic)	Hyaline Casts	3		/mcL	0-3		Hyalin Casts (Urinalysis)
SP34.2.1	Female	White		Urinalysis (includes microscopic)	Bacteria	14		/mcL	0-500	NEGATIVE 0-500 /mcL RARE 501 - 1500 /mcL FEW 1501 - 3500 /mcL MODERATE 3501 - 5000 /mcL MANY 5001 - >10,000 /mcL	Bacteria (Urinalysis)
SP34.2.1	Female	White		Urinalysis (includes microscopic)	Calcium Oxalate Crystals	FEW		NA			Calcium Oxalate Crystals (Urinalysis)
SP34.2.1	Female	White		Adrenocorticotropic Hormone	ACTH, Plasma	21.7		pg/mL	5.0-46.0		ACTH (Blood)
SP34.2.1	Female	White		17-OH, Progesterone	17-OH Progesterone, Serum	28		ng/dL		Diurnal Pediatric reference intervals are not available. Use a literature reference range. This test was developed and its performance characteristics determined by Department of Laboratory Medicine, National Institutes of Health, Bethesda, MD. This test has not been cleared or approved by the U.S. Food and Drug Administration.	17-OH Progesterone (Blood)
SP34.2.1	Female	White		Organic Acid,Urine	Organic Acid Scrn,U	SEE BELOW | In this sample, metabolites of levetiracetam were detected. There were no other unusual organic acids. -------------------ADDITIONAL INFORMATION------------------- Gas Chromatography-Mass Spectrometry (GC/MS) This test was developed and its performance characteristics determined by Mayo Clinic in a manner consistent with CLIA requirements. This test has not been cleared or approved by the U.S. Food and Drug Administration. Test Performed by: Mayo Clinic Laboratories - Rochester Main Campus 200 First Street SW, Rochester, MN 55905 Lab Director: William G. Morice M.D. Ph.D.; CLIA# 24D0404292		NA		In this sample, metabolites of levetiracetam were detected. There were no other unusual organic acids. -------------------ADDITIONAL INFORMATION------------------- Gas Chromatography-Mass Spectrometry (GC/MS) This test was developed and its performance characteristics determined by Mayo Clinic in a manner consistent with CLIA requirements. This test has not been cleared or approved by the U.S. Food and Drug Administration. Test Performed by: Mayo Clinic Laboratories - Rochester Main Campus 200 First Street SW, Rochester, MN 55905 Lab Director: William G. Morice M.D. Ph.D.; CLIA# 24D0404292	Organic Acid (Urine)
SP34.2.1	Female	White		Acylcarnitines Profile	Acetylcarnitine, C2	9.65		nmol/mL	2.00-17.83		Acetylcarnitine, C2 (Blood)
SP34.2.1	Female	White		Acylcarnitines Profile	Acetylcarnitine, C3:1	<0.02		nmol/mL	<0.07		Acetylcarnitine (C3:1) (Blood)
SP34.2.1	Female	White		Acylcarnitines Profile	Propionylcarnitine, C3	0.21		nmol/mL	< 0.88		Propionylcarnitine (C3) (Blood)
SP34.2.1	Female	White		Acylcarnitines Profile	Formiminoglutamate, FIGLU	<0.01		nmol/mL	<0.14		Formiminoglutamic Acid (FIGLU) (Blood)
SP34.2.1	Female	White		Acylcarnitines Profile	Iso-/Butyrylcarnitine, C4	0.22		nmol/mL	< 0.83		Butyrylcarnitine/Isobutyrylcarnitine (C4) (Blood)
SP34.2.1	Female	White		Acylcarnitines Profile	Tiglylcarnitine, C5:1	0.01		nmol/mL	<0.11		Tiglylcarnitine C5:1 (Blood)
SP34.2.1	Female	White		Acylcarnitines Profile	Isovaleryl-/2-Methylbutyrylcarnitine, C5	0.09		nmol/mL	< 0.51		Isovaleryl/2-Methylbutyrylcarnitine (C5) (Blood)
SP34.2.1	Female	White		Acylcarnitines Profile	3-OH-iso-/butyrylcarnitine, C4-OH	0.05		nmol/mL	<0.18		3-OH-Iso-/Butyrylcarnitine (C4-OH) (Blood)
SP34.2.1	Female	White		Acylcarnitines Profile	Hexenoylcarnitine, C6:1	0.01		nmol/mL	<0.15		Hexenoylcarnitine (C6:1) (Blood)
SP34.2.1	Female	White		Acylcarnitines Profile	Hexanoylcarnitine, C6	0.06		nmol/mL	< 0.17		Hexanoylcarnitine (C6) (Blood)
SP34.2.1	Female	White		Acylcarnitines Profile	3-OH-isovalerylcarnitine, C5-OH	0.02		nmol/mL	<0.10		Hexenoylcarnitine (C6:1) (Blood)
SP34.2.1	Female	White		Acylcarnitines Profile	Benzoylcarnitine	0.01		nmol/mL	<0.10		Benzoylcarnitine (Blood)
SP34.2.1	Female	White		Acylcarnitines Profile	Heptanoylcarnitine, C7	0.01		nmol/mL	<0.06		Heptanoylcarnitine (C7) (Blood)
SP34.2.1	Female	White		Acylcarnitines Profile	3-OH-hexanoylcarnitine, C6-OH	0.02		nmol/mL	< 0.09		3-OH-Hexanoylcarnitine (C6-OH) (Blood)
SP34.2.1	Female	White		Acylcarnitines Profile	Phenylacetylcarnitine	0.02		nmol/mL	<0.29		Phenylacetylcarnitine (Blood)
SP34.2.1	Female	White		Acylcarnitines Profile	Salicylcarnitine	<0.05		nmol/mL	<0.09		Salicylcarnitine (Blood)
SP34.2.1	Female	White		Acylcarnitines Profile	Octenoylcarnitine, C8:1	0.49		nmol/mL	< 0.88		Octenoylcarnitine (C8:1) (Blood)
SP34.2.1	Female	White		Acylcarnitines Profile	Octanoylcarnitine, C8	0.25		nmol/mL	< 0.78		Octenoylcarnitine (C8) (Blood)
SP34.2.1	Female	White		Acylcarnitines Profile	Malonylcarnitine, C3-DC	0.13		nmol/mL	<0.26		Malonylcarnitine (C3-DC) (Blood)
SP34.2.1	Female	White		Acylcarnitines Profile	Decadienoylcarnitine, C10:2	0.05		nmol/mL	<0.26		Decadienoylcarnitine (C10:2) (Blood)
SP34.2.1	Female	White		Acylcarnitines Profile	Decenoylcarnitine, C10:1	0.25		nmol/mL	< 0.47		Decenoylcarnitine (C10:1) (Blood)
SP34.2.1	Female	White		Acylcarnitines Profile	Decanoylcarnitine, C10	0.35		nmol/mL	< 0.88		Decenoylcarnitine (C10) (Blood)
SP34.2.1	Female	White		Acylcarnitines Profile	Methylmalonyl-/succinylcarnitine, C4-DC	0.02		nmol/mL	<0.05		Methylmalonyl-/Succinylcarnitine (C4-DC) (Blood)
SP34.2.1	Female	White		Acylcarnitines Profile	3-OH-decenoylcarnitine, C10:1-OH	0.03		nmol/mL	<0.13		3-OH-Decenoylcarnitine (C10:1-OH) (Blood)
SP34.2.1	Female	White		Acylcarnitines Profile	Glutarylcarnitine, C5-DC	0.07		nmol/mL	< 0.11		Glutarylcarnitine (C5-DC) (Blood)
SP34.2.1	Female	White		Acylcarnitines Profile	Dodecenoylcarnitine, C12:1	0.10		nmol/mL	< 0.35		Dodecanoylcarnitine (C12:1) (Blood)
SP34.2.1	Female	White		Acylcarnitines Profile	Dodecanoylcarnitine, C12	0.13		nmol/mL	< 0.26		Dodecanoylcarnitine (C12) (Blood)
SP34.2.1	Female	White		Acylcarnitines Profile	3-Methylglutarylcarnitine, C6-DC	0.06		nmol/mL	<0.43		3-Methylglutarylcarnitine (C6-DC) (Blood)
SP34.2.1	Female	White		Acylcarnitines Profile	3-OH-dodecenoylcarnitine, C12:1-OH	0.02		nmol/mL	<0.13		3-OH-Dodecenoylcarnitine (C12:1-OH) (Blood)
SP34.2.1	Female	White		Acylcarnitines Profile	3-OH-dodecanoylcarnitine, C12-OH	0.02		nmol/mL	< 0.08		3-OH-Dodecanoylcarnitine (C12-OH) (Blood)
SP34.2.1	Female	White		Acylcarnitines Profile	Tetradecadienoylcarnitine, C14:2	0.05		nmol/mL	< 0.18		Tetradecenoylcarnitine (C14:2) (Blood)
SP34.2.1	Female	White		Acylcarnitines Profile	Tetradecenoylcarnitine, C14:1	0.11		nmol/mL	< 0.24		Tetradecenoylcarnitine (C14:1) (Blood)
SP34.2.1	Female	White		Acylcarnitines Profile	Tetradecanoylcarnitine, C14	0.05		nmol/mL	< 0.12		Tetradecenoylcarnitine (C14) (Blood)
SP34.2.1	Female	White		Acylcarnitines Profile	Octanedioylcarnitine, C8-DC	0.02		nmol/mL	<0.19		Octanedioylcarnitine (C8-DC) (Blood)
SP34.2.1	Female	White		Acylcarnitines Profile	3-OH-Tetradecenoylcarnitine, C14:1-OH	0.03		nmol/mL	< 0.13		3-OH-Tetradecenoylcarnitine (C14:1OH) (Blood)
SP34.2.1	Female	White		Acylcarnitines Profile	3-OH-Tetradecanoylcarnitine, C14-OH	0.02		nmol/mL	< 0.08		3-OH-Tetradecenoylcarnitine (C14OH) (Blood)
SP34.2.1	Female	White		Acylcarnitines Profile	Hexadecenoylcarnitine, C16:1	0.06		nmol/mL	< 0.10		Hexadecenoylcarnitine (C16:1) (Blood)
SP34.2.1	Female	White		Acylcarnitines Profile	Hexadecanoylcarnitine, C16	0.11		nmol/mL	< 0.23		Hexadecenoylcarnitine (C16:1) (Blood)
SP34.2.1	Female	White		Acylcarnitines Profile	3-OH-Hexadecenoylcarnitine, C16:1-OH	0.02		nmol/mL	< 0.06		3-OH-Hexadecenoylcarnitine (C16:1-OH (Blood)
SP34.2.1	Female	White		Acylcarnitines Profile	3-OH-hexadecanoylcarnitine, C16-OH	0.01		nmol/mL	< 0.06		3-OH-Hexadecenoylcarnitine (C16-OH) (Blood)
SP34.2.1	Female	White		Acylcarnitines Profile	Octadecadienoylcarnitine, C18:2	0.07		nmol/mL	< 0.24		Octadecadienoylcarnitine (C18:2) (Blood)
SP34.2.1	Female	White		Acylcarnitines Profile	Octadecenoylcarnitine, C18:1	0.15		nmol/mL	< 0.39		Octadecenoylcarnitine (C18:1) (Blood)
SP34.2.1	Female	White		Acylcarnitines Profile	Octadecanoylcarnitine, C18	0.06		nmol/mL	< 0.14		Octadecanoylcarnitine (C18) (Blood)
SP34.2.1	Female	White		Acylcarnitines Profile	Dodecanedioylcarnitine, C12-DC	0.01		nmol/mL	<0.04		Octadecanoyl. (C18) a/o Dodec. (C12-DC)? (Blood)
SP34.2.1	Female	White		Acylcarnitines Profile	3-OH-octadecadienoylcarnitine, C18:2-OH	<0.02		nmol/mL	< 0.06		3-OH-Octadecadienoylcarnitine (C18:2-OH) (Blood)
SP34.2.1	Female	White		Acylcarnitines Profile	3-OH-octadecenoylcarnitine, C18:1-OH	0.01		nmol/mL	< 0.06		3-OH-Octadecenoylcarnitine (C18:1-OH) (Blood)
SP34.2.1	Female	White		Acylcarnitines Profile	3-OH-octadecanoylcarnitine, C18-OH	0.00		nmol/mL	<0.03		3-OH-Octadecanoylcarnitine (C18-OH) (Blood)
SP34.2.1	Female	White		Acylcarnitines Profile	Comment, Acylcarnitine	SEE BELOW | In this sample, the acylcarnitine profile was normal. -------------------ADDITIONAL INFORMATION------------------- Flow Injection Analysis-Tandem Mass Spectrometry (FIA-MS/MS) This test was developed and its performance characteristics determined by Mayo Clinic in a manner consistent with CLIA requirements. This test has not been cleared or approved by the U.S. Food and Drug Administration. Test Performed by: Mayo Clinic Laboratories - Rochester Main Campus 200 First Street SW, Rochester, MN 55905 Lab Director: William G. Morice M.D. Ph.D.; CLIA# 24D0404292		NA		In this sample, the acylcarnitine profile was normal. -------------------ADDITIONAL INFORMATION------------------- Flow Injection Analysis-Tandem Mass Spectrometry (FIA-MS/MS) This test was developed and its performance characteristics determined by Mayo Clinic in a manner consistent with CLIA requirements. This test has not been cleared or approved by the U.S. Food and Drug Administration. Test Performed by: Mayo Clinic Laboratories - Rochester Main Campus 200 First Street SW, Rochester, MN 55905 Lab Director: William G. Morice M.D. Ph.D.; CLIA# 24D0404292	Acylcarnitine Comment (Blood)
SP34.2.1	Female	White		CBC + Diff	WBC Count	6.87		K/mcL	4.27-11.40		WBC (Blood)
SP34.2.1	Female	White		CBC + Diff	RBC Count	4.46		M/mcL	3.90-4.96		RBC (Blood)
SP34.2.1	Female	White		CBC + Diff	Hemoglobin	12.8		g/dL	10.6-13.2		Hemoglobin (Blood)
SP34.2.1	Female	White		CBC + Diff	Hematocrit	36.1		%	32.4-39.5		Hematocrit (Blood)
SP34.2.1	Female	White		CBC + Diff	MCV	80.9		fL	75.9-87.6		MCV (Blood)
SP34.2.1	Female	White		CBC + Diff	MCH	28.7		pg	24.8-29.5		MCH (Blood)
SP34.2.1	Female	White		CBC + Diff	MCHC	35.5	H	g/dL	31.8-34.6		MCHC (Blood)
SP34.2.1	Female	White		CBC + Diff	Platelet Count	295		K/mcL	199-367		Platelet Count (Blood)
SP34.2.1	Female	White		CBC + Diff	RBC Distribution Width	11.5	L	%	11.7-14.4		RDW (Blood)
SP34.2.1	Female	White		CBC + Diff	MPV	9.5		fL	9.3-11.3		MPV (Blood)
SP34.2.1	Female	White		CBC + Diff	Nucleated RBC	0.0		/100 WBC	0.0-0.2		Nucleated RBC % (Blood)
SP34.2.1	Female	White		CBC + Diff	Nucleated RBC Abs	0.00		K/mcL	0.00-0.01		Nucleated RBC Abs (Blood)
SP34.2.1	Female	White		CBC + Diff	Bands	with Neutrophil		NA			Bands (Blood)
SP34.2.1	Female	White		CBC + Diff	Immature Granulocytes %	0.1		%	0.0-0.4		Immature Granulocytes % (Blood)
SP34.2.1	Female	White		CBC + Diff	Immature Granulocytes Abs.	0.01		K/mcL	0.00-0.03		Immature Granulocytes Abs (Blood)
SP34.2.1	Female	White		CBC + Diff	Neutrophils %	44.8		%	29.8-71.4		Neutrophil % (Blood)
SP34.2.1	Female	White		CBC + Diff	Lymphocytes %	43.7		%	16.7-57.8		Lymphocytes % (Blood)
SP34.2.1	Female	White		CBC + Diff	Monocytes %	9.9		%	4.2-11.3		Monocytes % (Blood)
SP34.2.1	Female	White		CBC + Diff	Eosinophils %	1.2		%	0.0-4.0		Eosinophil % (Blood)
SP34.2.1	Female	White		CBC + Diff	Basophils %	0.3		%	0.0-0.6		Basophil % (Blood)
SP34.2.1	Female	White		CBC + Diff	Neutrophils Abs	3.08		K/mcL	1.64-7.87		Neutrophil Abs (Blood)
SP34.2.1	Female	White		CBC + Diff	Lymphocytes Abs	3.00		K/mcL	1.16-4.28		Lymphocytes Abs (Blood)
SP34.2.1	Female	White		CBC + Diff	Monocytes Abs	0.68		K/mcL	0.19-0.81		Monocytes Abs (Blood)
SP34.2.1	Female	White		CBC + Diff	Eos Abs	0.08		K/mcL	0.03-0.47		Eosinophil Abs (Blood)
SP34.2.1	Female	White		CBC + Diff	Basophils Abs	0.02		K/mcL	0.01-0.05		Basophil Abs (Blood)
SP34.2.1	Female	White		PT	PT(Automated)	13.1		sec	11.6-15.2		PT (Blood)
SP34.2.1	Female	White		PT	PT - INR	0.97		NA		The INR is validated only as a measurement of the effect of Coumadin or warfarin-like anticoagulants. The target PT INR for oral anticoagulant prophylaxis and treatment of venous thrombosis, pulmonary embolism, tissue heart valve, acute myocardial infarction, atrial fibrillation,valvular heart disease and systemic embolization is 2.0-3.0. The target PT INR for prophylactic treatment of a mechanical heart valve is 2.5-3.5.	PT INR (Blood)
SP34.2.1	Female	White		PTT	PTT(Automated)	26.7		sec	25.3-37.3		PTT (Blood)
SP34.2.1	Female	White		PTT	PTT Comment:	NOTE:		NA		For therapeutic aPTT level during heparinization, the recommended aPTT range is 1.8 - 3.2 times the mean of the normal range of the aPTT. Please page the Hematology fellow at 102-15845 for questions regarding heparin dose or aPTT while on heparin.	PTT Comment (Blood)
SP34.2.1	Female	White		Acute Care Panel	Sodium	140		mmol/L	136-145		Sodium (Blood)
SP34.2.1	Female	White		Acute Care Panel	Potassium	4.5		mmol/L	3.5-5.1		Potassium (Blood)
SP34.2.1	Female	White		Acute Care Panel	Chloride	107		mmol/L	98-107		Chloride (Blood)
SP34.2.1	Female	White		Acute Care Panel	Total CO2	22		mmol/L	22-29		CO2 Total (Blood)
SP34.2.1	Female	White		Acute Care Panel	Creatinine	0.51	L	mg/dL	0.55-1.02		Creatinine (Blood)
SP34.2.1	Female	White		Acute Care Panel	Glucose	100	H	mg/dL	70-99		Glucose (Blood)
SP34.2.1	Female	White		Acute Care Panel	Urea Nitrogen	11		mg/dL			BUN (Blood)
SP34.2.1	Female	White		Acute Care Panel	Anion Gap	11		mmol/L	7-16		Anion Gap (Blood)
SP34.2.1	Female	White		Hepatic Panel	Alkaline Phosphatase	227	H	U/L	40-150		Alkaline Phosphatase (Blood)
SP34.2.1	Female	White		Hepatic Panel	Alanine Aminotransferase	11		U/L	<55		ALT (Blood)
SP34.2.1	Female	White		Hepatic Panel	Aspartate Aminotransferase	27		U/L	5-34		AST (Blood)
SP34.2.1	Female	White		Hepatic Panel	Bilirubin, Total	1.1		mg/dL	0.2-1.2		Bilirubin Total (Blood)
SP34.2.1	Female	White		Hepatic Panel	Bilirubin, Direct	0.4		mg/dL	<0.5		Bilirubin Direct (Blood)
SP34.2.1	Female	White		Mineral Panel	Albumin	4.8		g/dL	3.5-5.2		Albumin (Blood)
SP34.2.1	Female	White		Mineral Panel	Calcium	10.4	H	mg/dL	8.4-10.2		Calcium (Blood)
SP34.2.1	Female	White		Mineral Panel	Magnesium	2.2		mg/dL	1.6-2.6		Magnesium (Blood)
SP34.2.1	Female	White		Mineral Panel	Phosphorus, Inorganic	4.2		mg/dL	2.3-4.7		Phosphorus (Blood)
SP34.2.1	Female	White		Lipid Panel	Cholesterol, Total	167		mg/dL	<200	ATP III adopts the following classification for adults Adult (>=18Y) Desirable < 200 Borderline high risk 200-239 High risk >= 240 Pediatric (2-17Y) Desirable < 170 Borderline high risk 170-199 High risk >199	Cholesterol (Blood)
SP34.2.1	Female	White		Lipid Panel	Triglycerides	50		mg/dL	<150	ATP III adopts the following classification triglycerides: Normal triglycerides: Less than 150 mg/dL. Borderline-high triglycerides: 150-199 mg/dL. High triglycerides: 200-499 mg/dL. Very high triglycerides: Greater than or equal to 500 mg/dL.	Triglycerides (Blood)
SP34.2.1	Female	White		Lipid Panel	HDL Cholesterol	68		mg/dL		Adult (>=18y): Low (high risk) < 40 High (low risk) >= 60 Pediatric (2-17y) Low (abnormal) <35	HDL Cholesterol (Blood)
SP34.2.1	Female	White		Lipid Panel	LDL Cholesterol-Calculated	90		mg/dL		Adult (>=18Y): LDL cholesterol optimal < 100 Near or above optimal 100-129 Borderline high risk 130-159 High risk 160-189 Very high risk >= 190 Pediatric (2-17Y): LDL cholesterol Acceptable <110 Borderline high risk 110-130 Elevated >130	LDL Cholesterol Calculated (Blood)
SP34.2.1	Female	White		Thyroid Stimulating Hormone	Thyroid Stimulating Hormone	1.47		mcIU/mL	0.35-4.94	Mass Spectrometry T3, T4, Reverse T3 will be performed if TSH > 10.0 mcIU/mL.	TSH (Blood)
SP34.2.1	Female	White		Iron and Transferrin	Iron	103		mcg/dL	50-170		Iron (Blood)
SP34.2.1	Female	White		Iron and Transferrin	Transferrin	220		mg/dL			Transferrin (Blood)
SP34.2.1	Female	White		Iron and Transferrin	%Saturation	33		%	20-50	IRON and ISAT results may not be valid when Ferritin result is greater than 1200 mcg/L.	Iron % Saturation (Blood)
SP34.2.1	Female	White		Iron and Transferrin	Ferritin	60		mcg/L	10-120		Ferritin (Blood)
SP34.2.1	Female	White		Protein, Total	Protein, Total	7.9		g/dL	6.4-8.3		Protein Total (Blood)
SP34.2.1	Female	White		Creatine Kinase	Creatine Kinase	144		U/L	29-168		Creatine Kinase (Blood)
SP34.2.1	Female	White		Luteinizing Hormone	Luteinizing Hormone (LH)	<0.1		U/L		Males 0.6-12.1 IU/L Normally menstruating females Follicular phase 1.8-11.8 IU/L Mid-cycle phase 7.6-89.1 IU/L Luteal phase 0.6-14.0 IU/L Post-menopausal females 5.2-62.0 IU/L	Luteinizing Hormone (LH) (Blood)
SP34.2.1	Female	White		Follicle Stimulating Hormone	Follicle Stimulating Hormone	0.5		U/L		Males 1.0-12.0 IU/L Normally menstruating females Follicular phase 3.0-8.1 IU/L Mid-cycle phase 2.6-16.7 IU/L Luteal phase 1.4-5.5 IU/L Post-menopausal females 26.7-133.4 IU/L	Follicle Stimulating Hormone (FSH) (Blood)
SP34.2.1	Female	White		Estradiol, Serum	Estradiol, Serum	<10		pg/mL		Females Normal Menstruating Females Follicular Phase 21 - 251 pg/mL Mid-Cycle Phase 38 - 649 pg/mL Luteal Phase 21 - 312 pg/mL Postmenopausal Women not on HRT <10 - 28 pg/mL Males 11 - 44 pg/mL	Estradiol (Blood)
SP34.2.1	Female	White		Testosterone, Total and Free (calc)	Sex Hormone Binding Globulin	198	H	nmol/L	12-137		Sex Hormone Binding Globulin (Blood)
SP34.2.1	Female	White		Testosterone, Total and Free (calc)	Testosterone, Total	17		ng/dL		Males (21-49 yo) 240-871 ng/dL Males (>= 50 yo) 221-716 ng/dL Females (21-49 yo) 14-53 ng/dL Females ((>= 50 yo) 12-36 ng/dL	Testosterone, Total (Blood)
SP34.2.1	Female	White		Testosterone, Total and Free (calc)	Albumin	4.7		g/dL	3.5-5.2		Albumin [Ord: Testosterone] (Blood)
SP34.2.1	Female	White		Testosterone, Total and Free (calc)	Testosterone, Free (calc)	0.1		ng/dL	0.1-0.9		Testosterone, Free (calc) (Blood)
SP34.2.1	Female	White		Cortisol, Serum	Cortisol, Serum	8.0		mcg/dL		Serum Before 10 a.m. 3.7 - 19.4 mcg/dL. Serum After 5 p.m. 2.9 - 17.3 mcg/dL.	Cortisol (Blood)
SP34.2.1	Female	White		Insulin-Like Growth Factor-1	IGF-1 (Somatomedin C)	87		ng/mL	57-277	Tanner Stages (Females): I 71-394; II 122-508; III 164-545; IV 174-480; V 169-400. Tanner Stages (Males) : I 63-271; II 114-411; III 166-510; IV 170-456; V 161-384.	IGF-1 (Somatomedin C) (Blood)
SP34.2.1	Female	White		Thyroxine	Thyroxine	7.1		mcg/dL	4.9-11.7		T4 (Blood)
SP34.2.1	Female	White		Thyroxine, Free	Thyroxine, Free	0.9		ng/dL	0.7-1.5		T4 Free (Blood)
SP34.2.1	Female	White		Troponin I	Troponin I	<0.01		ng/mL	<0.03		Troponin I (Blood)
SP34.2.1	Female	White		Growth Hormone	Growth Hormone	0.78		ng/mL	0.00-8.00		Growth Hormone (Blood)
SP34.2.1	Female	White		Progesterone Serum Level	Progesterone, Serum	0.20		ng/mL		Females Normal Menstruating Females Follicular Phase <0.10 - 0.30 ng/mL Luteal Phase 1.20 - 15.90 ng/mL Postmenopausal Women not on HRT <0.10 - 0.20 ng/mL Pregnant Females First Trimester 2.80 - 147.30 ng/mL Second Trimester 22.50 - 95.30 ng/mL Third Trimester 27.90 - 242.50 ng/mL Males <0.10 - 0.20 ng/mL	Progesterone (Blood)
SP34.2.1	Female	White		Pro Brain Natriuretic Peptide	Pro Brain Natriuretic Peptide	134	H	pg/mL	0-124		Pro Brain Natriuretic Peptide (Blood)
SP34.2.1	Female	White		Vitamin D, 25 Hydroxy, Total	Vitamin D, 25-Hydroxy Total	26		ng/mL		Total Vitamin D 25-OH Reference Interval <10 ng/mL (severe deficiency): Could be associated with osteomalacia or rickets. 10-32 ng/mL (mild to moderate deficiency): May be associated with increased risk of osteoporosis or secondary hyperparathyroidism. 33-100 ng/mL (optimum levels): Optimum levels in the normal population. >100 ng/mL (toxicity possible): 100 ng/mL is the lowest reported level associated with toxicity in patients without primary hyperparathyroidism who have normal renal function. Most patients with toxicity have levels >150 ng/mL. Patients with renal failure can have very high 25-OH-VitD levels without any signs of toxicity, as renal conversion to the active hormone 1,25-OH-VitD is impaired or absent. These reference ranges represent clinical decision values that apply to males and females of all ages, rather than population-based reference values. Population reference ranges for 25-OH-VitD vary widely depending on ethnic background, age, geographic location of the studied populations, and the sampling-season. Population-based ranges correlate poorly with serum 25-OH-VitD concentrations that are associated with biologically and clinically relevant vitamin D effects and are therefore of limited clinical value.	Vitamin D 25-Hydroxy Total (Blood)
SP34.2.1	Female	White		Lactate-L, Plasma	Lactate-L, Plasma	3.7	CH	mmol/L	0.5-2.2		Lactate (Blood)
SP34.2.1	Female	White		Carnitine and Acylcarnitine	Carnitine, Free	34		nmol/mL	22-66		Carnitine Free (Blood)
SP34.2.1	Female	White		Carnitine and Acylcarnitine	Carnitine, Total	47		nmol/mL	28-83		Carnitine Total (Blood)
SP34.2.1	Female	White		Carnitine and Acylcarnitine	Acylcarnitine	13		nmol/mL	3-32		Acylcarnitine (Blood)
SP34.2.1	Female	White		Carnitine and Acylcarnitine	AC/FC Ratio	0.4		NA	0.1-0.9		AC/FC Ratio (Blood)
SP34.2.1	Female	White		Carnitine and Acylcarnitine	Interpretation, Carnitine	SEE BELOW | In this sample, the carnitine profile was normal. -------------------ADDITIONAL INFORMATION------------------- This test was developed and its performance characteristics determined by Mayo Clinic in a manner consistent with CLIA requirements. This test has not been cleared or approved by the U.S. Food and Drug Administration. Test Performed by: Mayo Clinic Laboratories - Rochester Main Campus 200 First Street SW, Rochester, MN 55905 Lab Director: William G. Morice M.D. Ph.D.; CLIA# 24D0404292		NA		In this sample, the carnitine profile was normal. -------------------ADDITIONAL INFORMATION------------------- This test was developed and its performance characteristics determined by Mayo Clinic in a manner consistent with CLIA requirements. This test has not been cleared or approved by the U.S. Food and Drug Administration. Test Performed by: Mayo Clinic Laboratories - Rochester Main Campus 200 First Street SW, Rochester, MN 55905 Lab Director: William G. Morice M.D. Ph.D.; CLIA# 24D0404292	Carnitine Interpretation (Blood)
SP34.2.1	Female	White		Vitamin D, 1,25-Dihydroxy	Vitamin D, 1,25-Dihydroxy	46		pg/mL	20-79		Vitamin D 1, 25-Dihydroxy (Blood)
SP1.2.3	Female	White		CBC + Diff	WBC Count	6.44		K/mcL	3.98-10.04		WBC (Blood)
SP1.2.3	Female	White		CBC + Diff	RBC Count	4.31		M/mcL	3.93-5.22		RBC (Blood)
SP1.2.3	Female	White		CBC + Diff	Hemoglobin	13.3		g/dL	11.2-15.7		Hemoglobin (Blood)
SP1.2.3	Female	White		CBC + Diff	Hematocrit	40.3		%	34.1-44.9		Hematocrit (Blood)
SP1.2.3	Female	White		CBC + Diff	MCV	93.5		fL	79.4-94.8		MCV (Blood)
SP1.2.3	Female	White		CBC + Diff	MCH	30.9		pg	25.6-32.2		MCH (Blood)
SP1.2.3	Female	White		CBC + Diff	MCHC	33.0		g/dL	32.2-35.5		MCHC (Blood)
SP1.2.3	Female	White		CBC + Diff	Platelet Count	239		K/mcL	173-369		Platelet Count (Blood)
SP1.2.3	Female	White		CBC + Diff	RBC Distribution Width	11.6	L	%	11.7-14.4		RDW (Blood)
SP1.2.3	Female	White		CBC + Diff	MPV	10.3		fL	9.4-12.3		MPV (Blood)
SP1.2.3	Female	White		CBC + Diff	Nucleated RBC	0.0		/100 WBC	0.0-0.2		Nucleated RBC % (Blood)
SP1.2.3	Female	White		CBC + Diff	Nucleated RBC Abs	0.00		K/mcL	0.00-0.01		Nucleated RBC Abs (Blood)
SP1.2.3	Female	White		CBC + Diff	Bands	with Neutrophil		NA			Bands (Blood)
SP1.2.3	Female	White		CBC + Diff	Immature Granulocytes %	0.3		%	0.0-0.4		Immature Granulocytes % (Blood)
SP1.2.3	Female	White		CBC + Diff	Immature Granulocytes Abs.	0.02		K/mcL	0.00-0.03		Immature Granulocytes Abs (Blood)
SP1.2.3	Female	White		CBC + Diff	Neutrophils %	59.3		%	34.0-71.1		Neutrophil % (Blood)
SP1.2.3	Female	White		CBC + Diff	Lymphocytes %	28.6		%	19.3-51.7		Lymphocytes % (Blood)
SP1.2.3	Female	White		CBC + Diff	Monocytes %	10.2		%	4.7-12.5		Monocytes % (Blood)
SP1.2.3	Female	White		CBC + Diff	Eosinophils %	0.8		%	0.7-5.8		Eosinophil % (Blood)
SP1.2.3	Female	White		CBC + Diff	Basophils %	0.8		%	0.1-1.2		Basophil % (Blood)
SP1.2.3	Female	White		CBC + Diff	Neutrophils Abs	3.82		K/mcL	1.56-6.13		Neutrophil Abs (Blood)
SP1.2.3	Female	White		CBC + Diff	Lymphocytes Abs	1.84		K/mcL	1.18-3.74		Lymphocytes Abs (Blood)
SP1.2.3	Female	White		CBC + Diff	Monocytes Abs	0.66		K/mcL	0.24-0.86		Monocytes Abs (Blood)
SP1.2.3	Female	White		CBC + Diff	Eos Abs	0.05		K/mcL	0.04-0.36		Eosinophil Abs (Blood)
SP1.2.3	Female	White		CBC + Diff	Basophils Abs	0.05		K/mcL	0.01-0.08		Basophil Abs (Blood)
SP1.2.3	Female	White		Acute Care Panel	Sodium	137		mmol/L	136-145		Sodium (Blood)
SP1.2.3	Female	White		Acute Care Panel	Potassium	3.9		mmol/L	3.5-5.1		Potassium (Blood)
SP1.2.3	Female	White		Acute Care Panel	Chloride	108	H	mmol/L	98-107		Chloride (Blood)
SP1.2.3	Female	White		Acute Care Panel	Total CO2	21	L	mmol/L	22-29		CO2 Total (Blood)
SP1.2.3	Female	White		Acute Care Panel	Creatinine	0.90		mg/dL	0.55-1.02		Creatinine (Blood)
SP1.2.3	Female	White		Acute Care Panel	Glucose	109	H	mg/dL	70-99		Glucose (Blood)
SP1.2.3	Female	White		Acute Care Panel	Urea Nitrogen	12		mg/dL			BUN (Blood)
SP1.2.3	Female	White		Acute Care Panel	Anion Gap	8		mmol/L	7-16		Anion Gap (Blood)
SP1.2.3	Female	White		Mineral Panel	Albumin	4.5		g/dL	3.5-5.2		Albumin (Blood)
SP1.2.3	Female	White		Mineral Panel	Calcium	9.6		mg/dL	8.4-10.2		Calcium (Blood)
SP1.2.3	Female	White		Mineral Panel	Magnesium	2.1		mg/dL	1.6-2.6		Magnesium (Blood)
SP1.2.3	Female	White		Mineral Panel	Phosphorus, Inorganic	3.7		mg/dL	2.3-4.7		Phosphorus (Blood)
SP1.2.3	Female	White		Hepatic Panel	Alkaline Phosphatase	234	H	U/L	40-150		Alkaline Phosphatase (Blood)
SP1.2.3	Female	White		Hepatic Panel	Alanine Aminotransferase	14		U/L	<55		ALT (Blood)
SP1.2.3	Female	White		Hepatic Panel	Aspartate Aminotransferase	19		U/L	5-34		AST (Blood)
SP1.2.3	Female	White		Hepatic Panel	Bilirubin, Total	0.6		mg/dL	0.2-1.2		Bilirubin Total (Blood)
SP1.2.3	Female	White		Hepatic Panel	Bilirubin, Direct	0.2		mg/dL	<0.5		Bilirubin Direct (Blood)
SP1.2.3	Female	White		Lipid Panel	Cholesterol, Total	101		mg/dL	<200	ATP III adopts the following classification for adults Adult (>=18Y) Desirable < 200 Borderline high risk 200-239 High risk >= 240 Pediatric (2-17Y) Desirable < 170 Borderline high risk 170-199 High risk >199	Cholesterol (Blood)
SP1.2.3	Female	White		Lipid Panel	Triglycerides	81		mg/dL	<150	ATP III adopts the following classification triglycerides: Normal triglycerides: Less than 150 mg/dL. Borderline-high triglycerides: 150-199 mg/dL. High triglycerides: 200-499 mg/dL. Very high triglycerides: Greater than or equal to 500 mg/dL.	Triglycerides (Blood)
SP1.2.3	Female	White		Lipid Panel	HDL Cholesterol	42		mg/dL		Adult (>=18y): Low (high risk) < 40 High (low risk) >= 60 Pediatric (2-17y) Low (abnormal) <35	HDL Cholesterol (Blood)
SP1.2.3	Female	White		Lipid Panel	LDL Cholesterol-Calculated	43		mg/dL		Adult (>=18Y): LDL cholesterol optimal < 100 Near or above optimal 100-129 Borderline high risk 130-159 High risk 160-189 Very high risk >= 190 Pediatric (2-17Y): LDL cholesterol Acceptable <110 Borderline high risk 110-130 Elevated >130	LDL Cholesterol Calculated (Blood)
SP1.2.3	Female	White		Thyroid Stimulating Hormone	Thyroid Stimulating Hormone	2.04		mcIU/mL	0.35-4.94	Mass Spectrometry T3, T4, Reverse T3 will be performed if TSH > 10.0 mcIU/mL.	TSH (Blood)
SP1.2.3	Female	White		Iron and Transferrin	Iron	86		mcg/dL	50-170		Iron (Blood)
SP1.2.3	Female	White		Iron and Transferrin	Transferrin	228		mg/dL	180-382		Transferrin (Blood)
SP1.2.3	Female	White		Iron and Transferrin	%Saturation	27		%	20-50	IRON and ISAT results may not be valid when Ferritin result is greater than 1200 mcg/L.	Iron % Saturation (Blood)
SP1.2.3	Female	White		Iron and Transferrin	Ferritin	57		mcg/L	10-120		Ferritin (Blood)
SP1.2.3	Female	White		Protein, Total	Protein, Total	7.2		g/dL	6.4-8.3		Protein Total (Blood)
SP1.2.3	Female	White		Creatine Kinase	Creatine Kinase	52		U/L	29-168		Creatine Kinase (Blood)
SP1.2.3	Female	White		Pro Brain Natriuretic Peptide	Pro Brain Natriuretic Peptide	109		pg/mL	0-124		Pro Brain Natriuretic Peptide (Blood)
SP1.2.3	Female	White		Amino Acids QN, Plasma	Phosphoserine	0		nmol/mL	<95		Phosphoserine (Blood)
SP1.2.3	Female	White		Amino Acids QN, Plasma	Phosphoethanolamine	2		nmol/mL	<5		Phosphoethanolamine (Blood)
SP1.2.3	Female	White		Amino Acids QN, Plasma	Taurine	88		nmol/mL	38-153		Taurine (Blood)
SP1.2.3	Female	White		Amino Acids QN, Plasma	Asparagine	54		nmol/mL	29-87		Asparagine (Blood)
SP1.2.3	Female	White		Amino Acids QN, Plasma	Serine	134		nmol/mL	71-208		Serine (Blood)
SP1.2.3	Female	White		Amino Acids QN, Plasma	Hydroxyproline	26		nmol/mL	7-35		Hydroxyproline (Blood)
SP1.2.3	Female	White		Amino Acids QN, Plasma	Glycine	293		nmol/mL	149-417		Glycine (Blood)
SP1.2.3	Female	White		Amino Acids QN, Plasma	Glutamine	796		nmol/mL	329-976		Glutamine (Blood)
SP1.2.3	Female	White		Amino Acids QN, Plasma	Aspartic Acid	3		nmol/mL	<11		Aspartic Acid (Blood)
SP1.2.3	Female	White		Amino Acids QN, Plasma	Ethanolamine	7		nmol/mL	<64		Ethanolamine (Blood)
SP1.2.3	Female	White		Amino Acids QN, Plasma	Histidine	84		nmol/mL	12-132		Histidine (Blood)
SP1.2.3	Female	White		Amino Acids QN, Plasma	Threonine	160		nmol/mL	58-195		Threonine (Blood)
SP1.2.3	Female	White		Amino Acids QN, Plasma	Citrulline	36		nmol/mL	11-45		Citrulline (Blood)
SP1.2.3	Female	White		Amino Acids QN, Plasma	Sarcosine	1		nmol/mL	<5		Sarcosine (Blood)
SP1.2.3	Female	White		Amino Acids QN, Plasma	Beta-Alanine	7		nmol/mL	<27		Beta-Alanine (Blood)
SP1.2.3	Female	White		Amino Acids QN, Plasma	Alanine	344		nmol/mL	144-557		Alanine (Blood)
SP1.2.3	Female	White		Amino Acids QN, Plasma	Glutamic Acid	52		nmol/mL	22-131		Glutamic Acid (Blood)
SP1.2.3	Female	White		Amino Acids QN, Plasma	1-Methylhistidine	3		nmol/mL	<20		1-Methylhistidine (Blood)
SP1.2.3	Female	White		Amino Acids QN, Plasma	3-Methylhistidine	4	H	nmol/mL	<1		3-Methylhistidine (Blood)
SP1.2.3	Female	White		Amino Acids QN, Plasma	Argininosuccinic Acid	0		nmol/mL	<2		Argininosuccinic Acid (Blood)
SP1.2.3	Female	White		Amino Acids QN, Plasma	Carnosine	0		nmol/mL	<1		Carnosine (Blood)
SP1.2.3	Female	White		Amino Acids QN, Plasma	Anserine	0		nmol/mL	<1		Anserine (Blood)
SP1.2.3	Female	White		Amino Acids QN, Plasma	Homocitrulline	0		nmol/mL	<2		Homocitrulline (Blood)
SP1.2.3	Female	White		Amino Acids QN, Plasma	Arginine	97		nmol/mL	31-132		Arginine (Blood)
SP1.2.3	Female	White		Amino Acids QN, Plasma	Alpha-aminoadipic Acid	1		nmol/mL	<3		Alpha-aminoadipic Acid (Blood)
SP1.2.3	Female	White		Amino Acids QN, Plasma	Gamma-amino-n-butyric Acid	0		nmol/mL	<3		Gamma-amino-n-butyric Acid (Blood)
SP1.2.3	Female	White		Amino Acids QN, Plasma	Beta-aminoisobutyric Acid	1		nmol/mL	<5		Beta-aminoisobutyric Acid (Blood)
SP1.2.3	Female	White		Amino Acids QN, Plasma	Alpha-amino-n-butyric Acid	12		nmol/mL	7-31		Alpha-amino-n-butyric Acid (Blood)
SP1.2.3	Female	White		Amino Acids QN, Plasma	Hydroxylysine	1		nmol/mL	<3		Hydroxylysine (Blood)
SP1.2.3	Female	White		Amino Acids QN, Plasma	Proline	206		nmol/mL	80-357		Proline (Blood)
SP1.2.3	Female	White		Amino Acids QN, Plasma	Ornithine	65		nmol/mL	22-97		Ornithine (Blood)
SP1.2.3	Female	White		Amino Acids QN, Plasma	Cystathionine	<1		nmol/mL	<2		Cystathionine (Blood)
SP1.2.3	Female	White		Amino Acids QN, Plasma	Cystine	41	H	nmol/mL	2-36		Cystine (Blood)
SP1.2.3	Female	White		Amino Acids QN, Plasma	Lysine	164		nmol/mL	59-240		Lysine (Blood)
SP1.2.3	Female	White		Amino Acids QN, Plasma	Methionine	26		nmol/mL	11-37		Methionine (Blood)
SP1.2.3	Female	White		Amino Acids QN, Plasma	Valine	164		nmol/mL	106-320		Valine (Blood)
SP1.2.3	Female	White		Amino Acids QN, Plasma	Tyrosine	58		nmol/mL	31-106		Tyrosine (Blood)
SP1.2.3	Female	White		Amino Acids QN, Plasma	Isoleucine	47		nmol/mL	30-111		Isoleucine (Blood)
SP1.2.3	Female	White		Amino Acids QN, Plasma	Leucine	89		nmol/mL	51-196		Leucine (Blood)
SP1.2.3	Female	White		Amino Acids QN, Plasma	Phenylalanine	48		nmol/mL	30-95		Phenylalanine (Blood)
SP1.2.3	Female	White		Amino Acids QN, Plasma	Tryptophan	46		nmol/mL	23-80		Tryptophan (Blood)
SP1.2.3	Female	White		Amino Acids QN, Plasma	Allo-isoleucine	0		nmol/mL	<3		Allo-isoleucine (Blood)
SP1.2.3	Female	White		Amino Acids QN, Plasma	Interpretation, Amino Acid, Plasma	SEE BELOW | In this sample, the amino acid profile was essentially normal. -------------------ADDITIONAL INFORMATION------------------- Liquid Chromatography-Tandem Mass Spectrometry (LC-MS/MS) This test was developed and its performance characteristics determined by Mayo Clinic in a manner consistent with CLIA requirements. This test has not been cleared or approved by the U.S. Food and Drug Administration. Test Performed by: Mayo Clinic Laboratories - Rochester Main Campus 200 First Street SW, Rochester, MN 55905 Lab Director: William G. Morice M.D. Ph.D.; CLIA# 24D0404292		NA		In this sample, the amino acid profile was essentially normal. -------------------ADDITIONAL INFORMATION------------------- Liquid Chromatography-Tandem Mass Spectrometry (LC-MS/MS) This test was developed and its performance characteristics determined by Mayo Clinic in a manner consistent with CLIA requirements. This test has not been cleared or approved by the U.S. Food and Drug Administration. Test Performed by: Mayo Clinic Laboratories - Rochester Main Campus 200 First Street SW, Rochester, MN 55905 Lab Director: William G. Morice M.D. Ph.D.; CLIA# 24D0404292	Amino Acid Interpretation (Blood)
SP1.2.3	Female	White		Acylcarnitines Profile	Acetylcarnitine, C2	7.09		nmol/mL	2.00-17.83		Acetylcarnitine, C2 (Blood)
SP1.2.3	Female	White		Acylcarnitines Profile	Acetylcarnitine, C3:1	<0.02		nmol/mL	<0.07		Acetylcarnitine (C3:1) (Blood)
SP1.2.3	Female	White		Acylcarnitines Profile	Propionylcarnitine, C3	0.34		nmol/mL	< 0.88		Propionylcarnitine (C3) (Blood)
SP1.2.3	Female	White		Acylcarnitines Profile	Formiminoglutamate, FIGLU	0.01		nmol/mL	<0.14		Formiminoglutamic Acid (FIGLU) (Blood)
SP1.2.3	Female	White		Acylcarnitines Profile	Iso-/Butyrylcarnitine, C4	0.26		nmol/mL	< 0.83		Butyrylcarnitine/Isobutyrylcarnitine (C4) (Blood)
SP1.2.3	Female	White		Acylcarnitines Profile	Tiglylcarnitine, C5:1	0.01		nmol/mL	<0.11		Tiglylcarnitine C5:1 (Blood)
SP1.2.3	Female	White		Acylcarnitines Profile	Isovaleryl-/2-Methylbutyrylcarnitine, C5	0.12		nmol/mL	< 0.51		Isovaleryl/2-Methylbutyrylcarnitine (C5) (Blood)
SP1.2.3	Female	White		Acylcarnitines Profile	3-OH-iso-/butyrylcarnitine, C4-OH	0.02		nmol/mL	<0.18		3-OH-Iso-/Butyrylcarnitine (C4-OH) (Blood)
SP1.2.3	Female	White		Acylcarnitines Profile	Hexenoylcarnitine, C6:1	0.01		nmol/mL	<0.15		Hexenoylcarnitine (C6:1) (Blood)
SP1.2.3	Female	White		Acylcarnitines Profile	Hexanoylcarnitine, C6	0.05		nmol/mL	< 0.17		Hexanoylcarnitine (C6) (Blood)
SP1.2.3	Female	White		Acylcarnitines Profile	3-OH-isovalerylcarnitine, C5-OH	0.03		nmol/mL	<0.10		Hexenoylcarnitine (C6:1) (Blood)
SP1.2.3	Female	White		Acylcarnitines Profile	Benzoylcarnitine	0.01		nmol/mL	<0.10		Benzoylcarnitine (Blood)
SP1.2.3	Female	White		Acylcarnitines Profile	Heptanoylcarnitine, C7	0.01		nmol/mL	<0.06		Heptanoylcarnitine (C7) (Blood)
SP1.2.3	Female	White		Acylcarnitines Profile	3-OH-hexanoylcarnitine, C6-OH	0.01		nmol/mL	< 0.09		3-OH-Hexanoylcarnitine (C6-OH) (Blood)
SP1.2.3	Female	White		Acylcarnitines Profile	Phenylacetylcarnitine	0.04		nmol/mL	<0.29		Phenylacetylcarnitine (Blood)
SP1.2.3	Female	White		Acylcarnitines Profile	Salicylcarnitine	<0.05		nmol/mL	<0.09		Salicylcarnitine (Blood)
SP1.2.3	Female	White		Acylcarnitines Profile	Octenoylcarnitine, C8:1	0.23		nmol/mL	< 0.88		Octenoylcarnitine (C8:1) (Blood)
SP1.2.3	Female	White		Acylcarnitines Profile	Octanoylcarnitine, C8	0.11		nmol/mL	< 0.78		Octenoylcarnitine (C8) (Blood)
SP1.2.3	Female	White		Acylcarnitines Profile	Malonylcarnitine, C3-DC	0.07		nmol/mL	<0.26		Malonylcarnitine (C3-DC) (Blood)
SP1.2.3	Female	White		Acylcarnitines Profile	Decadienoylcarnitine, C10:2	<0.05		nmol/mL	<0.26		Decadienoylcarnitine (C10:2) (Blood)
SP1.2.3	Female	White		Acylcarnitines Profile	Decenoylcarnitine, C10:1	0.10		nmol/mL	< 0.47		Decenoylcarnitine (C10:1) (Blood)
SP1.2.3	Female	White		Acylcarnitines Profile	Decanoylcarnitine, C10	0.13		nmol/mL	< 0.88		Decenoylcarnitine (C10) (Blood)
SP1.2.3	Female	White		Acylcarnitines Profile	Methylmalonyl-/succinylcarnitine, C4-DC	0.02		nmol/mL	<0.05		Methylmalonyl-/Succinylcarnitine (C4-DC) (Blood)
SP1.2.3	Female	White		Acylcarnitines Profile	3-OH-decenoylcarnitine, C10:1-OH	0.01		nmol/mL	<0.13		3-OH-Decenoylcarnitine (C10:1-OH) (Blood)
SP1.2.3	Female	White		Acylcarnitines Profile	Glutarylcarnitine, C5-DC	0.04		nmol/mL	< 0.11		Glutarylcarnitine (C5-DC) (Blood)
SP1.2.3	Female	White		Acylcarnitines Profile	Dodecenoylcarnitine, C12:1	0.03		nmol/mL	< 0.35		Dodecanoylcarnitine (C12:1) (Blood)
SP1.2.3	Female	White		Acylcarnitines Profile	Dodecanoylcarnitine, C12	0.05		nmol/mL	< 0.26		Dodecanoylcarnitine (C12) (Blood)
SP1.2.3	Female	White		Acylcarnitines Profile	3-Methylglutarylcarnitine, C6-DC	0.05		nmol/mL	<0.43		3-Methylglutarylcarnitine (C6-DC) (Blood)
SP1.2.3	Female	White		Acylcarnitines Profile	3-OH-dodecenoylcarnitine, C12:1-OH	0.02		nmol/mL	<0.13		3-OH-Dodecenoylcarnitine (C12:1-OH) (Blood)
SP1.2.3	Female	White		Acylcarnitines Profile	3-OH-dodecanoylcarnitine, C12-OH	0.01		nmol/mL	< 0.08		3-OH-Dodecanoylcarnitine (C12-OH) (Blood)
SP1.2.3	Female	White		Acylcarnitines Profile	Tetradecadienoylcarnitine, C14:2	<0.02		nmol/mL	< 0.18		Tetradecenoylcarnitine (C14:2) (Blood)
SP1.2.3	Female	White		Acylcarnitines Profile	Tetradecenoylcarnitine, C14:1	0.03		nmol/mL	< 0.24		Tetradecenoylcarnitine (C14:1) (Blood)
SP1.2.3	Female	White		Acylcarnitines Profile	Tetradecanoylcarnitine, C14	0.02		nmol/mL	< 0.12		Tetradecenoylcarnitine (C14) (Blood)
SP1.2.3	Female	White		Acylcarnitines Profile	Octanedioylcarnitine, C8-DC	0.01		nmol/mL	<0.19		Octanedioylcarnitine (C8-DC) (Blood)
SP1.2.3	Female	White		Acylcarnitines Profile	3-OH-Tetradecenoylcarnitine, C14:1-OH	0.02		nmol/mL	< 0.13		3-OH-Tetradecenoylcarnitine (C14:1OH) (Blood)
SP1.2.3	Female	White		Acylcarnitines Profile	3-OH-Tetradecanoylcarnitine, C14-OH	0.01		nmol/mL	< 0.08		3-OH-Tetradecenoylcarnitine (C14OH) (Blood)
SP1.2.3	Female	White		Acylcarnitines Profile	Hexadecenoylcarnitine, C16:1	0.02		nmol/mL	< 0.10		Hexadecenoylcarnitine (C16:1) (Blood)
SP1.2.3	Female	White		Acylcarnitines Profile	Hexadecanoylcarnitine, C16	0.07		nmol/mL	< 0.23		Hexadecenoylcarnitine (C16:1) (Blood)
SP1.2.3	Female	White		Acylcarnitines Profile	3-OH-Hexadecenoylcarnitine, C16:1-OH	0.01		nmol/mL	< 0.06		3-OH-Hexadecenoylcarnitine (C16:1-OH (Blood)
SP1.2.3	Female	White		Acylcarnitines Profile	3-OH-hexadecanoylcarnitine, C16-OH	0.01		nmol/mL	< 0.06		3-OH-Hexadecenoylcarnitine (C16-OH) (Blood)
SP1.2.3	Female	White		Acylcarnitines Profile	Octadecadienoylcarnitine, C18:2	0.04		nmol/mL	< 0.24		Octadecadienoylcarnitine (C18:2) (Blood)
SP1.2.3	Female	White		Acylcarnitines Profile	Octadecenoylcarnitine, C18:1	0.08		nmol/mL	< 0.39		Octadecenoylcarnitine (C18:1) (Blood)
SP1.2.3	Female	White		Acylcarnitines Profile	Octadecanoylcarnitine, C18	0.03		nmol/mL	< 0.14		Octadecanoylcarnitine (C18) (Blood)
SP1.2.3	Female	White		Acylcarnitines Profile	Dodecanedioylcarnitine, C12-DC	0.01		nmol/mL	<0.04		Octadecanoyl. (C18) a/o Dodec. (C12-DC)? (Blood)
SP1.2.3	Female	White		Acylcarnitines Profile	3-OH-octadecadienoylcarnitine, C18:2-OH	<0.02		nmol/mL	< 0.06		3-OH-Octadecadienoylcarnitine (C18:2-OH) (Blood)
SP1.2.3	Female	White		Acylcarnitines Profile	3-OH-octadecenoylcarnitine, C18:1-OH	0.01		nmol/mL	< 0.06		3-OH-Octadecenoylcarnitine (C18:1-OH) (Blood)
SP1.2.3	Female	White		Acylcarnitines Profile	3-OH-octadecanoylcarnitine, C18-OH	0.00		nmol/mL	<0.03		3-OH-Octadecanoylcarnitine (C18-OH) (Blood)
SP1.2.3	Female	White		Acylcarnitines Profile	Comment, Acylcarnitine	SEE BELOW | In this sample, the acylcarnitine profile was normal. -------------------ADDITIONAL INFORMATION------------------- Flow Injection Analysis-Tandem Mass Spectrometry (FIA-MS/MS) This test was developed and its performance characteristics determined by Mayo Clinic in a manner consistent with CLIA requirements. This test has not been cleared or approved by the U.S. Food and Drug Administration. Test Performed by: Mayo Clinic Laboratories - Rochester Main Campus 200 First Street SW, Rochester, MN 55905 Lab Director: William G. Morice M.D. Ph.D.; CLIA# 24D0404292		NA		In this sample, the acylcarnitine profile was normal. -------------------ADDITIONAL INFORMATION------------------- Flow Injection Analysis-Tandem Mass Spectrometry (FIA-MS/MS) This test was developed and its performance characteristics determined by Mayo Clinic in a manner consistent with CLIA requirements. This test has not been cleared or approved by the U.S. Food and Drug Administration. Test Performed by: Mayo Clinic Laboratories - Rochester Main Campus 200 First Street SW, Rochester, MN 55905 Lab Director: William G. Morice M.D. Ph.D.; CLIA# 24D0404292	Acylcarnitine Comment (Blood)
SP1.2.3	Female	White		PT	PT(Automated)	13.6		sec	11.6-15.2		PT (Blood)
SP1.2.3	Female	White		PT	PT - INR	1.02		NA		The INR is validated only as a measurement of the effect of Coumadin or warfarin-like anticoagulants. The target PT INR for oral anticoagulant prophylaxis and treatment of venous thrombosis, pulmonary embolism, tissue heart valve, acute myocardial infarction, atrial fibrillation,valvular heart disease and systemic embolization is 2.0-3.0. The target PT INR for prophylactic treatment of a mechanical heart valve is 2.5-3.5.	PT INR (Blood)
SP1.2.3	Female	White		PTT	PTT(Automated)	32.6		sec	25.3-37.3		PTT (Blood)
SP1.2.3	Female	White		PTT	PTT Comment:	NOTE:		NA		For therapeutic aPTT level during heparinization, the recommended aPTT range is 1.8 - 3.2 times the mean of the normal range of the aPTT. Please page the Hematology fellow at 102-15845 for questions regarding heparin dose or aPTT while on heparin.	PTT Comment (Blood)
SP1.2.3	Female	White		Luteinizing Hormone	Luteinizing Hormone (LH)	5.8		U/L		Males 0.6-12.1 IU/L Normally menstruating females Follicular phase 1.8-11.8 IU/L Mid-cycle phase 7.6-89.1 IU/L Luteal phase 0.6-14.0 IU/L Post-menopausal females 5.2-62.0 IU/L	Luteinizing Hormone (LH) (Blood)
SP1.2.3	Female	White		Follicle Stimulating Hormone	Follicle Stimulating Hormone	5.4		U/L		Males 1.0-12.0 IU/L Normally menstruating females Follicular phase 3.0-8.1 IU/L Mid-cycle phase 2.6-16.7 IU/L Luteal phase 1.4-5.5 IU/L Post-menopausal females 26.7-133.4 IU/L	Follicle Stimulating Hormone (FSH) (Blood)
SP1.2.3	Female	White		Estradiol, Serum	Estradiol, Serum	64		pg/mL		Females Normal Menstruating Females Follicular Phase 21 - 251 pg/mL Mid-Cycle Phase 38 - 649 pg/mL Luteal Phase 21 - 312 pg/mL Postmenopausal Women not on HRT <10 - 28 pg/mL Males 11 - 44 pg/mL	Estradiol (Blood)
SP1.2.3	Female	White		Testosterone, Total and Free (calc)	Sex Hormone Binding Globulin	46		nmol/L	12-137		Sex Hormone Binding Globulin (Blood)
SP1.2.3	Female	White		Testosterone, Total and Free (calc)	Testosterone, Total	32		ng/dL		Males (21-49 yo) 240-871 ng/dL Males (>= 50 yo) 221-716 ng/dL Females (21-49 yo) 14-53 ng/dL Females ((>= 50 yo) 12-36 ng/dL	Testosterone, Total (Blood)
SP1.2.3	Female	White		Testosterone, Total and Free (calc)	Albumin	4.7		g/dL	3.5-5.2		Albumin [Ord: Testosterone] (Blood)
SP1.2.3	Female	White		Testosterone, Total and Free (calc)	Testosterone, Free (calc)	0.5		ng/dL	0.1-0.9		Testosterone, Free (calc) (Blood)
SP1.2.3	Female	White		Cortisol, Serum	Cortisol, Serum	10.6		mcg/dL		Serum Before 10 a.m. 3.7 - 19.4 mcg/dL. Serum After 5 p.m. 2.9 - 17.3 mcg/dL.	Cortisol (Blood)
SP1.2.3	Female	White		Insulin-Like Growth Factor-1	IGF-1 (Somatomedin C)	394		ng/mL	191-496	Tanner Stages (Females): I 71-394; II 122-508; III 164-545; IV 174-480; V 169-400. Tanner Stages (Males) : I 63-271; II 114-411; III 166-510; IV 170-456; V 161-384.	IGF-1 (Somatomedin C) (Blood)
SP1.2.3	Female	White		Lactate-L, Plasma	Lactate-L, Plasma	0.9		mmol/L	0.5-2.2		Lactate (Blood)
SP1.2.3	Female	White		Adrenocorticotropic Hormone	ACTH, Plasma	21.4		pg/mL	5.0-46.0		ACTH (Blood)
SP1.2.3	Female	White		17-OH, Progesterone	17-OH Progesterone, Serum	94		ng/dL		Diurnal Pediatric reference intervals are not available. Use a literature reference range. This test was developed and its performance characteristics determined by Department of Laboratory Medicine, National Institutes of Health, Bethesda, MD. This test has not been cleared or approved by the U.S. Food and Drug Administration.	17-OH Progesterone (Blood)
SP1.2.3	Female	White		Carnitine and Acylcarnitine	Carnitine, Free	41		nmol/mL	22-65		Carnitine Free (Blood)
SP1.2.3	Female	White		Carnitine and Acylcarnitine	Carnitine, Total	47		nmol/mL	34-77		Carnitine Total (Blood)
SP1.2.3	Female	White		Carnitine and Acylcarnitine	Acylcarnitine	6		nmol/mL	4-29		Acylcarnitine (Blood)
SP1.2.3	Female	White		Carnitine and Acylcarnitine	AC/FC Ratio	0.1		NA	0.1-0.9		AC/FC Ratio (Blood)
SP1.2.3	Female	White		Carnitine and Acylcarnitine	Interpretation, Carnitine	SEE BELOW | In this sample, the carnitine profile was normal. -------------------ADDITIONAL INFORMATION------------------- This test was developed and its performance characteristics determined by Mayo Clinic in a manner consistent with CLIA requirements. This test has not been cleared or approved by the U.S. Food and Drug Administration. Test Performed by: Mayo Clinic Laboratories - Rochester Main Campus 200 First Street SW, Rochester, MN 55905 Lab Director: William G. Morice M.D. Ph.D.; CLIA# 24D0404292		NA		In this sample, the carnitine profile was normal. -------------------ADDITIONAL INFORMATION------------------- This test was developed and its performance characteristics determined by Mayo Clinic in a manner consistent with CLIA requirements. This test has not been cleared or approved by the U.S. Food and Drug Administration. Test Performed by: Mayo Clinic Laboratories - Rochester Main Campus 200 First Street SW, Rochester, MN 55905 Lab Director: William G. Morice M.D. Ph.D.; CLIA# 24D0404292	Carnitine Interpretation (Blood)
SP1.2.3	Female	White		Urinalysis (includes microscopic)	Glucose, Urine.	NEGATIVE		NA	NEGATIVE		Glucose, Qualitative (Urinalysis)
SP1.2.3	Female	White		Urinalysis (includes microscopic)	Protein, Urine.	NEGATIVE		mg/dL	NEGATIVE		Protein, Qualitative (Urinalysis)
SP1.2.3	Female	White		Urinalysis (includes microscopic)	Bilirubin	NEGATIVE		NA	NEGATIVE		Bilirubin (Urinalysis)
SP1.2.3	Female	White		Urinalysis (includes microscopic)	Urobilinogen	NORMAL		EU/dL	NORMAL		Urobilinogen (Urinalysis)
SP1.2.3	Female	White		Urinalysis (includes microscopic)	pH, Urine.	7.0		NA	5.0-8.0		pH (Urinalysis)
SP1.2.3	Female	White		Urinalysis (includes microscopic)	Hemoglobin, Urine	NEGATIVE		NA	NEGATIVE		Hemoglobin (Urinalysis)
SP1.2.3	Female	White		Urinalysis (includes microscopic)	Ketones	NEGATIVE		NA	NEGATIVE		Ketones (Urinalysis)
SP1.2.3	Female	White		Urinalysis (includes microscopic)	Nitrite	NEGATIVE		NA	NEGATIVE		Nitrite (Urinalysis)
SP1.2.3	Female	White		Urinalysis (includes microscopic)	Leukocyte Esterase	NEGATIVE		NA	NEGATIVE		Leukocyte Esterase (Urinalysis)
SP1.2.3	Female	White		Urinalysis (includes microscopic)	Clarity	TURBID		NA			Clarity (Urinalysis)
SP1.2.3	Female	White		Urinalysis (includes microscopic)	Specific Gravity, Urine.	1.016		NA	1.002-1.035		Specific Gravity (Urinalysis)
SP1.2.3	Female	White		Urinalysis (includes microscopic)	Color	YELLOW		NA			Color (Urinalysis)
SP1.2.3	Female	White		Urinalysis (includes microscopic)	Manual Urine Microscopic Exam	Done		NA		Results confirmed with manual microscopic exam.	Microscopic Exam (Urinalysis)
SP1.2.3	Female	White		Urinalysis (includes microscopic)	RBC, Urine	27	H	/mcL	0-24		RBC (Urinalysis)
SP1.2.3	Female	White		Urinalysis (includes microscopic)	WBC, Urine	10		/mcL	0-26		WBC (Urinalysis)
SP1.2.3	Female	White		Urinalysis (includes microscopic)	Squamous Epithelial	10		/mcL	0-25		Squamous Cells (Urinalysis)
SP1.2.3	Female	White		Urinalysis (includes microscopic)	Hyaline Casts	1		/mcL	0-3		Hyalin Casts (Urinalysis)
SP1.2.3	Female	White		Urinalysis (includes microscopic)	Bacteria	403		/mcL	0-500	NEGATIVE 0-500 /mcL RARE 501 - 1500 /mcL FEW 1501 - 3500 /mcL MODERATE 3501 - 5000 /mcL MANY 5001 - >10,000 /mcL	Bacteria (Urinalysis)
SP1.2.3	Female	White		Organic Acid,Urine	Organic Acid Scrn,U	SEE BELOW | In this sample, there were no unusual organic acids. -------------------ADDITIONAL INFORMATION------------------- Gas Chromatography-Mass Spectrometry (GC/MS) This test was developed and its performance characteristics determined by Mayo Clinic in a manner consistent with CLIA requirements. This test has not been cleared or approved by the U.S. Food and Drug Administration. Test Performed by: Mayo Clinic Laboratories - Rochester Main Campus 200 First Street SW, Rochester, MN 55905 Lab Director: William G. Morice M.D. Ph.D.; CLIA# 24D0404292		NA		In this sample, there were no unusual organic acids. -------------------ADDITIONAL INFORMATION------------------- Gas Chromatography-Mass Spectrometry (GC/MS) This test was developed and its performance characteristics determined by Mayo Clinic in a manner consistent with CLIA requirements. This test has not been cleared or approved by the U.S. Food and Drug Administration. Test Performed by: Mayo Clinic Laboratories - Rochester Main Campus 200 First Street SW, Rochester, MN 55905 Lab Director: William G. Morice M.D. Ph.D.; CLIA# 24D0404292	Organic Acid (Urine)
SP1.2.3	Female	White		Pregnancy Test, Urine	Pregnancy, Urine	NEGATIVE		NA		False negative urine pregnancy result can be observed 6 to 8 weeks after last menstrual period. Serum HCG test is indicated to assess pregnancy beyond this interval.	Pregnancy Test (Urine)
SP36.2.1	Male	White		Carnitine and Acylcarnitine	Carnitine, Free	43		nmol/mL	25-54		Carnitine Free (Blood)
SP36.2.1	Male	White		Carnitine and Acylcarnitine	Carnitine, Total	52		nmol/mL	34-78		Carnitine Total (Blood)
SP36.2.1	Male	White		Carnitine and Acylcarnitine	Acylcarnitine	9		nmol/mL	5-30		Acylcarnitine (Blood)
SP36.2.1	Male	White		Carnitine and Acylcarnitine	AC/FC Ratio	0.2		NA	0.1-0.8		AC/FC Ratio (Blood)
SP36.2.1	Male	White		Carnitine and Acylcarnitine	Interpretation, Carnitine	SEE BELOW | In this sample, the carnitine profile was normal. -------------------ADDITIONAL INFORMATION------------------- This test was developed and its performance characteristics determined by Mayo Clinic in a manner consistent with CLIA requirements. This test has not been cleared or approved by the U.S. Food and Drug Administration. Test Performed by: Mayo Clinic Laboratories - Rochester Main Campus 200 First Street SW, Rochester, MN 55905 Lab Director: William G. Morice M.D. Ph.D.; CLIA# 24D0404292		NA		In this sample, the carnitine profile was normal. -------------------ADDITIONAL INFORMATION------------------- This test was developed and its performance characteristics determined by Mayo Clinic in a manner consistent with CLIA requirements. This test has not been cleared or approved by the U.S. Food and Drug Administration. Test Performed by: Mayo Clinic Laboratories - Rochester Main Campus 200 First Street SW, Rochester, MN 55905 Lab Director: William G. Morice M.D. Ph.D.; CLIA# 24D0404292	Carnitine Interpretation (Blood)
SP36.2.1	Male	White		Send out Mayo contract test not in CRIS	Generic Orderable result	SEE COMMENTS | Test Result Flag Unit RefValue -------------------------------------------------------------- GAD65 Ab Assay, S 0.00 nmol/L <= 0.02 -------------------ADDITIONAL INFORMATION------------------- This test was developed and its performance characteristics determined by Mayo Clinic in a manner consistent with CLIA requirements. This test has not been cleared or approved by the U.S. Food and Drug Administration. Test Performed by: Mayo Clinic Laboratories - Rochester Main Campus 200 First Street SW, Rochester, MN 55905 Lab Director: William G. Morice M.D. Ph.D.; CLIA# 24D0404292		NA		Test Result Flag Unit RefValue -------------------------------------------------------------- GAD65 Ab Assay, S 0.00 nmol/L <= 0.02 -------------------ADDITIONAL INFORMATION------------------- This test was developed and its performance characteristics determined by Mayo Clinic in a manner consistent with CLIA requirements. This test has not been cleared or approved by the U.S. Food and Drug Administration. Test Performed by: Mayo Clinic Laboratories - Rochester Main Campus 200 First Street SW, Rochester, MN 55905 Lab Director: William G. Morice M.D. Ph.D.; CLIA# 24D0404292	Generic Orderable, including Mayo (Blood)
SP36.2.1	Male	White		Urinalysis (includes microscopic)	Glucose, Urine.	NEGATIVE		NA	NEGATIVE		Glucose, Qualitative (Urinalysis)
SP36.2.1	Male	White		Urinalysis (includes microscopic)	Protein, Urine.	TRACE		mg/dL	NEGATIVE		Protein, Qualitative (Urinalysis)
SP36.2.1	Male	White		Urinalysis (includes microscopic)	Bilirubin	NEGATIVE		NA	NEGATIVE		Bilirubin (Urinalysis)
SP36.2.1	Male	White		Urinalysis (includes microscopic)	Urobilinogen	NORMAL		EU/dL	NORMAL		Urobilinogen (Urinalysis)
SP36.2.1	Male	White		Urinalysis (includes microscopic)	pH, Urine.	7.0		NA	5.0-8.0		pH (Urinalysis)
SP36.2.1	Male	White		Urinalysis (includes microscopic)	Hemoglobin, Urine	1+	AB	NA	NEGATIVE		Hemoglobin (Urinalysis)
SP36.2.1	Male	White		Urinalysis (includes microscopic)	Ketones	NEGATIVE		NA	NEGATIVE		Ketones (Urinalysis)
SP36.2.1	Male	White		Urinalysis (includes microscopic)	Nitrite	POSITIVE	AB	NA	NEGATIVE		Nitrite (Urinalysis)
SP36.2.1	Male	White		Urinalysis (includes microscopic)	Leukocyte Esterase	LARGE	AB	NA	NEGATIVE		Leukocyte Esterase (Urinalysis)
SP36.2.1	Male	White		Urinalysis (includes microscopic)	Clarity	TURBID		NA			Clarity (Urinalysis)
SP36.2.1	Male	White		Urinalysis (includes microscopic)	Specific Gravity, Urine.	1.018		NA	1.002-1.035		Specific Gravity (Urinalysis)
SP36.2.1	Male	White		Urinalysis (includes microscopic)	Color	YELLOW		NA			Color (Urinalysis)
SP36.2.1	Male	White		Urinalysis (includes microscopic)	RBC, Urine	21		/mcL	0-24		RBC (Urinalysis)
SP36.2.1	Male	White		Urinalysis (includes microscopic)	WBC, Urine	2980	H	/mcL	0-26		WBC (Urinalysis)
SP36.2.1	Male	White		Urinalysis (includes microscopic)	Squamous Epithelial	0		/mcL	0-25		Squamous Cells (Urinalysis)
SP36.2.1	Male	White		Urinalysis (includes microscopic)	Hyaline Casts	1		/mcL	0-3		Hyalin Casts (Urinalysis)
SP36.2.1	Male	White		Urinalysis (includes microscopic)	Bacteria	6851	H	/mcL	0-500	NEGATIVE 0-500 /mcL RARE 501 - 1500 /mcL FEW 1501 - 3500 /mcL MODERATE 3501 - 5000 /mcL MANY 5001 - >10,000 /mcL	Bacteria (Urinalysis)
SP36.2.1	Male	White		CK-MB Immunoassay	CK-MB Immunoassay	9.1	H	mcg/L	0.0-7.6		CK-MB Immunoassay (Blood)
SP36.2.1	Male	White		Thyroxine	Thyroxine	4.5	L	mcg/dL	4.7-8.6		T4 (Blood)
SP36.2.1	Male	White		Thyroxine, Free	Thyroxine, Free	0.9		ng/dL	0.9-1.4		T4 Free (Blood)
SP36.2.1	Male	White		Troponin I	Troponin I	0.01		ng/mL	<0.03		Troponin I (Blood)
SP36.2.1	Male	White		Creatine Kinase	Creatine Kinase	336	H	U/L	30-200		Creatine Kinase (Blood)
SP36.2.1	Male	White		Glucose, CSF	Glucose, CSF	67		mg/dL	40-70		Glucose (CSF)
SP36.2.1	Male	White		Protein, CSF	Protein, CSF	56.0	H	mg/dL	15.0-40.0	General 15-40 mg/dL Lumbar fluid 15-45 mg/dL	Protein (CSF)
SP36.2.1	Male	White		L-Lactate, CSF	L-Lactate, CSF	0.9	L	mmol/L	1.1-2.4		Lactate (CSF)
SP36.2.1	Male	White		CSF, Cell Count and Diff	CSF tube #	NOTE:		NA		Non-standard CSF tube ( orange tube ) NOTE: If the CSF sample was received greater than 1 hour from the time of collection, the Cell Count and Differential may be inaccurate due to cellular degeneration (CLSI H56-A).	Tube No. (CSF)
SP36.2.1	Male	White		CSF, Cell Count and Diff	Color, CSF	Colorless		NA			Color (CSF)
SP36.2.1	Male	White		CSF, Cell Count and Diff	Appearance, CSF	Clear		NA			Appearance (CSF)
SP36.2.1	Male	White		CSF, Cell Count and Diff	RBC Count, CSF	144		/mm3			RBC Count (CSF)
SP36.2.1	Male	White		CSF, Cell Count and Diff	WBC Count, CSF	1	X	/mm3			WBC Count (CSF)
SP36.2.1	Male	White		Albumin, CSF	Albumin, CSF	36	H	mg/dL	9-34		Albumin (CSF)
SP36.2.1	Male	White		Send out Mayo contract test not in CRIS	Generic Orderable result	SEE COMMENTS | Test Result Flag Unit RefValue -------------------------------------------------------------- Neuron Specific Enolase, CSF 17 h ng/mL Indeterminate values are not useful in discriminating CJD from mimicking disorders such as encephalitis or stroke. Indeterminate NSE levels in CSF should be interpreted cautiously and in the context of other clinical and laboratory information. -------------------REFERENCE VALUE-------------------------- <15 (Normal) 15-30 (Indeterminate) >30 (Elevated) -------------------ADDITIONAL INFORMATION------------------- This test was developed and its performance characteristics determined by Mayo Clinic in a manner consistent with CLIA requirements. This test has not been cleared or approved by the U.S. Food and Drug Administration. In some immunoassays, the presence of unusually high concentrations of analyte may result in a high-dose "hook" effect. This may result in a lower or even normal measured analyte concentration. If the reported result is inconsistent with the clinical presentation, the laboratory should be alerted for troubleshooting. For diagnostic purposes, these immunoassay results should always be assessed in conjunction with the patients medical history, clinical examination and other findings. The testing method is a homogeneous time-resolved immunofluorescent assay manufactured by BRAHMS and performed on the BRAHMS Kryptor Compact Plus. Values obtained with different assay methods or kits may be different and cannot be used interchangeably. If ordered as a tumor marker, this test result cannot be interpreted as absolute evidence for the presence or absence of malignant disease. Test Performed by: Mayo Clinic Laboratories - Rochester Superior Drive 3050 Superior Drive NW, Rochester, MN 55901 Lab Director: William G. Morice M.D. Ph.D.; CLIA# 24D1040592		NA		Test Result Flag Unit RefValue -------------------------------------------------------------- Neuron Specific Enolase, CSF 17 h ng/mL Indeterminate values are not useful in discriminating CJD from mimicking disorders such as encephalitis or stroke. Indeterminate NSE levels in CSF should be interpreted cautiously and in the context of other clinical and laboratory information. -------------------REFERENCE VALUE-------------------------- <15 (Normal) 15-30 (Indeterminate) >30 (Elevated) -------------------ADDITIONAL INFORMATION------------------- This test was developed and its performance characteristics determined by Mayo Clinic in a manner consistent with CLIA requirements. This test has not been cleared or approved by the U.S. Food and Drug Administration. In some immunoassays, the presence of unusually high concentrations of analyte may result in a high-dose "hook" effect. This may result in a lower or even normal measured analyte concentration. If the reported result is inconsistent with the clinical presentation, the laboratory should be alerted for troubleshooting. For diagnostic purposes, these immunoassay results should always be assessed in conjunction with the patients medical history, clinical examination and other findings. The testing method is a homogeneous time-resolved immunofluorescent assay manufactured by BRAHMS and performed on the BRAHMS Kryptor Compact Plus. Values obtained with different assay methods or kits may be different and cannot be used interchangeably. If ordered as a tumor marker, this test result cannot be interpreted as absolute evidence for the presence or absence of malignant disease. Test Performed by: Mayo Clinic Laboratories - Rochester Superior Drive 3050 Superior Drive NW, Rochester, MN 55901 Lab Director: William G. Morice M.D. Ph.D.; CLIA# 24D1040592	Generic Orderable, including Mayo (Blood)
SP36.2.1	Male	White		Vitamin D, 1,25-Dihydroxy	Vitamin D, 1,25-Dihydroxy	38		pg/mL	20-79		Vitamin D 1, 25-Dihydroxy (Blood)
SP36.2.1	Male	White		Growth Hormone	Growth Hormone	0.08		ng/mL	0.00-3.00		Growth Hormone (Blood)
SP36.2.1	Male	White		Progesterone Serum Level	Progesterone, Serum	0.40		ng/mL		The following Abbott Architect-specific pediatric reference intervals have been obtained from the Canadian Laboratory Initiative on Pediatric Reference Intervals (CALIPER) database, a large-scale study of healthy children and adolescents from a multiethnic population. However, these intervals should be cautiously interpreted as they have not been verified in our own patient population. In particular, intervals partitioned by Tanner stages have been derived from a limited pool of patients ranging from a sample size of 17 to 71. Pediatric Female 4D-<1Y: <1.32 ng/mL 1Y-<10Y: <0.35 ng/mL 10Y-<15Y: 0.13-0.85 ng/mL 15Y-<19Y: 0.20-10.26 ng/mL Pediatric Male 4D-<1Y: <0.66 ng/mL 1Y-<10Y: <0.35 ng/mL 10Y-<15Y: 0.13-0.85 ng/mL 15Y-<19Y: 0.16-0.57 ng/mL Tanner Stage Female I <0.28 ng/mL II 0.13-0.41 ng/mL III 0.16-0.47 ng/mL IV 0.19-0.72 ng/mL V <10.82 ng/mL Male I <0.44 ng/mL II <0.44 ng/mL III <0.50 ng/mL IV <0.41 ng/mL V 0.13-0.50 ng/mL Normal Menstruating Females Follicular Phase <0.10-0.30 ng/mL Luteal Phase 1.20-15.90 ng/mL Postmenopausal Women not on HRT <0.10-0.20 ng/mL Pregnant Females First Trimester 2.80-147.30 ng/mL Second Trimester 22.50-95.30 ng/mL Third Trimester 27.90-242.50 ng/mL Adult Males >=19Y: <0.10-0.20 ng/mL	Progesterone (Blood)
SP36.2.1	Male	White		Vitamin D, 25 Hydroxy, Total	Vitamin D, 25-Hydroxy Total	30		ng/mL		Total Vitamin D 25-OH Reference Interval <10 ng/mL (severe deficiency): Could be associated with osteomalacia or rickets. 10-32 ng/mL (mild to moderate deficiency): May be associated with increased risk of osteoporosis or secondary hyperparathyroidism. 33-100 ng/mL (optimum levels): Optimum levels in the normal population. >100 ng/mL (toxicity possible): 100 ng/mL is the lowest reported level associated with toxicity in patients without primary hyperparathyroidism who have normal renal function. Most patients with toxicity have levels >150 ng/mL. Patients with renal failure can have very high 25-OH-VitD levels without any signs of toxicity, as renal conversion to the active hormone 1,25-OH-VitD is impaired or absent. These reference ranges represent clinical decision values that apply to males and females of all ages, rather than population-based reference values. Population reference ranges for 25-OH-VitD vary widely depending on ethnic background, age, geographic location of the studied populations, and the sampling-season. Population-based ranges correlate poorly with serum 25-OH-VitD concentrations that are associated with biologically and clinically relevant vitamin D effects and are therefore of limited clinical value.	Vitamin D 25-Hydroxy Total (Blood)
SP36.2.1	Male	White		PT	PT(Automated)	15.0		sec	11.6-15.2		PT (Blood)
SP36.2.1	Male	White		PT	PT - INR	1.16		NA		The INR is validated only as a measurement of the effect of Coumadin or warfarin-like anticoagulants. The target PT INR for oral anticoagulant prophylaxis and treatment of venous thrombosis, pulmonary embolism, tissue heart valve, acute myocardial infarction, atrial fibrillation,valvular heart disease and systemic embolization is 2.0-3.0. The target PT INR for prophylactic treatment of a mechanical heart valve is 2.5-3.5.	PT INR (Blood)
SP36.2.1	Male	White		PTT	PTT(Automated)	39.3	H	sec	25.3-37.3		PTT (Blood)
SP36.2.1	Male	White		PTT	PTT Comment:	NOTE:		NA		For therapeutic aPTT level during heparinization, the recommended aPTT range is 1.8 - 3.2 times the mean of the normal range of the aPTT. Please page the Hematology fellow at 102-15845 for questions regarding heparin dose or aPTT while on heparin.	PTT Comment (Blood)
SP36.2.1	Male	White		Creatine Kinase	Creatine Kinase	500	H	U/L	30-200		Creatine Kinase (Blood)
SP36.2.1	Male	White		Acute Care Panel	Sodium	139		mmol/L	136-145		Sodium (Blood)
SP36.2.1	Male	White		Acute Care Panel	Potassium	3.8		mmol/L	3.5-5.1		Potassium (Blood)
SP36.2.1	Male	White		Acute Care Panel	Chloride	105		mmol/L	98-107		Chloride (Blood)
SP36.2.1	Male	White		Acute Care Panel	Total CO2	25		mmol/L	18-28		CO2 Total (Blood)
SP36.2.1	Male	White		Acute Care Panel	Creatinine	0.83		mg/dL	0.62-1.08	Pediatric Female 0D-<15D: 0.32-0.92 mg/dL 15D-<2Y: 0.10-0.36 mg/dL 2Y-<5Y: 0.20-0.43 mg/dL 5Y-<12Y: 0.31-0.61 mg/dL 12Y-<15Y: 0.45-0.81 mg/dL 15Y-<19Y: 0.49-0.84 mg/dL Adult Female >=19Y: 0.55-1.02 mg/dL Pediatric Male 0D-<15D: 0.32-0.92 mg/dL 15D-<2Y: 0.10-0.36 mg/dL 2Y-<5Y: 0.20-0.43 mg/dL 5Y-<12Y: 0.31-0.61 mg/dL 12Y-<15Y: 0.45-0.81 mg/dL 15Y-<19Y: 0.62-1.08 mg/dL Adult Male >=19Y: 0.73-1.18 mg/dL	Creatinine (Blood)
SP36.2.1	Male	White		Acute Care Panel	Glucose	100	H	mg/dL	70-99		Glucose (Blood)
SP36.2.1	Male	White		Acute Care Panel	Urea Nitrogen	14		mg/dL	7-21		BUN (Blood)
SP36.2.1	Male	White		Acute Care Panel	Anion Gap	9		mmol/L	7-16		Anion Gap (Blood)
SP36.2.1	Male	White		Mineral Panel	Albumin	4.5		g/dL	4.1-5.1		Albumin (Blood)
SP36.2.1	Male	White		Mineral Panel	Calcium	9.3		mg/dL	9.2-10.5		Calcium (Blood)
SP36.2.1	Male	White		Mineral Panel	Magnesium	2.0	L	mg/dL	2.1-2.8		Magnesium (Blood)
SP36.2.1	Male	White		Mineral Panel	Phosphorus, Inorganic	3.8		mg/dL	2.9-5.0	Pediatric Female 0D-<15D: 5.6-10.5 mg/dL 15D-<1Y: 4.8-8.4 mg/dL 1Y-<5Y: 4.3-6.8 mg/dL 5Y-<13Y: 4.1-5.9 mg/dL 13Y-<16Y: 3.2-5.5 mg/dL 16Y-<19Y: 2.9-5.0 mg/dL Pediatric Male 0D-<15D: 5.6-10.5 mg/dL 15D-<1Y: 4.8-8.4 mg/dL 1Y-<5Y: 4.3-6.8 mg/dL 5Y-<13Y: 4.1-5.9 mg/dL 13Y-<16Y: 3.5-6.2 mg/dL 16Y-<19Y: 2.9-5.0 mg/dL Adult >=19Y: 2.3-4.7 mg/dL	Phosphorus (Blood)
SP36.2.1	Male	White		Hepatic Panel	Alkaline Phosphatase	82		U/L	59-164	Pediatric Female 0D-<15D: 90-273 U/L 15D-<1Y: 134-518 U/L 1Y-<10Y: 156-369 U/L 10Y-<13Y: 141-460 U/L 13Y-<15Y: 62-280 U/L 15Y-<17Y: 54-128 U/L 17Y-<19Y: 48-95 U/L Pediatric Male 0D-<15D: 90-273 U/L 15D-<1Y: 134-518 U/L 1Y-<10Y: 156-369 U/L 10Y-<13Y: 141-460 U/L 13Y-<15Y: 127-517 U/L 15Y-<17Y: 89-365 U/L 17Y-<19Y: 59-164 U/L Adult >=19Y: 40-150 U/L	Alkaline Phosphatase (Blood)
SP36.2.1	Male	White		Hepatic Panel	Alanine Aminotransferase	26		U/L	10-33		ALT (Blood)
SP36.2.1	Male	White		Hepatic Panel	Aspartate Aminotransferase	28		U/L	18-40		AST (Blood)
SP36.2.1	Male	White		Hepatic Panel	Bilirubin, Total	0.5		mg/dL	0.1-0.8		Bilirubin Total (Blood)
SP36.2.1	Male	White		Hepatic Panel	Bilirubin, Direct	0.2		mg/dL	0.1-0.4		Bilirubin Direct (Blood)
SP36.2.1	Male	White		Lipid Panel	Cholesterol, Total	152		mg/dL	<200	ATP III adopts the following classification for adults Adult (>=18Y) Desirable < 200 Borderline high risk 200-239 High risk >= 240 Pediatric (2-17Y) Desirable < 170 Borderline high risk 170-199 High risk >199	Cholesterol (Blood)
SP36.2.1	Male	White		Lipid Panel	Triglycerides	116		mg/dL	<150	ATP III adopts the following classification triglycerides: Normal triglycerides: Less than 150 mg/dL. Borderline-high triglycerides: 150-199 mg/dL. High triglycerides: 200-499 mg/dL. Very high triglycerides: Greater than or equal to 500 mg/dL.	Triglycerides (Blood)
SP36.2.1	Male	White		Lipid Panel	HDL Cholesterol	35		mg/dL		Adult (>=18y): Low (high risk) < 40 High (low risk) >= 60 Pediatric (2-17y) Low (abnormal) <35	HDL Cholesterol (Blood)
SP36.2.1	Male	White		Lipid Panel	LDL Cholesterol-Calculated	97		mg/dL		Adult (>=18Y): LDL cholesterol optimal < 100 Near or above optimal 100-129 Borderline high risk 130-159 High risk 160-189 Very high risk >= 190 Pediatric (2-17Y): LDL cholesterol Acceptable <110 Borderline high risk 110-130 Elevated >130	LDL Cholesterol Calculated (Blood)
SP36.2.1	Male	White		Thyroid Stimulating Hormone	Thyroid Stimulating Hormone	1.63		mcIU/mL	0.47-3.41		TSH (Blood)
SP36.2.1	Male	White		Iron and Transferrin	Iron	123		mcg/dL	31-168		Iron (Blood)
SP36.2.1	Male	White		Iron and Transferrin	Transferrin	239		mg/dL	220-337		Transferrin (Blood)
SP36.2.1	Male	White		Iron and Transferrin	%Saturation	37		%	10-58	IRON and ISAT results may not be valid when Ferritin result is greater than 1200 mcg/L.	Iron % Saturation (Blood)
SP36.2.1	Male	White		Iron and Transferrin	Ferritin	104		mcg/L	11-172		Ferritin (Blood)
SP36.2.1	Male	White		Protein, Total	Protein, Total	7.2		g/dL	6.5-8.1		Protein Total (Blood)
SP36.2.1	Male	White		Testosterone, Total and Free (calc)	Sex Hormone Binding Globulin	18		nmol/L	10-50	The following Abbott Architect-specific pediatric reference intervals have been obtained from the Canadian Laboratory Initiative on Pediatric Reference Intervals (CALIPER) database, a large-scale study of healthy children and adolescents from a multiethnic population. However, these intervals should be cautiously interpreted as they have not been verified in our own patient population. In particular, intervals partitioned by Tanner stages have been derived from a limited pool of patients ranging from a sample size of 17 to 71. Pediatric Female 4D-<1M: 14-120 nmol/L 1M-<1Y: 36-229 nmol/L 1Y-<8Y: 15-189 nmol/L 8Y-<11Y: 26-162 nmol/L 11Y-<13Y: 15-108 nmol/L 13Y-<15Y: 11-98 nmol/L 15Y-<17Y: 10-84 nmol/L 17Y-<19Y: 11-155 nmol/L Pediatric Male 4D-<1M: 14-120 nmol/L 1M-<1Y: 36-229 nmol/L 1Y-<8Y: 15-189 nmol/L 8Y-<11Y: 26-162 nmol/L 11Y-<13Y: 15-108 nmol/L 13Y-<15Y: 11-98 nmol/L 15Y-<19Y: 10-50 nmol/L Tanner Stage Female I 21-210 nmol/L II 30-141 nmol/L III 24-102 nmol/L IV 12-126 nmol/L V 15-93 nmol/L Male I 23-157 nmol/L II 28-133 nmol/L III 17-160 nmol/L IV 12-79 nmol/L V 8-49 nmol/L Adult Female >=19Y: 12-137 nmol/L Adult Male >=19Y: 11-78 nmol/L	Sex Hormone Binding Globulin (Blood)
SP36.2.1	Male	White		Testosterone, Total and Free (calc)	Testosterone, Total	395		ng/dL		Males (21-49 yo) 240-871 ng/dL Males (>= 50 yo) 221-716 ng/dL Females (21-49 yo) 14-53 ng/dL Females ((>= 50 yo) 12-36 ng/dL	Testosterone, Total (Blood)
SP36.2.1	Male	White		Testosterone, Total and Free (calc)	Albumin	4.5		g/dL	3.5-5.2		Albumin [Ord: Testosterone] (Blood)
SP36.2.1	Male	White		Testosterone, Total and Free (calc)	Testosterone, Free (calc)	10.5		ng/dL	5.0-21.0		Testosterone, Free (calc) (Blood)
SP36.2.1	Male	White		Cortisol, Serum	Cortisol, Serum	11.8		mcg/dL		Serum Before 10 a.m. 3.7 - 19.4 mcg/dL. Serum After 5 p.m. 2.9 - 17.3 mcg/dL.	Cortisol (Blood)
SP36.2.1	Male	White		Luteinizing Hormone	Luteinizing Hormone (LH)	4.2		U/L		The following Abbott Architect-specific pediatric reference intervals have been obtained from the Canadian Laboratory Initiative on Pediatric Reference Intervals (CALIPER) database, a large-scale study of healthy children and adolescents from a multiethnic population. However, these intervals should be cautiously interpreted as they have not been verified in our own patient population. In particular, intervals partitioned by Tanner stages have been derived from a limited pool of patients ranging from a sample size of 17 to 71. Pediatric Female 4D-<3M: <2.4 U/L 3M-<1Y: <1.2 U/L 1Y-<10Y: <0.3 U/L 10Y-<13Y: <4.3 U/L 13Y-<15Y: 0.4-6.5 U/L 15Y-<17Y: <13.1 U/L 17Y-<19Y: <8.4 U/L Pediatric Male 4D-<3M: 0.2-3.8 U/L 3M-<1Y: <2.9 U/L 1Y-<10Y: <0.3 U/L 10Y-<13Y: <4.3 U/L 13Y-<15Y: <4.1 U/L 15Y-<17Y: 0.8-4.8 U/L 17Y-<19Y: 0.9-7.1 U/L Tanner Stage Female I <0.1 U/L II <2.3 U/L III <7.4 U/L IV 0.3-6.7 U/L V 0.4-21.2 U/L Male I <1.2 U/L II <1.2 U/L III <2.3 U/L IV <4.9 U/L V 0.6-5.9 U/L Normally menstruating females Follicular phase 1.8-11.8 U/L Mid-cycle phase 7.6-89.1 U/L Luteal phase 0.6-14.0 U/L Post-menopausal females 5.2-62.0 U/L Adult Males >=19Y: 0.6-12.1 U/L	Luteinizing Hormone (LH) (Blood)
SP36.2.1	Male	White		Follicle Stimulating Hormone	Follicle Stimulating Hormone	1.5		U/L		The following Abbott Architect-specific pediatric reference intervals have been obtained from the Canadian Laboratory Initiative on Pediatric Reference Intervals (CALIPER) database, a large-scale study of healthy children and adolescents from a multiethnic population. However, these intervals should be cautiously interpreted as they have not been verified in our own patient population. In particular, intervals partitioned by Tanner stages have been derived from a limited pool of patients ranging from a sample size of 17 to 71. Pediatric Female 30D-<1Y: 0.4-10.4 U/L 1Y-<9Y: 0.4-5.5 U/L 9Y-<11Y: 0.4-4.2 U/L 11Y-<19Y: 0.3-7.8 U/L Pediatric Male 30D-<1Y: 0.1-2.4 U/L 1Y-<5Y: <0.9 U/L 5Y-<10Y: <1.6 U/L 10Y-<13Y: 0.4-3.9 U/L 13Y-<19Y: 0.8-5.1 U/L Tanner Stage Female I 0.6-4.1 U/L II 0.3-5.8 U/L III 0.1-7.2 U/L IV 0.3-7.0 U/L V 0.4-8.6 U/L Male I <1.5 U/L II <3.0 U/L III <6.2 U/L IV 0.6-5.1 U/L V 0.8-7.2 U/L Normally menstruating females Follicular phase 3.0-8.1 U/L Mid-cycle phase 2.6-16.7 U/L Luteal phase 1.4-5.5 IU/L Post-menopausal females 26.7-133.4 U/L Adult Males >=19Y: 1.0-12.0 U/L	Follicle Stimulating Hormone (FSH) (Blood)
SP36.2.1	Male	White		Pro Brain Natriuretic Peptide	Pro Brain Natriuretic Peptide	<5		pg/mL	0-124		Pro Brain Natriuretic Peptide (Blood)
SP36.2.1	Male	White		17-OH, Progesterone	17-OH Progesterone, Serum	140		ng/dL		Ref. range AM(collect between 6am-10am) is 18-164 ng/dL. Ref. range PM(collect between 6pm-10pm) is <13-131 ng/dL. This test was developed and its performance characteristics determined by Department of Laboratory Medicine, National Institutes of Health, Bethesda, MD. This test has not been cleared or approved by the U.S. Food and Drug Administration.	17-OH Progesterone (Blood)
SP36.2.1	Male	White		Acylcarnitines Profile	Acetylcarnitine, C2	3.33		nmol/mL	2.00-17.83		Acetylcarnitine, C2 (Blood)
SP36.2.1	Male	White		Acylcarnitines Profile	Acetylcarnitine, C3:1	<0.02		nmol/mL	<0.07		Acetylcarnitine (C3:1) (Blood)
SP36.2.1	Male	White		Acylcarnitines Profile	Propionylcarnitine, C3	0.33		nmol/mL	< 0.88		Propionylcarnitine (C3) (Blood)
SP36.2.1	Male	White		Acylcarnitines Profile	Formiminoglutamate, FIGLU	<0.01		nmol/mL	<0.14		Formiminoglutamic Acid (FIGLU) (Blood)
SP36.2.1	Male	White		Acylcarnitines Profile	Iso-/Butyrylcarnitine, C4	0.20		nmol/mL	< 0.83		Butyrylcarnitine/Isobutyrylcarnitine (C4) (Blood)
SP36.2.1	Male	White		Acylcarnitines Profile	Tiglylcarnitine, C5:1	0.01		nmol/mL	<0.11		Tiglylcarnitine C5:1 (Blood)
SP36.2.1	Male	White		Acylcarnitines Profile	Isovaleryl-/2-Methylbutyrylcarnitine, C5	0.14		nmol/mL	< 0.51		Isovaleryl/2-Methylbutyrylcarnitine (C5) (Blood)
SP36.2.1	Male	White		Acylcarnitines Profile	3-OH-iso-/butyrylcarnitine, C4-OH	0.02		nmol/mL	<0.18		3-OH-Iso-/Butyrylcarnitine (C4-OH) (Blood)
SP36.2.1	Male	White		Acylcarnitines Profile	Hexenoylcarnitine, C6:1	0.01		nmol/mL	<0.15		Hexenoylcarnitine (C6:1) (Blood)
SP36.2.1	Male	White		Acylcarnitines Profile	Hexanoylcarnitine, C6	0.03		nmol/mL	< 0.17		Hexanoylcarnitine (C6) (Blood)
SP36.2.1	Male	White		Acylcarnitines Profile	3-OH-isovalerylcarnitine, C5-OH	0.02		nmol/mL	<0.10		Hexenoylcarnitine (C6:1) (Blood)
SP36.2.1	Male	White		Acylcarnitines Profile	Benzoylcarnitine	0.01		nmol/mL	<0.10		Benzoylcarnitine (Blood)
SP36.2.1	Male	White		Acylcarnitines Profile	Heptanoylcarnitine, C7	0.01		nmol/mL	<0.06		Heptanoylcarnitine (C7) (Blood)
SP36.2.1	Male	White		Acylcarnitines Profile	3-OH-hexanoylcarnitine, C6-OH	0.01		nmol/mL	< 0.09		3-OH-Hexanoylcarnitine (C6-OH) (Blood)
SP36.2.1	Male	White		Acylcarnitines Profile	Phenylacetylcarnitine	<0.02		nmol/mL	<0.29		Phenylacetylcarnitine (Blood)
SP36.2.1	Male	White		Acylcarnitines Profile	Salicylcarnitine	<0.05		nmol/mL	<0.09		Salicylcarnitine (Blood)
SP36.2.1	Male	White		Acylcarnitines Profile	Octenoylcarnitine, C8:1	0.14		nmol/mL	< 0.88		Octenoylcarnitine (C8:1) (Blood)
SP36.2.1	Male	White		Acylcarnitines Profile	Octanoylcarnitine, C8	0.14		nmol/mL	< 0.78		Octenoylcarnitine (C8) (Blood)
SP36.2.1	Male	White		Acylcarnitines Profile	Malonylcarnitine, C3-DC	0.03		nmol/mL	<0.26		Malonylcarnitine (C3-DC) (Blood)
SP36.2.1	Male	White		Acylcarnitines Profile	Decadienoylcarnitine, C10:2	<0.05		nmol/mL	<0.26		Decadienoylcarnitine (C10:2) (Blood)
SP36.2.1	Male	White		Acylcarnitines Profile	Decenoylcarnitine, C10:1	0.07		nmol/mL	< 0.47		Decenoylcarnitine (C10:1) (Blood)
SP36.2.1	Male	White		Acylcarnitines Profile	Decanoylcarnitine, C10	0.09		nmol/mL	< 0.88		Decenoylcarnitine (C10) (Blood)
SP36.2.1	Male	White		Acylcarnitines Profile	Methylmalonyl-/succinylcarnitine, C4-DC	0.02		nmol/mL	<0.05		Methylmalonyl-/Succinylcarnitine (C4-DC) (Blood)
SP36.2.1	Male	White		Acylcarnitines Profile	3-OH-decenoylcarnitine, C10:1-OH	0.01		nmol/mL	<0.13		3-OH-Decenoylcarnitine (C10:1-OH) (Blood)
SP36.2.1	Male	White		Acylcarnitines Profile	Glutarylcarnitine, C5-DC	0.02		nmol/mL	< 0.11		Glutarylcarnitine (C5-DC) (Blood)
SP36.2.1	Male	White		Acylcarnitines Profile	Dodecenoylcarnitine, C12:1	0.02		nmol/mL	< 0.35		Dodecanoylcarnitine (C12:1) (Blood)
SP36.2.1	Male	White		Acylcarnitines Profile	Dodecanoylcarnitine, C12	0.03		nmol/mL	< 0.26		Dodecanoylcarnitine (C12) (Blood)
SP36.2.1	Male	White		Acylcarnitines Profile	3-Methylglutarylcarnitine, C6-DC	0.04		nmol/mL	<0.43		3-Methylglutarylcarnitine (C6-DC) (Blood)
SP36.2.1	Male	White		Acylcarnitines Profile	3-OH-dodecenoylcarnitine, C12:1-OH	0.01		nmol/mL	<0.13		3-OH-Dodecenoylcarnitine (C12:1-OH) (Blood)
SP36.2.1	Male	White		Acylcarnitines Profile	3-OH-dodecanoylcarnitine, C12-OH	<0.01		nmol/mL	< 0.08		3-OH-Dodecanoylcarnitine (C12-OH) (Blood)
SP36.2.1	Male	White		Acylcarnitines Profile	Tetradecadienoylcarnitine, C14:2	<0.02		nmol/mL	< 0.18		Tetradecenoylcarnitine (C14:2) (Blood)
SP36.2.1	Male	White		Acylcarnitines Profile	Tetradecenoylcarnitine, C14:1	0.02		nmol/mL	< 0.24		Tetradecenoylcarnitine (C14:1) (Blood)
SP36.2.1	Male	White		Acylcarnitines Profile	Tetradecanoylcarnitine, C14	0.01		nmol/mL	< 0.12		Tetradecenoylcarnitine (C14) (Blood)
SP36.2.1	Male	White		Acylcarnitines Profile	Octanedioylcarnitine, C8-DC	0.01		nmol/mL	<0.19		Octanedioylcarnitine (C8-DC) (Blood)
SP36.2.1	Male	White		Acylcarnitines Profile	3-OH-Tetradecenoylcarnitine, C14:1-OH	0.01		nmol/mL	< 0.13		3-OH-Tetradecenoylcarnitine (C14:1OH) (Blood)
SP36.2.1	Male	White		Acylcarnitines Profile	3-OH-Tetradecanoylcarnitine, C14-OH	0.00		nmol/mL	< 0.08		3-OH-Tetradecenoylcarnitine (C14OH) (Blood)
SP36.2.1	Male	White		Acylcarnitines Profile	Hexadecenoylcarnitine, C16:1	0.02		nmol/mL	< 0.10		Hexadecenoylcarnitine (C16:1) (Blood)
SP36.2.1	Male	White		Acylcarnitines Profile	Hexadecanoylcarnitine, C16	0.11		nmol/mL	< 0.23		Hexadecenoylcarnitine (C16:1) (Blood)
SP36.2.1	Male	White		Acylcarnitines Profile	3-OH-Hexadecenoylcarnitine, C16:1-OH	0.01		nmol/mL	< 0.06		3-OH-Hexadecenoylcarnitine (C16:1-OH (Blood)
SP36.2.1	Male	White		Acylcarnitines Profile	3-OH-hexadecanoylcarnitine, C16-OH	0.01		nmol/mL	< 0.06		3-OH-Hexadecenoylcarnitine (C16-OH) (Blood)
SP36.2.1	Male	White		Acylcarnitines Profile	Octadecadienoylcarnitine, C18:2	0.04		nmol/mL	< 0.24		Octadecadienoylcarnitine (C18:2) (Blood)
SP36.2.1	Male	White		Acylcarnitines Profile	Octadecenoylcarnitine, C18:1	0.07		nmol/mL	< 0.39		Octadecenoylcarnitine (C18:1) (Blood)
SP36.2.1	Male	White		Acylcarnitines Profile	Octadecanoylcarnitine, C18	0.02		nmol/mL	< 0.14		Octadecanoylcarnitine (C18) (Blood)
SP36.2.1	Male	White		Acylcarnitines Profile	Dodecanedioylcarnitine, C12-DC	0.00		nmol/mL	<0.04		Octadecanoyl. (C18) a/o Dodec. (C12-DC)? (Blood)
SP36.2.1	Male	White		Acylcarnitines Profile	3-OH-octadecadienoylcarnitine, C18:2-OH	<0.02		nmol/mL	< 0.06		3-OH-Octadecadienoylcarnitine (C18:2-OH) (Blood)
SP36.2.1	Male	White		Acylcarnitines Profile	3-OH-octadecenoylcarnitine, C18:1-OH	<0.01		nmol/mL	< 0.06		3-OH-Octadecenoylcarnitine (C18:1-OH) (Blood)
SP36.2.1	Male	White		Acylcarnitines Profile	3-OH-octadecanoylcarnitine, C18-OH	0.00		nmol/mL	<0.03		3-OH-Octadecanoylcarnitine (C18-OH) (Blood)
SP36.2.1	Male	White		Acylcarnitines Profile	Comment, Acylcarnitine	SEE BELOW | In this sample, the acylcarnitine profile was normal. -------------------ADDITIONAL INFORMATION------------------- Flow Injection Analysis-Tandem Mass Spectrometry (FIA-MS/MS) This test was developed and its performance characteristics determined by Mayo Clinic in a manner consistent with CLIA requirements. This test has not been cleared or approved by the U.S. Food and Drug Administration. Test Performed by: Mayo Clinic Laboratories - Rochester Main Campus 200 First Street SW, Rochester, MN 55905 Lab Director: William G. Morice M.D. Ph.D.; CLIA# 24D0404292		NA		In this sample, the acylcarnitine profile was normal. -------------------ADDITIONAL INFORMATION------------------- Flow Injection Analysis-Tandem Mass Spectrometry (FIA-MS/MS) This test was developed and its performance characteristics determined by Mayo Clinic in a manner consistent with CLIA requirements. This test has not been cleared or approved by the U.S. Food and Drug Administration. Test Performed by: Mayo Clinic Laboratories - Rochester Main Campus 200 First Street SW, Rochester, MN 55905 Lab Director: William G. Morice M.D. Ph.D.; CLIA# 24D0404292	Acylcarnitine Comment (Blood)
SP36.2.1	Male	White		Carnitine and Acylcarnitine	Carnitine, Free	31		nmol/mL	25-54		Carnitine Free (Blood)
SP36.2.1	Male	White		Carnitine and Acylcarnitine	Carnitine, Total	33	L	nmol/mL	34-78		Carnitine Total (Blood)
SP36.2.1	Male	White		Carnitine and Acylcarnitine	Acylcarnitine	2	L	nmol/mL	5-30		Acylcarnitine (Blood)
SP36.2.1	Male	White		Carnitine and Acylcarnitine	AC/FC Ratio	0.1		NA	0.1-0.8		AC/FC Ratio (Blood)
SP36.2.1	Male	White		Carnitine and Acylcarnitine	Interpretation, Carnitine	SEE BELOW | In this sample, the carnitine profile was essentially normal. -------------------ADDITIONAL INFORMATION------------------- This test was developed and its performance characteristics determined by Mayo Clinic in a manner consistent with CLIA requirements. This test has not been cleared or approved by the U.S. Food and Drug Administration. Test Performed by: Mayo Clinic Laboratories - Rochester Main Campus 200 First Street SW, Rochester, MN 55905 Lab Director: William G. Morice M.D. Ph.D.; CLIA# 24D0404292		NA		In this sample, the carnitine profile was essentially normal. -------------------ADDITIONAL INFORMATION------------------- This test was developed and its performance characteristics determined by Mayo Clinic in a manner consistent with CLIA requirements. This test has not been cleared or approved by the U.S. Food and Drug Administration. Test Performed by: Mayo Clinic Laboratories - Rochester Main Campus 200 First Street SW, Rochester, MN 55905 Lab Director: William G. Morice M.D. Ph.D.; CLIA# 24D0404292	Carnitine Interpretation (Blood)
SP36.2.1	Male	White		CBC + Diff	WBC Count	7.82		K/mcL	4.23-9.07		WBC (Blood)
SP36.2.1	Male	White		CBC + Diff	RBC Count	5.02		M/mcL	4.63-6.08		RBC (Blood)
SP36.2.1	Male	White		CBC + Diff	Hemoglobin	15.1		g/dL	13.7-17.5		Hemoglobin (Blood)
SP36.2.1	Male	White		CBC + Diff	Hematocrit	44.5		%	40.1-51.0		Hematocrit (Blood)
SP36.2.1	Male	White		CBC + Diff	MCV	88.6		fL	79.0-92.2		MCV (Blood)
SP36.2.1	Male	White		CBC + Diff	MCH	30.1		pg	25.7-32.2		MCH (Blood)
SP36.2.1	Male	White		CBC + Diff	MCHC	33.9		g/dL	32.3-36.5		MCHC (Blood)
SP36.2.1	Male	White		CBC + Diff	Platelet Count	177		K/mcL	161-347		Platelet Count (Blood)
SP36.2.1	Male	White		CBC + Diff	RBC Distribution Width	12.2		%	11.6-14.4		RDW (Blood)
SP36.2.1	Male	White		CBC + Diff	MPV	9.9		fL	9.4-12.4		MPV (Blood)
SP36.2.1	Male	White		CBC + Diff	Nucleated RBC	0.0		/100 WBC	0.0-0.2		Nucleated RBC % (Blood)
SP36.2.1	Male	White		CBC + Diff	Nucleated RBC Abs	0.00		K/mcL	0.00-0.01		Nucleated RBC Abs (Blood)
SP36.2.1	Male	White		CBC + Diff	Bands	with Neutrophil		NA			Bands (Blood)
SP36.2.1	Male	White		CBC + Diff	Immature Granulocytes %	0.3		%	0.0-0.4		Immature Granulocytes % (Blood)
SP36.2.1	Male	White		CBC + Diff	Immature Granulocytes Abs.	0.02		K/mcL	0.00-0.03		Immature Granulocytes Abs (Blood)
SP36.2.1	Male	White		CBC + Diff	Neutrophils %	58.0		%	34.0-67.9		Neutrophil % (Blood)
SP36.2.1	Male	White		CBC + Diff	Lymphocytes %	33.0		%	21.8-53.1		Lymphocytes % (Blood)
SP36.2.1	Male	White		CBC + Diff	Monocytes %	6.1		%	5.3-12.2		Monocytes % (Blood)
SP36.2.1	Male	White		CBC + Diff	Eosinophils %	2.2		%	0.8-7.0		Eosinophil % (Blood)
SP36.2.1	Male	White		CBC + Diff	Basophils %	0.4		%	0.2-1.2		Basophil % (Blood)
SP36.2.1	Male	White		CBC + Diff	Neutrophils Abs	4.54		K/mcL	1.78-5.38		Neutrophil Abs (Blood)
SP36.2.1	Male	White		CBC + Diff	Lymphocytes Abs	2.58		K/mcL	1.32-3.57		Lymphocytes Abs (Blood)
SP36.2.1	Male	White		CBC + Diff	Monocytes Abs	0.48		K/mcL	0.30-0.82		Monocytes Abs (Blood)
SP36.2.1	Male	White		CBC + Diff	Eos Abs	0.17		K/mcL	0.04-0.54		Eosinophil Abs (Blood)
SP36.2.1	Male	White		CBC + Diff	Basophils Abs	0.03		K/mcL	0.01-0.08		Basophil Abs (Blood)
SP36.2.1	Male	White		Urinalysis (includes microscopic)	Glucose, Urine.	NEGATIVE		NA	NEGATIVE		Glucose, Qualitative (Urinalysis)
SP36.2.1	Male	White		Urinalysis (includes microscopic)	Protein, Urine.	1+(30mg/dL)		mg/dL	NEGATIVE		Protein, Qualitative (Urinalysis)
SP36.2.1	Male	White		Urinalysis (includes microscopic)	Bilirubin	NEGATIVE		NA	NEGATIVE		Bilirubin (Urinalysis)
SP36.2.1	Male	White		Urinalysis (includes microscopic)	Urobilinogen	NORMAL		EU/dL	NORMAL		Urobilinogen (Urinalysis)
SP36.2.1	Male	White		Urinalysis (includes microscopic)	pH, Urine.	6.5		NA	5.0-8.0		pH (Urinalysis)
SP36.2.1	Male	White		Urinalysis (includes microscopic)	Hemoglobin, Urine	TRACE		NA	NEGATIVE		Hemoglobin (Urinalysis)
SP36.2.1	Male	White		Urinalysis (includes microscopic)	Ketones	NEGATIVE		NA	NEGATIVE		Ketones (Urinalysis)
SP36.2.1	Male	White		Urinalysis (includes microscopic)	Nitrite	NEGATIVE		NA	NEGATIVE		Nitrite (Urinalysis)
SP36.2.1	Male	White		Urinalysis (includes microscopic)	Leukocyte Esterase	LARGE	AB	NA	NEGATIVE		Leukocyte Esterase (Urinalysis)
SP36.2.1	Male	White		Urinalysis (includes microscopic)	Clarity	TURBID		NA			Clarity (Urinalysis)
SP36.2.1	Male	White		Urinalysis (includes microscopic)	Specific Gravity, Urine.	1.026		NA	1.002-1.035		Specific Gravity (Urinalysis)
SP36.2.1	Male	White		Urinalysis (includes microscopic)	Color	YELLOW		NA			Color (Urinalysis)
SP36.2.1	Male	White		Urinalysis (includes microscopic)	RBC, Urine	18		/mcL	0-24		RBC (Urinalysis)
SP36.2.1	Male	White		Urinalysis (includes microscopic)	WBC, Urine	2693	H	/mcL	0-26		WBC (Urinalysis)
SP36.2.1	Male	White		Urinalysis (includes microscopic)	Squamous Epithelial	2		/mcL	0-25		Squamous Cells (Urinalysis)
SP36.2.1	Male	White		Urinalysis (includes microscopic)	Hyaline Casts	4	H	/mcL	0-3		Hyalin Casts (Urinalysis)
SP36.2.1	Male	White		Urinalysis (includes microscopic)	Bacteria	6190	H	/mcL	0-500	NEGATIVE 0-500 /mcL RARE 501 - 1500 /mcL FEW 1501 - 3500 /mcL MODERATE 3501 - 5000 /mcL MANY 5001 - >10,000 /mcL	Bacteria (Urinalysis)
SP36.2.1	Male	White		Adrenocorticotropic Hormone	ACTH, Plasma	22.3		pg/mL	5.0-46.0		ACTH (Blood)
SP36.2.1	Male	White		Lactate-L, Plasma	Lactate-L, Plasma	1.1		mmol/L	0.5-2.2		Lactate (Blood)
SP36.2.1	Male	White		Organic Acid,Urine	Organic Acid Scrn,U	SEE BELOW | In this sample, metabolites of levetiracetam were detected. There were no other unusual organic acids. -------------------ADDITIONAL INFORMATION------------------- Gas Chromatography-Mass Spectrometry (GC/MS) This test was developed and its performance characteristics determined by Mayo Clinic in a manner consistent with CLIA requirements. This test has not been cleared or approved by the U.S. Food and Drug Administration. Test Performed by: Mayo Clinic Laboratories - Rochester Main Campus 200 First Street SW, Rochester, MN 55905 Lab Director: William G. Morice M.D. Ph.D.; CLIA# 24D0404292		NA		In this sample, metabolites of levetiracetam were detected. There were no other unusual organic acids. -------------------ADDITIONAL INFORMATION------------------- Gas Chromatography-Mass Spectrometry (GC/MS) This test was developed and its performance characteristics determined by Mayo Clinic in a manner consistent with CLIA requirements. This test has not been cleared or approved by the U.S. Food and Drug Administration. Test Performed by: Mayo Clinic Laboratories - Rochester Main Campus 200 First Street SW, Rochester, MN 55905 Lab Director: William G. Morice M.D. Ph.D.; CLIA# 24D0404292	Organic Acid (Urine)
SP36.2.1	Male	White		Amino Acids QN, Plasma	Phosphoserine	0		nmol/mL	<18		Phosphoserine (Blood)
SP36.2.1	Male	White		Amino Acids QN, Plasma	Phosphoethanolamine	<2		nmol/mL	<12		Phosphoethanolamine (Blood)
SP36.2.1	Male	White		Amino Acids QN, Plasma	Taurine	64		nmol/mL	42-156		Taurine (Blood)
SP36.2.1	Male	White		Amino Acids QN, Plasma	Asparagine	62		nmol/mL	37-92		Asparagine (Blood)
SP36.2.1	Male	White		Amino Acids QN, Plasma	Serine	102		nmol/mL	63-187		Serine (Blood)
SP36.2.1	Male	White		Amino Acids QN, Plasma	Hydroxyproline	15		nmol/mL	4-29		Hydroxyproline (Blood)
SP36.2.1	Male	White		Amino Acids QN, Plasma	Glycine	310		nmol/mL	126-490		Glycine (Blood)
SP36.2.1	Male	White		Amino Acids QN, Plasma	Glutamine	871		nmol/mL	371-957		Glutamine (Blood)
SP36.2.1	Male	White		Amino Acids QN, Plasma	Aspartic Acid	2		nmol/mL	<7		Aspartic Acid (Blood)
SP36.2.1	Male	White		Amino Acids QN, Plasma	Ethanolamine	9		nmol/mL	<67		Ethanolamine (Blood)
SP36.2.1	Male	White		Amino Acids QN, Plasma	Histidine	87		nmol/mL	39-123		Histidine (Blood)
SP36.2.1	Male	White		Amino Acids QN, Plasma	Threonine	172		nmol/mL	85-231		Threonine (Blood)
SP36.2.1	Male	White		Amino Acids QN, Plasma	Citrulline	29		nmol/mL	17-46		Citrulline (Blood)
SP36.2.1	Male	White		Amino Acids QN, Plasma	Sarcosine	0		nmol/mL	<5		Sarcosine (Blood)
SP36.2.1	Male	White		Amino Acids QN, Plasma	Beta-Alanine	11		nmol/mL	<29		Beta-Alanine (Blood)
SP36.2.1	Male	White		Amino Acids QN, Plasma	Alanine	372		nmol/mL	200-579		Alanine (Blood)
SP36.2.1	Male	White		Amino Acids QN, Plasma	Glutamic Acid	48		nmol/mL	13-113		Glutamic Acid (Blood)
SP36.2.1	Male	White		Amino Acids QN, Plasma	1-Methylhistidine	13		nmol/mL	<28		1-Methylhistidine (Blood)
SP36.2.1	Male	White		Amino Acids QN, Plasma	3-Methylhistidine	5		nmol/mL	2-9		3-Methylhistidine (Blood)
SP36.2.1	Male	White		Amino Acids QN, Plasma	Argininosuccinic Acid	0		nmol/mL	<2		Argininosuccinic Acid (Blood)
SP36.2.1	Male	White		Amino Acids QN, Plasma	Carnosine	0		nmol/mL	<1		Carnosine (Blood)
SP36.2.1	Male	White		Amino Acids QN, Plasma	Anserine	0		nmol/mL	<1		Anserine (Blood)
SP36.2.1	Male	White		Amino Acids QN, Plasma	Homocitrulline	0		nmol/mL	<2		Homocitrulline (Blood)
SP36.2.1	Male	White		Amino Acids QN, Plasma	Arginine	95		nmol/mL	32-120		Arginine (Blood)
SP36.2.1	Male	White		Amino Acids QN, Plasma	Alpha-aminoadipic Acid	2		nmol/mL	<3		Alpha-aminoadipic Acid (Blood)
SP36.2.1	Male	White		Amino Acids QN, Plasma	Gamma-amino-n-butyric Acid	0		nmol/mL	<2		Gamma-amino-n-butyric Acid (Blood)
SP36.2.1	Male	White		Amino Acids QN, Plasma	Beta-aminoisobutyric Acid	1		nmol/mL	<5		Beta-aminoisobutyric Acid (Blood)
SP36.2.1	Male	White		Amino Acids QN, Plasma	Alpha-amino-n-butyric Acid	19		nmol/mL	9-37		Alpha-amino-n-butyric Acid (Blood)
SP36.2.1	Male	White		Amino Acids QN, Plasma	Hydroxylysine	1		nmol/mL	<2		Hydroxylysine (Blood)
SP36.2.1	Male	White		Amino Acids QN, Plasma	Proline	192		nmol/mL	97-368		Proline (Blood)
SP36.2.1	Male	White		Amino Acids QN, Plasma	Ornithine	67		nmol/mL	38-130		Ornithine (Blood)
SP36.2.1	Male	White		Amino Acids QN, Plasma	Cystathionine	<1		nmol/mL	<5		Cystathionine (Blood)
SP36.2.1	Male	White		Amino Acids QN, Plasma	Cystine	38		nmol/mL	3-95		Cystine (Blood)
SP36.2.1	Male	White		Amino Acids QN, Plasma	Lysine	240		nmol/mL	103-255		Lysine (Blood)
SP36.2.1	Male	White		Amino Acids QN, Plasma	Methionine	26		nmol/mL	4-44		Methionine (Blood)
SP36.2.1	Male	White		Amino Acids QN, Plasma	Valine	217		nmol/mL	136-309		Valine (Blood)
SP36.2.1	Male	White		Amino Acids QN, Plasma	Tyrosine	72		nmol/mL	31-90		Tyrosine (Blood)
SP36.2.1	Male	White		Amino Acids QN, Plasma	Isoleucine	66		nmol/mL	36-107		Isoleucine (Blood)
SP36.2.1	Male	White		Amino Acids QN, Plasma	Leucine	114		nmol/mL	68-183		Leucine (Blood)
SP36.2.1	Male	White		Amino Acids QN, Plasma	Phenylalanine	44		nmol/mL	35-80		Phenylalanine (Blood)
SP36.2.1	Male	White		Amino Acids QN, Plasma	Tryptophan	63		nmol/mL	29-77		Tryptophan (Blood)
SP36.2.1	Male	White		Amino Acids QN, Plasma	Allo-isoleucine	1		nmol/mL	<5		Allo-isoleucine (Blood)
SP36.2.1	Male	White		Amino Acids QN, Plasma	Interpretation, Amino Acid, Plasma	SEE BELOW | In this sample, the amino acid profile was normal. -------------------ADDITIONAL INFORMATION------------------- Liquid Chromatography-Tandem Mass Spectrometry (LC-MS/MS) This test was developed and its performance characteristics determined by Mayo Clinic in a manner consistent with CLIA requirements. This test has not been cleared or approved by the U.S. Food and Drug Administration. Test Performed by: Mayo Clinic Laboratories - Rochester Main Campus 200 First Street SW, Rochester, MN 55905 Lab Director: William G. Morice M.D. Ph.D.; CLIA# 24D0404292		NA		In this sample, the amino acid profile was normal. -------------------ADDITIONAL INFORMATION------------------- Liquid Chromatography-Tandem Mass Spectrometry (LC-MS/MS) This test was developed and its performance characteristics determined by Mayo Clinic in a manner consistent with CLIA requirements. This test has not been cleared or approved by the U.S. Food and Drug Administration. Test Performed by: Mayo Clinic Laboratories - Rochester Main Campus 200 First Street SW, Rochester, MN 55905 Lab Director: William G. Morice M.D. Ph.D.; CLIA# 24D0404292	Amino Acid Interpretation (Blood)
SP36.2.1	Male	White		Hemoglobin A1C	Hgb A1C	5.4		%	4.0-6.0	The American Diabetic Association guidelines for Standards of Medical Care in Diabetes-2010 proposes a diagnosis of diabetes for HbA1c levels of equal to or greater than 6.5% and suggests HbA1c levels of 5.7-6.4 are considered a sign of increased risk for diabetes.	Hemoglobin A1C (Blood)
SP36.2.1	Male	White		Hemoglobin A1C	Estimated Average Glucose	108		mg/dL	68-126		Est. Avg. Glucose (Blood)
SP37.2.1	Male	White		Carnitine and Acylcarnitine	Carnitine, Free	33		nmol/mL	22-66		Carnitine Free (Blood)
SP37.2.1	Male	White		Carnitine and Acylcarnitine	Carnitine, Total	46		nmol/mL	28-83		Carnitine Total (Blood)
SP37.2.1	Male	White		Carnitine and Acylcarnitine	Acylcarnitine	13		nmol/mL	3-32		Acylcarnitine (Blood)
SP37.2.1	Male	White		Carnitine and Acylcarnitine	AC/FC Ratio	0.4		NA	0.1-0.9		AC/FC Ratio (Blood)
SP37.2.1	Male	White		Carnitine and Acylcarnitine	Interpretation, Carnitine	SEE BELOW | In this sample, the carnitine profile was normal. -------------------ADDITIONAL INFORMATION------------------- This test was developed and its performance characteristics determined by Mayo Clinic in a manner consistent with CLIA requirements. This test has not been cleared or approved by the U.S. Food and Drug Administration. Test Performed by: Mayo Clinic Laboratories - Rochester Main Campus 200 First Street SW, Rochester, MN 55905 Lab Director: William G. Morice M.D. Ph.D.; CLIA# 24D0404292		NA		In this sample, the carnitine profile was normal. -------------------ADDITIONAL INFORMATION------------------- This test was developed and its performance characteristics determined by Mayo Clinic in a manner consistent with CLIA requirements. This test has not been cleared or approved by the U.S. Food and Drug Administration. Test Performed by: Mayo Clinic Laboratories - Rochester Main Campus 200 First Street SW, Rochester, MN 55905 Lab Director: William G. Morice M.D. Ph.D.; CLIA# 24D0404292	Carnitine Interpretation (Blood)
SP37.2.1	Male	White		17-OH, Progesterone	17-OH Progesterone, Serum	46		ng/dL		Diurnal Pediatric reference intervals are not available. Use a literature reference range. This test was developed and its performance characteristics determined by Department of Laboratory Medicine, National Institutes of Health, Bethesda, MD. This test has not been cleared or approved by the U.S. Food and Drug Administration.	17-OH Progesterone (Blood)
SP37.2.1	Male	White		CSF, Cell Count and Diff	CSF tube #	NOTE:		NA		CSF received in non standard CSF tube format. NOTE: If the CSF sample was received greater than 1 hour from the time of collection, the Cell Count and Differential may be inaccurate due to cellular degeneration (CLSI H56-A).	Tube No. (CSF)
SP37.2.1	Male	White		CSF, Cell Count and Diff	Color, CSF	Colorless		NA			Color (CSF)
SP37.2.1	Male	White		CSF, Cell Count and Diff	Appearance, CSF	Clear		NA			Appearance (CSF)
SP37.2.1	Male	White		CSF, Cell Count and Diff	RBC Count, CSF	0		/mm3			RBC Count (CSF)
SP37.2.1	Male	White		CSF, Cell Count and Diff	WBC Count, CSF	0	X	/mm3			WBC Count (CSF)
SP37.2.1	Male	White		Glucose, CSF	Glucose, CSF	67		mg/dL	40-70		Glucose (CSF)
SP37.2.1	Male	White		Protein, CSF	Protein, CSF	19.0		mg/dL	15.0-40.0	General 15-40 mg/dL Lumbar fluid 15-45 mg/dL	Protein (CSF)
SP37.2.1	Male	White		L-Lactate, CSF	L-Lactate, CSF	1.2		mmol/L	1.1-2.4		Lactate (CSF)
SP37.2.1	Male	White		Send out Mayo contract test not in CRIS	Generic Orderable result	SEE COMMENTS | Test Result Flag Unit RefValue -------------------------------------------------------------- Neuron Specific Enolase, CSF 28 h ng/mL Indeterminate values are not useful in discriminating CJD from mimicking disorders such as encephalitis or stroke. Indeterminate NSE levels in CSF should be interpreted cautiously and in the context of other clinical and laboratory information. -------------------REFERENCE VALUE-------------------------- <15 (Normal) 15-30 (Indeterminate) >30 (Elevated) -------------------ADDITIONAL INFORMATION------------------- This test was developed and its performance characteristics determined by Mayo Clinic in a manner consistent with CLIA requirements. This test has not been cleared or approved by the U.S. Food and Drug Administration. In some immunoassays, the presence of unusually high concentrations of analyte may result in a high-dose "hook" effect. This may result in a lower or even normal measured analyte concentration. If the reported result is inconsistent with the clinical presentation, the laboratory should be alerted for troubleshooting. For diagnostic purposes, these immunoassay results should always be assessed in conjunction with the patients medical history, clinical examination and other findings. The testing method is a homogeneous time-resolved immunofluorescent assay manufactured by BRAHMS and performed on the BRAHMS Kryptor Compact Plus. Values obtained with different assay methods or kits may be different and cannot be used interchangeably. If ordered as a tumor marker, this test result cannot be interpreted as absolute evidence for the presence or absence of malignant disease. Test Performed by: Mayo Clinic Laboratories - Rochester Superior Drive 3050 Superior Drive NW, Rochester, MN 55905 Lab Director: William G. Morice M.D. Ph.D.; CLIA# 24D1040592		NA		Test Result Flag Unit RefValue -------------------------------------------------------------- Neuron Specific Enolase, CSF 28 h ng/mL Indeterminate values are not useful in discriminating CJD from mimicking disorders such as encephalitis or stroke. Indeterminate NSE levels in CSF should be interpreted cautiously and in the context of other clinical and laboratory information. -------------------REFERENCE VALUE-------------------------- <15 (Normal) 15-30 (Indeterminate) >30 (Elevated) -------------------ADDITIONAL INFORMATION------------------- This test was developed and its performance characteristics determined by Mayo Clinic in a manner consistent with CLIA requirements. This test has not been cleared or approved by the U.S. Food and Drug Administration. In some immunoassays, the presence of unusually high concentrations of analyte may result in a high-dose "hook" effect. This may result in a lower or even normal measured analyte concentration. If the reported result is inconsistent with the clinical presentation, the laboratory should be alerted for troubleshooting. For diagnostic purposes, these immunoassay results should always be assessed in conjunction with the patients medical history, clinical examination and other findings. The testing method is a homogeneous time-resolved immunofluorescent assay manufactured by BRAHMS and performed on the BRAHMS Kryptor Compact Plus. Values obtained with different assay methods or kits may be different and cannot be used interchangeably. If ordered as a tumor marker, this test result cannot be interpreted as absolute evidence for the presence or absence of malignant disease. Test Performed by: Mayo Clinic Laboratories - Rochester Superior Drive 3050 Superior Drive NW, Rochester, MN 55905 Lab Director: William G. Morice M.D. Ph.D.; CLIA# 24D1040592	Generic Orderable, including Mayo (Blood)
SP37.2.1	Male	White		Albumin, CSF	Albumin, CSF	11		mg/dL	9-34		Albumin (CSF)
SP37.2.1	Male	White		Adrenocorticotropic Hormone	ACTH, Plasma	14.2		pg/mL	5.0-46.0		ACTH (Blood)
SP37.2.1	Male	White		Lactate-L, Plasma	Lactate-L, Plasma	1.1		mmol/L	0.5-2.2		Lactate (Blood)
SP37.2.1	Male	White		Acylcarnitines Profile	Acetylcarnitine, C2	10.23		nmol/mL	2.00-17.83		Acetylcarnitine, C2 (Blood)
SP37.2.1	Male	White		Acylcarnitines Profile	Acetylcarnitine, C3:1	<0.02		nmol/mL	<0.07		Acetylcarnitine (C3:1) (Blood)
SP37.2.1	Male	White		Acylcarnitines Profile	Propionylcarnitine, C3	0.63		nmol/mL	< 0.88		Propionylcarnitine (C3) (Blood)
SP37.2.1	Male	White		Acylcarnitines Profile	Formiminoglutamate, FIGLU	<0.01		nmol/mL	<0.14		Formiminoglutamic Acid (FIGLU) (Blood)
SP37.2.1	Male	White		Acylcarnitines Profile	Iso-/Butyrylcarnitine, C4	0.18		nmol/mL	< 0.83		Butyrylcarnitine/Isobutyrylcarnitine (C4) (Blood)
SP37.2.1	Male	White		Acylcarnitines Profile	Tiglylcarnitine, C5:1	0.01		nmol/mL	<0.11		Tiglylcarnitine C5:1 (Blood)
SP37.2.1	Male	White		Acylcarnitines Profile	Isovaleryl-/2-Methylbutyrylcarnitine, C5	0.23		nmol/mL	< 0.51		Isovaleryl/2-Methylbutyrylcarnitine (C5) (Blood)
SP37.2.1	Male	White		Acylcarnitines Profile	3-OH-iso-/butyrylcarnitine, C4-OH	0.06		nmol/mL	<0.18		3-OH-Iso-/Butyrylcarnitine (C4-OH) (Blood)
SP37.2.1	Male	White		Acylcarnitines Profile	Hexenoylcarnitine, C6:1	0.01		nmol/mL	<0.15		Hexenoylcarnitine (C6:1) (Blood)
SP37.2.1	Male	White		Acylcarnitines Profile	Hexanoylcarnitine, C6	0.04		nmol/mL	< 0.17		Hexanoylcarnitine (C6) (Blood)
SP37.2.1	Male	White		Acylcarnitines Profile	3-OH-isovalerylcarnitine, C5-OH	0.02		nmol/mL	<0.10		Hexenoylcarnitine (C6:1) (Blood)
SP37.2.1	Male	White		Acylcarnitines Profile	Benzoylcarnitine	0.01		nmol/mL	<0.10		Benzoylcarnitine (Blood)
SP37.2.1	Male	White		Acylcarnitines Profile	Heptanoylcarnitine, C7	0.01		nmol/mL	<0.06		Heptanoylcarnitine (C7) (Blood)
SP37.2.1	Male	White		Acylcarnitines Profile	3-OH-hexanoylcarnitine, C6-OH	0.02		nmol/mL	< 0.09		3-OH-Hexanoylcarnitine (C6-OH) (Blood)
SP37.2.1	Male	White		Acylcarnitines Profile	Phenylacetylcarnitine	0.06		nmol/mL	<0.29		Phenylacetylcarnitine (Blood)
SP37.2.1	Male	White		Acylcarnitines Profile	Salicylcarnitine	<0.05		nmol/mL	<0.09		Salicylcarnitine (Blood)
SP37.2.1	Male	White		Acylcarnitines Profile	Octenoylcarnitine, C8:1	0.32		nmol/mL	< 0.88		Octenoylcarnitine (C8:1) (Blood)
SP37.2.1	Male	White		Acylcarnitines Profile	Octanoylcarnitine, C8	0.13		nmol/mL	< 0.78		Octenoylcarnitine (C8) (Blood)
SP37.2.1	Male	White		Acylcarnitines Profile	Malonylcarnitine, C3-DC	0.07		nmol/mL	<0.26		Malonylcarnitine (C3-DC) (Blood)
SP37.2.1	Male	White		Acylcarnitines Profile	Decadienoylcarnitine, C10:2	<0.05		nmol/mL	<0.26		Decadienoylcarnitine (C10:2) (Blood)
SP37.2.1	Male	White		Acylcarnitines Profile	Decenoylcarnitine, C10:1	0.12		nmol/mL	< 0.47		Decenoylcarnitine (C10:1) (Blood)
SP37.2.1	Male	White		Acylcarnitines Profile	Decanoylcarnitine, C10	0.12		nmol/mL	< 0.88		Decenoylcarnitine (C10) (Blood)
SP37.2.1	Male	White		Acylcarnitines Profile	Methylmalonyl-/succinylcarnitine, C4-DC	0.02		nmol/mL	<0.05		Methylmalonyl-/Succinylcarnitine (C4-DC) (Blood)
SP37.2.1	Male	White		Acylcarnitines Profile	3-OH-decenoylcarnitine, C10:1-OH	0.01		nmol/mL	<0.13		3-OH-Decenoylcarnitine (C10:1-OH) (Blood)
SP37.2.1	Male	White		Acylcarnitines Profile	Glutarylcarnitine, C5-DC	0.03		nmol/mL	< 0.11		Glutarylcarnitine (C5-DC) (Blood)
SP37.2.1	Male	White		Acylcarnitines Profile	Dodecenoylcarnitine, C12:1	0.03		nmol/mL	< 0.35		Dodecanoylcarnitine (C12:1) (Blood)
SP37.2.1	Male	White		Acylcarnitines Profile	Dodecanoylcarnitine, C12	0.05		nmol/mL	< 0.26		Dodecanoylcarnitine (C12) (Blood)
SP37.2.1	Male	White		Acylcarnitines Profile	3-Methylglutarylcarnitine, C6-DC	0.06		nmol/mL	<0.43		3-Methylglutarylcarnitine (C6-DC) (Blood)
SP37.2.1	Male	White		Acylcarnitines Profile	3-OH-dodecenoylcarnitine, C12:1-OH	0.02		nmol/mL	<0.13		3-OH-Dodecenoylcarnitine (C12:1-OH) (Blood)
SP37.2.1	Male	White		Acylcarnitines Profile	3-OH-dodecanoylcarnitine, C12-OH	0.01		nmol/mL	< 0.08		3-OH-Dodecanoylcarnitine (C12-OH) (Blood)
SP37.2.1	Male	White		Acylcarnitines Profile	Tetradecadienoylcarnitine, C14:2	0.02		nmol/mL	< 0.18		Tetradecenoylcarnitine (C14:2) (Blood)
SP37.2.1	Male	White		Acylcarnitines Profile	Tetradecenoylcarnitine, C14:1	0.04		nmol/mL	< 0.24		Tetradecenoylcarnitine (C14:1) (Blood)
SP37.2.1	Male	White		Acylcarnitines Profile	Tetradecanoylcarnitine, C14	0.02		nmol/mL	< 0.12		Tetradecenoylcarnitine (C14) (Blood)
SP37.2.1	Male	White		Acylcarnitines Profile	Octanedioylcarnitine, C8-DC	0.01		nmol/mL	<0.19		Octanedioylcarnitine (C8-DC) (Blood)
SP37.2.1	Male	White		Acylcarnitines Profile	3-OH-Tetradecenoylcarnitine, C14:1-OH	0.01		nmol/mL	< 0.13		3-OH-Tetradecenoylcarnitine (C14:1OH) (Blood)
SP37.2.1	Male	White		Acylcarnitines Profile	3-OH-Tetradecanoylcarnitine, C14-OH	0.01		nmol/mL	< 0.08		3-OH-Tetradecenoylcarnitine (C14OH) (Blood)
SP37.2.1	Male	White		Acylcarnitines Profile	Hexadecenoylcarnitine, C16:1	0.02		nmol/mL	< 0.10		Hexadecenoylcarnitine (C16:1) (Blood)
SP37.2.1	Male	White		Acylcarnitines Profile	Hexadecanoylcarnitine, C16	0.16		nmol/mL	< 0.23		Hexadecenoylcarnitine (C16:1) (Blood)
SP37.2.1	Male	White		Acylcarnitines Profile	3-OH-Hexadecenoylcarnitine, C16:1-OH	0.01		nmol/mL	< 0.06		3-OH-Hexadecenoylcarnitine (C16:1-OH (Blood)
SP37.2.1	Male	White		Acylcarnitines Profile	3-OH-hexadecanoylcarnitine, C16-OH	0.01		nmol/mL	< 0.06		3-OH-Hexadecenoylcarnitine (C16-OH) (Blood)
SP37.2.1	Male	White		Acylcarnitines Profile	Octadecadienoylcarnitine, C18:2	0.06		nmol/mL	< 0.24		Octadecadienoylcarnitine (C18:2) (Blood)
SP37.2.1	Male	White		Acylcarnitines Profile	Octadecenoylcarnitine, C18:1	0.13		nmol/mL	< 0.39		Octadecenoylcarnitine (C18:1) (Blood)
SP37.2.1	Male	White		Acylcarnitines Profile	Octadecanoylcarnitine, C18	0.06		nmol/mL	< 0.14		Octadecanoylcarnitine (C18) (Blood)
SP37.2.1	Male	White		Acylcarnitines Profile	Dodecanedioylcarnitine, C12-DC	0.01		nmol/mL	<0.04		Octadecanoyl. (C18) a/o Dodec. (C12-DC)? (Blood)
SP37.2.1	Male	White		Acylcarnitines Profile	3-OH-octadecadienoylcarnitine, C18:2-OH	<0.02		nmol/mL	< 0.06		3-OH-Octadecadienoylcarnitine (C18:2-OH) (Blood)
SP37.2.1	Male	White		Acylcarnitines Profile	3-OH-octadecenoylcarnitine, C18:1-OH	0.01		nmol/mL	< 0.06		3-OH-Octadecenoylcarnitine (C18:1-OH) (Blood)
SP37.2.1	Male	White		Acylcarnitines Profile	3-OH-octadecanoylcarnitine, C18-OH	0.00		nmol/mL	<0.03		3-OH-Octadecanoylcarnitine (C18-OH) (Blood)
SP37.2.1	Male	White		Acylcarnitines Profile	Comment, Acylcarnitine	SEE BELOW | In this sample, the acylcarnitine profile was normal. -------------------ADDITIONAL INFORMATION------------------- Flow Injection Analysis-Tandem Mass Spectrometry (FIA-MS/MS) This test was developed and its performance characteristics determined by Mayo Clinic in a manner consistent with CLIA requirements. This test has not been cleared or approved by the U.S. Food and Drug Administration. Test Performed by: Mayo Clinic Laboratories - Rochester Main Campus 200 First Street SW, Rochester, MN 55905 Lab Director: William G. Morice M.D. Ph.D.; CLIA# 24D0404292		NA		In this sample, the acylcarnitine profile was normal. -------------------ADDITIONAL INFORMATION------------------- Flow Injection Analysis-Tandem Mass Spectrometry (FIA-MS/MS) This test was developed and its performance characteristics determined by Mayo Clinic in a manner consistent with CLIA requirements. This test has not been cleared or approved by the U.S. Food and Drug Administration. Test Performed by: Mayo Clinic Laboratories - Rochester Main Campus 200 First Street SW, Rochester, MN 55905 Lab Director: William G. Morice M.D. Ph.D.; CLIA# 24D0404292	Acylcarnitine Comment (Blood)
SP37.2.1	Male	White		Acute Care Panel	Sodium	139		mmol/L	136-145		Sodium (Blood)
SP37.2.1	Male	White		Acute Care Panel	Potassium	4.1		mmol/L	3.5-5.1		Potassium (Blood)
SP37.2.1	Male	White		Acute Care Panel	Chloride	108	H	mmol/L	98-107		Chloride (Blood)
SP37.2.1	Male	White		Acute Care Panel	Total CO2	21		mmol/L	17-26		CO2 Total (Blood)
SP37.2.1	Male	White		Acute Care Panel	Creatinine	0.47		mg/dL	0.31-0.61	Pediatric Female 0D-<15D: 0.32-0.92 mg/dL 15D-<2Y: 0.10-0.36 mg/dL 2Y-<5Y: 0.20-0.43 mg/dL 5Y-<12Y: 0.31-0.61 mg/dL 12Y-<15Y: 0.45-0.81 mg/dL 15Y-<19Y: 0.49-0.84 mg/dL Adult Female >=19Y: 0.55-1.02 mg/dL Pediatric Male 0D-<15D: 0.32-0.92 mg/dL 15D-<2Y: 0.10-0.36 mg/dL 2Y-<5Y: 0.20-0.43 mg/dL 5Y-<12Y: 0.31-0.61 mg/dL 12Y-<15Y: 0.45-0.81 mg/dL 15Y-<19Y: 0.62-1.08 mg/dL Adult Male >=19Y: 0.73-1.18 mg/dL	Creatinine (Blood)
SP37.2.1	Male	White		Acute Care Panel	Glucose	109	H	mg/dL	70-99		Glucose (Blood)
SP37.2.1	Male	White		Acute Care Panel	Urea Nitrogen	13		mg/dL	9-22		BUN (Blood)
SP37.2.1	Male	White		Acute Care Panel	Anion Gap	10		mmol/L	7-16		Anion Gap (Blood)
SP37.2.1	Male	White		Mineral Panel	Albumin	3.8	L	g/dL	4.1-4.8		Albumin (Blood)
SP37.2.1	Male	White		Mineral Panel	Calcium	9.0	L	mg/dL	9.2-10.5		Calcium (Blood)
SP37.2.1	Male	White		Mineral Panel	Magnesium	2.0	L	mg/dL	2.1-2.8		Magnesium (Blood)
SP37.2.1	Male	White		Mineral Panel	Phosphorus, Inorganic	4.8		mg/dL	4.1-5.9	Pediatric Female 0D-<15D: 5.6-10.5 mg/dL 15D-<1Y: 4.8-8.4 mg/dL 1Y-<5Y: 4.3-6.8 mg/dL 5Y-<13Y: 4.1-5.9 mg/dL 13Y-<16Y: 3.2-5.5 mg/dL 16Y-<19Y: 2.9-5.0 mg/dL Pediatric Male 0D-<15D: 5.6-10.5 mg/dL 15D-<1Y: 4.8-8.4 mg/dL 1Y-<5Y: 4.3-6.8 mg/dL 5Y-<13Y: 4.1-5.9 mg/dL 13Y-<16Y: 3.5-6.2 mg/dL 16Y-<19Y: 2.9-5.0 mg/dL Adult >=19Y: 2.3-4.7 mg/dL	Phosphorus (Blood)
SP37.2.1	Male	White		Hepatic Panel	Alkaline Phosphatase	107	L	U/L	156-369	Pediatric Female 0D-<15D: 90-273 U/L 15D-<1Y: 134-518 U/L 1Y-<10Y: 156-369 U/L 10Y-<13Y: 141-460 U/L 13Y-<15Y: 62-280 U/L 15Y-<17Y: 54-128 U/L 17Y-<19Y: 48-95 U/L Pediatric Male 0D-<15D: 90-273 U/L 15D-<1Y: 134-518 U/L 1Y-<10Y: 156-369 U/L 10Y-<13Y: 141-460 U/L 13Y-<15Y: 127-517 U/L 15Y-<17Y: 89-365 U/L 17Y-<19Y: 59-164 U/L Adult >=19Y: 40-150 U/L	Alkaline Phosphatase (Blood)
SP37.2.1	Male	White		Hepatic Panel	Alanine Aminotransferase	13		U/L	11-30		ALT (Blood)
SP37.2.1	Male	White		Hepatic Panel	Aspartate Aminotransferase	31		U/L	22-41		AST (Blood)
SP37.2.1	Male	White		Hepatic Panel	Bilirubin, Total	<0.5		mg/dL	0.1-0.6		Bilirubin Total (Blood)
SP37.2.1	Male	White		Hepatic Panel	Bilirubin, Direct	0.1		mg/dL	0.1-0.3		Bilirubin Direct (Blood)
SP37.2.1	Male	White		Lipid Panel	Cholesterol, Total	152		mg/dL	<200	ATP III adopts the following classification for adults Adult (>=18Y) Desirable < 200 Borderline high risk 200-239 High risk >= 240 Pediatric (2-17Y) Desirable < 170 Borderline high risk 170-199 High risk >199	Cholesterol (Blood)
SP37.2.1	Male	White		Lipid Panel	Triglycerides	58		mg/dL	<150	ATP III adopts the following classification triglycerides: Normal triglycerides: Less than 150 mg/dL. Borderline-high triglycerides: 150-199 mg/dL. High triglycerides: 200-499 mg/dL. Very high triglycerides: Greater than or equal to 500 mg/dL.	Triglycerides (Blood)
SP37.2.1	Male	White		Lipid Panel	HDL Cholesterol	49		mg/dL		Adult (>=18y): Low (high risk) < 40 High (low risk) >= 60 Pediatric (2-17y) Low (abnormal) <35	HDL Cholesterol (Blood)
SP37.2.1	Male	White		Lipid Panel	LDL Cholesterol-Calculated	92		mg/dL		Adult (>=18Y): LDL cholesterol optimal < 100 Near or above optimal 100-129 Borderline high risk 130-159 High risk 160-189 Very high risk >= 190 Pediatric (2-17Y): LDL cholesterol Acceptable <110 Borderline high risk 110-130 Elevated >130	LDL Cholesterol Calculated (Blood)
SP37.2.1	Male	White		Thyroid Stimulating Hormone	Thyroid Stimulating Hormone	0.70		mcIU/mL	0.70-4.17		TSH (Blood)
SP37.2.1	Male	White		Iron and Transferrin	Iron	101		mcg/dL	16-128		Iron (Blood)
SP37.2.1	Male	White		Iron and Transferrin	Transferrin	221		mg/dL	220-337		Transferrin (Blood)
SP37.2.1	Male	White		Iron and Transferrin	%Saturation	33		%	7-39	IRON and ISAT results may not be valid when Ferritin result is greater than 1200 mcg/L.	Iron % Saturation (Blood)
SP37.2.1	Male	White		Iron and Transferrin	Ferritin	90	H	mcg/L	14-79		Ferritin (Blood)
SP37.2.1	Male	White		Protein, Total	Protein, Total	6.4	L	g/dL	6.5-8.1		Protein Total (Blood)
SP37.2.1	Male	White		CBC + Diff	WBC Count	9.02		K/mcL	4.31-11.00		WBC (Blood)
SP37.2.1	Male	White		CBC + Diff	RBC Count	4.58		M/mcL	3.96-5.03		RBC (Blood)
SP37.2.1	Male	White		CBC + Diff	Hemoglobin	12.9		g/dL	10.7-13.4		Hemoglobin (Blood)
SP37.2.1	Male	White		CBC + Diff	Hematocrit	37.9		%	32.2-39.8		Hematocrit (Blood)
SP37.2.1	Male	White		CBC + Diff	MCV	82.8		fL	74.4-86.1		MCV (Blood)
SP37.2.1	Male	White		CBC + Diff	MCH	28.2		pg	24.9-29.2		MCH (Blood)
SP37.2.1	Male	White		CBC + Diff	MCHC	34.0		g/dL	32.2-34.9		MCHC (Blood)
SP37.2.1	Male	White		CBC + Diff	Platelet Count	270		K/mcL	206-369		Platelet Count (Blood)
SP37.2.1	Male	White		CBC + Diff	RBC Distribution Width	12.5		%	11.6-14.4		RDW (Blood)
SP37.2.1	Male	White		CBC + Diff	MPV	9.9		fL	9.2-11.4		MPV (Blood)
SP37.2.1	Male	White		CBC + Diff	Nucleated RBC	0.0		/100 WBC	0.0-0.2		Nucleated RBC % (Blood)
SP37.2.1	Male	White		CBC + Diff	Nucleated RBC Abs	0.00		K/mcL	0.00-0.01		Nucleated RBC Abs (Blood)
SP37.2.1	Male	White		CBC + Diff	Bands	with Neutrophil		NA			Bands (Blood)
SP37.2.1	Male	White		CBC + Diff	Immature Granulocytes %	0.1		%	0.0-0.4		Immature Granulocytes % (Blood)
SP37.2.1	Male	White		CBC + Diff	Immature Granulocytes Abs.	0.01		K/mcL	0.00-0.03		Immature Granulocytes Abs (Blood)
SP37.2.1	Male	White		CBC + Diff	Neutrophils %	28.9		%	28.6-74.5		Neutrophil % (Blood)
SP37.2.1	Male	White		CBC + Diff	Lymphocytes %	43.1		%	15.5-56.6		Lymphocytes % (Blood)
SP37.2.1	Male	White		CBC + Diff	Monocytes %	11.8		%	4.2-12.3		Monocytes % (Blood)
SP37.2.1	Male	White		CBC + Diff	Eosinophils %	15.1	H	%	0.0-4.7		Eosinophil % (Blood)
SP37.2.1	Male	White		CBC + Diff	Basophils %	1.0	H	%	0.0-0.7		Basophil % (Blood)
SP37.2.1	Male	White		CBC + Diff	Neutrophils Abs	2.61		K/mcL	1.63-7.55		Neutrophil Abs (Blood)
SP37.2.1	Male	White		CBC + Diff	Lymphocytes Abs	3.89		K/mcL	0.97-3.96		Lymphocytes Abs (Blood)
SP37.2.1	Male	White		CBC + Diff	Monocytes Abs	1.06	H	K/mcL	0.19-0.85		Monocytes Abs (Blood)
SP37.2.1	Male	White		CBC + Diff	Eos Abs	1.36	H	K/mcL	0.03-0.52		Eosinophil Abs (Blood)
SP37.2.1	Male	White		CBC + Diff	Basophils Abs	0.09	H	K/mcL	0.01-0.06		Basophil Abs (Blood)
SP37.2.1	Male	White		PT	PT(Automated)	13.2		sec	11.7-15.1		PT (Blood)
SP37.2.1	Male	White		PT	PT - INR	0.98		NA		The INR is validated only as a measurement of the effect of Coumadin or warfarin-like anticoagulants. The target PT INR for oral anticoagulant prophylaxis and treatment of venous thrombosis, pulmonary embolism, tissue heart valve, acute myocardial infarction, atrial fibrillation,valvular heart disease and systemic embolization is 2.0-3.0. The target PT INR for prophylactic treatment of a mechanical heart valve is 2.5-3.5.	PT INR (Blood)
SP37.2.1	Male	White		PTT	PTT(Automated)	37.4		sec	31.8-43.7		PTT (Blood)
SP37.2.1	Male	White		PTT	PTT Comment:	NOTE:		NA		For therapeutic aPTT level during heparinization, the recommended aPTT range is 1.8 - 3.2 times the mean of the normal range of the aPTT. Please page the Hematology fellow at 102-15845 for questions regarding heparin dose or aPTT while on heparin.	PTT Comment (Blood)
SP37.2.1	Male	White		Amino Acids QN, Plasma	Phosphoserine	0		nmol/mL	<95		Phosphoserine (Blood)
SP37.2.1	Male	White		Amino Acids QN, Plasma	Phosphoethanolamine	<2		nmol/mL	<5		Phosphoethanolamine (Blood)
SP37.2.1	Male	White		Amino Acids QN, Plasma	Taurine	74		nmol/mL	38-153		Taurine (Blood)
SP37.2.1	Male	White		Amino Acids QN, Plasma	Asparagine	44		nmol/mL	29-87		Asparagine (Blood)
SP37.2.1	Male	White		Amino Acids QN, Plasma	Serine	108		nmol/mL	71-208		Serine (Blood)
SP37.2.1	Male	White		Amino Acids QN, Plasma	Hydroxyproline	32		nmol/mL	7-35		Hydroxyproline (Blood)
SP37.2.1	Male	White		Amino Acids QN, Plasma	Glycine	268		nmol/mL	149-417		Glycine (Blood)
SP37.2.1	Male	White		Amino Acids QN, Plasma	Glutamine	647		nmol/mL	329-976		Glutamine (Blood)
SP37.2.1	Male	White		Amino Acids QN, Plasma	Aspartic Acid	2		nmol/mL	<11		Aspartic Acid (Blood)
SP37.2.1	Male	White		Amino Acids QN, Plasma	Ethanolamine	9		nmol/mL	<64		Ethanolamine (Blood)
SP37.2.1	Male	White		Amino Acids QN, Plasma	Histidine	67		nmol/mL	12-132		Histidine (Blood)
SP37.2.1	Male	White		Amino Acids QN, Plasma	Threonine	124		nmol/mL	58-195		Threonine (Blood)
SP37.2.1	Male	White		Amino Acids QN, Plasma	Citrulline	23		nmol/mL	11-45		Citrulline (Blood)
SP37.2.1	Male	White		Amino Acids QN, Plasma	Sarcosine	1		nmol/mL	<5		Sarcosine (Blood)
SP37.2.1	Male	White		Amino Acids QN, Plasma	Beta-Alanine	10		nmol/mL	<27		Beta-Alanine (Blood)
SP37.2.1	Male	White		Amino Acids QN, Plasma	Alanine	327		nmol/mL	144-557		Alanine (Blood)
SP37.2.1	Male	White		Amino Acids QN, Plasma	Glutamic Acid	39		nmol/mL	22-131		Glutamic Acid (Blood)
SP37.2.1	Male	White		Amino Acids QN, Plasma	1-Methylhistidine	1		nmol/mL	<20		1-Methylhistidine (Blood)
SP37.2.1	Male	White		Amino Acids QN, Plasma	3-Methylhistidine	2	H	nmol/mL	<1		3-Methylhistidine (Blood)
SP37.2.1	Male	White		Amino Acids QN, Plasma	Argininosuccinic Acid	0		nmol/mL	<2		Argininosuccinic Acid (Blood)
SP37.2.1	Male	White		Amino Acids QN, Plasma	Carnosine	0		nmol/mL	<1		Carnosine (Blood)
SP37.2.1	Male	White		Amino Acids QN, Plasma	Anserine	0		nmol/mL	<1		Anserine (Blood)
SP37.2.1	Male	White		Amino Acids QN, Plasma	Homocitrulline	0		nmol/mL	<2		Homocitrulline (Blood)
SP37.2.1	Male	White		Amino Acids QN, Plasma	Arginine	37		nmol/mL	31-132		Arginine (Blood)
SP37.2.1	Male	White		Amino Acids QN, Plasma	Alpha-aminoadipic Acid	2		nmol/mL	<3		Alpha-aminoadipic Acid (Blood)
SP37.2.1	Male	White		Amino Acids QN, Plasma	Gamma-amino-n-butyric Acid	0		nmol/mL	<3		Gamma-amino-n-butyric Acid (Blood)
SP37.2.1	Male	White		Amino Acids QN, Plasma	Beta-aminoisobutyric Acid	2		nmol/mL	<5		Beta-aminoisobutyric Acid (Blood)
SP37.2.1	Male	White		Amino Acids QN, Plasma	Alpha-amino-n-butyric Acid	25		nmol/mL	7-31		Alpha-amino-n-butyric Acid (Blood)
SP37.2.1	Male	White		Amino Acids QN, Plasma	Hydroxylysine	1		nmol/mL	<3		Hydroxylysine (Blood)
SP37.2.1	Male	White		Amino Acids QN, Plasma	Proline	162		nmol/mL	80-357		Proline (Blood)
SP37.2.1	Male	White		Amino Acids QN, Plasma	Ornithine	48		nmol/mL	22-97		Ornithine (Blood)
SP37.2.1	Male	White		Amino Acids QN, Plasma	Cystathionine	<1		nmol/mL	<2		Cystathionine (Blood)
SP37.2.1	Male	White		Amino Acids QN, Plasma	Cystine	31		nmol/mL	2-36		Cystine (Blood)
SP37.2.1	Male	White		Amino Acids QN, Plasma	Lysine	117		nmol/mL	59-240		Lysine (Blood)
SP37.2.1	Male	White		Amino Acids QN, Plasma	Methionine	16		nmol/mL	11-37		Methionine (Blood)
SP37.2.1	Male	White		Amino Acids QN, Plasma	Valine	191		nmol/mL	106-320		Valine (Blood)
SP37.2.1	Male	White		Amino Acids QN, Plasma	Tyrosine	44		nmol/mL	31-106		Tyrosine (Blood)
SP37.2.1	Male	White		Amino Acids QN, Plasma	Isoleucine	54		nmol/mL	30-111		Isoleucine (Blood)
SP37.2.1	Male	White		Amino Acids QN, Plasma	Leucine	99		nmol/mL	51-196		Leucine (Blood)
SP37.2.1	Male	White		Amino Acids QN, Plasma	Phenylalanine	37		nmol/mL	30-95		Phenylalanine (Blood)
SP37.2.1	Male	White		Amino Acids QN, Plasma	Tryptophan	28		nmol/mL	23-80		Tryptophan (Blood)
SP37.2.1	Male	White		Amino Acids QN, Plasma	Allo-isoleucine	1		nmol/mL	<3		Allo-isoleucine (Blood)
SP37.2.1	Male	White		Amino Acids QN, Plasma	Interpretation, Amino Acid, Plasma	SEE BELOW | In this sample, the amino acid profile was essentially normal. -------------------ADDITIONAL INFORMATION------------------- Liquid Chromatography-Tandem Mass Spectrometry (LC-MS/MS) This test was developed and its performance characteristics determined by Mayo Clinic in a manner consistent with CLIA requirements. This test has not been cleared or approved by the U.S. Food and Drug Administration. Test Performed by: Mayo Clinic Laboratories - Rochester Main Campus 200 First Street SW, Rochester, MN 55905 Lab Director: William G. Morice M.D. Ph.D.; CLIA# 24D0404292		NA		In this sample, the amino acid profile was essentially normal. -------------------ADDITIONAL INFORMATION------------------- Liquid Chromatography-Tandem Mass Spectrometry (LC-MS/MS) This test was developed and its performance characteristics determined by Mayo Clinic in a manner consistent with CLIA requirements. This test has not been cleared or approved by the U.S. Food and Drug Administration. Test Performed by: Mayo Clinic Laboratories - Rochester Main Campus 200 First Street SW, Rochester, MN 55905 Lab Director: William G. Morice M.D. Ph.D.; CLIA# 24D0404292	Amino Acid Interpretation (Blood)
SP37.2.1	Male	White		Pro Brain Natriuretic Peptide	Pro Brain Natriuretic Peptide	76		pg/mL	0-124		Pro Brain Natriuretic Peptide (Blood)
SP37.2.1	Male	White		Urinalysis (includes microscopic)	Glucose, Urine.	NEGATIVE		NA	NEGATIVE		Glucose, Qualitative (Urinalysis)
SP37.2.1	Male	White		Urinalysis (includes microscopic)	Protein, Urine.	NEGATIVE		mg/dL	NEGATIVE		Protein, Qualitative (Urinalysis)
SP37.2.1	Male	White		Urinalysis (includes microscopic)	Bilirubin	NEGATIVE		NA	NEGATIVE		Bilirubin (Urinalysis)
SP37.2.1	Male	White		Urinalysis (includes microscopic)	Urobilinogen	NORMAL		EU/dL	NORMAL		Urobilinogen (Urinalysis)
SP37.2.1	Male	White		Urinalysis (includes microscopic)	pH, Urine.	7.0		NA	5.0-8.0		pH (Urinalysis)
SP37.2.1	Male	White		Urinalysis (includes microscopic)	Hemoglobin, Urine	NEGATIVE		NA	NEGATIVE		Hemoglobin (Urinalysis)
SP37.2.1	Male	White		Urinalysis (includes microscopic)	Ketones	NEGATIVE		NA	NEGATIVE		Ketones (Urinalysis)
SP37.2.1	Male	White		Urinalysis (includes microscopic)	Nitrite	NEGATIVE		NA	NEGATIVE		Nitrite (Urinalysis)
SP37.2.1	Male	White		Urinalysis (includes microscopic)	Leukocyte Esterase	NEGATIVE		NA	NEGATIVE		Leukocyte Esterase (Urinalysis)
SP37.2.1	Male	White		Urinalysis (includes microscopic)	Clarity	TURBID		NA			Clarity (Urinalysis)
SP37.2.1	Male	White		Urinalysis (includes microscopic)	Specific Gravity, Urine.	1.025		NA	1.002-1.035		Specific Gravity (Urinalysis)
SP37.2.1	Male	White		Urinalysis (includes microscopic)	Color	YELLOW		NA			Color (Urinalysis)
SP37.2.1	Male	White		Urinalysis (includes microscopic)	RBC, Urine	11		/mcL	0-24		RBC (Urinalysis)
SP37.2.1	Male	White		Urinalysis (includes microscopic)	WBC, Urine	6		/mcL	0-26		WBC (Urinalysis)
SP37.2.1	Male	White		Urinalysis (includes microscopic)	Squamous Epithelial	8		/mcL	0-25		Squamous Cells (Urinalysis)
SP37.2.1	Male	White		Urinalysis (includes microscopic)	Hyaline Casts	1		/mcL	0-3		Hyalin Casts (Urinalysis)
SP37.2.1	Male	White		Urinalysis (includes microscopic)	Bacteria	1		/mcL	0-500	NEGATIVE 0-500 /mcL RARE 501 - 1500 /mcL FEW 1501 - 3500 /mcL MODERATE 3501 - 5000 /mcL MANY 5001 - >10,000 /mcL	Bacteria (Urinalysis)
SP37.2.1	Male	White		Organic Acid,Urine	Organic Acid Scrn,U	SEE BELOW | In this sample, there were no unusual organic acids. -------------------ADDITIONAL INFORMATION------------------- Gas Chromatography-Mass Spectrometry (GC/MS) This test was developed and its performance characteristics determined by Mayo Clinic in a manner consistent with CLIA requirements. This test has not been cleared or approved by the U.S. Food and Drug Administration. Test Performed by: Mayo Clinic Laboratories - Rochester Main Campus 200 First Street SW, Rochester, MN 55905 Lab Director: William G. Morice M.D. Ph.D.; CLIA# 24D0404292		NA		In this sample, there were no unusual organic acids. -------------------ADDITIONAL INFORMATION------------------- Gas Chromatography-Mass Spectrometry (GC/MS) This test was developed and its performance characteristics determined by Mayo Clinic in a manner consistent with CLIA requirements. This test has not been cleared or approved by the U.S. Food and Drug Administration. Test Performed by: Mayo Clinic Laboratories - Rochester Main Campus 200 First Street SW, Rochester, MN 55905 Lab Director: William G. Morice M.D. Ph.D.; CLIA# 24D0404292	Organic Acid (Urine)
SP38.2.3	Male	White		Acute Care Panel	Sodium	138		mmol/L	136-145		Sodium (Blood)
SP38.2.3	Male	White		Acute Care Panel	Potassium	4.5		mmol/L	3.5-5.1		Potassium (Blood)
SP38.2.3	Male	White		Acute Care Panel	Chloride	110	H	mmol/L	98-107		Chloride (Blood)
SP38.2.3	Male	White		Acute Care Panel	Total CO2	19		mmol/L	17-26		CO2 Total (Blood)
SP38.2.3	Male	White		Acute Care Panel	Creatinine	0.78		mg/dL	0.45-0.81	Pediatric Female 0D-<15D: 0.32-0.92 mg/dL 15D-<2Y: 0.10-0.36 mg/dL 2Y-<5Y: 0.20-0.43 mg/dL 5Y-<12Y: 0.31-0.61 mg/dL 12Y-<15Y: 0.45-0.81 mg/dL 15Y-<19Y: 0.49-0.84 mg/dL Adult Female >=19Y: 0.55-1.02 mg/dL Pediatric Male 0D-<15D: 0.32-0.92 mg/dL 15D-<2Y: 0.10-0.36 mg/dL 2Y-<5Y: 0.20-0.43 mg/dL 5Y-<12Y: 0.31-0.61 mg/dL 12Y-<15Y: 0.45-0.81 mg/dL 15Y-<19Y: 0.62-1.08 mg/dL Adult Male >=19Y: 0.73-1.18 mg/dL	Creatinine (Blood)
SP38.2.3	Male	White		Acute Care Panel	Glucose	106	H	mg/dL	70-99		Glucose (Blood)
SP38.2.3	Male	White		Acute Care Panel	Urea Nitrogen	13		mg/dL	7-21		BUN (Blood)
SP38.2.3	Male	White		Acute Care Panel	Anion Gap	9		mmol/L	7-16		Anion Gap (Blood)
SP38.2.3	Male	White		Pro Brain Natriuretic Peptide	Pro Brain Natriuretic Peptide	1920	H	pg/mL	0-124		Pro Brain Natriuretic Peptide (Blood)
SP38.2.3	Male	White		Acute Care Panel	Sodium	138		mmol/L	136-145		Sodium (Blood)
SP38.2.3	Male	White		Acute Care Panel	Potassium	4.4		mmol/L	3.5-5.1		Potassium (Blood)
SP38.2.3	Male	White		Acute Care Panel	Chloride	111	H	mmol/L	98-107		Chloride (Blood)
SP38.2.3	Male	White		Acute Care Panel	Total CO2	18		mmol/L	17-26		CO2 Total (Blood)
SP38.2.3	Male	White		Acute Care Panel	Creatinine	0.72		mg/dL	0.45-0.81	Pediatric Female 0D-<15D: 0.32-0.92 mg/dL 15D-<2Y: 0.10-0.36 mg/dL 2Y-<5Y: 0.20-0.43 mg/dL 5Y-<12Y: 0.31-0.61 mg/dL 12Y-<15Y: 0.45-0.81 mg/dL 15Y-<19Y: 0.49-0.84 mg/dL Adult Female >=19Y: 0.55-1.02 mg/dL Pediatric Male 0D-<15D: 0.32-0.92 mg/dL 15D-<2Y: 0.10-0.36 mg/dL 2Y-<5Y: 0.20-0.43 mg/dL 5Y-<12Y: 0.31-0.61 mg/dL 12Y-<15Y: 0.45-0.81 mg/dL 15Y-<19Y: 0.62-1.08 mg/dL Adult Male >=19Y: 0.73-1.18 mg/dL	Creatinine (Blood)
SP38.2.3	Male	White		Acute Care Panel	Glucose	110	H	mg/dL	70-99		Glucose (Blood)
SP38.2.3	Male	White		Acute Care Panel	Urea Nitrogen	12		mg/dL	7-21		BUN (Blood)
SP38.2.3	Male	White		Acute Care Panel	Anion Gap	9		mmol/L	7-16		Anion Gap (Blood)
SP38.2.3	Male	White		Pro Brain Natriuretic Peptide	Pro Brain Natriuretic Peptide	1651	H	pg/mL	0-124		Pro Brain Natriuretic Peptide (Blood)
SP38.2.3	Male	White		Acute Care Panel	Sodium	139		mmol/L	136-145		Sodium (Blood)
SP38.2.3	Male	White		Acute Care Panel	Potassium	4.9		mmol/L	3.5-5.1		Potassium (Blood)
SP38.2.3	Male	White		Acute Care Panel	Chloride	114	H	mmol/L	98-107		Chloride (Blood)
SP38.2.3	Male	White		Acute Care Panel	Total CO2	17		mmol/L	17-26		CO2 Total (Blood)
SP38.2.3	Male	White		Acute Care Panel	Creatinine	0.73		mg/dL	0.45-0.81	Pediatric Female 0D-<15D: 0.32-0.92 mg/dL 15D-<2Y: 0.10-0.36 mg/dL 2Y-<5Y: 0.20-0.43 mg/dL 5Y-<12Y: 0.31-0.61 mg/dL 12Y-<15Y: 0.45-0.81 mg/dL 15Y-<19Y: 0.49-0.84 mg/dL Adult Female >=19Y: 0.55-1.02 mg/dL Pediatric Male 0D-<15D: 0.32-0.92 mg/dL 15D-<2Y: 0.10-0.36 mg/dL 2Y-<5Y: 0.20-0.43 mg/dL 5Y-<12Y: 0.31-0.61 mg/dL 12Y-<15Y: 0.45-0.81 mg/dL 15Y-<19Y: 0.62-1.08 mg/dL Adult Male >=19Y: 0.73-1.18 mg/dL	Creatinine (Blood)
SP38.2.3	Male	White		Acute Care Panel	Glucose	105	H	mg/dL	70-99		Glucose (Blood)
SP38.2.3	Male	White		Acute Care Panel	Urea Nitrogen	14		mg/dL	7-21		BUN (Blood)
SP38.2.3	Male	White		Acute Care Panel	Anion Gap	8		mmol/L	7-16		Anion Gap (Blood)
SP38.2.3	Male	White		Pro Brain Natriuretic Peptide	Pro Brain Natriuretic Peptide	2081	H	pg/mL	0-124		Pro Brain Natriuretic Peptide (Blood)
SP38.2.3	Male	White		Send out Mayo contract test not in CRIS	Generic Orderable result	SEE COMMENTS | Test Result Flag Unit RefValue -------------------------------------------------------------- Neuron Specific Enolase, CSF 22 h ng/mL Indeterminate values are not useful in discriminating CJD from mimicking disorders such as encephalitis or stroke. Indeterminate NSE levels in CSF should be interpreted cautiously and in the context of other clinical and laboratory information. -------------------REFERENCE VALUE-------------------------- <15 (Normal) 15-30 (Indeterminate) >30 (Elevated) -------------------ADDITIONAL INFORMATION------------------- This test was developed and its performance characteristics determined by Mayo Clinic in a manner consistent with CLIA requirements. This test has not been cleared or approved by the U.S. Food and Drug Administration. In some immunoassays, the presence of unusually high concentrations of analyte may result in a high-dose "hook" effect. This may result in a lower or even normal measured analyte concentration. If the reported result is inconsistent with the clinical presentation, the laboratory should be alerted for troubleshooting. For diagnostic purposes, these immunoassay results should always be assessed in conjunction with the patients medical history, clinical examination and other findings. The testing method is a homogeneous time-resolved immunofluorescent assay manufactured by BRAHMS and performed on the BRAHMS Kryptor Compact Plus. Values obtained with different assay methods or kits may be different and cannot be used interchangeably. If ordered as a tumor marker, this test result cannot be interpreted as absolute evidence for the presence or absence of malignant disease. Test Performed by: Mayo Clinic Laboratories - Rochester Superior Drive 3050 Superior Drive NW, Rochester, MN 55905 Lab Director: William G. Morice M.D. Ph.D.; CLIA# 24D1040592		NA		Test Result Flag Unit RefValue -------------------------------------------------------------- Neuron Specific Enolase, CSF 22 h ng/mL Indeterminate values are not useful in discriminating CJD from mimicking disorders such as encephalitis or stroke. Indeterminate NSE levels in CSF should be interpreted cautiously and in the context of other clinical and laboratory information. -------------------REFERENCE VALUE-------------------------- <15 (Normal) 15-30 (Indeterminate) >30 (Elevated) -------------------ADDITIONAL INFORMATION------------------- This test was developed and its performance characteristics determined by Mayo Clinic in a manner consistent with CLIA requirements. This test has not been cleared or approved by the U.S. Food and Drug Administration. In some immunoassays, the presence of unusually high concentrations of analyte may result in a high-dose "hook" effect. This may result in a lower or even normal measured analyte concentration. If the reported result is inconsistent with the clinical presentation, the laboratory should be alerted for troubleshooting. For diagnostic purposes, these immunoassay results should always be assessed in conjunction with the patients medical history, clinical examination and other findings. The testing method is a homogeneous time-resolved immunofluorescent assay manufactured by BRAHMS and performed on the BRAHMS Kryptor Compact Plus. Values obtained with different assay methods or kits may be different and cannot be used interchangeably. If ordered as a tumor marker, this test result cannot be interpreted as absolute evidence for the presence or absence of malignant disease. Test Performed by: Mayo Clinic Laboratories - Rochester Superior Drive 3050 Superior Drive NW, Rochester, MN 55905 Lab Director: William G. Morice M.D. Ph.D.; CLIA# 24D1040592	Generic Orderable, including Mayo (Blood)
SP38.2.3	Male	White		Organic Acid,Urine	Organic Acid Scrn,U	SEE BELOW | In this sample, there were no unusual organic acids. -------------------ADDITIONAL INFORMATION------------------- Gas Chromatography-Mass Spectrometry (GC/MS) This test was developed and its performance characteristics determined by Mayo Clinic in a manner consistent with CLIA requirements. This test has not been cleared or approved by the U.S. Food and Drug Administration. Test Performed by: Mayo Clinic Laboratories - Rochester Main Campus 200 First Street SW, Rochester, MN 55905 Lab Director: William G. Morice M.D. Ph.D.; CLIA# 24D0404292		NA		In this sample, there were no unusual organic acids. -------------------ADDITIONAL INFORMATION------------------- Gas Chromatography-Mass Spectrometry (GC/MS) This test was developed and its performance characteristics determined by Mayo Clinic in a manner consistent with CLIA requirements. This test has not been cleared or approved by the U.S. Food and Drug Administration. Test Performed by: Mayo Clinic Laboratories - Rochester Main Campus 200 First Street SW, Rochester, MN 55905 Lab Director: William G. Morice M.D. Ph.D.; CLIA# 24D0404292	Organic Acid (Urine)
SP38.2.3	Male	White		Albumin, CSF	Albumin, CSF	20		mg/dL	9-34		Albumin (CSF)
SP38.2.3	Male	White		Glucose, CSF	Glucose, CSF	54		mg/dL	40-70		Glucose (CSF)
SP38.2.3	Male	White		Protein, CSF	Protein, CSF	30.0		mg/dL	15.0-40.0	General 15-40 mg/dL Lumbar fluid 15-45 mg/dL	Protein (CSF)
SP38.2.3	Male	White		L-Lactate, CSF	L-Lactate, CSF	1.2		mmol/L	1.1-2.4		Lactate (CSF)
SP38.2.3	Male	White		CSF, Cell Count and Diff	Tube#, CSF	see note | CSF received in non-standard CSF tube format. NOTE: If the CSF sample was received greater than 1 hour from the time of collection, the Cell Count and Differential may be inaccurate due to cellular degeneration (CLSI H56-A).		NA		CSF received in non-standard CSF tube format. NOTE: If the CSF sample was received greater than 1 hour from the time of collection, the Cell Count and Differential may be inaccurate due to cellular degeneration (CLSI H56-A).	Tube No. (CSF)
SP38.2.3	Male	White		CSF, Cell Count and Diff	Color, CSF	Colorless		NA			Color (CSF)
SP38.2.3	Male	White		CSF, Cell Count and Diff	Appearance, CSF	Clear		NA			Appearance (CSF)
SP38.2.3	Male	White		CSF, Cell Count and Diff	Total Nucleated Cell Count, CSF	see note | Differential not performed on WBC less than or equal to 4 /mm3 No cytologic review was performed on this specimen in Hematology. A slide will be kept on file for one week. Cytologic review can be ordered in CRIS. The method performance specifications and/or reference ranges have not been established for this test on this specimen type. The test result should be integrated into the clinical context for interpretation.		NA		Differential not performed on WBC less than or equal to 4 /mm3 No cytologic review was performed on this specimen in Hematology. A slide will be kept on file for one week. Cytologic review can be ordered in CRIS. The method performance specifications and/or reference ranges have not been established for this test on this specimen type. The test result should be integrated into the clinical context for interpretation.	Total Nucleated Cell (TNC) Count (CSF)
SP38.2.3	Male	White		CSF, Cell Count and Diff	RBC Count., CSF	1		/mm3			RBC Count (CSF)
SP38.2.3	Male	White		CSF, Cell Count and Diff	WBC Count., CSF	1		/mm3			WBC Count (CSF)
SP38.2.3	Male	White		Urinalysis (includes microscopic)	Glucose, Urine.	NEGATIVE		NA	NEGATIVE		Glucose, Qualitative (Urinalysis)
SP38.2.3	Male	White		Urinalysis (includes microscopic)	Protein, Urine.	TRACE		mg/dL	NEGATIVE		Protein, Qualitative (Urinalysis)
SP38.2.3	Male	White		Urinalysis (includes microscopic)	Bilirubin	NEGATIVE		NA	NEGATIVE		Bilirubin (Urinalysis)
SP38.2.3	Male	White		Urinalysis (includes microscopic)	Urobilinogen	NORMAL		EU/dL	NORMAL		Urobilinogen (Urinalysis)
SP38.2.3	Male	White		Urinalysis (includes microscopic)	pH, Urine.	5.5		NA	5.0-8.0		pH (Urinalysis)
SP38.2.3	Male	White		Urinalysis (includes microscopic)	Hemoglobin, Urine	NEGATIVE		NA	NEGATIVE		Hemoglobin (Urinalysis)
SP38.2.3	Male	White		Urinalysis (includes microscopic)	Ketones	NEGATIVE		NA	NEGATIVE		Ketones (Urinalysis)
SP38.2.3	Male	White		Urinalysis (includes microscopic)	Nitrite	NEGATIVE		NA	NEGATIVE		Nitrite (Urinalysis)
SP38.2.3	Male	White		Urinalysis (includes microscopic)	Leukocyte Esterase	NEGATIVE		NA	NEGATIVE		Leukocyte Esterase (Urinalysis)
SP38.2.3	Male	White		Urinalysis (includes microscopic)	Clarity	CLEAR		NA			Clarity (Urinalysis)
SP38.2.3	Male	White		Urinalysis (includes microscopic)	Specific Gravity, Urine.	1.022		NA	1.002-1.035		Specific Gravity (Urinalysis)
SP38.2.3	Male	White		Urinalysis (includes microscopic)	Color	YELLOW		NA			Color (Urinalysis)
SP38.2.3	Male	White		Urinalysis (includes microscopic)	RBC, Urine	9		/mcL	0-24		RBC (Urinalysis)
SP38.2.3	Male	White		Urinalysis (includes microscopic)	WBC, Urine	6		/mcL	0-26		WBC (Urinalysis)
SP38.2.3	Male	White		Urinalysis (includes microscopic)	Squamous Epithelial	2		/mcL	0-25		Squamous Cells (Urinalysis)
SP38.2.3	Male	White		Urinalysis (includes microscopic)	Hyaline Casts	1		/mcL	0-3		Hyalin Casts (Urinalysis)
SP38.2.3	Male	White		Urinalysis (includes microscopic)	Bacteria	1		/mcL	0-500	NEGATIVE 0-500 /mcL RARE 501 - 1500 /mcL FEW 1501 - 3500 /mcL MODERATE 3501 - 5000 /mcL MANY 5001 - >10,000 /mcL	Bacteria (Urinalysis)
SP38.2.3	Male	White		Lactate-L, Plasma	Lactate-L, Plasma	1.6		mmol/L	0.5-2.2		Lactate (Blood)
SP38.2.3	Male	White		Acylcarnitines Profile	Acetylcarnitine, C2	8.42		nmol/mL	2.00-17.83		Acetylcarnitine, C2 (Blood)
SP38.2.3	Male	White		Acylcarnitines Profile	Acetylcarnitine, C3:1	<0.02		nmol/mL	<0.07		Acetylcarnitine (C3:1) (Blood)
SP38.2.3	Male	White		Acylcarnitines Profile	Propionylcarnitine, C3	0.58		nmol/mL	< 0.88		Propionylcarnitine (C3) (Blood)
SP38.2.3	Male	White		Acylcarnitines Profile	Formiminoglutamate, FIGLU	<0.01		nmol/mL	<0.14		Formiminoglutamic Acid (FIGLU) (Blood)
SP38.2.3	Male	White		Acylcarnitines Profile	Iso-/Butyrylcarnitine, C4	0.17		nmol/mL	< 0.83		Butyrylcarnitine/Isobutyrylcarnitine (C4) (Blood)
SP38.2.3	Male	White		Acylcarnitines Profile	Tiglylcarnitine, C5:1	0.01		nmol/mL	<0.11		Tiglylcarnitine C5:1 (Blood)
SP38.2.3	Male	White		Acylcarnitines Profile	Isovaleryl-/2-Methylbutyrylcarnitine, C5	0.11		nmol/mL	< 0.51		Isovaleryl/2-Methylbutyrylcarnitine (C5) (Blood)
SP38.2.3	Male	White		Acylcarnitines Profile	3-OH-iso-/butyrylcarnitine, C4-OH	0.10		nmol/mL	<0.18		3-OH-Iso-/Butyrylcarnitine (C4-OH) (Blood)
SP38.2.3	Male	White		Acylcarnitines Profile	Hexenoylcarnitine, C6:1	0.01		nmol/mL	<0.15		Hexenoylcarnitine (C6:1) (Blood)
SP38.2.3	Male	White		Acylcarnitines Profile	Hexanoylcarnitine, C6	0.05		nmol/mL	< 0.17		Hexanoylcarnitine (C6) (Blood)
SP38.2.3	Male	White		Acylcarnitines Profile	3-OH-isovalerylcarnitine, C5-OH	0.02		nmol/mL	<0.10		Hexenoylcarnitine (C6:1) (Blood)
SP38.2.3	Male	White		Acylcarnitines Profile	Benzoylcarnitine	0.01		nmol/mL	<0.10		Benzoylcarnitine (Blood)
SP38.2.3	Male	White		Acylcarnitines Profile	Heptanoylcarnitine, C7	0.01		nmol/mL	<0.06		Heptanoylcarnitine (C7) (Blood)
SP38.2.3	Male	White		Acylcarnitines Profile	3-OH-hexanoylcarnitine, C6-OH	0.03		nmol/mL	< 0.09		3-OH-Hexanoylcarnitine (C6-OH) (Blood)
SP38.2.3	Male	White		Acylcarnitines Profile	Phenylacetylcarnitine	0.02		nmol/mL	<0.29		Phenylacetylcarnitine (Blood)
SP38.2.3	Male	White		Acylcarnitines Profile	Salicylcarnitine	<0.05		nmol/mL	<0.09		Salicylcarnitine (Blood)
SP38.2.3	Male	White		Acylcarnitines Profile	Octenoylcarnitine, C8:1	0.38		nmol/mL	< 0.88		Octenoylcarnitine (C8:1) (Blood)
SP38.2.3	Male	White		Acylcarnitines Profile	Octanoylcarnitine, C8	0.23		nmol/mL	< 0.78		Octenoylcarnitine (C8) (Blood)
SP38.2.3	Male	White		Acylcarnitines Profile	Malonylcarnitine, C3-DC	0.11		nmol/mL	<0.26		Malonylcarnitine (C3-DC) (Blood)
SP38.2.3	Male	White		Acylcarnitines Profile	Decadienoylcarnitine, C10:2	0.06		nmol/mL	<0.26		Decadienoylcarnitine (C10:2) (Blood)
SP38.2.3	Male	White		Acylcarnitines Profile	Decenoylcarnitine, C10:1	0.31		nmol/mL	< 0.47		Decenoylcarnitine (C10:1) (Blood)
SP38.2.3	Male	White		Acylcarnitines Profile	Decanoylcarnitine, C10	0.33		nmol/mL	< 0.88		Decenoylcarnitine (C10) (Blood)
SP38.2.3	Male	White		Acylcarnitines Profile	Methylmalonyl-/succinylcarnitine, C4-DC	0.04		nmol/mL	<0.05		Methylmalonyl-/Succinylcarnitine (C4-DC) (Blood)
SP38.2.3	Male	White		Acylcarnitines Profile	3-OH-decenoylcarnitine, C10:1-OH	0.04		nmol/mL	<0.13		3-OH-Decenoylcarnitine (C10:1-OH) (Blood)
SP38.2.3	Male	White		Acylcarnitines Profile	Glutarylcarnitine, C5-DC	0.08		nmol/mL	< 0.11		Glutarylcarnitine (C5-DC) (Blood)
SP38.2.3	Male	White		Acylcarnitines Profile	Dodecenoylcarnitine, C12:1	0.14		nmol/mL	< 0.35		Dodecanoylcarnitine (C12:1) (Blood)
SP38.2.3	Male	White		Acylcarnitines Profile	Dodecanoylcarnitine, C12	0.11		nmol/mL	< 0.26		Dodecanoylcarnitine (C12) (Blood)
SP38.2.3	Male	White		Acylcarnitines Profile	3-Methylglutarylcarnitine, C6-DC	0.06		nmol/mL	<0.43		3-Methylglutarylcarnitine (C6-DC) (Blood)
SP38.2.3	Male	White		Acylcarnitines Profile	3-OH-dodecenoylcarnitine, C12:1-OH	0.04		nmol/mL	<0.13		3-OH-Dodecenoylcarnitine (C12:1-OH) (Blood)
SP38.2.3	Male	White		Acylcarnitines Profile	3-OH-dodecanoylcarnitine, C12-OH	0.02		nmol/mL	< 0.08		3-OH-Dodecanoylcarnitine (C12-OH) (Blood)
SP38.2.3	Male	White		Acylcarnitines Profile	Tetradecadienoylcarnitine, C14:2	0.08		nmol/mL	< 0.18		Tetradecenoylcarnitine (C14:2) (Blood)
SP38.2.3	Male	White		Acylcarnitines Profile	Tetradecenoylcarnitine, C14:1	0.15		nmol/mL	< 0.24		Tetradecenoylcarnitine (C14:1) (Blood)
SP38.2.3	Male	White		Acylcarnitines Profile	Tetradecanoylcarnitine, C14	0.06		nmol/mL	< 0.12		Tetradecenoylcarnitine (C14) (Blood)
SP38.2.3	Male	White		Acylcarnitines Profile	Octanedioylcarnitine, C8-DC	0.03		nmol/mL	<0.19		Octanedioylcarnitine (C8-DC) (Blood)
SP38.2.3	Male	White		Acylcarnitines Profile	3-OH-Tetradecenoylcarnitine, C14:1-OH	0.04		nmol/mL	< 0.13		3-OH-Tetradecenoylcarnitine (C14:1OH) (Blood)
SP38.2.3	Male	White		Acylcarnitines Profile	3-OH-Tetradecanoylcarnitine, C14-OH	0.02		nmol/mL	< 0.08		3-OH-Tetradecenoylcarnitine (C14OH) (Blood)
SP38.2.3	Male	White		Acylcarnitines Profile	Hexadecenoylcarnitine, C16:1	0.05		nmol/mL	< 0.10		Hexadecenoylcarnitine (C16:1) (Blood)
SP38.2.3	Male	White		Acylcarnitines Profile	Hexadecanoylcarnitine, C16	0.16		nmol/mL	< 0.23		Hexadecenoylcarnitine (C16:1) (Blood)
SP38.2.3	Male	White		Acylcarnitines Profile	3-OH-Hexadecenoylcarnitine, C16:1-OH	0.02		nmol/mL	< 0.06		3-OH-Hexadecenoylcarnitine (C16:1-OH (Blood)
SP38.2.3	Male	White		Acylcarnitines Profile	3-OH-hexadecanoylcarnitine, C16-OH	0.01		nmol/mL	< 0.06		3-OH-Hexadecenoylcarnitine (C16-OH) (Blood)
SP38.2.3	Male	White		Acylcarnitines Profile	Octadecadienoylcarnitine, C18:2	0.13		nmol/mL	< 0.24		Octadecadienoylcarnitine (C18:2) (Blood)
SP38.2.3	Male	White		Acylcarnitines Profile	Octadecenoylcarnitine, C18:1	0.18		nmol/mL	< 0.39		Octadecenoylcarnitine (C18:1) (Blood)
SP38.2.3	Male	White		Acylcarnitines Profile	Octadecanoylcarnitine, C18	0.06		nmol/mL	< 0.14		Octadecanoylcarnitine (C18) (Blood)
SP38.2.3	Male	White		Acylcarnitines Profile	Dodecanedioylcarnitine, C12-DC	0.01		nmol/mL	<0.04		Octadecanoyl. (C18) a/o Dodec. (C12-DC)? (Blood)
SP38.2.3	Male	White		Acylcarnitines Profile	3-OH-octadecadienoylcarnitine, C18:2-OH	<0.02		nmol/mL	< 0.06		3-OH-Octadecadienoylcarnitine (C18:2-OH) (Blood)
SP38.2.3	Male	White		Acylcarnitines Profile	3-OH-octadecenoylcarnitine, C18:1-OH	0.01		nmol/mL	< 0.06		3-OH-Octadecenoylcarnitine (C18:1-OH) (Blood)
SP38.2.3	Male	White		Acylcarnitines Profile	3-OH-octadecanoylcarnitine, C18-OH	0.01		nmol/mL	<0.03		3-OH-Octadecanoylcarnitine (C18-OH) (Blood)
SP38.2.3	Male	White		Acylcarnitines Profile	Comment, Acylcarnitine	SEE BELOW | In this sample, the acylcarnitine profile was normal. -------------------ADDITIONAL INFORMATION------------------- Flow Injection Analysis-Tandem Mass Spectrometry (FIA-MS/MS) This test was developed and its performance characteristics determined by Mayo Clinic in a manner consistent with CLIA requirements. This test has not been cleared or approved by the U.S. Food and Drug Administration. Test Performed by: Mayo Clinic Laboratories - Rochester Main Campus 200 First Street SW, Rochester, MN 55905 Lab Director: William G. Morice M.D. Ph.D.; CLIA# 24D0404292		NA		In this sample, the acylcarnitine profile was normal. -------------------ADDITIONAL INFORMATION------------------- Flow Injection Analysis-Tandem Mass Spectrometry (FIA-MS/MS) This test was developed and its performance characteristics determined by Mayo Clinic in a manner consistent with CLIA requirements. This test has not been cleared or approved by the U.S. Food and Drug Administration. Test Performed by: Mayo Clinic Laboratories - Rochester Main Campus 200 First Street SW, Rochester, MN 55905 Lab Director: William G. Morice M.D. Ph.D.; CLIA# 24D0404292	Acylcarnitine Comment (Blood)
SP38.2.3	Male	White		Luteinizing Hormone	Luteinizing Hormone (LH)	2.1		U/L		The following Abbott Architect-specific pediatric reference intervals have been obtained from the Canadian Laboratory Initiative on Pediatric Reference Intervals (CALIPER) database, a large-scale study of healthy children and adolescents from a multiethnic population. However, these intervals should be cautiously interpreted as they have not been verified in our own patient population. In particular, intervals partitioned by Tanner stages have been derived from a limited pool of patients ranging from a sample size of 17 to 71. Pediatric Female 4D-<3M: <2.4 U/L 3M-<1Y: <1.2 U/L 1Y-<10Y: <0.3 U/L 10Y-<13Y: <4.3 U/L 13Y-<15Y: 0.4-6.5 U/L 15Y-<17Y: <13.1 U/L 17Y-<19Y: <8.4 U/L Pediatric Male 4D-<3M: 0.2-3.8 U/L 3M-<1Y: <2.9 U/L 1Y-<10Y: <0.3 U/L 10Y-<13Y: <4.3 U/L 13Y-<15Y: <4.1 U/L 15Y-<17Y: 0.8-4.8 U/L 17Y-<19Y: 0.9-7.1 U/L Tanner Stage Female I <0.1 U/L II <2.3 U/L III <7.4 U/L IV 0.3-6.7 U/L V 0.4-21.2 U/L Male I <1.2 U/L II <1.2 U/L III <2.3 U/L IV <4.9 U/L V 0.6-5.9 U/L Normally menstruating females Follicular phase 1.8-11.8 U/L Mid-cycle phase 7.6-89.1 U/L Luteal phase 0.6-14.0 U/L Post-menopausal females 5.2-62.0 U/L Adult Males >=19Y: 0.6-12.1 U/L	Luteinizing Hormone (LH) (Blood)
SP38.2.3	Male	White		Follicle Stimulating Hormone	Follicle Stimulating Hormone	2.0		U/L		The following Abbott Architect-specific pediatric reference intervals have been obtained from the Canadian Laboratory Initiative on Pediatric Reference Intervals (CALIPER) database, a large-scale study of healthy children and adolescents from a multiethnic population. However, these intervals should be cautiously interpreted as they have not been verified in our own patient population. In particular, intervals partitioned by Tanner stages have been derived from a limited pool of patients ranging from a sample size of 17 to 71. Pediatric Female 30D-<1Y: 0.4-10.4 U/L 1Y-<9Y: 0.4-5.5 U/L 9Y-<11Y: 0.4-4.2 U/L 11Y-<19Y: 0.3-7.8 U/L Pediatric Male 30D-<1Y: 0.1-2.4 U/L 1Y-<5Y: <0.9 U/L 5Y-<10Y: <1.6 U/L 10Y-<13Y: 0.4-3.9 U/L 13Y-<19Y: 0.8-5.1 U/L Tanner Stage Female I 0.6-4.1 U/L II 0.3-5.8 U/L III 0.1-7.2 U/L IV 0.3-7.0 U/L V 0.4-8.6 U/L Male I <1.5 U/L II <3.0 U/L III <6.2 U/L IV 0.6-5.1 U/L V 0.8-7.2 U/L Normally menstruating females Follicular phase 3.0-8.1 U/L Mid-cycle phase 2.6-16.7 U/L Luteal phase 1.4-5.5 IU/L Post-menopausal females 26.7-133.4 U/L Adult Males >=19Y: 1.0-12.0 U/L	Follicle Stimulating Hormone (FSH) (Blood)
SP38.2.3	Male	White		Testosterone, Total and Free (calc)	Sex Hormone Binding Globulin	42		nmol/L	15-108	The following Abbott Architect-specific pediatric reference intervals have been obtained from the Canadian Laboratory Initiative on Pediatric Reference Intervals (CALIPER) database, a large-scale study of healthy children and adolescents from a multiethnic population. However, these intervals should be cautiously interpreted as they have not been verified in our own patient population. In particular, intervals partitioned by Tanner stages have been derived from a limited pool of patients ranging from a sample size of 17 to 71. Pediatric Female 4D-<1M: 14-120 nmol/L 1M-<1Y: 36-229 nmol/L 1Y-<8Y: 15-189 nmol/L 8Y-<11Y: 26-162 nmol/L 11Y-<13Y: 15-108 nmol/L 13Y-<15Y: 11-98 nmol/L 15Y-<17Y: 10-84 nmol/L 17Y-<19Y: 11-155 nmol/L Pediatric Male 4D-<1M: 14-120 nmol/L 1M-<1Y: 36-229 nmol/L 1Y-<8Y: 15-189 nmol/L 8Y-<11Y: 26-162 nmol/L 11Y-<13Y: 15-108 nmol/L 13Y-<15Y: 11-98 nmol/L 15Y-<19Y: 10-50 nmol/L Tanner Stage Female I 21-210 nmol/L II 30-141 nmol/L III 24-102 nmol/L IV 12-126 nmol/L V 15-93 nmol/L Male I 23-157 nmol/L II 28-133 nmol/L III 17-160 nmol/L IV 12-79 nmol/L V 8-49 nmol/L Adult Female >=19Y: 12-137 nmol/L Adult Male >=19Y: 11-78 nmol/L	Sex Hormone Binding Globulin (Blood)
SP38.2.3	Male	White		Testosterone, Total and Free (calc)	Testosterone, Total	477		ng/dL		Males (21-49 yo) 240-871 ng/dL Males (>= 50 yo) 221-716 ng/dL Females (21-49 yo) 14-53 ng/dL Females ((>= 50 yo) 12-36 ng/dL	Testosterone, Total (Blood)
SP38.2.3	Male	White		Testosterone, Total and Free (calc)	Albumin	4.1		g/dL	3.5-5.2		Albumin [Ord: Testosterone] (Blood)
SP38.2.3	Male	White		Testosterone, Total and Free (calc)	Testosterone, Free (calc)	8.7		ng/dL	5.0-21.0		Testosterone, Free (calc) (Blood)
SP38.2.3	Male	White		Cortisol, Serum	Cortisol, Serum	6.0		mcg/dL		Serum Before 10 a.m. 3.7 - 19.4 mcg/dL. Serum After 5 p.m. 2.9 - 17.3 mcg/dL.	Cortisol (Blood)
SP38.2.3	Male	White		CBC + Diff	WBC Count	6.37		K/mcL	3.13-12.43		WBC (Blood)
SP38.2.3	Male	White		CBC + Diff	RBC Count	5.06		M/mcL	3.97-5.88		RBC (Blood)
SP38.2.3	Male	White		CBC + Diff	Hemoglobin	14.0		g/dL	11.2-16.4		Hemoglobin (Blood)
SP38.2.3	Male	White		CBC + Diff	Hematocrit	43.3		%	33.7-48.7		Hematocrit (Blood)
SP38.2.3	Male	White		CBC + Diff	MCV	85.6		fL	74.2-93.7		MCV (Blood)
SP38.2.3	Male	White		CBC + Diff	MCH	27.7		pg	23.1-31.7		MCH (Blood)
SP38.2.3	Male	White		CBC + Diff	MCHC	32.3		g/dL	30.6-35.3		MCHC (Blood)
SP38.2.3	Male	White		CBC + Diff	RBC Distribution Width	15.7		%	11.5-16.5		RDW (Blood)
SP38.2.3	Male	White		CBC + Diff	Platelet Count	178		K/mcL	152-426		Platelet Count (Blood)
SP38.2.3	Male	White		CBC + Diff	MPV	12.4		fL	8.9-12.8		MPV (Blood)
SP38.2.3	Male	White		CBC + Diff	Nucleated RBC %	0.0		/100 WBC	0.0-0.2		Nucleated RBC % (Blood)
SP38.2.3	Male	White		CBC + Diff	Nucleated RBC Abs	0.00		K/mcL			Nucleated RBC Abs (Blood)
SP38.2.3	Male	White		CBC + Diff	Neutrophils % - automated	26.7	L	%	32.2-73.3		Neutrophil % (Blood)
SP38.2.3	Male	White		CBC + Diff	Bands	with Neutrophil		NA			Bands (Blood)
SP38.2.3	Male	White		CBC + Diff	Lymphocytes % - automated	67.0	H	%	14.0-53.3		Lymphocytes % (Blood)
SP38.2.3	Male	White		CBC + Diff	Monocytes % - automated	4.6	L	%	5.3-15.1		Monocytes % (Blood)
SP38.2.3	Male	White		CBC + Diff	Eosinophils % - automated	0.9		%	0.2-11.2		Eosinophil % (Blood)
SP38.2.3	Male	White		CBC + Diff	Basophils % - automated	0.6		%	0.2-1.4		Basophil % (Blood)
SP38.2.3	Male	White		CBC + Diff	Immature Granulocytes %	0.2		%	0.0-0.8		Immature Granulocytes % (Blood)
SP38.2.3	Male	White		CBC + Diff	Neutrophils Abs - automated	1.70		K/mcL	1.35-8.54		Neutrophil Abs (Blood)
SP38.2.3	Male	White		CBC + Diff	Lymphs Abs - automated	4.27	H	K/mcL	1.03-3.71		Lymphocytes Abs (Blood)
SP38.2.3	Male	White		CBC + Diff	Monos Abs - automated	0.29		K/mcL	0.28-1.15		Monocytes Abs (Blood)
SP38.2.3	Male	White		CBC + Diff	Eos Abs - automated	0.06		K/mcL	0.02-0.72		Eosinophil Abs (Blood)
SP38.2.3	Male	White		CBC + Diff	Baso Abs - automated	0.04		K/mcL	0.01-0.09		Basophil Abs (Blood)
SP38.2.3	Male	White		CBC + Diff	Immature Granulocytes Abs.	0.01		K/mcL	0.00-0.08		Immature Granulocytes Abs (Blood)
SP38.2.3	Male	White		Acute Care Panel	Sodium	141		mmol/L	136-145		Sodium (Blood)
SP38.2.3	Male	White		Acute Care Panel	Potassium	4.0		mmol/L	3.5-5.1		Potassium (Blood)
SP38.2.3	Male	White		Acute Care Panel	Chloride	110	H	mmol/L	98-107		Chloride (Blood)
SP38.2.3	Male	White		Acute Care Panel	Total CO2	21		mmol/L	17-26		CO2 Total (Blood)
SP38.2.3	Male	White		Acute Care Panel	Creatinine	0.92	H	mg/dL	0.45-0.81	Pediatric Female 0D-<15D: 0.32-0.92 mg/dL 15D-<2Y: 0.10-0.36 mg/dL 2Y-<5Y: 0.20-0.43 mg/dL 5Y-<12Y: 0.31-0.61 mg/dL 12Y-<15Y: 0.45-0.81 mg/dL 15Y-<19Y: 0.49-0.84 mg/dL Adult Female >=19Y: 0.55-1.02 mg/dL Pediatric Male 0D-<15D: 0.32-0.92 mg/dL 15D-<2Y: 0.10-0.36 mg/dL 2Y-<5Y: 0.20-0.43 mg/dL 5Y-<12Y: 0.31-0.61 mg/dL 12Y-<15Y: 0.45-0.81 mg/dL 15Y-<19Y: 0.62-1.08 mg/dL Adult Male >=19Y: 0.73-1.18 mg/dL	Creatinine (Blood)
SP38.2.3	Male	White		Acute Care Panel	Glucose	96		mg/dL	70-99		Glucose (Blood)
SP38.2.3	Male	White		Acute Care Panel	Urea Nitrogen	14		mg/dL	7-21		BUN (Blood)
SP38.2.3	Male	White		Acute Care Panel	Anion Gap	10		mmol/L	7-16		Anion Gap (Blood)
SP38.2.3	Male	White		Mineral Panel	Albumin	3.9	L	g/dL	4.1-4.8		Albumin (Blood)
SP38.2.3	Male	White		Mineral Panel	Calcium	8.8		mg/dL	8.8-10.8		Calcium (Blood)
SP38.2.3	Male	White		Mineral Panel	Magnesium	2.1		mg/dL	1.6-2.6		Magnesium (Blood)
SP38.2.3	Male	White		Mineral Panel	Phosphorus, Inorganic	5.0		mg/dL	4.1-5.9	Pediatric Female 0D-<15D: 5.6-10.5 mg/dL 15D-<1Y: 4.8-8.4 mg/dL 1Y-<5Y: 4.3-6.8 mg/dL 5Y-<13Y: 4.1-5.9 mg/dL 13Y-<16Y: 3.2-5.5 mg/dL 16Y-<19Y: 2.9-5.0 mg/dL Pediatric Male 0D-<15D: 5.6-10.5 mg/dL 15D-<1Y: 4.8-8.4 mg/dL 1Y-<5Y: 4.3-6.8 mg/dL 5Y-<13Y: 4.1-5.9 mg/dL 13Y-<16Y: 3.5-6.2 mg/dL 16Y-<19Y: 2.9-5.0 mg/dL Adult >=19Y: 2.3-4.7 mg/dL	Phosphorus (Blood)
SP38.2.3	Male	White		Hepatic Panel	Alkaline Phosphatase	193		U/L	141-460	Pediatric Female 0D-<15D: 90-273 U/L 15D-<1Y: 134-518 U/L 1Y-<10Y: 156-369 U/L 10Y-<13Y: 141-460 U/L 13Y-<15Y: 62-280 U/L 15Y-<17Y: 54-128 U/L 17Y-<19Y: 48-95 U/L Pediatric Male 0D-<15D: 90-273 U/L 15D-<1Y: 134-518 U/L 1Y-<10Y: 156-369 U/L 10Y-<13Y: 141-460 U/L 13Y-<15Y: 127-517 U/L 15Y-<17Y: 89-365 U/L 17Y-<19Y: 59-164 U/L Adult >=19Y: 40-150 U/L	Alkaline Phosphatase (Blood)
SP38.2.3	Male	White		Hepatic Panel	Alanine Aminotransferase	10	L	U/L	11-30		ALT (Blood)
SP38.2.3	Male	White		Hepatic Panel	Aspartate Aminotransferase	25		U/L	18-40		AST (Blood)
SP38.2.3	Male	White		Hepatic Panel	Bilirubin, Total	1.0	H	mg/dL	0.1-0.7		Bilirubin Total (Blood)
SP38.2.3	Male	White		Hepatic Panel	Bilirubin, Direct	0.5	H	mg/dL	0.1-0.3		Bilirubin Direct (Blood)
SP38.2.3	Male	White		Lipid Panel	Cholesterol, Total	79		mg/dL	<200	ATP III adopts the following classification for adults Adult (>=18Y) Desirable < 200 Borderline high risk 200-239 High risk >= 240 Pediatric (2-17Y) Desirable < 170 Borderline high risk 170-199 High risk >199	Cholesterol (Blood)
SP38.2.3	Male	White		Lipid Panel	Triglycerides	66		mg/dL	<150	ATP III adopts the following classification triglycerides: Normal triglycerides: Less than 150 mg/dL. Borderline-high triglycerides: 150-199 mg/dL. High triglycerides: 200-499 mg/dL. Very high triglycerides: Greater than or equal to 500 mg/dL.	Triglycerides (Blood)
SP38.2.3	Male	White		Lipid Panel	HDL Cholesterol	19		mg/dL		Adult (>=18y): Low (high risk) < 40 High (low risk) >= 60 Pediatric (2-17y) Low (abnormal) <35	HDL Cholesterol (Blood)
SP38.2.3	Male	White		Lipid Panel	LDL Cholesterol-Calculated	45		mg/dL		Adult (>=18Y): LDL cholesterol optimal < 100 Near or above optimal 100-129 Borderline high risk 130-159 High risk 160-189 Very high risk >= 190 Pediatric (2-17Y): LDL cholesterol Acceptable <110 Borderline high risk 110-130 Elevated >130	LDL Cholesterol Calculated (Blood)
SP38.2.3	Male	White		Thyroid Stimulating Hormone	Thyroid Stimulating Hormone	2.69		mcIU/mL	0.70-4.17		TSH (Blood)
SP38.2.3	Male	White		Iron and Transferrin	Iron	45		mcg/dL	16-128		Iron (Blood)
SP38.2.3	Male	White		Iron and Transferrin	Transferrin	366	H	mg/dL	220-337		Transferrin (Blood)
SP38.2.3	Male	White		Iron and Transferrin	%Saturation	9		%	7-39	IRON and ISAT results may not be valid when Ferritin result is greater than 1200 mcg/L.	Iron % Saturation (Blood)
SP38.2.3	Male	White		Iron and Transferrin	Ferritin	8	L	mcg/L	14-79		Ferritin (Blood)
SP38.2.3	Male	White		Protein, Total	Protein, Total	6.4	L	g/dL	6.5-8.1		Protein Total (Blood)
SP38.2.3	Male	White		Creatine Kinase	Creatine Kinase	52		U/L	30-200		Creatine Kinase (Blood)
SP38.2.3	Male	White		PT	PT(Automated)	17.8	H	sec	12.7-16.1		PT (Blood)
SP38.2.3	Male	White		PT	PT - INR	1.45		NA		The INR is validated only as a measurement of the effect of Coumadin or warfarin-like anticoagulants. The target PT INR for oral anticoagulant prophylaxis and treatment of venous thrombosis, pulmonary embolism, tissue heart valve, acute myocardial infarction, atrial fibrillation,valvular heart disease and systemic embolization is 2.0-3.0. The target PT INR for prophylactic treatment of a mechanical heart valve is 2.5-3.5.	PT INR (Blood)
SP38.2.3	Male	White		PTT	PTT(Automated)	33.9		sec	33.9-46.1		PTT (Blood)
SP38.2.3	Male	White		PTT	PTT Comment:	NOTE:		NA		For therapeutic aPTT level during heparinization, the recommended aPTT range is 1.8 - 3.2 times the mean of the normal range of the aPTT. Please page the Hematology fellow at 102-15845 for questions regarding heparin dose or aPTT while on heparin.	PTT Comment (Blood)
SP38.2.3	Male	White		Pro Brain Natriuretic Peptide	Pro Brain Natriuretic Peptide	1654	H	pg/mL	0-124		Pro Brain Natriuretic Peptide (Blood)
SP38.2.3	Male	White		Adrenocorticotropic Hormone	ACTH, Plasma	30.0		pg/mL	5.0-46.0		ACTH (Blood)
SP38.2.3	Male	White		17-OH, Progesterone	17-OH Progesterone, Serum	66		ng/dL		Diurnal Pediatric reference intervals are not available. Use a literature reference range. This test was developed and its performance characteristics determined by Department of Laboratory Medicine, National Institutes of Health, Bethesda, MD. This test has not been cleared or approved by the U.S. Food and Drug Administration.	17-OH Progesterone (Blood)
SP38.2.3	Male	White		Amino Acids QN, Plasma	Phosphoserine	0		nmol/mL	<95		Phosphoserine (Blood)
SP38.2.3	Male	White		Amino Acids QN, Plasma	Phosphoethanolamine	<2		nmol/mL	<5		Phosphoethanolamine (Blood)
SP38.2.3	Male	White		Amino Acids QN, Plasma	Taurine	46		nmol/mL	38-153		Taurine (Blood)
SP38.2.3	Male	White		Amino Acids QN, Plasma	Asparagine	58		nmol/mL	29-87		Asparagine (Blood)
SP38.2.3	Male	White		Amino Acids QN, Plasma	Serine	105		nmol/mL	71-208		Serine (Blood)
SP38.2.3	Male	White		Amino Acids QN, Plasma	Hydroxyproline	31		nmol/mL	7-35		Hydroxyproline (Blood)
SP38.2.3	Male	White		Amino Acids QN, Plasma	Glycine	363		nmol/mL	149-417		Glycine (Blood)
SP38.2.3	Male	White		Amino Acids QN, Plasma	Glutamine	973		nmol/mL	329-976		Glutamine (Blood)
SP38.2.3	Male	White		Amino Acids QN, Plasma	Aspartic Acid	2		nmol/mL	<11		Aspartic Acid (Blood)
SP38.2.3	Male	White		Amino Acids QN, Plasma	Ethanolamine	16		nmol/mL	<64		Ethanolamine (Blood)
SP38.2.3	Male	White		Amino Acids QN, Plasma	Histidine	69		nmol/mL	12-132		Histidine (Blood)
SP38.2.3	Male	White		Amino Acids QN, Plasma	Threonine	154		nmol/mL	58-195		Threonine (Blood)
SP38.2.3	Male	White		Amino Acids QN, Plasma	Citrulline	36		nmol/mL	11-45		Citrulline (Blood)
SP38.2.3	Male	White		Amino Acids QN, Plasma	Sarcosine	2		nmol/mL	<5		Sarcosine (Blood)
SP38.2.3	Male	White		Amino Acids QN, Plasma	Beta-Alanine	11		nmol/mL	<27		Beta-Alanine (Blood)
SP38.2.3	Male	White		Amino Acids QN, Plasma	Alanine	405		nmol/mL	144-557		Alanine (Blood)
SP38.2.3	Male	White		Amino Acids QN, Plasma	Glutamic Acid	37		nmol/mL	22-131		Glutamic Acid (Blood)
SP38.2.3	Male	White		Amino Acids QN, Plasma	1-Methylhistidine	5		nmol/mL	<20		1-Methylhistidine (Blood)
SP38.2.3	Male	White		Amino Acids QN, Plasma	3-Methylhistidine	4	H	nmol/mL	<1		3-Methylhistidine (Blood)
SP38.2.3	Male	White		Amino Acids QN, Plasma	Argininosuccinic Acid	0		nmol/mL	<2		Argininosuccinic Acid (Blood)
SP38.2.3	Male	White		Amino Acids QN, Plasma	Carnosine	0		nmol/mL	<1		Carnosine (Blood)
SP38.2.3	Male	White		Amino Acids QN, Plasma	Anserine	0		nmol/mL	<1		Anserine (Blood)
SP38.2.3	Male	White		Amino Acids QN, Plasma	Homocitrulline	1		nmol/mL	<2		Homocitrulline (Blood)
SP38.2.3	Male	White		Amino Acids QN, Plasma	Arginine	64		nmol/mL	31-132		Arginine (Blood)
SP38.2.3	Male	White		Amino Acids QN, Plasma	Alpha-aminoadipic Acid	1		nmol/mL	<3		Alpha-aminoadipic Acid (Blood)
SP38.2.3	Male	White		Amino Acids QN, Plasma	Gamma-amino-n-butyric Acid	0		nmol/mL	<3		Gamma-amino-n-butyric Acid (Blood)
SP38.2.3	Male	White		Amino Acids QN, Plasma	Beta-aminoisobutyric Acid	2		nmol/mL	<5		Beta-aminoisobutyric Acid (Blood)
SP38.2.3	Male	White		Amino Acids QN, Plasma	Alpha-amino-n-butyric Acid	15		nmol/mL	7-31		Alpha-amino-n-butyric Acid (Blood)
SP38.2.3	Male	White		Amino Acids QN, Plasma	Hydroxylysine	1		nmol/mL	<3		Hydroxylysine (Blood)
SP38.2.3	Male	White		Amino Acids QN, Plasma	Proline	187		nmol/mL	80-357		Proline (Blood)
SP38.2.3	Male	White		Amino Acids QN, Plasma	Ornithine	87		nmol/mL	22-97		Ornithine (Blood)
SP38.2.3	Male	White		Amino Acids QN, Plasma	Cystathionine	<1		nmol/mL	<2		Cystathionine (Blood)
SP38.2.3	Male	White		Amino Acids QN, Plasma	Cystine	29		nmol/mL	2-36		Cystine (Blood)
SP38.2.3	Male	White		Amino Acids QN, Plasma	Lysine	152		nmol/mL	59-240		Lysine (Blood)
SP38.2.3	Male	White		Amino Acids QN, Plasma	Methionine	36		nmol/mL	11-37		Methionine (Blood)
SP38.2.3	Male	White		Amino Acids QN, Plasma	Valine	203		nmol/mL	106-320		Valine (Blood)
SP38.2.3	Male	White		Amino Acids QN, Plasma	Tyrosine	69		nmol/mL	31-106		Tyrosine (Blood)
SP38.2.3	Male	White		Amino Acids QN, Plasma	Isoleucine	69		nmol/mL	30-111		Isoleucine (Blood)
SP38.2.3	Male	White		Amino Acids QN, Plasma	Leucine	112		nmol/mL	51-196		Leucine (Blood)
SP38.2.3	Male	White		Amino Acids QN, Plasma	Phenylalanine	58		nmol/mL	30-95		Phenylalanine (Blood)
SP38.2.3	Male	White		Amino Acids QN, Plasma	Tryptophan	55		nmol/mL	23-80		Tryptophan (Blood)
SP38.2.3	Male	White		Amino Acids QN, Plasma	Allo-isoleucine	0		nmol/mL	<3		Allo-isoleucine (Blood)
SP38.2.3	Male	White		Amino Acids QN, Plasma	Interpretation, Amino Acid, Plasma	SEE BELOW | In this sample, the amino acid profile was essentially normal. -------------------ADDITIONAL INFORMATION------------------- Liquid Chromatography-Tandem Mass Spectrometry (LC-MS/MS) This test was developed and its performance characteristics determined by Mayo Clinic in a manner consistent with CLIA requirements. This test has not been cleared or approved by the U.S. Food and Drug Administration. Test Performed by: Mayo Clinic Laboratories - Rochester Main Campus 200 First Street SW, Rochester, MN 55905 Lab Director: William G. Morice M.D. Ph.D.; CLIA# 24D0404292		NA		In this sample, the amino acid profile was essentially normal. -------------------ADDITIONAL INFORMATION------------------- Liquid Chromatography-Tandem Mass Spectrometry (LC-MS/MS) This test was developed and its performance characteristics determined by Mayo Clinic in a manner consistent with CLIA requirements. This test has not been cleared or approved by the U.S. Food and Drug Administration. Test Performed by: Mayo Clinic Laboratories - Rochester Main Campus 200 First Street SW, Rochester, MN 55905 Lab Director: William G. Morice M.D. Ph.D.; CLIA# 24D0404292	Amino Acid Interpretation (Blood)
SP38.2.3	Male	White		Carnitine and Acylcarnitine	Carnitine, Free	34		nmol/mL	22-65		Carnitine Free (Blood)
SP38.2.3	Male	White		Carnitine and Acylcarnitine	Carnitine, Total	46		nmol/mL	34-77		Carnitine Total (Blood)
SP38.2.3	Male	White		Carnitine and Acylcarnitine	Acylcarnitine	12		nmol/mL	4-29		Acylcarnitine (Blood)
SP38.2.3	Male	White		Carnitine and Acylcarnitine	AC/FC Ratio	0.4		NA	0.1-0.9		AC/FC Ratio (Blood)
SP38.2.3	Male	White		Carnitine and Acylcarnitine	Interpretation, Carnitine	SEE BELOW | In this sample, the carnitine profile was normal. -------------------ADDITIONAL INFORMATION------------------- This test was developed and its performance characteristics determined by Mayo Clinic in a manner consistent with CLIA requirements. This test has not been cleared or approved by the U.S. Food and Drug Administration. Test Performed by: Mayo Clinic Laboratories - Rochester Main Campus 200 First Street SW, Rochester, MN 55905 Lab Director: William G. Morice M.D. Ph.D.; CLIA# 24D0404292		NA		In this sample, the carnitine profile was normal. -------------------ADDITIONAL INFORMATION------------------- This test was developed and its performance characteristics determined by Mayo Clinic in a manner consistent with CLIA requirements. This test has not been cleared or approved by the U.S. Food and Drug Administration. Test Performed by: Mayo Clinic Laboratories - Rochester Main Campus 200 First Street SW, Rochester, MN 55905 Lab Director: William G. Morice M.D. Ph.D.; CLIA# 24D0404292	Carnitine Interpretation (Blood)
SP38.2.3	Male	White		Progesterone Serum Level	Progesterone, Serum	0.20		ng/mL		The following Abbott Architect-specific pediatric reference intervals have been obtained from the Canadian Laboratory Initiative on Pediatric Reference Intervals (CALIPER) database, a large-scale study of healthy children and adolescents from a multiethnic population. However, these intervals should be cautiously interpreted as they have not been verified in our own patient population. In particular, intervals partitioned by Tanner stages have been derived from a limited pool of patients ranging from a sample size of 17 to 71. Pediatric Female 4D-<1Y: <1.32 ng/mL 1Y-<10Y: <0.35 ng/mL 10Y-<15Y: 0.13-0.85 ng/mL 15Y-<19Y: 0.20-10.26 ng/mL Pediatric Male 4D-<1Y: <0.66 ng/mL 1Y-<10Y: <0.35 ng/mL 10Y-<15Y: 0.13-0.85 ng/mL 15Y-<19Y: 0.16-0.57 ng/mL Tanner Stage Female I <0.28 ng/mL II 0.13-0.41 ng/mL III 0.16-0.47 ng/mL IV 0.19-0.72 ng/mL V <10.82 ng/mL Male I <0.44 ng/mL II <0.44 ng/mL III <0.50 ng/mL IV <0.41 ng/mL V 0.13-0.50 ng/mL Normal Menstruating Females Follicular Phase <0.10-0.30 ng/mL Luteal Phase 1.20-15.90 ng/mL Postmenopausal Women not on HRT <0.10-0.20 ng/mL Pregnant Females First Trimester 2.80-147.30 ng/mL Second Trimester 22.50-95.30 ng/mL Third Trimester 27.90-242.50 ng/mL Adult Males >=19Y: <0.10-0.20 ng/mL	Progesterone (Blood)
SP38.2.3	Male	White		Thyroxine	Thyroxine	5.5		mcg/dL	5.0-8.3		T4 (Blood)
SP38.2.3	Male	White		Thyroxine, Free	Thyroxine, Free	0.9		ng/dL	0.8-1.4		T4 Free (Blood)
SP38.2.3	Male	White		Troponin I	Troponin I	0.07	H	ng/mL	<0.03	This value is above the 99th percentile determined in an apparently healthy population using the Abbott STAT Troponin-I assay.	Troponin I (Blood)
SP38.2.3	Male	White		Hemoglobin A1C	Hgb A1C	6.8	H	%	4.0-6.0	The American Diabetic Association guidelines for Standards of Medical Care in Diabetes-2010 proposes a diagnosis of diabetes for HbA1c levels of equal to or greater than 6.5% and suggests HbA1c levels of 5.7-6.4 are considered a sign of increased risk for diabetes.	Hemoglobin A1C (Blood)
SP38.2.3	Male	White		Hemoglobin A1C	Estimated Average Glucose	148	H	mg/dL	68-126		Est. Avg. Glucose (Blood)
SP39.2.2	Male	White		Albumin, CSF	Albumin, CSF	7	L	mg/dL	9-34		Albumin (CSF)
SP39.2.2	Male	White		Send out Mayo contract test not in CRIS	Generic Orderable result	SEE COMMENTS | Test Result Flag Unit RefValue -------------------------------------------------------------- Neuron Specific Enolase, CSF 18 h ng/mL Indeterminate values are not useful in discriminating CJD from mimicking disorders such as encephalitis or stroke. Indeterminate NSE levels in CSF should be interpreted cautiously and in the context of other clinical and laboratory information. -------------------REFERENCE VALUE-------------------------- <15 (Normal) 15-30 (Indeterminate) >30 (Elevated) -------------------ADDITIONAL INFORMATION------------------- This test was developed and its performance characteristics determined by Mayo Clinic in a manner consistent with CLIA requirements. This test has not been cleared or approved by the U.S. Food and Drug Administration. In some immunoassays, the presence of unusually high concentrations of analyte may result in a high-dose "hook" effect. This may result in a lower or even normal measured analyte concentration. If the reported result is inconsistent with the clinical presentation, the laboratory should be alerted for troubleshooting. For diagnostic purposes, these immunoassay results should always be assessed in conjunction with the patients medical history, clinical examination and other findings. The testing method is a homogeneous time-resolved immunofluorescent assay manufactured by BRAHMS and performed on the BRAHMS Kryptor Compact Plus. Values obtained with different assay methods or kits may be different and cannot be used interchangeably. If ordered as a tumor marker, this test result cannot be interpreted as absolute evidence for the presence or absence of malignant disease. Test Performed by: Mayo Clinic Laboratories - Rochester Superior Drive 3050 Superior Drive NW, Rochester, MN 55905 Lab Director: William G. Morice M.D. Ph.D.; CLIA# 24D1040592		NA		Test Result Flag Unit RefValue -------------------------------------------------------------- Neuron Specific Enolase, CSF 18 h ng/mL Indeterminate values are not useful in discriminating CJD from mimicking disorders such as encephalitis or stroke. Indeterminate NSE levels in CSF should be interpreted cautiously and in the context of other clinical and laboratory information. -------------------REFERENCE VALUE-------------------------- <15 (Normal) 15-30 (Indeterminate) >30 (Elevated) -------------------ADDITIONAL INFORMATION------------------- This test was developed and its performance characteristics determined by Mayo Clinic in a manner consistent with CLIA requirements. This test has not been cleared or approved by the U.S. Food and Drug Administration. In some immunoassays, the presence of unusually high concentrations of analyte may result in a high-dose "hook" effect. This may result in a lower or even normal measured analyte concentration. If the reported result is inconsistent with the clinical presentation, the laboratory should be alerted for troubleshooting. For diagnostic purposes, these immunoassay results should always be assessed in conjunction with the patients medical history, clinical examination and other findings. The testing method is a homogeneous time-resolved immunofluorescent assay manufactured by BRAHMS and performed on the BRAHMS Kryptor Compact Plus. Values obtained with different assay methods or kits may be different and cannot be used interchangeably. If ordered as a tumor marker, this test result cannot be interpreted as absolute evidence for the presence or absence of malignant disease. Test Performed by: Mayo Clinic Laboratories - Rochester Superior Drive 3050 Superior Drive NW, Rochester, MN 55905 Lab Director: William G. Morice M.D. Ph.D.; CLIA# 24D1040592	Generic Orderable, including Mayo (Blood)
SP39.2.2	Male	White		CSF, Cell Count and Diff	Tube#, CSF	NOTE:		NA		Non standard blue top tube NOTE: If the CSF sample was received greater than 1 hour from the time of collection, the Cell Count and Differential may be inaccurate due to cellular degeneration (CLSI H56-A).	Tube No. (CSF)
SP39.2.2	Male	White		CSF, Cell Count and Diff	Color, CSF	Colorless		NA			Color (CSF)
SP39.2.2	Male	White		CSF, Cell Count and Diff	Appearance, CSF	Clear		NA			Appearance (CSF)
SP39.2.2	Male	White		CSF, Cell Count and Diff	Total Nucleated Cell Count, CSF	see note | Differential not performed on WBC less than or equal to 4 /mm3 No cytologic review was performed on this specimen in Hematology. A slide will be kept on file for one week. Cytologic review can be ordered in CRIS. The method performance specifications and/or reference ranges have not been established for this test on this specimen type. The test result should be integrated into the clinical context for interpretation.		NA		Differential not performed on WBC less than or equal to 4 /mm3 No cytologic review was performed on this specimen in Hematology. A slide will be kept on file for one week. Cytologic review can be ordered in CRIS. The method performance specifications and/or reference ranges have not been established for this test on this specimen type. The test result should be integrated into the clinical context for interpretation.	Total Nucleated Cell (TNC) Count (CSF)
SP39.2.2	Male	White		CSF, Cell Count and Diff	RBC Count., CSF	0		/mm3			RBC Count (CSF)
SP39.2.2	Male	White		CSF, Cell Count and Diff	WBC Count., CSF	1		/mm3			WBC Count (CSF)
SP39.2.2	Male	White		Glucose, CSF	Glucose, CSF	64		mg/dL	40-70		Glucose (CSF)
SP39.2.2	Male	White		Protein, CSF	Protein, CSF	15.0		mg/dL	15.0-40.0	General 15-40 mg/dL Lumbar fluid 15-45 mg/dL	Protein (CSF)
SP39.2.2	Male	White		L-Lactate, CSF	L-Lactate, CSF	1.0	L	mmol/L	1.1-2.4		Lactate (CSF)
SP39.2.2	Male	White		Lactate-L, Plasma	Lactate-L, Plasma	0.6		mmol/L	0.5-2.2		Lactate (Blood)
SP39.2.2	Male	White		Pro Brain Natriuretic Peptide	Pro Brain Natriuretic Peptide	310	H	pg/mL	0-124		Pro Brain Natriuretic Peptide (Blood)
SP39.2.2	Male	White		CK-MB Immunoassay	CK-MB Immunoassay	2.7		mcg/L	0.0-7.6		CK-MB Immunoassay (Blood)
SP39.2.2	Male	White		Acylcarnitines Profile	Acetylcarnitine, C2	8.92		nmol/mL	2.00-27.57		Acetylcarnitine, C2 (Blood)
SP39.2.2	Male	White		Acylcarnitines Profile	Acetylcarnitine, C3:1	<0.02		nmol/mL	<0.05		Acetylcarnitine (C3:1) (Blood)
SP39.2.2	Male	White		Acylcarnitines Profile	Propionylcarnitine, C3	0.44		nmol/mL	< 1.78		Propionylcarnitine (C3) (Blood)
SP39.2.2	Male	White		Acylcarnitines Profile	Formiminoglutamate, FIGLU	<0.01		nmol/mL	<0.08		Formiminoglutamic Acid (FIGLU) (Blood)
SP39.2.2	Male	White		Acylcarnitines Profile	Iso-/Butyrylcarnitine, C4	0.25		nmol/mL	< 1.06		Butyrylcarnitine/Isobutyrylcarnitine (C4) (Blood)
SP39.2.2	Male	White		Acylcarnitines Profile	Tiglylcarnitine, C5:1	0.02		nmol/mL	<0.09		Tiglylcarnitine C5:1 (Blood)
SP39.2.2	Male	White		Acylcarnitines Profile	Isovaleryl-/2-Methylbutyrylcarnitine, C5	0.17		nmol/mL	< 0.63		Isovaleryl/2-Methylbutyrylcarnitine (C5) (Blood)
SP39.2.2	Male	White		Acylcarnitines Profile	3-OH-iso-/butyrylcarnitine, C4-OH	0.05		nmol/mL	<0.51		3-OH-Iso-/Butyrylcarnitine (C4-OH) (Blood)
SP39.2.2	Male	White		Acylcarnitines Profile	Hexenoylcarnitine, C6:1	0.02		nmol/mL	<0.10		Hexenoylcarnitine (C6:1) (Blood)
SP39.2.2	Male	White		Acylcarnitines Profile	Hexanoylcarnitine, C6	0.06		nmol/mL	< 0.23		Hexanoylcarnitine (C6) (Blood)
SP39.2.2	Male	White		Acylcarnitines Profile	3-OH-isovalerylcarnitine, C5-OH	0.03		nmol/mL	<0.12		Hexenoylcarnitine (C6:1) (Blood)
SP39.2.2	Male	White		Acylcarnitines Profile	Benzoylcarnitine	0.01		nmol/mL	<0.07		Benzoylcarnitine (Blood)
SP39.2.2	Male	White		Acylcarnitines Profile	Heptanoylcarnitine, C7	0.01		nmol/mL	<0.05		Heptanoylcarnitine (C7) (Blood)
SP39.2.2	Male	White		Acylcarnitines Profile	3-OH-hexanoylcarnitine, C6-OH	0.01		nmol/mL	< 0.19		3-OH-Hexanoylcarnitine (C6-OH) (Blood)
SP39.2.2	Male	White		Acylcarnitines Profile	Phenylacetylcarnitine	<0.02		nmol/mL	<0.22		Phenylacetylcarnitine (Blood)
SP39.2.2	Male	White		Acylcarnitines Profile	Salicylcarnitine	<0.05		nmol/mL	<0.09		Salicylcarnitine (Blood)
SP39.2.2	Male	White		Acylcarnitines Profile	Octenoylcarnitine, C8:1	0.10		nmol/mL	< 0.91		Octenoylcarnitine (C8:1) (Blood)
SP39.2.2	Male	White		Acylcarnitines Profile	Octanoylcarnitine, C8	0.18		nmol/mL	< 0.45		Octenoylcarnitine (C8) (Blood)
SP39.2.2	Male	White		Acylcarnitines Profile	Malonylcarnitine, C3-DC	0.05		nmol/mL	<0.14		Malonylcarnitine (C3-DC) (Blood)
SP39.2.2	Male	White		Acylcarnitines Profile	Decadienoylcarnitine, C10:2	0.05		nmol/mL	<0.12		Decadienoylcarnitine (C10:2) (Blood)
SP39.2.2	Male	White		Acylcarnitines Profile	Decenoylcarnitine, C10:1	0.33		nmol/mL	< 0.46		Decenoylcarnitine (C10:1) (Blood)
SP39.2.2	Male	White		Acylcarnitines Profile	Decanoylcarnitine, C10	0.13		nmol/mL	< 0.91		Decenoylcarnitine (C10) (Blood)
SP39.2.2	Male	White		Acylcarnitines Profile	Methylmalonyl-/succinylcarnitine, C4-DC	0.02		nmol/mL	<0.05		Methylmalonyl-/Succinylcarnitine (C4-DC) (Blood)
SP39.2.2	Male	White		Acylcarnitines Profile	3-OH-decenoylcarnitine, C10:1-OH	0.02		nmol/mL	<0.12		3-OH-Decenoylcarnitine (C10:1-OH) (Blood)
SP39.2.2	Male	White		Acylcarnitines Profile	Glutarylcarnitine, C5-DC	0.06		nmol/mL	< 0.10		Glutarylcarnitine (C5-DC) (Blood)
SP39.2.2	Male	White		Acylcarnitines Profile	Dodecenoylcarnitine, C12:1	0.05		nmol/mL	< 0.37		Dodecanoylcarnitine (C12:1) (Blood)
SP39.2.2	Male	White		Acylcarnitines Profile	Dodecanoylcarnitine, C12	0.06		nmol/mL	< 0.35		Dodecanoylcarnitine (C12) (Blood)
SP39.2.2	Male	White		Acylcarnitines Profile	3-Methylglutarylcarnitine, C6-DC	0.04		nmol/mL	<0.21		3-Methylglutarylcarnitine (C6-DC) (Blood)
SP39.2.2	Male	White		Acylcarnitines Profile	3-OH-dodecenoylcarnitine, C12:1-OH	0.03		nmol/mL	<0.10		3-OH-Dodecenoylcarnitine (C12:1-OH) (Blood)
SP39.2.2	Male	White		Acylcarnitines Profile	3-OH-dodecanoylcarnitine, C12-OH	0.01		nmol/mL	< 0.09		3-OH-Dodecanoylcarnitine (C12-OH) (Blood)
SP39.2.2	Male	White		Acylcarnitines Profile	Tetradecadienoylcarnitine, C14:2	0.07		nmol/mL	< 0.13		Tetradecenoylcarnitine (C14:2) (Blood)
SP39.2.2	Male	White		Acylcarnitines Profile	Tetradecenoylcarnitine, C14:1	0.07		nmol/mL	< 0.35		Tetradecenoylcarnitine (C14:1) (Blood)
SP39.2.2	Male	White		Acylcarnitines Profile	Tetradecanoylcarnitine, C14	0.03		nmol/mL	< 0.15		Tetradecenoylcarnitine (C14) (Blood)
SP39.2.2	Male	White		Acylcarnitines Profile	Octanedioylcarnitine, C8-DC	0.01		nmol/mL	<0.19		Octanedioylcarnitine (C8-DC) (Blood)
SP39.2.2	Male	White		Acylcarnitines Profile	3-OH-Tetradecenoylcarnitine, C14:1-OH	0.02		nmol/mL	< 0.18		3-OH-Tetradecenoylcarnitine (C14:1OH) (Blood)
SP39.2.2	Male	White		Acylcarnitines Profile	3-OH-Tetradecanoylcarnitine, C14-OH	0.01		nmol/mL	< 0.05		3-OH-Tetradecenoylcarnitine (C14OH) (Blood)
SP39.2.2	Male	White		Acylcarnitines Profile	Hexadecenoylcarnitine, C16:1	0.03		nmol/mL	< 0.21		Hexadecenoylcarnitine (C16:1) (Blood)
SP39.2.2	Male	White		Acylcarnitines Profile	Hexadecanoylcarnitine, C16	0.13		nmol/mL	< 0.52		Hexadecenoylcarnitine (C16:1) (Blood)
SP39.2.2	Male	White		Acylcarnitines Profile	3-OH-Hexadecenoylcarnitine, C16:1-OH	0.01		nmol/mL	< 0.36		3-OH-Hexadecenoylcarnitine (C16:1-OH (Blood)
SP39.2.2	Male	White		Acylcarnitines Profile	3-OH-hexadecanoylcarnitine, C16-OH	0.01		nmol/mL	< 0.07		3-OH-Hexadecenoylcarnitine (C16-OH) (Blood)
SP39.2.2	Male	White		Acylcarnitines Profile	Octadecadienoylcarnitine, C18:2	0.07		nmol/mL	< 0.31		Octadecadienoylcarnitine (C18:2) (Blood)
SP39.2.2	Male	White		Acylcarnitines Profile	Octadecenoylcarnitine, C18:1	0.10		nmol/mL	< 0.45		Octadecenoylcarnitine (C18:1) (Blood)
SP39.2.2	Male	White		Acylcarnitines Profile	Octadecanoylcarnitine, C18	0.04		nmol/mL	< 0.12		Octadecanoylcarnitine (C18) (Blood)
SP39.2.2	Male	White		Acylcarnitines Profile	Dodecanedioylcarnitine, C12-DC	0.01		nmol/mL	<0.04		Octadecanoyl. (C18) a/o Dodec. (C12-DC)? (Blood)
SP39.2.2	Male	White		Acylcarnitines Profile	3-OH-octadecadienoylcarnitine, C18:2-OH	<0.02		nmol/mL	< 0.06		3-OH-Octadecadienoylcarnitine (C18:2-OH) (Blood)
SP39.2.2	Male	White		Acylcarnitines Profile	3-OH-octadecenoylcarnitine, C18:1-OH	0.01		nmol/mL	< 0.04		3-OH-Octadecenoylcarnitine (C18:1-OH) (Blood)
SP39.2.2	Male	White		Acylcarnitines Profile	3-OH-octadecanoylcarnitine, C18-OH	0.00		nmol/mL	<0.05		3-OH-Octadecanoylcarnitine (C18-OH) (Blood)
SP39.2.2	Male	White		Acylcarnitines Profile	Comment, Acylcarnitine	SEE BELOW | In this sample, the acylcarnitine profile was normal. -------------------ADDITIONAL INFORMATION------------------- Flow Injection Analysis-Tandem Mass Spectrometry (FIA-MS/MS) This test was developed and its performance characteristics determined by Mayo Clinic in a manner consistent with CLIA requirements. This test has not been cleared or approved by the U.S. Food and Drug Administration. Test Performed by: Mayo Clinic Laboratories - Rochester Main Campus 200 First Street SW, Rochester, MN 55905 Lab Director: William G. Morice M.D. Ph.D.; CLIA# 24D0404292		NA		In this sample, the acylcarnitine profile was normal. -------------------ADDITIONAL INFORMATION------------------- Flow Injection Analysis-Tandem Mass Spectrometry (FIA-MS/MS) This test was developed and its performance characteristics determined by Mayo Clinic in a manner consistent with CLIA requirements. This test has not been cleared or approved by the U.S. Food and Drug Administration. Test Performed by: Mayo Clinic Laboratories - Rochester Main Campus 200 First Street SW, Rochester, MN 55905 Lab Director: William G. Morice M.D. Ph.D.; CLIA# 24D0404292	Acylcarnitine Comment (Blood)
SP39.2.2	Male	White		Carnitine and Acylcarnitine	Carnitine, Free	32		nmol/mL	24-63		Carnitine Free (Blood)
SP39.2.2	Male	White		Carnitine and Acylcarnitine	Carnitine, Total	40		nmol/mL	35-84		Carnitine Total (Blood)
SP39.2.2	Male	White		Carnitine and Acylcarnitine	Acylcarnitine	8		nmol/mL	4-28		Acylcarnitine (Blood)
SP39.2.2	Male	White		Carnitine and Acylcarnitine	AC/FC Ratio	0.3		NA	0.1-0.8		AC/FC Ratio (Blood)
SP39.2.2	Male	White		Carnitine and Acylcarnitine	Interpretation, Carnitine	SEE BELOW | In this sample, the carnitine profile was normal. -------------------ADDITIONAL INFORMATION------------------- This test was developed and its performance characteristics determined by Mayo Clinic in a manner consistent with CLIA requirements. This test has not been cleared or approved by the U.S. Food and Drug Administration. Test Performed by: Mayo Clinic Laboratories - Rochester Main Campus 200 First Street SW, Rochester, MN 55905 Lab Director: William G. Morice M.D. Ph.D.; CLIA# 24D0404292		NA		In this sample, the carnitine profile was normal. -------------------ADDITIONAL INFORMATION------------------- This test was developed and its performance characteristics determined by Mayo Clinic in a manner consistent with CLIA requirements. This test has not been cleared or approved by the U.S. Food and Drug Administration. Test Performed by: Mayo Clinic Laboratories - Rochester Main Campus 200 First Street SW, Rochester, MN 55905 Lab Director: William G. Morice M.D. Ph.D.; CLIA# 24D0404292	Carnitine Interpretation (Blood)
SP39.2.2	Male	White		17-OH, Progesterone	17-OH Progesterone, Serum	<20		ng/dL		Diurnal Pediatric reference intervals are not available. Use a literature reference range. This test was developed and its performance characteristics determined by Department of Laboratory Medicine, National Institutes of Health, Bethesda, MD. This test has not been cleared or approved by the U.S. Food and Drug Administration.	17-OH Progesterone (Blood)
SP39.2.2	Male	White		Growth Hormone	Growth Hormone	0.20		ng/mL	0.00-3.00		Growth Hormone (Blood)
SP39.2.2	Male	White		Progesterone Serum Level	Progesterone, Serum	<0.10		ng/mL		The following Abbott Architect-specific pediatric reference intervals have been obtained from the Canadian Laboratory Initiative on Pediatric Reference Intervals (CALIPER) database, a large-scale study of healthy children and adolescents from a multiethnic population. However, these intervals should be cautiously interpreted as they have not been verified in our own patient population. In particular, intervals partitioned by Tanner stages have been derived from a limited pool of patients ranging from a sample size of 17 to 71. Pediatric Female 4D-<1Y: <1.32 ng/mL 1Y-<10Y: <0.35 ng/mL 10Y-<15Y: 0.13-0.85 ng/mL 15Y-<19Y: 0.20-10.26 ng/mL Pediatric Male 4D-<1Y: <0.66 ng/mL 1Y-<10Y: <0.35 ng/mL 10Y-<15Y: 0.13-0.85 ng/mL 15Y-<19Y: 0.16-0.57 ng/mL Tanner Stage Female I <0.28 ng/mL II 0.13-0.41 ng/mL III 0.16-0.47 ng/mL IV 0.19-0.72 ng/mL V <10.82 ng/mL Male I <0.44 ng/mL II <0.44 ng/mL III <0.50 ng/mL IV <0.41 ng/mL V 0.13-0.50 ng/mL Normal Menstruating Females Follicular Phase <0.10-0.30 ng/mL Luteal Phase 1.20-15.90 ng/mL Postmenopausal Women not on HRT <0.10-0.20 ng/mL Pregnant Females First Trimester 2.80-147.30 ng/mL Second Trimester 22.50-95.30 ng/mL Third Trimester 27.90-242.50 ng/mL Adult Males >=19Y: <0.10-0.20 ng/mL	Progesterone (Blood)
SP39.2.2	Male	White		Vitamin D, 25 Hydroxy, Total	Vitamin D, 25-Hydroxy Total	24		ng/mL		Total Vitamin D 25-OH Reference Interval <10 ng/mL (severe deficiency): Could be associated with osteomalacia or rickets. 10-32 ng/mL (mild to moderate deficiency): May be associated with increased risk of osteoporosis or secondary hyperparathyroidism. 33-100 ng/mL (optimum levels): Optimum levels in the normal population. >100 ng/mL (toxicity possible): 100 ng/mL is the lowest reported level associated with toxicity in patients without primary hyperparathyroidism who have normal renal function. Most patients with toxicity have levels >150 ng/mL. Patients with renal failure can have very high 25-OH-VitD levels without any signs of toxicity, as renal conversion to the active hormone 1,25-OH-VitD is impaired or absent. These reference ranges represent clinical decision values that apply to males and females of all ages, rather than population-based reference values. Population reference ranges for 25-OH-VitD vary widely depending on ethnic background, age, geographic location of the studied populations, and the sampling-season. Population-based ranges correlate poorly with serum 25-OH-VitD concentrations that are associated with biologically and clinically relevant vitamin D effects and are therefore of limited clinical value.	Vitamin D 25-Hydroxy Total (Blood)
SP39.2.2	Male	White		Testosterone, Total and Free (calc)	Sex Hormone Binding Globulin	139		nmol/L	15-189	The following Abbott Architect-specific pediatric reference intervals have been obtained from the Canadian Laboratory Initiative on Pediatric Reference Intervals (CALIPER) database, a large-scale study of healthy children and adolescents from a multiethnic population. However, these intervals should be cautiously interpreted as they have not been verified in our own patient population. In particular, intervals partitioned by Tanner stages have been derived from a limited pool of patients ranging from a sample size of 17 to 71. Pediatric Female 4D-<1M: 14-120 nmol/L 1M-<1Y: 36-229 nmol/L 1Y-<8Y: 15-189 nmol/L 8Y-<11Y: 26-162 nmol/L 11Y-<13Y: 15-108 nmol/L 13Y-<15Y: 11-98 nmol/L 15Y-<17Y: 10-84 nmol/L 17Y-<19Y: 11-155 nmol/L Pediatric Male 4D-<1M: 14-120 nmol/L 1M-<1Y: 36-229 nmol/L 1Y-<8Y: 15-189 nmol/L 8Y-<11Y: 26-162 nmol/L 11Y-<13Y: 15-108 nmol/L 13Y-<15Y: 11-98 nmol/L 15Y-<19Y: 10-50 nmol/L Tanner Stage Female I 21-210 nmol/L II 30-141 nmol/L III 24-102 nmol/L IV 12-126 nmol/L V 15-93 nmol/L Male I 23-157 nmol/L II 28-133 nmol/L III 17-160 nmol/L IV 12-79 nmol/L V 8-49 nmol/L Adult Female >=19Y: 12-137 nmol/L Adult Male >=19Y: 11-78 nmol/L	Sex Hormone Binding Globulin (Blood)
SP39.2.2	Male	White		Testosterone, Total and Free (calc)	Testosterone, Total	4		ng/dL		Males (21-49 yo) 240-871 ng/dL Males (>= 50 yo) 221-716 ng/dL Females (21-49 yo) 14-53 ng/dL Females ((>= 50 yo) 12-36 ng/dL	Testosterone, Total (Blood)
SP39.2.2	Male	White		Testosterone, Total and Free (calc)	Albumin	3.4	L	g/dL	3.5-5.2		Albumin [Ord: Testosterone] (Blood)
SP39.2.2	Male	White		Testosterone, Total and Free (calc)	Testosterone, Free (calc)	0.0	L	ng/dL	5.0-21.0		Testosterone, Free (calc) (Blood)
SP39.2.2	Male	White		Cortisol, Serum	Cortisol, Serum	<1.0		mcg/dL		Serum Before 10 a.m. 3.7 - 19.4 mcg/dL. Serum After 5 p.m. 2.9 - 17.3 mcg/dL.	Cortisol (Blood)
SP39.2.2	Male	White		Vitamin D, 1,25-Dihydroxy	Vitamin D, 1,25-Dihydroxy	62		pg/mL	20-79		Vitamin D 1, 25-Dihydroxy (Blood)
SP39.2.2	Male	White		Organic Acid,Urine	Organic Acid Scrn,U	SEE BELOW | In this sample, there were no unusual organic acids. -------------------ADDITIONAL INFORMATION------------------- Gas Chromatography-Mass Spectrometry (GC/MS) This test was developed and its performance characteristics determined by Mayo Clinic in a manner consistent with CLIA requirements. This test has not been cleared or approved by the U.S. Food and Drug Administration. Test Performed by: Mayo Clinic Laboratories - Rochester Main Campus 200 First Street SW, Rochester, MN 55905 Lab Director: William G. Morice M.D. Ph.D.; CLIA# 24D0404292		NA		In this sample, there were no unusual organic acids. -------------------ADDITIONAL INFORMATION------------------- Gas Chromatography-Mass Spectrometry (GC/MS) This test was developed and its performance characteristics determined by Mayo Clinic in a manner consistent with CLIA requirements. This test has not been cleared or approved by the U.S. Food and Drug Administration. Test Performed by: Mayo Clinic Laboratories - Rochester Main Campus 200 First Street SW, Rochester, MN 55905 Lab Director: William G. Morice M.D. Ph.D.; CLIA# 24D0404292	Organic Acid (Urine)
SP39.2.2	Male	White		Urinalysis (includes microscopic)	Glucose, Urine.	NEGATIVE		NA	NEGATIVE		Glucose, Qualitative (Urinalysis)
SP39.2.2	Male	White		Urinalysis (includes microscopic)	Protein, Urine.	NEGATIVE		mg/dL	NEGATIVE		Protein, Qualitative (Urinalysis)
SP39.2.2	Male	White		Urinalysis (includes microscopic)	Bilirubin	NEGATIVE		NA	NEGATIVE		Bilirubin (Urinalysis)
SP39.2.2	Male	White		Urinalysis (includes microscopic)	Urobilinogen	NORMAL		EU/dL	NORMAL		Urobilinogen (Urinalysis)
SP39.2.2	Male	White		Urinalysis (includes microscopic)	pH, Urine.	6.5		NA	5.0-8.0		pH (Urinalysis)
SP39.2.2	Male	White		Urinalysis (includes microscopic)	Hemoglobin, Urine	NEGATIVE		NA	NEGATIVE		Hemoglobin (Urinalysis)
SP39.2.2	Male	White		Urinalysis (includes microscopic)	Ketones	NEGATIVE		NA	NEGATIVE		Ketones (Urinalysis)
SP39.2.2	Male	White		Urinalysis (includes microscopic)	Nitrite	NEGATIVE		NA	NEGATIVE		Nitrite (Urinalysis)
SP39.2.2	Male	White		Urinalysis (includes microscopic)	Leukocyte Esterase	TRACE		NA	NEGATIVE		Leukocyte Esterase (Urinalysis)
SP39.2.2	Male	White		Urinalysis (includes microscopic)	Clarity	CLEAR		NA			Clarity (Urinalysis)
SP39.2.2	Male	White		Urinalysis (includes microscopic)	Specific Gravity, Urine.	1.016		NA	1.002-1.035		Specific Gravity (Urinalysis)
SP39.2.2	Male	White		Urinalysis (includes microscopic)	Color	YELLOW		NA			Color (Urinalysis)
SP39.2.2	Male	White		Urinalysis (includes microscopic)	RBC, Urine	5		/mcL	0-24		RBC (Urinalysis)
SP39.2.2	Male	White		Urinalysis (includes microscopic)	WBC, Urine	3		/mcL	0-26		WBC (Urinalysis)
SP39.2.2	Male	White		Urinalysis (includes microscopic)	Squamous Epithelial	1		/mcL	0-25		Squamous Cells (Urinalysis)
SP39.2.2	Male	White		Urinalysis (includes microscopic)	Hyaline Casts	0		/mcL	0-3		Hyalin Casts (Urinalysis)
SP39.2.2	Male	White		Urinalysis (includes microscopic)	Bacteria	2		/mcL	0-500		Bacteria (Urinalysis)
SP39.2.2	Male	White		CBC + Diff	WBC Count	8.51		K/mcL	3.97-13.45		WBC (Blood)
SP39.2.2	Male	White		CBC + Diff	RBC Count	4.16		M/mcL	3.34-5.41		RBC (Blood)
SP39.2.2	Male	White		CBC + Diff	Hemoglobin	11.1		g/dL	10.2-13.7		Hemoglobin (Blood)
SP39.2.2	Male	White		CBC + Diff	Hematocrit	33.7		%	27.4-40.3		Hematocrit (Blood)
SP39.2.2	Male	White		CBC + Diff	MCV	81.0		fL	68.1-87.8		MCV (Blood)
SP39.2.2	Male	White		CBC + Diff	MCH	26.7		pg	20.3-29.8		MCH (Blood)
SP39.2.2	Male	White		CBC + Diff	MCHC	32.9		g/dL	30.3-35.6		MCHC (Blood)
SP39.2.2	Male	White		CBC + Diff	RBC Distribution Width	13.0		%	11.8-18.5		RDW (Blood)
SP39.2.2	Male	White		CBC + Diff	Platelet Count	236		K/mcL	168-492		Platelet Count (Blood)
SP39.2.2	Male	White		CBC + Diff	MPV	11.3		fL	8.4-12.0		MPV (Blood)
SP39.2.2	Male	White		CBC + Diff	Nucleated RBC %	0.0		/100 WBC	0.0-0.2		Nucleated RBC % (Blood)
SP39.2.2	Male	White		CBC + Diff	Nucleated RBC Abs	0.00		K/mcL	0.00-0.02		Nucleated RBC Abs (Blood)
SP39.2.2	Male	White		CBC + Diff	Neutrophils % - automated	29.4		%	23.2-69.1		Neutrophil % (Blood)
SP39.2.2	Male	White		CBC + Diff	Bands	with Neutrophil		NA			Bands (Blood)
SP39.2.2	Male	White		CBC + Diff	Lymphocytes % - automated	58.5		%	16.6-65.4		Lymphocytes % (Blood)
SP39.2.2	Male	White		CBC + Diff	Monocytes % - automated	9.2		%	5.0-15.3		Monocytes % (Blood)
SP39.2.2	Male	White		CBC + Diff	Eosinophils % - automated	2.4		%	0.2-11.3		Eosinophil % (Blood)
SP39.2.2	Male	White		CBC + Diff	Basophils % - automated	0.4		%	0.1-1.2		Basophil % (Blood)
SP39.2.2	Male	White		CBC + Diff	Immature Granulocytes %	0.1		%	0.0-0.7		Immature Granulocytes % (Blood)
SP39.2.2	Male	White		CBC + Diff	Neutrophils Abs - automated	2.51		K/mcL	1.29-8.46		Neutrophil Abs (Blood)
SP39.2.2	Male	White		CBC + Diff	Lymphs Abs - automated	4.98		K/mcL	1.31-5.75		Lymphocytes Abs (Blood)
SP39.2.2	Male	White		CBC + Diff	Monos Abs - automated	0.78		K/mcL	0.33-1.33		Monocytes Abs (Blood)
SP39.2.2	Male	White		CBC + Diff	Eos Abs - automated	0.20		K/mcL	0.01-0.92		Eosinophil Abs (Blood)
SP39.2.2	Male	White		CBC + Diff	Baso Abs - automated	0.03		K/mcL	0.01-0.10		Basophil Abs (Blood)
SP39.2.2	Male	White		CBC + Diff	Immature Granulocytes Abs.	0.01		K/mcL	0.00-0.08		Immature Granulocytes Abs (Blood)
SP39.2.2	Male	White		PT	PT(Automated)	13.5		sec	12.1-14.5		PT (Blood)
SP39.2.2	Male	White		PT	PT - INR	1.01		NA		The INR is validated only as a measurement of the effect of Coumadin or warfarin-like anticoagulants. The target PT INR for oral anticoagulant prophylaxis and treatment of venous thrombosis, pulmonary embolism, tissue heart valve, acute myocardial infarction, atrial fibrillation,valvular heart disease and systemic embolization is 2.0-3.0. The target PT INR for prophylactic treatment of a mechanical heart valve is 2.5-3.5.	PT INR (Blood)
SP39.2.2	Male	White		PTT	PTT(Automated)	28.7	L	sec	33.6-43.8		PTT (Blood)
SP39.2.2	Male	White		PTT	PTT Comment:	NOTE:		NA		For therapeutic aPTT level during heparinization, the recommended aPTT range is 1.8 - 3.2 times the mean of the normal range of the aPTT. Please page the Hematology fellow at 102-15845 for questions regarding heparin dose or aPTT while on heparin.	PTT Comment (Blood)
SP39.2.2	Male	White		Acute Care Panel	Sodium	139		mmol/L	136-145		Sodium (Blood)
SP39.2.2	Male	White		Acute Care Panel	Potassium	4.4		mmol/L	3.5-5.1		Potassium (Blood)
SP39.2.2	Male	White		Acute Care Panel	Chloride	109	H	mmol/L	98-107		Chloride (Blood)
SP39.2.2	Male	White		Acute Care Panel	Total CO2	21		mmol/L	14-24		CO2 Total (Blood)
SP39.2.2	Male	White		Acute Care Panel	Creatinine	0.37		mg/dL	0.20-0.43	Pediatric Female 0D-<15D: 0.32-0.92 mg/dL 15D-<2Y: 0.10-0.36 mg/dL 2Y-<5Y: 0.20-0.43 mg/dL 5Y-<12Y: 0.31-0.61 mg/dL 12Y-<15Y: 0.45-0.81 mg/dL 15Y-<19Y: 0.49-0.84 mg/dL Adult Female >=19Y: 0.55-1.02 mg/dL Pediatric Male 0D-<15D: 0.32-0.92 mg/dL 15D-<2Y: 0.10-0.36 mg/dL 2Y-<5Y: 0.20-0.43 mg/dL 5Y-<12Y: 0.31-0.61 mg/dL 12Y-<15Y: 0.45-0.81 mg/dL 15Y-<19Y: 0.62-1.08 mg/dL Adult Male >=19Y: 0.73-1.18 mg/dL	Creatinine (Blood)
SP39.2.2	Male	White		Acute Care Panel	Glucose	111	H	mg/dL	70-99		Glucose (Blood)
SP39.2.2	Male	White		Acute Care Panel	Urea Nitrogen	10		mg/dL	9-22		BUN (Blood)
SP39.2.2	Male	White		Acute Care Panel	Anion Gap	9		mmol/L	7-16		Anion Gap (Blood)
SP39.2.2	Male	White		Mineral Panel	Albumin	3.6	L	g/dL	3.8-4.7		Albumin (Blood)
SP39.2.2	Male	White		Mineral Panel	Calcium	8.4	L	mg/dL	8.8-10.8		Calcium (Blood)
SP39.2.2	Male	White		Mineral Panel	Magnesium	1.9		mg/dL	1.6-2.6		Magnesium (Blood)
SP39.2.2	Male	White		Mineral Panel	Phosphorus, Inorganic	5.0		mg/dL	4.3-6.8	Pediatric Female 0D-<15D: 5.6-10.5 mg/dL 15D-<1Y: 4.8-8.4 mg/dL 1Y-<5Y: 4.3-6.8 mg/dL 5Y-<13Y: 4.1-5.9 mg/dL 13Y-<16Y: 3.2-5.5 mg/dL 16Y-<19Y: 2.9-5.0 mg/dL Pediatric Male 0D-<15D: 5.6-10.5 mg/dL 15D-<1Y: 4.8-8.4 mg/dL 1Y-<5Y: 4.3-6.8 mg/dL 5Y-<13Y: 4.1-5.9 mg/dL 13Y-<16Y: 3.5-6.2 mg/dL 16Y-<19Y: 2.9-5.0 mg/dL Adult >=19Y: 2.3-4.7 mg/dL	Phosphorus (Blood)
SP39.2.2	Male	White		Hepatic Panel	Alkaline Phosphatase	152	L	U/L	156-369	Pediatric Female 0D-<15D: 90-273 U/L 15D-<1Y: 134-518 U/L 1Y-<10Y: 156-369 U/L 10Y-<13Y: 141-460 U/L 13Y-<15Y: 62-280 U/L 15Y-<17Y: 54-128 U/L 17Y-<19Y: 48-95 U/L Pediatric Male 0D-<15D: 90-273 U/L 15D-<1Y: 134-518 U/L 1Y-<10Y: 156-369 U/L 10Y-<13Y: 141-460 U/L 13Y-<15Y: 127-517 U/L 15Y-<17Y: 89-365 U/L 17Y-<19Y: 59-164 U/L Adult >=19Y: 40-150 U/L	Alkaline Phosphatase (Blood)
SP39.2.2	Male	White		Hepatic Panel	Alanine Aminotransferase	14		U/L	11-30		ALT (Blood)
SP39.2.2	Male	White		Hepatic Panel	Aspartate Aminotransferase	34		U/L	26-55		AST (Blood)
SP39.2.2	Male	White		Hepatic Panel	Bilirubin, Total	0.2		mg/dL	0.1-0.4		Bilirubin Total (Blood)
SP39.2.2	Male	White		Hepatic Panel	Bilirubin, Direct	<0.1		mg/dL	0.1-0.2		Bilirubin Direct (Blood)
SP39.2.2	Male	White		Lipid Panel	Cholesterol, Total	149		mg/dL	<200	ATP III adopts the following classification for adults Adult (>=18Y) Desirable < 200 Borderline high risk 200-239 High risk >= 240 Pediatric (2-17Y) Desirable < 170 Borderline high risk 170-199 High risk >199	Cholesterol (Blood)
SP39.2.2	Male	White		Lipid Panel	Triglycerides	41		mg/dL	<150	ATP III adopts the following classification triglycerides: Normal triglycerides: Less than 150 mg/dL. Borderline-high triglycerides: 150-199 mg/dL. High triglycerides: 200-499 mg/dL. Very high triglycerides: Greater than or equal to 500 mg/dL.	Triglycerides (Blood)
SP39.2.2	Male	White		Lipid Panel	HDL Cholesterol	42		mg/dL		Adult (>=18y): Low (high risk) < 40 High (low risk) >= 60 Pediatric (2-17y) Low (abnormal) <35	HDL Cholesterol (Blood)
SP39.2.2	Male	White		Lipid Panel	LDL Cholesterol-Calculated	98		mg/dL		Adult (>=18Y): LDL cholesterol optimal < 100 Near or above optimal 100-129 Borderline high risk 130-159 High risk 160-189 Very high risk >= 190 Pediatric (2-17Y): LDL cholesterol Acceptable <110 Borderline high risk 110-130 Elevated >130	LDL Cholesterol Calculated (Blood)
SP39.2.2	Male	White		Thyroid Stimulating Hormone	Thyroid Stimulating Hormone	3.13		mcIU/mL	0.70-4.17		TSH (Blood)
SP39.2.2	Male	White		Iron and Transferrin	Iron	60		mcg/dL	16-128		Iron (Blood)
SP39.2.2	Male	White		Iron and Transferrin	Transferrin	255		mg/dL	220-337		Transferrin (Blood)
SP39.2.2	Male	White		Iron and Transferrin	%Saturation	17		%	7-39	IRON and ISAT results may not be valid when Ferritin result is greater than 1200 mcg/L.	Iron % Saturation (Blood)
SP39.2.2	Male	White		Iron and Transferrin	Ferritin	18		mcg/L	5-100		Ferritin (Blood)
SP39.2.2	Male	White		Protein, Total	Protein, Total	6.0	L	g/dL	6.1-7.5		Protein Total (Blood)
SP39.2.2	Male	White		Creatine Kinase	Creatine Kinase	53		U/L	30-200		Creatine Kinase (Blood)
SP39.2.2	Male	White		Thyroxine	Thyroxine	8.3		mcg/dL	6.2-10.3		T4 (Blood)
SP39.2.2	Male	White		Thyroxine, Free	Thyroxine, Free	1.1		ng/dL	0.8-1.4		T4 Free (Blood)
SP39.2.2	Male	White		Hemoglobin A1C	Hgb A1C	5.0		%	4.0-6.0	The American Diabetic Association guidelines for Standards of Medical Care in Diabetes-2010 proposes a diagnosis of diabetes for HbA1c levels of equal to or greater than 6.5% and suggests HbA1c levels of 5.7-6.4 are considered a sign of increased risk for diabetes.	Hemoglobin A1C (Blood)
SP39.2.2	Male	White		Hemoglobin A1C	Estimated Average Glucose	97		mg/dL	68-126		Est. Avg. Glucose (Blood)
SP39.2.1	Male	White		Adrenocorticotropic Hormone	ACTH, Plasma	22.3		pg/mL	5.0-46.0		ACTH (Blood)
SP39.2.1	Male	White		Glucose, CSF	Glucose, CSF	64		mg/dL	40-70		Glucose (CSF)
SP39.2.1	Male	White		Protein, CSF	Protein, CSF	19.0		mg/dL	15.0-40.0	General 15-40 mg/dL Lumbar fluid 15-45 mg/dL	Protein (CSF)
SP39.2.1	Male	White		L-Lactate, CSF	L-Lactate, CSF	1.0	L	mmol/L	1.1-2.4		Lactate (CSF)
SP39.2.1	Male	White		CSF, Cell Count and Diff	Tube#, CSF	3		NA		NOTE: If the CSF sample was received greater than 1 hour from the time of collection, the Cell Count and Differential may be inaccurate due to cellular degeneration (CLSI H56-A).	Tube No. (CSF)
SP39.2.1	Male	White		CSF, Cell Count and Diff	Color, CSF	Colorless		NA			Color (CSF)
SP39.2.1	Male	White		CSF, Cell Count and Diff	Appearance, CSF	Clear		NA			Appearance (CSF)
SP39.2.1	Male	White		CSF, Cell Count and Diff	Total Nucleated Cell Count, CSF	see note | Differential not performed on WBC less than or equal to 4 /mm3 No cytologic review was performed on this specimen in Hematology. A slide will be kept on file for one week. Cytologic review can be ordered in CRIS. The method performance specifications and/or reference ranges have not been established for this test on this specimen type. The test result should be integrated into the clinical context for interpretation.		NA		Differential not performed on WBC less than or equal to 4 /mm3 No cytologic review was performed on this specimen in Hematology. A slide will be kept on file for one week. Cytologic review can be ordered in CRIS. The method performance specifications and/or reference ranges have not been established for this test on this specimen type. The test result should be integrated into the clinical context for interpretation.	Total Nucleated Cell (TNC) Count (CSF)
SP39.2.1	Male	White		CSF, Cell Count and Diff	RBC Count., CSF	247		/mm3			RBC Count (CSF)
SP39.2.1	Male	White		CSF, Cell Count and Diff	WBC Count., CSF	1		/mm3			WBC Count (CSF)
SP39.2.1	Male	White		Albumin, CSF	Albumin, CSF	11		mg/dL	9-34		Albumin (CSF)
SP39.2.1	Male	White		Send out Mayo contract test not in CRIS	Generic Orderable result	SEE COMMENTS | Test Result Flag Unit RefValue -------------------------------------------------------------- Neuron Specific Enolase, CSF 18 h ng/mL Indeterminate values are not useful in discriminating CJD from mimicking disorders such as encephalitis or stroke. Indeterminate NSE levels in CSF should be interpreted cautiously and in the context of other clinical and laboratory information. -------------------REFERENCE VALUE-------------------------- <15 (Normal) 15-30 (Indeterminate) >30 (Elevated) -------------------ADDITIONAL INFORMATION------------------- This test was developed and its performance characteristics determined by Mayo Clinic in a manner consistent with CLIA requirements. This test has not been cleared or approved by the U.S. Food and Drug Administration. In some immunoassays, the presence of unusually high concentrations of analyte may result in a high-dose "hook" effect. This may result in a lower or even normal measured analyte concentration. If the reported result is inconsistent with the clinical presentation, the laboratory should be alerted for troubleshooting. For diagnostic purposes, these immunoassay results should always be assessed in conjunction with the patients medical history, clinical examination and other findings. The testing method is a homogeneous time-resolved immunofluorescent assay manufactured by BRAHMS and performed on the BRAHMS Kryptor Compact Plus. Values obtained with different assay methods or kits may be different and cannot be used interchangeably. If ordered as a tumor marker, this test result cannot be interpreted as absolute evidence for the presence or absence of malignant disease. Test Performed by: Mayo Clinic Laboratories - Rochester Superior Drive 3050 Superior Drive NW, Rochester, MN 55905 Lab Director: William G. Morice M.D. Ph.D.; CLIA# 24D1040592		NA		Test Result Flag Unit RefValue -------------------------------------------------------------- Neuron Specific Enolase, CSF 18 h ng/mL Indeterminate values are not useful in discriminating CJD from mimicking disorders such as encephalitis or stroke. Indeterminate NSE levels in CSF should be interpreted cautiously and in the context of other clinical and laboratory information. -------------------REFERENCE VALUE-------------------------- <15 (Normal) 15-30 (Indeterminate) >30 (Elevated) -------------------ADDITIONAL INFORMATION------------------- This test was developed and its performance characteristics determined by Mayo Clinic in a manner consistent with CLIA requirements. This test has not been cleared or approved by the U.S. Food and Drug Administration. In some immunoassays, the presence of unusually high concentrations of analyte may result in a high-dose "hook" effect. This may result in a lower or even normal measured analyte concentration. If the reported result is inconsistent with the clinical presentation, the laboratory should be alerted for troubleshooting. For diagnostic purposes, these immunoassay results should always be assessed in conjunction with the patients medical history, clinical examination and other findings. The testing method is a homogeneous time-resolved immunofluorescent assay manufactured by BRAHMS and performed on the BRAHMS Kryptor Compact Plus. Values obtained with different assay methods or kits may be different and cannot be used interchangeably. If ordered as a tumor marker, this test result cannot be interpreted as absolute evidence for the presence or absence of malignant disease. Test Performed by: Mayo Clinic Laboratories - Rochester Superior Drive 3050 Superior Drive NW, Rochester, MN 55905 Lab Director: William G. Morice M.D. Ph.D.; CLIA# 24D1040592	Generic Orderable, including Mayo (Blood)
SP39.2.1	Male	White		CBC + Diff	WBC Count	6.38		K/mcL	3.44-12.71		WBC (Blood)
SP39.2.1	Male	White		CBC + Diff	RBC Count	4.67		M/mcL	3.11-5.34		RBC (Blood)
SP39.2.1	Male	White		CBC + Diff	Hemoglobin	13.5		g/dL	10.3-14.3		Hemoglobin (Blood)
SP39.2.1	Male	White		CBC + Diff	Hematocrit	39.2		%	25.6-42.6		Hematocrit (Blood)
SP39.2.1	Male	White		CBC + Diff	MCV	83.9		fL	70.2-89.9		MCV (Blood)
SP39.2.1	Male	White		CBC + Diff	MCH	28.9		pg	22.8-30.7		MCH (Blood)
SP39.2.1	Male	White		CBC + Diff	MCHC	34.4		g/dL	31.0-35.2		MCHC (Blood)
SP39.2.1	Male	White		CBC + Diff	RBC Distribution Width	11.6		%	11.6-21.1		RDW (Blood)
SP39.2.1	Male	White		CBC + Diff	Platelet Count	250		K/mcL	167-462		Platelet Count (Blood)
SP39.2.1	Male	White		CBC + Diff	MPV	10.7		fL	8.8-12.3		MPV (Blood)
SP39.2.1	Male	White		CBC + Diff	Nucleated RBC %	0.0		/100 WBC	0.0-0.2		Nucleated RBC % (Blood)
SP39.2.1	Male	White		CBC + Diff	Nucleated RBC Abs	0.00		K/mcL	0.00-0.02		Nucleated RBC Abs (Blood)
SP39.2.1	Male	White		CBC + Diff	Neutrophils % - automated	28.3	L	%	28.4-71.3		Neutrophil % (Blood)
SP39.2.1	Male	White		CBC + Diff	Bands	with Neutrophil		NA			Bands (Blood)
SP39.2.1	Male	White		CBC + Diff	Lymphocytes % - automated	57.7		%	14.3-58.8		Lymphocytes % (Blood)
SP39.2.1	Male	White		CBC + Diff	Monocytes % - automated	10.2		%	5.1-15.0		Monocytes % (Blood)
SP39.2.1	Male	White		CBC + Diff	Eosinophils % - automated	2.7		%	0.1-12.7		Eosinophil % (Blood)
SP39.2.1	Male	White		CBC + Diff	Basophils % - automated	0.8		%	0.2-1.2		Basophil % (Blood)
SP39.2.1	Male	White		CBC + Diff	Immature Granulocytes %	0.3		%	0.0-1.1		Immature Granulocytes % (Blood)
SP39.2.1	Male	White		CBC + Diff	Neutrophils Abs - automated	1.81		K/mcL	1.27-8.69		Neutrophil Abs (Blood)
SP39.2.1	Male	White		CBC + Diff	Lymphs Abs - automated	3.68		K/mcL	1.08-4.64		Lymphocytes Abs (Blood)
SP39.2.1	Male	White		CBC + Diff	Monos Abs - automated	0.65		K/mcL	0.29-1.22		Monocytes Abs (Blood)
SP39.2.1	Male	White		CBC + Diff	Eos Abs - automated	0.17		K/mcL	0.01-0.94		Eosinophil Abs (Blood)
SP39.2.1	Male	White		CBC + Diff	Baso Abs - automated	0.05		K/mcL	0.01-0.09		Basophil Abs (Blood)
SP39.2.1	Male	White		CBC + Diff	Immature Granulocytes Abs.	0.02		K/mcL	0.00-0.08		Immature Granulocytes Abs (Blood)
SP39.2.1	Male	White		Pro Brain Natriuretic Peptide	Pro Brain Natriuretic Peptide	42		pg/mL	0-124		Pro Brain Natriuretic Peptide (Blood)
SP39.2.1	Male	White		CK-MB Immunoassay	CK-MB Immunoassay	3.8		mcg/L	0.0-7.6		CK-MB Immunoassay (Blood)
SP39.2.1	Male	White		17-OH, Progesterone	17-OH Progesterone, Serum	175		ng/dL		Diurnal Pediatric reference intervals are not available. Use a literature reference range. This test was developed and its performance characteristics determined by Department of Laboratory Medicine, National Institutes of Health, Bethesda, MD. This test has not been cleared or approved by the U.S. Food and Drug Administration.	17-OH Progesterone (Blood)
SP39.2.1	Male	White		Carnitine and Acylcarnitine	Carnitine, Free	28		nmol/mL	22-66		Carnitine Free (Blood)
SP39.2.1	Male	White		Carnitine and Acylcarnitine	Carnitine, Total	40		nmol/mL	28-83		Carnitine Total (Blood)
SP39.2.1	Male	White		Carnitine and Acylcarnitine	Acylcarnitine	12		nmol/mL	3-32		Acylcarnitine (Blood)
SP39.2.1	Male	White		Carnitine and Acylcarnitine	AC/FC Ratio	0.4		NA	0.1-0.9		AC/FC Ratio (Blood)
SP39.2.1	Male	White		Carnitine and Acylcarnitine	Interpretation, Carnitine	SEE BELOW | In this sample, the carnitine profile was normal. -------------------ADDITIONAL INFORMATION------------------- This test was developed and its performance characteristics determined by Mayo Clinic in a manner consistent with CLIA requirements. This test has not been cleared or approved by the U.S. Food and Drug Administration. Test Performed by: Mayo Clinic Laboratories - Rochester Main Campus 200 First Street SW, Rochester, MN 55905 Lab Director: William G. Morice M.D. Ph.D.; CLIA# 24D0404292		NA		In this sample, the carnitine profile was normal. -------------------ADDITIONAL INFORMATION------------------- This test was developed and its performance characteristics determined by Mayo Clinic in a manner consistent with CLIA requirements. This test has not been cleared or approved by the U.S. Food and Drug Administration. Test Performed by: Mayo Clinic Laboratories - Rochester Main Campus 200 First Street SW, Rochester, MN 55905 Lab Director: William G. Morice M.D. Ph.D.; CLIA# 24D0404292	Carnitine Interpretation (Blood)
SP39.2.1	Male	White		Acute Care Panel	Sodium	140		mmol/L	136-145		Sodium (Blood)
SP39.2.1	Male	White		Acute Care Panel	Potassium	3.8		mmol/L	3.5-5.1		Potassium (Blood)
SP39.2.1	Male	White		Acute Care Panel	Chloride	108	H	mmol/L	98-107		Chloride (Blood)
SP39.2.1	Male	White		Acute Care Panel	Total CO2	21		mmol/L	17-26		CO2 Total (Blood)
SP39.2.1	Male	White		Acute Care Panel	Creatinine	0.39		mg/dL	0.31-0.61	Pediatric Female 0D-<15D: 0.32-0.92 mg/dL 15D-<2Y: 0.10-0.36 mg/dL 2Y-<5Y: 0.20-0.43 mg/dL 5Y-<12Y: 0.31-0.61 mg/dL 12Y-<15Y: 0.45-0.81 mg/dL 15Y-<19Y: 0.49-0.84 mg/dL Adult Female >=19Y: 0.55-1.02 mg/dL Pediatric Male 0D-<15D: 0.32-0.92 mg/dL 15D-<2Y: 0.10-0.36 mg/dL 2Y-<5Y: 0.20-0.43 mg/dL 5Y-<12Y: 0.31-0.61 mg/dL 12Y-<15Y: 0.45-0.81 mg/dL 15Y-<19Y: 0.62-1.08 mg/dL Adult Male >=19Y: 0.73-1.18 mg/dL	Creatinine (Blood)
SP39.2.1	Male	White		Acute Care Panel	Glucose	88		mg/dL	70-99		Glucose (Blood)
SP39.2.1	Male	White		Acute Care Panel	Urea Nitrogen	18		mg/dL	9-22		BUN (Blood)
SP39.2.1	Male	White		Acute Care Panel	Anion Gap	11		mmol/L	7-16		Anion Gap (Blood)
SP39.2.1	Male	White		Mineral Panel	Albumin	4.2		g/dL	4.1-4.8		Albumin (Blood)
SP39.2.1	Male	White		Mineral Panel	Calcium	9.0		mg/dL	8.8-10.8		Calcium (Blood)
SP39.2.1	Male	White		Mineral Panel	Magnesium	2.0		mg/dL	1.6-2.6		Magnesium (Blood)
SP39.2.1	Male	White		Mineral Panel	Phosphorus, Inorganic	4.6		mg/dL	4.1-5.9	Pediatric Female 0D-<15D: 5.6-10.5 mg/dL 15D-<1Y: 4.8-8.4 mg/dL 1Y-<5Y: 4.3-6.8 mg/dL 5Y-<13Y: 4.1-5.9 mg/dL 13Y-<16Y: 3.2-5.5 mg/dL 16Y-<19Y: 2.9-5.0 mg/dL Pediatric Male 0D-<15D: 5.6-10.5 mg/dL 15D-<1Y: 4.8-8.4 mg/dL 1Y-<5Y: 4.3-6.8 mg/dL 5Y-<13Y: 4.1-5.9 mg/dL 13Y-<16Y: 3.5-6.2 mg/dL 16Y-<19Y: 2.9-5.0 mg/dL Adult >=19Y: 2.3-4.7 mg/dL	Phosphorus (Blood)
SP39.2.1	Male	White		Hepatic Panel	Alkaline Phosphatase	197		U/L	156-369	Pediatric Female 0D-<15D: 90-273 U/L 15D-<1Y: 134-518 U/L 1Y-<10Y: 156-369 U/L 10Y-<13Y: 141-460 U/L 13Y-<15Y: 62-280 U/L 15Y-<17Y: 54-128 U/L 17Y-<19Y: 48-95 U/L Pediatric Male 0D-<15D: 90-273 U/L 15D-<1Y: 134-518 U/L 1Y-<10Y: 156-369 U/L 10Y-<13Y: 141-460 U/L 13Y-<15Y: 127-517 U/L 15Y-<17Y: 89-365 U/L 17Y-<19Y: 59-164 U/L Adult >=19Y: 40-150 U/L	Alkaline Phosphatase (Blood)
SP39.2.1	Male	White		Hepatic Panel	Alanine Aminotransferase	15		U/L	11-30		ALT (Blood)
SP39.2.1	Male	White		Hepatic Panel	Aspartate Aminotransferase	38		U/L	22-41		AST (Blood)
SP39.2.1	Male	White		Hepatic Panel	Bilirubin, Total	0.5	H	mg/dL	0.1-0.4		Bilirubin Total (Blood)
SP39.2.1	Male	White		Hepatic Panel	Bilirubin, Direct	0.2		mg/dL	0.1-0.2		Bilirubin Direct (Blood)
SP39.2.1	Male	White		Lipid Panel	Cholesterol, Total	159		mg/dL	<200	ATP III adopts the following classification for adults Adult (>=18Y) Desirable < 200 Borderline high risk 200-239 High risk >= 240 Pediatric (2-17Y) Desirable < 170 Borderline high risk 170-199 High risk >199	Cholesterol (Blood)
SP39.2.1	Male	White		Lipid Panel	Triglycerides	54		mg/dL	<150	ATP III adopts the following classification triglycerides: Normal triglycerides: Less than 150 mg/dL. Borderline-high triglycerides: 150-199 mg/dL. High triglycerides: 200-499 mg/dL. Very high triglycerides: Greater than or equal to 500 mg/dL.	Triglycerides (Blood)
SP39.2.1	Male	White		Lipid Panel	HDL Cholesterol	47		mg/dL		Adult (>=18y): Low (high risk) < 40 High (low risk) >= 60 Pediatric (2-17y) Low (abnormal) <35	HDL Cholesterol (Blood)
SP39.2.1	Male	White		Lipid Panel	LDL Cholesterol-Calculated	102		mg/dL		Adult (>=18Y): LDL cholesterol optimal < 100 Near or above optimal 100-129 Borderline high risk 130-159 High risk 160-189 Very high risk >= 190 Pediatric (2-17Y): LDL cholesterol Acceptable <110 Borderline high risk 110-130 Elevated >130	LDL Cholesterol Calculated (Blood)
SP39.2.1	Male	White		Thyroid Stimulating Hormone	Thyroid Stimulating Hormone	1.08		mcIU/mL	0.70-4.17		TSH (Blood)
SP39.2.1	Male	White		Creatine Kinase	Creatine Kinase	93		U/L	30-200		Creatine Kinase (Blood)
SP39.2.1	Male	White		Iron and Transferrin	Iron	129	H	mcg/dL	16-128		Iron (Blood)
SP39.2.1	Male	White		Iron and Transferrin	Transferrin	240		mg/dL	220-337		Transferrin (Blood)
SP39.2.1	Male	White		Iron and Transferrin	%Saturation	38		%	7-39	IRON and ISAT results may not be valid when Ferritin result is greater than 1200 mcg/L.	Iron % Saturation (Blood)
SP39.2.1	Male	White		Iron and Transferrin	Ferritin	32		mcg/L	14-79		Ferritin (Blood)
SP39.2.1	Male	White		Protein, Total	Protein, Total	7.0		g/dL	6.4-7.7		Protein Total (Blood)
SP39.2.1	Male	White		PT	PT(Automated)	13.6		sec	11.7-15.1		PT (Blood)
SP39.2.1	Male	White		PT	PT - INR	1.02		NA		The INR is validated only as a measurement of the effect of Coumadin or warfarin-like anticoagulants. The target PT INR for oral anticoagulant prophylaxis and treatment of venous thrombosis, pulmonary embolism, tissue heart valve, acute myocardial infarction, atrial fibrillation,valvular heart disease and systemic embolization is 2.0-3.0. The target PT INR for prophylactic treatment of a mechanical heart valve is 2.5-3.5.	PT INR (Blood)
SP39.2.1	Male	White		PTT	PTT(Automated)	31.2	L	sec	31.8-43.7		PTT (Blood)
SP39.2.1	Male	White		PTT	PTT Comment:	NOTE:		NA		For therapeutic aPTT level during heparinization, the recommended aPTT range is 1.8 - 3.2 times the mean of the normal range of the aPTT. Please page the Hematology fellow at 102-15845 for questions regarding heparin dose or aPTT while on heparin.	PTT Comment (Blood)
SP39.2.1	Male	White		Testosterone, Total and Free (calc)	Sex Hormone Binding Globulin	138		nmol/L	26-162	The following Abbott Architect-specific pediatric reference intervals have been obtained from the Canadian Laboratory Initiative on Pediatric Reference Intervals (CALIPER) database, a large-scale study of healthy children and adolescents from a multiethnic population. However, these intervals should be cautiously interpreted as they have not been verified in our own patient population. In particular, intervals partitioned by Tanner stages have been derived from a limited pool of patients ranging from a sample size of 17 to 71. Pediatric Female 4D-<1M: 14-120 nmol/L 1M-<1Y: 36-229 nmol/L 1Y-<8Y: 15-189 nmol/L 8Y-<11Y: 26-162 nmol/L 11Y-<13Y: 15-108 nmol/L 13Y-<15Y: 11-98 nmol/L 15Y-<17Y: 10-84 nmol/L 17Y-<19Y: 11-155 nmol/L Pediatric Male 4D-<1M: 14-120 nmol/L 1M-<1Y: 36-229 nmol/L 1Y-<8Y: 15-189 nmol/L 8Y-<11Y: 26-162 nmol/L 11Y-<13Y: 15-108 nmol/L 13Y-<15Y: 11-98 nmol/L 15Y-<19Y: 10-50 nmol/L Tanner Stage Female I 21-210 nmol/L II 30-141 nmol/L III 24-102 nmol/L IV 12-126 nmol/L V 15-93 nmol/L Male I 23-157 nmol/L II 28-133 nmol/L III 17-160 nmol/L IV 12-79 nmol/L V 8-49 nmol/L Adult Female >=19Y: 12-137 nmol/L Adult Male >=19Y: 11-78 nmol/L	Sex Hormone Binding Globulin (Blood)
SP39.2.1	Male	White		Testosterone, Total and Free (calc)	Testosterone, Total	9		ng/dL		Males (21-49 yo) 240-871 ng/dL Males (>= 50 yo) 221-716 ng/dL Females (21-49 yo) 14-53 ng/dL Females ((>= 50 yo) 12-36 ng/dL	Testosterone, Total (Blood)
SP39.2.1	Male	White		Testosterone, Total and Free (calc)	Albumin	4.1		g/dL	3.5-5.2		Albumin [Ord: Testosterone] (Blood)
SP39.2.1	Male	White		Testosterone, Total and Free (calc)	Testosterone, Free (calc)	0.1	L	ng/dL	5.0-21.0		Testosterone, Free (calc) (Blood)
SP39.2.1	Male	White		Cortisol, Serum	Cortisol, Serum	7.1		mcg/dL		Serum Before 10 a.m. 3.7 - 19.4 mcg/dL. Serum After 5 p.m. 2.9 - 17.3 mcg/dL.	Cortisol (Blood)
SP39.2.1	Male	White		Adrenocorticotropic Hormone	ACTH, Plasma	109.0	H	pg/mL	5.0-46.0		ACTH (Blood)
SP39.2.1	Male	White		Lactate-L, Plasma	Lactate-L, Plasma	0.8		mmol/L	0.5-2.2		Lactate (Blood)
SP39.2.1	Male	White		Amino Acids QN, Plasma	Phosphoserine	0		nmol/mL	<95		Phosphoserine (Blood)
SP39.2.1	Male	White		Amino Acids QN, Plasma	Phosphoethanolamine	<2		nmol/mL	<5		Phosphoethanolamine (Blood)
SP39.2.1	Male	White		Amino Acids QN, Plasma	Taurine	44		nmol/mL	38-153		Taurine (Blood)
SP39.2.1	Male	White		Amino Acids QN, Plasma	Asparagine	45		nmol/mL	29-87		Asparagine (Blood)
SP39.2.1	Male	White		Amino Acids QN, Plasma	Serine	115		nmol/mL	71-208		Serine (Blood)
SP39.2.1	Male	White		Amino Acids QN, Plasma	Hydroxyproline	16		nmol/mL	7-35		Hydroxyproline (Blood)
SP39.2.1	Male	White		Amino Acids QN, Plasma	Glycine	162		nmol/mL	149-417		Glycine (Blood)
SP39.2.1	Male	White		Amino Acids QN, Plasma	Glutamine	597		nmol/mL	329-976		Glutamine (Blood)
SP39.2.1	Male	White		Amino Acids QN, Plasma	Aspartic Acid	3		nmol/mL	<11		Aspartic Acid (Blood)
SP39.2.1	Male	White		Amino Acids QN, Plasma	Ethanolamine	10		nmol/mL	<64		Ethanolamine (Blood)
SP39.2.1	Male	White		Amino Acids QN, Plasma	Histidine	91		nmol/mL	12-132		Histidine (Blood)
SP39.2.1	Male	White		Amino Acids QN, Plasma	Threonine	107		nmol/mL	58-195		Threonine (Blood)
SP39.2.1	Male	White		Amino Acids QN, Plasma	Citrulline	25		nmol/mL	11-45		Citrulline (Blood)
SP39.2.1	Male	White		Amino Acids QN, Plasma	Sarcosine	2		nmol/mL	<5		Sarcosine (Blood)
SP39.2.1	Male	White		Amino Acids QN, Plasma	Beta-Alanine	15		nmol/mL	<27		Beta-Alanine (Blood)
SP39.2.1	Male	White		Amino Acids QN, Plasma	Alanine	140	L	nmol/mL	144-557		Alanine (Blood)
SP39.2.1	Male	White		Amino Acids QN, Plasma	Glutamic Acid	27		nmol/mL	22-131		Glutamic Acid (Blood)
SP39.2.1	Male	White		Amino Acids QN, Plasma	1-Methylhistidine	9		nmol/mL	<20		1-Methylhistidine (Blood)
SP39.2.1	Male	White		Amino Acids QN, Plasma	3-Methylhistidine	4	H	nmol/mL	<1		3-Methylhistidine (Blood)
SP39.2.1	Male	White		Amino Acids QN, Plasma	Argininosuccinic Acid	0		nmol/mL	<2		Argininosuccinic Acid (Blood)
SP39.2.1	Male	White		Amino Acids QN, Plasma	Carnosine	0		nmol/mL	<1		Carnosine (Blood)
SP39.2.1	Male	White		Amino Acids QN, Plasma	Anserine	0		nmol/mL	<1		Anserine (Blood)
SP39.2.1	Male	White		Amino Acids QN, Plasma	Homocitrulline	0		nmol/mL	<2		Homocitrulline (Blood)
SP39.2.1	Male	White		Amino Acids QN, Plasma	Arginine	41		nmol/mL	31-132		Arginine (Blood)
SP39.2.1	Male	White		Amino Acids QN, Plasma	Alpha-aminoadipic Acid	1		nmol/mL	<3		Alpha-aminoadipic Acid (Blood)
SP39.2.1	Male	White		Amino Acids QN, Plasma	Gamma-amino-n-butyric Acid	0		nmol/mL	<3		Gamma-amino-n-butyric Acid (Blood)
SP39.2.1	Male	White		Amino Acids QN, Plasma	Beta-aminoisobutyric Acid	1		nmol/mL	<5		Beta-aminoisobutyric Acid (Blood)
SP39.2.1	Male	White		Amino Acids QN, Plasma	Alpha-amino-n-butyric Acid	33	H	nmol/mL	7-31		Alpha-amino-n-butyric Acid (Blood)
SP39.2.1	Male	White		Amino Acids QN, Plasma	Hydroxylysine	0		nmol/mL	<3		Hydroxylysine (Blood)
SP39.2.1	Male	White		Amino Acids QN, Plasma	Proline	113		nmol/mL	80-357		Proline (Blood)
SP39.2.1	Male	White		Amino Acids QN, Plasma	Ornithine	28		nmol/mL	22-97		Ornithine (Blood)
SP39.2.1	Male	White		Amino Acids QN, Plasma	Cystathionine	<1		nmol/mL	<2		Cystathionine (Blood)
SP39.2.1	Male	White		Amino Acids QN, Plasma	Cystine	27		nmol/mL	2-36		Cystine (Blood)
SP39.2.1	Male	White		Amino Acids QN, Plasma	Lysine	140		nmol/mL	59-240		Lysine (Blood)
SP39.2.1	Male	White		Amino Acids QN, Plasma	Methionine	14		nmol/mL	11-37		Methionine (Blood)
SP39.2.1	Male	White		Amino Acids QN, Plasma	Valine	302		nmol/mL	106-320		Valine (Blood)
SP39.2.1	Male	White		Amino Acids QN, Plasma	Tyrosine	44		nmol/mL	31-106		Tyrosine (Blood)
SP39.2.1	Male	White		Amino Acids QN, Plasma	Isoleucine	66		nmol/mL	30-111		Isoleucine (Blood)
SP39.2.1	Male	White		Amino Acids QN, Plasma	Leucine	120		nmol/mL	51-196		Leucine (Blood)
SP39.2.1	Male	White		Amino Acids QN, Plasma	Phenylalanine	48		nmol/mL	30-95		Phenylalanine (Blood)
SP39.2.1	Male	White		Amino Acids QN, Plasma	Tryptophan	41		nmol/mL	23-80		Tryptophan (Blood)
SP39.2.1	Male	White		Amino Acids QN, Plasma	Allo-isoleucine	0		nmol/mL	<3		Allo-isoleucine (Blood)
SP39.2.1	Male	White		Amino Acids QN, Plasma	Interpretation, Amino Acid, Plasma	SEE BELOW | In this sample, the amino acid profile was essentially normal. -------------------ADDITIONAL INFORMATION------------------- Liquid Chromatography-Tandem Mass Spectrometry (LC-MS/MS) This test was developed and its performance characteristics determined by Mayo Clinic in a manner consistent with CLIA requirements. This test has not been cleared or approved by the U.S. Food and Drug Administration. Test Performed by: Mayo Clinic Laboratories - Rochester Main Campus 200 First Street SW, Rochester, MN 55905 Lab Director: William G. Morice M.D. Ph.D.; CLIA# 24D0404292		NA		In this sample, the amino acid profile was essentially normal. -------------------ADDITIONAL INFORMATION------------------- Liquid Chromatography-Tandem Mass Spectrometry (LC-MS/MS) This test was developed and its performance characteristics determined by Mayo Clinic in a manner consistent with CLIA requirements. This test has not been cleared or approved by the U.S. Food and Drug Administration. Test Performed by: Mayo Clinic Laboratories - Rochester Main Campus 200 First Street SW, Rochester, MN 55905 Lab Director: William G. Morice M.D. Ph.D.; CLIA# 24D0404292	Amino Acid Interpretation (Blood)
SP39.2.1	Male	White		Urinalysis (includes microscopic)	Glucose, Urine.	NEGATIVE		NA	NEGATIVE		Glucose, Qualitative (Urinalysis)
SP39.2.1	Male	White		Urinalysis (includes microscopic)	Protein, Urine.	NEGATIVE		mg/dL	NEGATIVE		Protein, Qualitative (Urinalysis)
SP39.2.1	Male	White		Urinalysis (includes microscopic)	Bilirubin	NEGATIVE		NA	NEGATIVE		Bilirubin (Urinalysis)
SP39.2.1	Male	White		Urinalysis (includes microscopic)	Urobilinogen	NORMAL		EU/dL	NORMAL		Urobilinogen (Urinalysis)
SP39.2.1	Male	White		Urinalysis (includes microscopic)	pH, Urine.	6.0		NA	5.0-8.0		pH (Urinalysis)
SP39.2.1	Male	White		Urinalysis (includes microscopic)	Hemoglobin, Urine	NEGATIVE		NA	NEGATIVE		Hemoglobin (Urinalysis)
SP39.2.1	Male	White		Urinalysis (includes microscopic)	Ketones	NEGATIVE		NA	NEGATIVE		Ketones (Urinalysis)
SP39.2.1	Male	White		Urinalysis (includes microscopic)	Nitrite	NEGATIVE		NA	NEGATIVE		Nitrite (Urinalysis)
SP39.2.1	Male	White		Urinalysis (includes microscopic)	Leukocyte Esterase	NEGATIVE		NA	NEGATIVE		Leukocyte Esterase (Urinalysis)
SP39.2.1	Male	White		Urinalysis (includes microscopic)	Clarity	CLEAR		NA			Clarity (Urinalysis)
SP39.2.1	Male	White		Urinalysis (includes microscopic)	Specific Gravity, Urine.	1.019		NA	1.002-1.035		Specific Gravity (Urinalysis)
SP39.2.1	Male	White		Urinalysis (includes microscopic)	Color	YELLOW		NA			Color (Urinalysis)
SP39.2.1	Male	White		Urinalysis (includes microscopic)	RBC, Urine	5		/mcL	0-24		RBC (Urinalysis)
SP39.2.1	Male	White		Urinalysis (includes microscopic)	WBC, Urine	2		/mcL	0-26		WBC (Urinalysis)
SP39.2.1	Male	White		Urinalysis (includes microscopic)	Squamous Epithelial	1		/mcL	0-25		Squamous Cells (Urinalysis)
SP39.2.1	Male	White		Urinalysis (includes microscopic)	Hyaline Casts	0		/mcL	0-3		Hyalin Casts (Urinalysis)
SP39.2.1	Male	White		Urinalysis (includes microscopic)	Bacteria	0		/mcL	0-500		Bacteria (Urinalysis)
SP39.2.1	Male	White		Organic Acid,Urine	Organic Acid Scrn,U	SEE BELOW | In this sample, there were no unusual organic acids. -------------------ADDITIONAL INFORMATION------------------- Gas Chromatography-Mass Spectrometry (GC/MS) This test was developed and its performance characteristics determined by Mayo Clinic in a manner consistent with CLIA requirements. This test has not been cleared or approved by the U.S. Food and Drug Administration. Test Performed by: Mayo Clinic Laboratories - Rochester Main Campus 200 First Street SW, Rochester, MN 55905 Lab Director: William G. Morice M.D. Ph.D.; CLIA# 24D0404292		NA		In this sample, there were no unusual organic acids. -------------------ADDITIONAL INFORMATION------------------- Gas Chromatography-Mass Spectrometry (GC/MS) This test was developed and its performance characteristics determined by Mayo Clinic in a manner consistent with CLIA requirements. This test has not been cleared or approved by the U.S. Food and Drug Administration. Test Performed by: Mayo Clinic Laboratories - Rochester Main Campus 200 First Street SW, Rochester, MN 55905 Lab Director: William G. Morice M.D. Ph.D.; CLIA# 24D0404292	Organic Acid (Urine)
SP39.2.1	Male	White		Hemoglobin A1C	Hgb A1C	5.1		%	4.0-6.0	The American Diabetic Association guidelines for Standards of Medical Care in Diabetes-2010 proposes a diagnosis of diabetes for HbA1c levels of equal to or greater than 6.5% and suggests HbA1c levels of 5.7-6.4 are considered a sign of increased risk for diabetes.	Hemoglobin A1C (Blood)
SP39.2.1	Male	White		Hemoglobin A1C	Estimated Average Glucose	100		mg/dL	68-126		Est. Avg. Glucose (Blood)
SP39.2.1	Male	White		Progesterone Serum Level	Progesterone, Serum	0.20		ng/mL		The following Abbott Architect-specific pediatric reference intervals have been obtained from the Canadian Laboratory Initiative on Pediatric Reference Intervals (CALIPER) database, a large-scale study of healthy children and adolescents from a multiethnic population. However, these intervals should be cautiously interpreted as they have not been verified in our own patient population. In particular, intervals partitioned by Tanner stages have been derived from a limited pool of patients ranging from a sample size of 17 to 71. Pediatric Female 4D-<1Y: <1.32 ng/mL 1Y-<10Y: <0.35 ng/mL 10Y-<15Y: 0.13-0.85 ng/mL 15Y-<19Y: 0.20-10.26 ng/mL Pediatric Male 4D-<1Y: <0.66 ng/mL 1Y-<10Y: <0.35 ng/mL 10Y-<15Y: 0.13-0.85 ng/mL 15Y-<19Y: 0.16-0.57 ng/mL Tanner Stage Female I <0.28 ng/mL II 0.13-0.41 ng/mL III 0.16-0.47 ng/mL IV 0.19-0.72 ng/mL V <10.82 ng/mL Male I <0.44 ng/mL II <0.44 ng/mL III <0.50 ng/mL IV <0.41 ng/mL V 0.13-0.50 ng/mL Normal Menstruating Females Follicular Phase <0.10-0.30 ng/mL Luteal Phase 1.20-15.90 ng/mL Postmenopausal Women not on HRT <0.10-0.20 ng/mL Pregnant Females First Trimester 2.80-147.30 ng/mL Second Trimester 22.50-95.30 ng/mL Third Trimester 27.90-242.50 ng/mL Adult Males >=19Y: <0.10-0.20 ng/mL	Progesterone (Blood)
SP39.2.1	Male	White		Thyroxine	Thyroxine	7.0		mcg/dL	6.2-10.3		T4 (Blood)
SP39.2.1	Male	White		Thyroxine, Free	Thyroxine, Free	0.9		ng/dL	0.8-1.4		T4 Free (Blood)
SP39.2.1	Male	White		Growth Hormone	Growth Hormone	0.72		ng/mL	0.00-3.00		Growth Hormone (Blood)
SP39.2.1	Male	White		Vitamin D, 25 Hydroxy, Total	Vitamin D, 25-Hydroxy Total	29		ng/mL		Total Vitamin D 25-OH Reference Interval <10 ng/mL (severe deficiency): Could be associated with osteomalacia or rickets. 10-32 ng/mL (mild to moderate deficiency): May be associated with increased risk of osteoporosis or secondary hyperparathyroidism. 33-100 ng/mL (optimum levels): Optimum levels in the normal population. >100 ng/mL (toxicity possible): 100 ng/mL is the lowest reported level associated with toxicity in patients without primary hyperparathyroidism who have normal renal function. Most patients with toxicity have levels >150 ng/mL. Patients with renal failure can have very high 25-OH-VitD levels without any signs of toxicity, as renal conversion to the active hormone 1,25-OH-VitD is impaired or absent. These reference ranges represent clinical decision values that apply to males and females of all ages, rather than population-based reference values. Population reference ranges for 25-OH-VitD vary widely depending on ethnic background, age, geographic location of the studied populations, and the sampling-season. Population-based ranges correlate poorly with serum 25-OH-VitD concentrations that are associated with biologically and clinically relevant vitamin D effects and are therefore of limited clinical value.	Vitamin D 25-Hydroxy Total (Blood)
SP39.2.1	Male	White		Vitamin D, 1,25-Dihydroxy	Vitamin D, 1,25-Dihydroxy	69		pg/mL	20-79		Vitamin D 1, 25-Dihydroxy (Blood)
SP40.2.1	Female	Unknown Race		CBC + Diff	WBC Count	5.26		K/mcL	3.75-13.09		WBC (Blood)
SP40.2.1	Female	Unknown Race		CBC + Diff	RBC Count	3.77		M/mcL	3.41-5.40		RBC (Blood)
SP40.2.1	Female	Unknown Race		CBC + Diff	Hemoglobin	11.0		g/dL	10.6-14.7		Hemoglobin (Blood)
SP40.2.1	Female	Unknown Race		CBC + Diff	Hematocrit	31.4		%	28.4-44.4		Hematocrit (Blood)
SP40.2.1	Female	Unknown Race		CBC + Diff	MCV	83.3		fL	70.9-92.7		MCV (Blood)
SP40.2.1	Female	Unknown Race		CBC + Diff	MCH	29.2		pg	21.6-31.1		MCH (Blood)
SP40.2.1	Female	Unknown Race		CBC + Diff	MCHC	35.0		g/dL	30.2-35.2		MCHC (Blood)
SP40.2.1	Female	Unknown Race		CBC + Diff	RBC Distribution Width	11.9		%	11.6-17.0		RDW (Blood)
SP40.2.1	Female	Unknown Race		CBC + Diff	Platelet Count	338		K/mcL	176-500		Platelet Count (Blood)
SP40.2.1	Female	Unknown Race		CBC + Diff	MPV	10.2		fL	8.8-12.6		MPV (Blood)
SP40.2.1	Female	Unknown Race		CBC + Diff	Nucleated RBC %	0.0		/100 WBC	0.0-0.2		Nucleated RBC % (Blood)
SP40.2.1	Female	Unknown Race		CBC + Diff	Nucleated RBC Abs	0.00		K/mcL	0.00-0.02		Nucleated RBC Abs (Blood)
SP40.2.1	Female	Unknown Race		CBC + Diff	Neutrophils % - automated	53.7		%	27.6-70.9		Neutrophil % (Blood)
SP40.2.1	Female	Unknown Race		CBC + Diff	Bands	with Neutrophil		NA			Bands (Blood)
SP40.2.1	Female	Unknown Race		CBC + Diff	Lymphocytes % - automated	39.2		%	13.8-59.9		Lymphocytes % (Blood)
SP40.2.1	Female	Unknown Race		CBC + Diff	Monocytes % - automated	6.1		%	4.3-13.2		Monocytes % (Blood)
SP40.2.1	Female	Unknown Race		CBC + Diff	Eosinophils % - automated	0.4		%	0.0-10.3		Eosinophil % (Blood)
SP40.2.1	Female	Unknown Race		CBC + Diff	Basophils % - automated	0.4		%	0.1-1.2		Basophil % (Blood)
SP40.2.1	Female	Unknown Race		CBC + Diff	Immature Granulocytes %	0.2		%	0.0-0.9		Immature Granulocytes % (Blood)
SP40.2.1	Female	Unknown Race		CBC + Diff	Neutrophils Abs - automated	2.83		K/mcL	1.24-9.22		Neutrophil Abs (Blood)
SP40.2.1	Female	Unknown Race		CBC + Diff	Lymphs Abs - automated	2.06		K/mcL	0.94-5.01		Lymphocytes Abs (Blood)
SP40.2.1	Female	Unknown Race		CBC + Diff	Monos Abs - automated	0.32		K/mcL	0.28-1.17		Monocytes Abs (Blood)
SP40.2.1	Female	Unknown Race		CBC + Diff	Eos Abs - automated	0.02		K/mcL	0.00-0.77		Eosinophil Abs (Blood)
SP40.2.1	Female	Unknown Race		CBC + Diff	Baso Abs - automated	0.02		K/mcL	0.01-0.09		Basophil Abs (Blood)
SP40.2.1	Female	Unknown Race		CBC + Diff	Immature Granulocytes Abs.	0.01		K/mcL	0.00-0.07		Immature Granulocytes Abs (Blood)
SP40.2.1	Female	Unknown Race		CSF, Cell Count and Diff	Tube#, CSF	NOTE:		NA		CSF received in non-standard CSF tube format. NOTE: If the CSF sample was received greater than 1 hour from the time of collection, the Cell Count and Differential may be inaccurate due to cellular degeneration (CLSI H56-A).	Tube No. (CSF)
SP40.2.1	Female	Unknown Race		CSF, Cell Count and Diff	Color, CSF	Colorless		NA			Color (CSF)
SP40.2.1	Female	Unknown Race		CSF, Cell Count and Diff	Appearance, CSF	Clear		NA			Appearance (CSF)
SP40.2.1	Female	Unknown Race		CSF, Cell Count and Diff	Total Nucleated Cell Count, CSF	See Note | Differential not performed on WBC less than or equal to 4 /mm3 No cytologic review was performed on this specimen in Hematology. A slide will be kept on file for one week. Cytologic review can be ordered in CRIS. The method performance specifications and/or reference ranges have not been established for this test on this specimen type. The test result should be integrated into the clinical context for interpretation.		NA		Differential not performed on WBC less than or equal to 4 /mm3 No cytologic review was performed on this specimen in Hematology. A slide will be kept on file for one week. Cytologic review can be ordered in CRIS. The method performance specifications and/or reference ranges have not been established for this test on this specimen type. The test result should be integrated into the clinical context for interpretation.	Total Nucleated Cell (TNC) Count (CSF)
SP40.2.1	Female	Unknown Race		CSF, Cell Count and Diff	RBC Count., CSF	0		/mm3			RBC Count (CSF)
SP40.2.1	Female	Unknown Race		CSF, Cell Count and Diff	WBC Count., CSF	1		/mm3			WBC Count (CSF)
SP40.2.1	Female	Unknown Race		PT	PT(Automated)	13.9		sec	11.7-15.1		PT (Blood)
SP40.2.1	Female	Unknown Race		PT	PT - INR	1.05		NA		The INR is validated only as a measurement of the effect of Coumadin or warfarin-like anticoagulants. The target PT INR for oral anticoagulant prophylaxis and treatment of venous thrombosis, pulmonary embolism, tissue heart valve, acute myocardial infarction, atrial fibrillation,valvular heart disease and systemic embolization is 2.0-3.0. The target PT INR for prophylactic treatment of a mechanical heart valve is 2.5-3.5.	PT INR (Blood)
SP40.2.1	Female	Unknown Race		PTT	PTT(Automated)	35.1		sec	31.8-43.7		PTT (Blood)
SP40.2.1	Female	Unknown Race		PTT	PTT Comment:	NOTE:		NA		For therapeutic aPTT level during heparinization, the recommended aPTT range is 1.8 - 3.2 times the mean of the normal range of the aPTT. Please page the Hematology fellow at 102-15845 for questions regarding heparin dose or aPTT while on heparin.	PTT Comment (Blood)
SP40.2.1	Female	Unknown Race		Glucose, CSF	Glucose, CSF	64		mg/dL	40-70		Glucose (CSF)
SP40.2.1	Female	Unknown Race		Protein, CSF	Protein, CSF	21.0		mg/dL	15.0-40.0	General 15-40 mg/dL Lumbar fluid 15-45 mg/dL	Protein (CSF)
SP40.2.1	Female	Unknown Race		L-Lactate, CSF	L-Lactate, CSF	1.2		mmol/L	1.1-2.4		Lactate (CSF)
SP40.2.1	Female	Unknown Race		Pro Brain Natriuretic Peptide	Pro Brain Natriuretic Peptide	<36		pg/mL	0-124		Pro Brain Natriuretic Peptide (Blood)
SP40.2.1	Female	Unknown Race		Acute Care Panel	Sodium	140		mmol/L	136-145		Sodium (Blood)
SP40.2.1	Female	Unknown Race		Acute Care Panel	Potassium	4.2		mmol/L	3.5-5.1		Potassium (Blood)
SP40.2.1	Female	Unknown Race		Acute Care Panel	Chloride	108	H	mmol/L	98-107		Chloride (Blood)
SP40.2.1	Female	Unknown Race		Acute Care Panel	Total CO2	23		mmol/L	17-26		CO2 Total (Blood)
SP40.2.1	Female	Unknown Race		Acute Care Panel	Creatinine	0.36		mg/dL	0.31-0.61	Pediatric Female 0D-<15D: 0.32-0.92 mg/dL 15D-<2Y: 0.10-0.36 mg/dL 2Y-<5Y: 0.20-0.43 mg/dL 5Y-<12Y: 0.31-0.61 mg/dL 12Y-<15Y: 0.45-0.81 mg/dL 15Y-<19Y: 0.49-0.84 mg/dL Adult Female >=19Y: 0.55-1.02 mg/dL Pediatric Male 0D-<15D: 0.32-0.92 mg/dL 15D-<2Y: 0.10-0.36 mg/dL 2Y-<5Y: 0.20-0.43 mg/dL 5Y-<12Y: 0.31-0.61 mg/dL 12Y-<15Y: 0.45-0.81 mg/dL 15Y-<19Y: 0.62-1.08 mg/dL Adult Male >=19Y: 0.73-1.18 mg/dL	Creatinine (Blood)
SP40.2.1	Female	Unknown Race		Acute Care Panel	Glucose	96		mg/dL	70-99		Glucose (Blood)
SP40.2.1	Female	Unknown Race		Acute Care Panel	Urea Nitrogen	11		mg/dL	9-22		BUN (Blood)
SP40.2.1	Female	Unknown Race		Acute Care Panel	Anion Gap	9		mmol/L	7-16		Anion Gap (Blood)
SP40.2.1	Female	Unknown Race		Mineral Panel	Albumin	4.1		g/dL	4.1-4.8		Albumin (Blood)
SP40.2.1	Female	Unknown Race		Mineral Panel	Calcium	9.3		mg/dL	8.8-10.8		Calcium (Blood)
SP40.2.1	Female	Unknown Race		Mineral Panel	Magnesium	1.9		mg/dL	1.6-2.6		Magnesium (Blood)
SP40.2.1	Female	Unknown Race		Mineral Panel	Phosphorus, Inorganic	4.8		mg/dL	4.1-5.9	Pediatric Female 0D-<15D: 5.6-10.5 mg/dL 15D-<1Y: 4.8-8.4 mg/dL 1Y-<5Y: 4.3-6.8 mg/dL 5Y-<13Y: 4.1-5.9 mg/dL 13Y-<16Y: 3.2-5.5 mg/dL 16Y-<19Y: 2.9-5.0 mg/dL Pediatric Male 0D-<15D: 5.6-10.5 mg/dL 15D-<1Y: 4.8-8.4 mg/dL 1Y-<5Y: 4.3-6.8 mg/dL 5Y-<13Y: 4.1-5.9 mg/dL 13Y-<16Y: 3.5-6.2 mg/dL 16Y-<19Y: 2.9-5.0 mg/dL Adult >=19Y: 2.3-4.7 mg/dL	Phosphorus (Blood)
SP40.2.1	Female	Unknown Race		Hepatic Panel	Alkaline Phosphatase	179		U/L	156-369	Pediatric Female 0D-<15D: 90-273 U/L 15D-<1Y: 134-518 U/L 1Y-<10Y: 156-369 U/L 10Y-<13Y: 141-460 U/L 13Y-<15Y: 62-280 U/L 15Y-<17Y: 54-128 U/L 17Y-<19Y: 48-95 U/L Pediatric Male 0D-<15D: 90-273 U/L 15D-<1Y: 134-518 U/L 1Y-<10Y: 156-369 U/L 10Y-<13Y: 141-460 U/L 13Y-<15Y: 127-517 U/L 15Y-<17Y: 89-365 U/L 17Y-<19Y: 59-164 U/L Adult >=19Y: 40-150 U/L	Alkaline Phosphatase (Blood)
SP40.2.1	Female	Unknown Race		Hepatic Panel	Alanine Aminotransferase	13		U/L	11-30		ALT (Blood)
SP40.2.1	Female	Unknown Race		Hepatic Panel	Aspartate Aminotransferase	30		U/L	22-41		AST (Blood)
SP40.2.1	Female	Unknown Race		Hepatic Panel	Bilirubin, Total	0.1		mg/dL	0.1-0.6		Bilirubin Total (Blood)
SP40.2.1	Female	Unknown Race		Hepatic Panel	Bilirubin, Direct	<0.1		mg/dL	0.1-0.3		Bilirubin Direct (Blood)
SP40.2.1	Female	Unknown Race		Lipid Panel	Cholesterol, Total	142		mg/dL	<200	ATP III adopts the following classification for adults Adult (>=18Y) Desirable < 200 Borderline high risk 200-239 High risk >= 240 Pediatric (2-17Y) Desirable < 170 Borderline high risk 170-199 High risk >199	Cholesterol (Blood)
SP40.2.1	Female	Unknown Race		Lipid Panel	Triglycerides	156	H	mg/dL	<150	ATP III adopts the following classification triglycerides: Normal triglycerides: Less than 150 mg/dL. Borderline-high triglycerides: 150-199 mg/dL. High triglycerides: 200-499 mg/dL. Very high triglycerides: Greater than or equal to 500 mg/dL.	Triglycerides (Blood)
SP40.2.1	Female	Unknown Race		Lipid Panel	HDL Cholesterol	53		mg/dL		Adult (>=18y): Low (high risk) < 40 High (low risk) >= 60 Pediatric (2-17y) Low (abnormal) <35	HDL Cholesterol (Blood)
SP40.2.1	Female	Unknown Race		Lipid Panel	LDL Cholesterol-Calculated	63		mg/dL		Adult (>=18Y): LDL cholesterol optimal < 100 Near or above optimal 100-129 Borderline high risk 130-159 High risk 160-189 Very high risk >= 190 Pediatric (2-17Y): LDL cholesterol Acceptable <110 Borderline high risk 110-130 Elevated >130	LDL Cholesterol Calculated (Blood)
SP40.2.1	Female	Unknown Race		Thyroid Stimulating Hormone	Thyroid Stimulating Hormone	0.35	L	mcIU/mL	0.70-4.17		TSH (Blood)
SP40.2.1	Female	Unknown Race		Iron and Transferrin	Iron	109		mcg/dL	16-128		Iron (Blood)
SP40.2.1	Female	Unknown Race		Iron and Transferrin	Transferrin	188	L	mg/dL	220-337		Transferrin (Blood)
SP40.2.1	Female	Unknown Race		Iron and Transferrin	%Saturation	41	H	%	7-39	IRON and ISAT results may not be valid when Ferritin result is greater than 1200 mcg/L.	Iron % Saturation (Blood)
SP40.2.1	Female	Unknown Race		Iron and Transferrin	Ferritin	86	H	mcg/L	14-79		Ferritin (Blood)
SP40.2.1	Female	Unknown Race		Protein, Total	Protein, Total	6.9		g/dL	6.5-8.1		Protein Total (Blood)
SP40.2.1	Female	Unknown Race		Creatine Kinase	Creatine Kinase	51		U/L	29-168		Creatine Kinase (Blood)
SP40.2.1	Female	Unknown Race		Troponin I	Troponin I	<0.01		ng/mL	<0.03		Troponin I (Blood)
SP40.2.1	Female	Unknown Race		Luteinizing Hormone	Luteinizing Hormone (LH)	0.1		U/L		The following Abbott Architect-specific pediatric reference intervals have been obtained from the Canadian Laboratory Initiative on Pediatric Reference Intervals (CALIPER) database, a large-scale study of healthy children and adolescents from a multiethnic population. However, these intervals should be cautiously interpreted as they have not been verified in our own patient population. In particular, intervals partitioned by Tanner stages have been derived from a limited pool of patients ranging from a sample size of 17 to 71. Pediatric Female 4D-<3M: <2.4 U/L 3M-<1Y: <1.2 U/L 1Y-<10Y: <0.3 U/L 10Y-<13Y: <4.3 U/L 13Y-<15Y: 0.4-6.5 U/L 15Y-<17Y: <13.1 U/L 17Y-<19Y: <8.4 U/L Pediatric Male 4D-<3M: 0.2-3.8 U/L 3M-<1Y: <2.9 U/L 1Y-<10Y: <0.3 U/L 10Y-<13Y: <4.3 U/L 13Y-<15Y: <4.1 U/L 15Y-<17Y: 0.8-4.8 U/L 17Y-<19Y: 0.9-7.1 U/L Tanner Stage Female I <0.1 U/L II <2.3 U/L III <7.4 U/L IV 0.3-6.7 U/L V 0.4-21.2 U/L Male I <1.2 U/L II <1.2 U/L III <2.3 U/L IV <4.9 U/L V 0.6-5.9 U/L Normally menstruating females Follicular phase 1.8-11.8 U/L Mid-cycle phase 7.6-89.1 U/L Luteal phase 0.6-14.0 U/L Post-menopausal females 5.2-62.0 U/L Adult Males >=19Y: 0.6-12.1 U/L	Luteinizing Hormone (LH) (Blood)
SP40.2.1	Female	Unknown Race		Follicle Stimulating Hormone	Follicle Stimulating Hormone	2.9		U/L		The following Abbott Architect-specific pediatric reference intervals have been obtained from the Canadian Laboratory Initiative on Pediatric Reference Intervals (CALIPER) database, a large-scale study of healthy children and adolescents from a multiethnic population. However, these intervals should be cautiously interpreted as they have not been verified in our own patient population. In particular, intervals partitioned by Tanner stages have been derived from a limited pool of patients ranging from a sample size of 17 to 71. Pediatric Female 30D-<1Y: 0.4-10.4 U/L 1Y-<9Y: 0.4-5.5 U/L 9Y-<11Y: 0.4-4.2 U/L 11Y-<19Y: 0.3-7.8 U/L Pediatric Male 30D-<1Y: 0.1-2.4 U/L 1Y-<5Y: <0.9 U/L 5Y-<10Y: <1.6 U/L 10Y-<13Y: 0.4-3.9 U/L 13Y-<19Y: 0.8-5.1 U/L Tanner Stage Female I 0.6-4.1 U/L II 0.3-5.8 U/L III 0.1-7.2 U/L IV 0.3-7.0 U/L V 0.4-8.6 U/L Male I <1.5 U/L II <3.0 U/L III <6.2 U/L IV 0.6-5.1 U/L V 0.8-7.2 U/L Normally menstruating females Follicular phase 3.0-8.1 U/L Mid-cycle phase 2.6-16.7 U/L Luteal phase 1.4-5.5 IU/L Post-menopausal females 26.7-133.4 U/L Adult Males >=19Y: 1.0-12.0 U/L	Follicle Stimulating Hormone (FSH) (Blood)
SP40.2.1	Female	Unknown Race		Testosterone, Total and Free (calc)	Sex Hormone Binding Globulin	68		nmol/L	26-162	The following Abbott Architect-specific pediatric reference intervals have been obtained from the Canadian Laboratory Initiative on Pediatric Reference Intervals (CALIPER) database, a large-scale study of healthy children and adolescents from a multiethnic population. However, these intervals should be cautiously interpreted as they have not been verified in our own patient population. In particular, intervals partitioned by Tanner stages have been derived from a limited pool of patients ranging from a sample size of 17 to 71. Pediatric Female 4D-<1M: 14-120 nmol/L 1M-<1Y: 36-229 nmol/L 1Y-<8Y: 15-189 nmol/L 8Y-<11Y: 26-162 nmol/L 11Y-<13Y: 15-108 nmol/L 13Y-<15Y: 11-98 nmol/L 15Y-<17Y: 10-84 nmol/L 17Y-<19Y: 11-155 nmol/L Pediatric Male 4D-<1M: 14-120 nmol/L 1M-<1Y: 36-229 nmol/L 1Y-<8Y: 15-189 nmol/L 8Y-<11Y: 26-162 nmol/L 11Y-<13Y: 15-108 nmol/L 13Y-<15Y: 11-98 nmol/L 15Y-<19Y: 10-50 nmol/L Tanner Stage Female I 21-210 nmol/L II 30-141 nmol/L III 24-102 nmol/L IV 12-126 nmol/L V 15-93 nmol/L Male I 23-157 nmol/L II 28-133 nmol/L III 17-160 nmol/L IV 12-79 nmol/L V 8-49 nmol/L Adult Female >=19Y: 12-137 nmol/L Adult Male >=19Y: 11-78 nmol/L	Sex Hormone Binding Globulin (Blood)
SP40.2.1	Female	Unknown Race		Testosterone, Total and Free (calc)	Testosterone, Total	9		ng/dL		Males (21-49 yo) 240-871 ng/dL Males (>= 50 yo) 221-716 ng/dL Females (21-49 yo) 14-53 ng/dL Females ((>= 50 yo) 12-36 ng/dL	Testosterone, Total (Blood)
SP40.2.1	Female	Unknown Race		Testosterone, Total and Free (calc)	Albumin	4.2		g/dL	3.5-5.2		Albumin [Ord: Testosterone] (Blood)
SP40.2.1	Female	Unknown Race		Testosterone, Total and Free (calc)	Testosterone, Free (calc)	0.1		ng/dL	0.1-0.9		Testosterone, Free (calc) (Blood)
SP40.2.1	Female	Unknown Race		Cortisol, Serum	Cortisol, Serum	3.7		mcg/dL		Serum Before 10 a.m. 3.7 - 19.4 mcg/dL. Serum After 5 p.m. 2.9 - 17.3 mcg/dL.	Cortisol (Blood)
SP40.2.1	Female	Unknown Race		Growth Hormone	Growth Hormone	0.09		ng/mL	0.00-8.00		Growth Hormone (Blood)
SP40.2.1	Female	Unknown Race		Vitamin D, 1,25-Dihydroxy	Vitamin D, 1,25-Dihydroxy	50		pg/mL	20-79		Vitamin D 1, 25-Dihydroxy (Blood)
SP40.2.1	Female	Unknown Race		Progesterone Serum Level	Progesterone, Serum	<0.10		ng/mL		The following Abbott Architect-specific pediatric reference intervals have been obtained from the Canadian Laboratory Initiative on Pediatric Reference Intervals (CALIPER) database, a large-scale study of healthy children and adolescents from a multiethnic population. However, these intervals should be cautiously interpreted as they have not been verified in our own patient population. In particular, intervals partitioned by Tanner stages have been derived from a limited pool of patients ranging from a sample size of 17 to 71. Pediatric Female 4D-<1Y: <1.32 ng/mL 1Y-<10Y: <0.35 ng/mL 10Y-<15Y: 0.13-0.85 ng/mL 15Y-<19Y: 0.20-10.26 ng/mL Pediatric Male 4D-<1Y: <0.66 ng/mL 1Y-<10Y: <0.35 ng/mL 10Y-<15Y: 0.13-0.85 ng/mL 15Y-<19Y: 0.16-0.57 ng/mL Tanner Stage Female I <0.28 ng/mL II 0.13-0.41 ng/mL III 0.16-0.47 ng/mL IV 0.19-0.72 ng/mL V <10.82 ng/mL Male I <0.44 ng/mL II <0.44 ng/mL III <0.50 ng/mL IV <0.41 ng/mL V 0.13-0.50 ng/mL Normal Menstruating Females Follicular Phase <0.10-0.30 ng/mL Luteal Phase 1.20-15.90 ng/mL Postmenopausal Women not on HRT <0.10-0.20 ng/mL Pregnant Females First Trimester 2.80-147.30 ng/mL Second Trimester 22.50-95.30 ng/mL Third Trimester 27.90-242.50 ng/mL Adult Males >=19Y: <0.10-0.20 ng/mL	Progesterone (Blood)
SP40.2.1	Female	Unknown Race		Vitamin D, 25 Hydroxy, Total	Vitamin D, 25-Hydroxy Total	23		ng/mL		Total Vitamin D 25-OH Reference Interval <10 ng/mL (severe deficiency): Could be associated with osteomalacia or rickets. 10-32 ng/mL (mild to moderate deficiency): May be associated with increased risk of osteoporosis or secondary hyperparathyroidism. 33-100 ng/mL (optimum levels): Optimum levels in the normal population. >100 ng/mL (toxicity possible): 100 ng/mL is the lowest reported level associated with toxicity in patients without primary hyperparathyroidism who have normal renal function. Most patients with toxicity have levels >150 ng/mL. Patients with renal failure can have very high 25-OH-VitD levels without any signs of toxicity, as renal conversion to the active hormone 1,25-OH-VitD is impaired or absent. These reference ranges represent clinical decision values that apply to males and females of all ages, rather than population-based reference values. Population reference ranges for 25-OH-VitD vary widely depending on ethnic background, age, geographic location of the studied populations, and the sampling-season. Population-based ranges correlate poorly with serum 25-OH-VitD concentrations that are associated with biologically and clinically relevant vitamin D effects and are therefore of limited clinical value.	Vitamin D 25-Hydroxy Total (Blood)
SP40.2.1	Female	Unknown Race		Send out Mayo contract test not in CRIS	Generic Orderable result	SEE COMMENTS | Test Result Flag Unit RefValue -------------------------------------------------------------- Neuron Specific Enolase, CSF 42 h ng/mL Elevated CSF results may indicate the need for additional work-up. Possible causes may be a NSE-secreting CNS/lepto- meningeal tumor or rapid neuronal destruction from a variety of causes. In the context of dementia, elevated results may be suggestive of Creutzfeldt-Jakob disease. -------------------REFERENCE VALUE-------------------------- <15 (Normal) 15-30 (Indeterminate) >30 (Elevated) -------------------ADDITIONAL INFORMATION------------------- This test was developed and its performance characteristics determined by Mayo Clinic in a manner consistent with CLIA requirements. This test has not been cleared or approved by the U.S. Food and Drug Administration. In some immunoassays, the presence of unusually high concentrations of analyte may result in a high-dose "hook" effect. This may result in a lower or even normal measured analyte concentration. If the reported result is inconsistent with the clinical presentation, the laboratory should be alerted for troubleshooting. For diagnostic purposes, these immunoassay results should always be assessed in conjunction with the patients medical history, clinical examination and other findings. The testing method is a homogeneous time-resolved immunofluorescent assay manufactured by BRAHMS and performed on the BRAHMS Kryptor Compact Plus. Values obtained with different assay methods or kits may be different and cannot be used interchangeably. If ordered as a tumor marker, this test result cannot be interpreted as absolute evidence for the presence or absence of malignant disease. Test Performed by: Mayo Clinic Laboratories - Rochester Superior Drive 3050 Superior Drive NW, Rochester, MN 55905 Lab Director: William G. Morice M.D. Ph.D.; CLIA# 24D1040592		NA		Test Result Flag Unit RefValue -------------------------------------------------------------- Neuron Specific Enolase, CSF 42 h ng/mL Elevated CSF results may indicate the need for additional work-up. Possible causes may be a NSE-secreting CNS/lepto- meningeal tumor or rapid neuronal destruction from a variety of causes. In the context of dementia, elevated results may be suggestive of Creutzfeldt-Jakob disease. -------------------REFERENCE VALUE-------------------------- <15 (Normal) 15-30 (Indeterminate) >30 (Elevated) -------------------ADDITIONAL INFORMATION------------------- This test was developed and its performance characteristics determined by Mayo Clinic in a manner consistent with CLIA requirements. This test has not been cleared or approved by the U.S. Food and Drug Administration. In some immunoassays, the presence of unusually high concentrations of analyte may result in a high-dose "hook" effect. This may result in a lower or even normal measured analyte concentration. If the reported result is inconsistent with the clinical presentation, the laboratory should be alerted for troubleshooting. For diagnostic purposes, these immunoassay results should always be assessed in conjunction with the patients medical history, clinical examination and other findings. The testing method is a homogeneous time-resolved immunofluorescent assay manufactured by BRAHMS and performed on the BRAHMS Kryptor Compact Plus. Values obtained with different assay methods or kits may be different and cannot be used interchangeably. If ordered as a tumor marker, this test result cannot be interpreted as absolute evidence for the presence or absence of malignant disease. Test Performed by: Mayo Clinic Laboratories - Rochester Superior Drive 3050 Superior Drive NW, Rochester, MN 55905 Lab Director: William G. Morice M.D. Ph.D.; CLIA# 24D1040592	Generic Orderable, including Mayo (Blood)
SP40.2.1	Female	Unknown Race		Albumin, CSF	Albumin, CSF	12		mg/dL	9-34		Albumin (CSF)
SP40.2.1	Female	Unknown Race		17-OH, Progesterone	17-OH Progesterone, Serum	23		ng/dL		Diurnal Pediatric reference intervals are not available. Use a literature reference range. This test was developed and its performance characteristics determined by Department of Laboratory Medicine, National Institutes of Health, Bethesda, MD. This test has not been cleared or approved by the U.S. Food and Drug Administration.	17-OH Progesterone (Blood)
SP40.2.1	Female	Unknown Race		Adrenocorticotropic Hormone	ACTH, Plasma	7.6		pg/mL	5.0-46.0		ACTH (Blood)
SP40.2.1	Female	Unknown Race		Lactate-L, Plasma	Lactate-L, Plasma	0.4	L	mmol/L	0.5-2.2		Lactate (Blood)
SP40.2.1	Female	Unknown Race		Amino Acids QN, Plasma	Phosphoserine	0		nmol/mL	<95		Phosphoserine (Blood)
SP40.2.1	Female	Unknown Race		Amino Acids QN, Plasma	Phosphoethanolamine	<2		nmol/mL	<5		Phosphoethanolamine (Blood)
SP40.2.1	Female	Unknown Race		Amino Acids QN, Plasma	Taurine	56		nmol/mL	38-153		Taurine (Blood)
SP40.2.1	Female	Unknown Race		Amino Acids QN, Plasma	Asparagine	54		nmol/mL	29-87		Asparagine (Blood)
SP40.2.1	Female	Unknown Race		Amino Acids QN, Plasma	Serine	141		nmol/mL	71-208		Serine (Blood)
SP40.2.1	Female	Unknown Race		Amino Acids QN, Plasma	Hydroxyproline	17		nmol/mL	7-35		Hydroxyproline (Blood)
SP40.2.1	Female	Unknown Race		Amino Acids QN, Plasma	Glycine	230		nmol/mL	149-417		Glycine (Blood)
SP40.2.1	Female	Unknown Race		Amino Acids QN, Plasma	Glutamine	818		nmol/mL	329-976		Glutamine (Blood)
SP40.2.1	Female	Unknown Race		Amino Acids QN, Plasma	Aspartic Acid	2		nmol/mL	<11		Aspartic Acid (Blood)
SP40.2.1	Female	Unknown Race		Amino Acids QN, Plasma	Ethanolamine	10		nmol/mL	<64		Ethanolamine (Blood)
SP40.2.1	Female	Unknown Race		Amino Acids QN, Plasma	Histidine	89		nmol/mL	12-132		Histidine (Blood)
SP40.2.1	Female	Unknown Race		Amino Acids QN, Plasma	Threonine	152		nmol/mL	58-195		Threonine (Blood)
SP40.2.1	Female	Unknown Race		Amino Acids QN, Plasma	Citrulline	26		nmol/mL	11-45		Citrulline (Blood)
SP40.2.1	Female	Unknown Race		Amino Acids QN, Plasma	Sarcosine	2		nmol/mL	<5		Sarcosine (Blood)
SP40.2.1	Female	Unknown Race		Amino Acids QN, Plasma	Beta-Alanine	10		nmol/mL	<27		Beta-Alanine (Blood)
SP40.2.1	Female	Unknown Race		Amino Acids QN, Plasma	Alanine	220		nmol/mL	144-557		Alanine (Blood)
SP40.2.1	Female	Unknown Race		Amino Acids QN, Plasma	Glutamic Acid	36		nmol/mL	22-131		Glutamic Acid (Blood)
SP40.2.1	Female	Unknown Race		Amino Acids QN, Plasma	1-Methylhistidine	5		nmol/mL	<20		1-Methylhistidine (Blood)
SP40.2.1	Female	Unknown Race		Amino Acids QN, Plasma	3-Methylhistidine	4	H	nmol/mL	<1		3-Methylhistidine (Blood)
SP40.2.1	Female	Unknown Race		Amino Acids QN, Plasma	Argininosuccinic Acid	1		nmol/mL	<2		Argininosuccinic Acid (Blood)
SP40.2.1	Female	Unknown Race		Amino Acids QN, Plasma	Carnosine	0		nmol/mL	<1		Carnosine (Blood)
SP40.2.1	Female	Unknown Race		Amino Acids QN, Plasma	Anserine	0		nmol/mL	<1		Anserine (Blood)
SP40.2.1	Female	Unknown Race		Amino Acids QN, Plasma	Homocitrulline	0		nmol/mL	<2		Homocitrulline (Blood)
SP40.2.1	Female	Unknown Race		Amino Acids QN, Plasma	Arginine	78		nmol/mL	31-132		Arginine (Blood)
SP40.2.1	Female	Unknown Race		Amino Acids QN, Plasma	Alpha-aminoadipic Acid	1		nmol/mL	<3		Alpha-aminoadipic Acid (Blood)
SP40.2.1	Female	Unknown Race		Amino Acids QN, Plasma	Gamma-amino-n-butyric Acid	0		nmol/mL	<3		Gamma-amino-n-butyric Acid (Blood)
SP40.2.1	Female	Unknown Race		Amino Acids QN, Plasma	Beta-aminoisobutyric Acid	2		nmol/mL	<5		Beta-aminoisobutyric Acid (Blood)
SP40.2.1	Female	Unknown Race		Amino Acids QN, Plasma	Alpha-amino-n-butyric Acid	38	H	nmol/mL	7-31		Alpha-amino-n-butyric Acid (Blood)
SP40.2.1	Female	Unknown Race		Amino Acids QN, Plasma	Hydroxylysine	1		nmol/mL	<3		Hydroxylysine (Blood)
SP40.2.1	Female	Unknown Race		Amino Acids QN, Plasma	Proline	134		nmol/mL	80-357		Proline (Blood)
SP40.2.1	Female	Unknown Race		Amino Acids QN, Plasma	Ornithine	59		nmol/mL	22-97		Ornithine (Blood)
SP40.2.1	Female	Unknown Race		Amino Acids QN, Plasma	Cystathionine	<1		nmol/mL	<2		Cystathionine (Blood)
SP40.2.1	Female	Unknown Race		Amino Acids QN, Plasma	Cystine	36		nmol/mL	2-36		Cystine (Blood)
SP40.2.1	Female	Unknown Race		Amino Acids QN, Plasma	Lysine	171		nmol/mL	59-240		Lysine (Blood)
SP40.2.1	Female	Unknown Race		Amino Acids QN, Plasma	Methionine	22		nmol/mL	11-37		Methionine (Blood)
SP40.2.1	Female	Unknown Race		Amino Acids QN, Plasma	Valine	215		nmol/mL	106-320		Valine (Blood)
SP40.2.1	Female	Unknown Race		Amino Acids QN, Plasma	Tyrosine	38		nmol/mL	31-106		Tyrosine (Blood)
SP40.2.1	Female	Unknown Race		Amino Acids QN, Plasma	Isoleucine	59		nmol/mL	30-111		Isoleucine (Blood)
SP40.2.1	Female	Unknown Race		Amino Acids QN, Plasma	Leucine	98		nmol/mL	51-196		Leucine (Blood)
SP40.2.1	Female	Unknown Race		Amino Acids QN, Plasma	Phenylalanine	43		nmol/mL	30-95		Phenylalanine (Blood)
SP40.2.1	Female	Unknown Race		Amino Acids QN, Plasma	Tryptophan	26		nmol/mL	23-80		Tryptophan (Blood)
SP40.2.1	Female	Unknown Race		Amino Acids QN, Plasma	Allo-isoleucine	1		nmol/mL	<3		Allo-isoleucine (Blood)
SP40.2.1	Female	Unknown Race		Amino Acids QN, Plasma	Interpretation, Amino Acid, Plasma	SEE BELOW | In this sample, the amino acid profile was essentially normal. -------------------ADDITIONAL INFORMATION------------------- Liquid Chromatography-Tandem Mass Spectrometry (LC-MS/MS) This test was developed and its performance characteristics determined by Mayo Clinic in a manner consistent with CLIA requirements. This test has not been cleared or approved by the U.S. Food and Drug Administration. Test Performed by: Mayo Clinic Laboratories - Rochester Main Campus 200 First Street SW, Rochester, MN 55905 Lab Director: William G. Morice M.D. Ph.D.; CLIA# 24D0404292		NA		In this sample, the amino acid profile was essentially normal. -------------------ADDITIONAL INFORMATION------------------- Liquid Chromatography-Tandem Mass Spectrometry (LC-MS/MS) This test was developed and its performance characteristics determined by Mayo Clinic in a manner consistent with CLIA requirements. This test has not been cleared or approved by the U.S. Food and Drug Administration. Test Performed by: Mayo Clinic Laboratories - Rochester Main Campus 200 First Street SW, Rochester, MN 55905 Lab Director: William G. Morice M.D. Ph.D.; CLIA# 24D0404292	Amino Acid Interpretation (Blood)
SP40.2.1	Female	Unknown Race		Acylcarnitines Profile	Acetylcarnitine, C2	6.80		nmol/mL	2.00-17.83		Acetylcarnitine, C2 (Blood)
SP40.2.1	Female	Unknown Race		Acylcarnitines Profile	Acetylcarnitine, C3:1	<0.02		nmol/mL	<0.07		Acetylcarnitine (C3:1) (Blood)
SP40.2.1	Female	Unknown Race		Acylcarnitines Profile	Propionylcarnitine, C3	0.24		nmol/mL	< 0.88		Propionylcarnitine (C3) (Blood)
SP40.2.1	Female	Unknown Race		Acylcarnitines Profile	Formiminoglutamate, FIGLU	<0.01		nmol/mL	<0.14		Formiminoglutamic Acid (FIGLU) (Blood)
SP40.2.1	Female	Unknown Race		Acylcarnitines Profile	Iso-/Butyrylcarnitine, C4	0.13		nmol/mL	< 0.83		Butyrylcarnitine/Isobutyrylcarnitine (C4) (Blood)
SP40.2.1	Female	Unknown Race		Acylcarnitines Profile	Tiglylcarnitine, C5:1	0.01		nmol/mL	<0.11		Tiglylcarnitine C5:1 (Blood)
SP40.2.1	Female	Unknown Race		Acylcarnitines Profile	Isovaleryl-/2-Methylbutyrylcarnitine, C5	0.09		nmol/mL	< 0.51		Isovaleryl/2-Methylbutyrylcarnitine (C5) (Blood)
SP40.2.1	Female	Unknown Race		Acylcarnitines Profile	3-OH-iso-/butyrylcarnitine, C4-OH	0.05		nmol/mL	<0.18		3-OH-Iso-/Butyrylcarnitine (C4-OH) (Blood)
SP40.2.1	Female	Unknown Race		Acylcarnitines Profile	Hexenoylcarnitine, C6:1	0.02		nmol/mL	<0.15		Hexenoylcarnitine (C6:1) (Blood)
SP40.2.1	Female	Unknown Race		Acylcarnitines Profile	Hexanoylcarnitine, C6	0.04		nmol/mL	< 0.17		Hexanoylcarnitine (C6) (Blood)
SP40.2.1	Female	Unknown Race		Acylcarnitines Profile	3-OH-isovalerylcarnitine, C5-OH	0.02		nmol/mL	<0.10		Hexenoylcarnitine (C6:1) (Blood)
SP40.2.1	Female	Unknown Race		Acylcarnitines Profile	Benzoylcarnitine	<0.01		nmol/mL	<0.10		Benzoylcarnitine (Blood)
SP40.2.1	Female	Unknown Race		Acylcarnitines Profile	Heptanoylcarnitine, C7	0.01		nmol/mL	<0.06		Heptanoylcarnitine (C7) (Blood)
SP40.2.1	Female	Unknown Race		Acylcarnitines Profile	3-OH-hexanoylcarnitine, C6-OH	0.02		nmol/mL	< 0.09		3-OH-Hexanoylcarnitine (C6-OH) (Blood)
SP40.2.1	Female	Unknown Race		Acylcarnitines Profile	Phenylacetylcarnitine	<0.02		nmol/mL	<0.29		Phenylacetylcarnitine (Blood)
SP40.2.1	Female	Unknown Race		Acylcarnitines Profile	Salicylcarnitine	<0.05		nmol/mL	<0.09		Salicylcarnitine (Blood)
SP40.2.1	Female	Unknown Race		Acylcarnitines Profile	Octenoylcarnitine, C8:1	0.43		nmol/mL	< 0.88		Octenoylcarnitine (C8:1) (Blood)
SP40.2.1	Female	Unknown Race		Acylcarnitines Profile	Octanoylcarnitine, C8	0.12		nmol/mL	< 0.78		Octenoylcarnitine (C8) (Blood)
SP40.2.1	Female	Unknown Race		Acylcarnitines Profile	Malonylcarnitine, C3-DC	0.03		nmol/mL	<0.26		Malonylcarnitine (C3-DC) (Blood)
SP40.2.1	Female	Unknown Race		Acylcarnitines Profile	Decadienoylcarnitine, C10:2	0.05		nmol/mL	<0.26		Decadienoylcarnitine (C10:2) (Blood)
SP40.2.1	Female	Unknown Race		Acylcarnitines Profile	Decenoylcarnitine, C10:1	0.23		nmol/mL	< 0.47		Decenoylcarnitine (C10:1) (Blood)
SP40.2.1	Female	Unknown Race		Acylcarnitines Profile	Decanoylcarnitine, C10	0.07		nmol/mL	< 0.88		Decenoylcarnitine (C10) (Blood)
SP40.2.1	Female	Unknown Race		Acylcarnitines Profile	Methylmalonyl-/succinylcarnitine, C4-DC	0.02		nmol/mL	<0.05		Methylmalonyl-/Succinylcarnitine (C4-DC) (Blood)
SP40.2.1	Female	Unknown Race		Acylcarnitines Profile	3-OH-decenoylcarnitine, C10:1-OH	0.01		nmol/mL	<0.13		3-OH-Decenoylcarnitine (C10:1-OH) (Blood)
SP40.2.1	Female	Unknown Race		Acylcarnitines Profile	Glutarylcarnitine, C5-DC	0.02		nmol/mL	< 0.11		Glutarylcarnitine (C5-DC) (Blood)
SP40.2.1	Female	Unknown Race		Acylcarnitines Profile	Dodecenoylcarnitine, C12:1	0.04		nmol/mL	< 0.35		Dodecanoylcarnitine (C12:1) (Blood)
SP40.2.1	Female	Unknown Race		Acylcarnitines Profile	Dodecanoylcarnitine, C12	0.05		nmol/mL	< 0.26		Dodecanoylcarnitine (C12) (Blood)
SP40.2.1	Female	Unknown Race		Acylcarnitines Profile	3-Methylglutarylcarnitine, C6-DC	0.04		nmol/mL	<0.43		3-Methylglutarylcarnitine (C6-DC) (Blood)
SP40.2.1	Female	Unknown Race		Acylcarnitines Profile	3-OH-dodecenoylcarnitine, C12:1-OH	0.02		nmol/mL	<0.13		3-OH-Dodecenoylcarnitine (C12:1-OH) (Blood)
SP40.2.1	Female	Unknown Race		Acylcarnitines Profile	3-OH-dodecanoylcarnitine, C12-OH	0.01		nmol/mL	< 0.08		3-OH-Dodecanoylcarnitine (C12-OH) (Blood)
SP40.2.1	Female	Unknown Race		Acylcarnitines Profile	Tetradecadienoylcarnitine, C14:2	0.10		nmol/mL	< 0.18		Tetradecenoylcarnitine (C14:2) (Blood)
SP40.2.1	Female	Unknown Race		Acylcarnitines Profile	Tetradecenoylcarnitine, C14:1	0.09		nmol/mL	< 0.24		Tetradecenoylcarnitine (C14:1) (Blood)
SP40.2.1	Female	Unknown Race		Acylcarnitines Profile	Tetradecanoylcarnitine, C14	0.03		nmol/mL	< 0.12		Tetradecenoylcarnitine (C14) (Blood)
SP40.2.1	Female	Unknown Race		Acylcarnitines Profile	Octanedioylcarnitine, C8-DC	0.01		nmol/mL	<0.19		Octanedioylcarnitine (C8-DC) (Blood)
SP40.2.1	Female	Unknown Race		Acylcarnitines Profile	3-OH-Tetradecenoylcarnitine, C14:1-OH	0.02		nmol/mL	< 0.13		3-OH-Tetradecenoylcarnitine (C14:1OH) (Blood)
SP40.2.1	Female	Unknown Race		Acylcarnitines Profile	3-OH-Tetradecanoylcarnitine, C14-OH	0.01		nmol/mL	< 0.08		3-OH-Tetradecenoylcarnitine (C14OH) (Blood)
SP40.2.1	Female	Unknown Race		Acylcarnitines Profile	Hexadecenoylcarnitine, C16:1	0.03		nmol/mL	< 0.10		Hexadecenoylcarnitine (C16:1) (Blood)
SP40.2.1	Female	Unknown Race		Acylcarnitines Profile	Hexadecanoylcarnitine, C16	0.14		nmol/mL	< 0.23		Hexadecenoylcarnitine (C16:1) (Blood)
SP40.2.1	Female	Unknown Race		Acylcarnitines Profile	3-OH-Hexadecenoylcarnitine, C16:1-OH	0.01		nmol/mL	< 0.06		3-OH-Hexadecenoylcarnitine (C16:1-OH (Blood)
SP40.2.1	Female	Unknown Race		Acylcarnitines Profile	3-OH-hexadecanoylcarnitine, C16-OH	0.00		nmol/mL	< 0.06		3-OH-Hexadecenoylcarnitine (C16-OH) (Blood)
SP40.2.1	Female	Unknown Race		Acylcarnitines Profile	Octadecadienoylcarnitine, C18:2	0.10		nmol/mL	< 0.24		Octadecadienoylcarnitine (C18:2) (Blood)
SP40.2.1	Female	Unknown Race		Acylcarnitines Profile	Octadecenoylcarnitine, C18:1	0.11		nmol/mL	< 0.39		Octadecenoylcarnitine (C18:1) (Blood)
SP40.2.1	Female	Unknown Race		Acylcarnitines Profile	Octadecanoylcarnitine, C18	0.04		nmol/mL	< 0.14		Octadecanoylcarnitine (C18) (Blood)
SP40.2.1	Female	Unknown Race		Acylcarnitines Profile	Dodecanedioylcarnitine, C12-DC	0.01		nmol/mL	<0.04		Octadecanoyl. (C18) a/o Dodec. (C12-DC)? (Blood)
SP40.2.1	Female	Unknown Race		Acylcarnitines Profile	3-OH-octadecadienoylcarnitine, C18:2-OH	<0.02		nmol/mL	< 0.06		3-OH-Octadecadienoylcarnitine (C18:2-OH) (Blood)
SP40.2.1	Female	Unknown Race		Acylcarnitines Profile	3-OH-octadecenoylcarnitine, C18:1-OH	0.01		nmol/mL	< 0.06		3-OH-Octadecenoylcarnitine (C18:1-OH) (Blood)
SP40.2.1	Female	Unknown Race		Acylcarnitines Profile	3-OH-octadecanoylcarnitine, C18-OH	0.01		nmol/mL	<0.03		3-OH-Octadecanoylcarnitine (C18-OH) (Blood)
SP40.2.1	Female	Unknown Race		Acylcarnitines Profile	Comment, Acylcarnitine	SEE BELOW | In this sample, the acylcarnitine profile was normal. -------------------ADDITIONAL INFORMATION------------------- Flow Injection Analysis-Tandem Mass Spectrometry (FIA-MS/MS) This test was developed and its performance characteristics determined by Mayo Clinic in a manner consistent with CLIA requirements. This test has not been cleared or approved by the U.S. Food and Drug Administration. Test Performed by: Mayo Clinic Laboratories - Rochester Main Campus 200 First Street SW, Rochester, MN 55905 Lab Director: William G. Morice M.D. Ph.D.; CLIA# 24D0404292		NA		In this sample, the acylcarnitine profile was normal. -------------------ADDITIONAL INFORMATION------------------- Flow Injection Analysis-Tandem Mass Spectrometry (FIA-MS/MS) This test was developed and its performance characteristics determined by Mayo Clinic in a manner consistent with CLIA requirements. This test has not been cleared or approved by the U.S. Food and Drug Administration. Test Performed by: Mayo Clinic Laboratories - Rochester Main Campus 200 First Street SW, Rochester, MN 55905 Lab Director: William G. Morice M.D. Ph.D.; CLIA# 24D0404292	Acylcarnitine Comment (Blood)
SP40.2.1	Female	Unknown Race		Carnitine and Acylcarnitine	Carnitine, Free	38		nmol/mL	22-66		Carnitine Free (Blood)
SP40.2.1	Female	Unknown Race		Carnitine and Acylcarnitine	Carnitine, Total	47		nmol/mL	28-83		Carnitine Total (Blood)
SP40.2.1	Female	Unknown Race		Carnitine and Acylcarnitine	Acylcarnitine	9		nmol/mL	3-32		Acylcarnitine (Blood)
SP40.2.1	Female	Unknown Race		Carnitine and Acylcarnitine	AC/FC Ratio	0.2		NA	0.1-0.9		AC/FC Ratio (Blood)
SP40.2.1	Female	Unknown Race		Carnitine and Acylcarnitine	Interpretation, Carnitine	SEE BELOW | In this sample, the carnitine profile was normal. -------------------ADDITIONAL INFORMATION------------------- This test was developed and its performance characteristics determined by Mayo Clinic in a manner consistent with CLIA requirements. This test has not been cleared or approved by the U.S. Food and Drug Administration. Test Performed by: Mayo Clinic Laboratories - Rochester Main Campus 200 First Street SW, Rochester, MN 55905 Lab Director: William G. Morice M.D. Ph.D.; CLIA# 24D0404292		NA		In this sample, the carnitine profile was normal. -------------------ADDITIONAL INFORMATION------------------- This test was developed and its performance characteristics determined by Mayo Clinic in a manner consistent with CLIA requirements. This test has not been cleared or approved by the U.S. Food and Drug Administration. Test Performed by: Mayo Clinic Laboratories - Rochester Main Campus 200 First Street SW, Rochester, MN 55905 Lab Director: William G. Morice M.D. Ph.D.; CLIA# 24D0404292	Carnitine Interpretation (Blood)
SP40.2.1	Female	Unknown Race		Urinalysis (includes microscopic)	Glucose, Urine.	NEGATIVE		NA	NEGATIVE		Glucose, Qualitative (Urinalysis)
SP40.2.1	Female	Unknown Race		Urinalysis (includes microscopic)	Protein, Urine.	NEGATIVE		mg/dL	NEGATIVE		Protein, Qualitative (Urinalysis)
SP40.2.1	Female	Unknown Race		Urinalysis (includes microscopic)	Bilirubin	NEGATIVE		NA	NEGATIVE		Bilirubin (Urinalysis)
SP40.2.1	Female	Unknown Race		Urinalysis (includes microscopic)	Urobilinogen	NORMAL		EU/dL	NORMAL		Urobilinogen (Urinalysis)
SP40.2.1	Female	Unknown Race		Urinalysis (includes microscopic)	pH, Urine.	6.5		NA	5.0-8.0		pH (Urinalysis)
SP40.2.1	Female	Unknown Race		Urinalysis (includes microscopic)	Hemoglobin, Urine	NEGATIVE		NA	NEGATIVE		Hemoglobin (Urinalysis)
SP40.2.1	Female	Unknown Race		Urinalysis (includes microscopic)	Ketones	NEGATIVE		NA	NEGATIVE		Ketones (Urinalysis)
SP40.2.1	Female	Unknown Race		Urinalysis (includes microscopic)	Nitrite	NEGATIVE		NA	NEGATIVE		Nitrite (Urinalysis)
SP40.2.1	Female	Unknown Race		Urinalysis (includes microscopic)	Leukocyte Esterase	TRACE		NA	NEGATIVE		Leukocyte Esterase (Urinalysis)
SP40.2.1	Female	Unknown Race		Urinalysis (includes microscopic)	Clarity	CLEAR		NA			Clarity (Urinalysis)
SP40.2.1	Female	Unknown Race		Urinalysis (includes microscopic)	Specific Gravity, Urine.	1.025		NA	1.002-1.035		Specific Gravity (Urinalysis)
SP40.2.1	Female	Unknown Race		Urinalysis (includes microscopic)	Color	YELLOW		NA			Color (Urinalysis)
SP40.2.1	Female	Unknown Race		Urinalysis (includes microscopic)	RBC, Urine	5		/mcL	0-24		RBC (Urinalysis)
SP40.2.1	Female	Unknown Race		Urinalysis (includes microscopic)	WBC, Urine	30	H	/mcL	0-26		WBC (Urinalysis)
SP40.2.1	Female	Unknown Race		Urinalysis (includes microscopic)	Squamous Epithelial	2		/mcL	0-25		Squamous Cells (Urinalysis)
SP40.2.1	Female	Unknown Race		Urinalysis (includes microscopic)	Hyaline Casts	0		/mcL	0-3		Hyalin Casts (Urinalysis)
SP40.2.1	Female	Unknown Race		Urinalysis (includes microscopic)	Bacteria	4		/mcL	0-500		Bacteria (Urinalysis)
SP40.2.1	Female	Unknown Race		Organic Acid,Urine	Organic Acid Scrn,U	SEE BELOW | In this sample, there were no unusual organic acids. -------------------ADDITIONAL INFORMATION------------------- Gas Chromatography-Mass Spectrometry (GC/MS) This test was developed and its performance characteristics determined by Mayo Clinic in a manner consistent with CLIA requirements. This test has not been cleared or approved by the U.S. Food and Drug Administration. Test Performed by: Mayo Clinic Laboratories - Rochester Main Campus 200 First Street SW, Rochester, MN 55905 Lab Director: William G. Morice M.D. Ph.D.; CLIA# 24D0404292		NA		In this sample, there were no unusual organic acids. -------------------ADDITIONAL INFORMATION------------------- Gas Chromatography-Mass Spectrometry (GC/MS) This test was developed and its performance characteristics determined by Mayo Clinic in a manner consistent with CLIA requirements. This test has not been cleared or approved by the U.S. Food and Drug Administration. Test Performed by: Mayo Clinic Laboratories - Rochester Main Campus 200 First Street SW, Rochester, MN 55905 Lab Director: William G. Morice M.D. Ph.D.; CLIA# 24D0404292	Organic Acid (Urine)
SP40.2.1	Female	Unknown Race		Hemoglobin A1C	Hgb A1C	5.2		%	4.0-6.0	The American Diabetic Association guidelines for Standards of Medical Care in Diabetes-2010 proposes a diagnosis of diabetes for HbA1c levels of equal to or greater than 6.5% and suggests HbA1c levels of 5.7-6.4 are considered a sign of increased risk for diabetes.	Hemoglobin A1C (Blood)
SP40.2.1	Female	Unknown Race		Hemoglobin A1C	Estimated Average Glucose	103		mg/dL	68-126		Est. Avg. Glucose (Blood)
SP35.2.2	Male	White		Glucose, CSF	Glucose, CSF	63		mg/dL	40-70		Glucose (CSF)
SP35.2.2	Male	White		Protein, CSF	Protein, CSF	39.0		mg/dL	15.0-40.0	General 15-40 mg/dL Lumbar fluid 15-45 mg/dL	Protein (CSF)
SP35.2.2	Male	White		L-Lactate, CSF	L-Lactate, CSF	1.1		mmol/L	1.1-2.4		Lactate (CSF)
SP35.2.2	Male	White		CSF, Cell Count and Diff	CSF tube #	1		NA		NOTE: If the CSF sample was received greater than 1 hour from the time of collection, the Cell Count and Differential may be inaccurate due to cellular degeneration (CLSI H56-A).	Tube No. (CSF)
SP35.2.2	Male	White		CSF, Cell Count and Diff	Color, CSF	Colorless		NA			Color (CSF)
SP35.2.2	Male	White		CSF, Cell Count and Diff	Appearance, CSF	Clear		NA			Appearance (CSF)
SP35.2.2	Male	White		CSF, Cell Count and Diff	RBC Count, CSF	0		/mm3			RBC Count (CSF)
SP35.2.2	Male	White		CSF, Cell Count and Diff	WBC Count, CSF	3	X	/mm3			WBC Count (CSF)
SP35.2.2	Male	White		Albumin, CSF	Albumin, CSF	26		mg/dL	9-34		Albumin (CSF)
SP35.2.2	Male	White		Send out Mayo contract test not in CRIS	Generic Orderable result	SEE COMMENTS | Test Result Flag Unit RefValue -------------------------------------------------------------- Neuron Specific Enolase, CSF 21 h ng/mL Indeterminate values are not useful in discriminating CJD from mimicking disorders such as encephalitis or stroke. Indeterminate NSE levels in CSF should be interpreted cautiously and in the context of other clinical and laboratory information. -------------------REFERENCE VALUE-------------------------- <15 (Normal) 15-30 (Indeterminate) >30 (Elevated) -------------------ADDITIONAL INFORMATION------------------- This test was developed and its performance characteristics determined by Mayo Clinic in a manner consistent with CLIA requirements. This test has not been cleared or approved by the U.S. Food and Drug Administration. In some immunoassays, the presence of unusually high concentrations of analyte may result in a high-dose "hook" effect. This may result in a lower or even normal measured analyte concentration. If the reported result is inconsistent with the clinical presentation, the laboratory should be alerted for troubleshooting. For diagnostic purposes, these immunoassay results should always be assessed in conjunction with the patients medical history, clinical examination and other findings. The testing method is a homogeneous time-resolved immunofluorescent assay manufactured by BRAHMS and performed on the BRAHMS Kryptor Compact Plus. Values obtained with different assay methods or kits may be different and cannot be used interchangeably. If ordered as a tumor marker, this test result cannot be interpreted as absolute evidence for the presence or absence of malignant disease. Test Performed by: Mayo Clinic Laboratories - Rochester Superior Drive 3050 Superior Drive NW, Rochester, MN 55901 Lab Director: William G. Morice M.D. Ph.D.; CLIA# 24D1040592		NA		Test Result Flag Unit RefValue -------------------------------------------------------------- Neuron Specific Enolase, CSF 21 h ng/mL Indeterminate values are not useful in discriminating CJD from mimicking disorders such as encephalitis or stroke. Indeterminate NSE levels in CSF should be interpreted cautiously and in the context of other clinical and laboratory information. -------------------REFERENCE VALUE-------------------------- <15 (Normal) 15-30 (Indeterminate) >30 (Elevated) -------------------ADDITIONAL INFORMATION------------------- This test was developed and its performance characteristics determined by Mayo Clinic in a manner consistent with CLIA requirements. This test has not been cleared or approved by the U.S. Food and Drug Administration. In some immunoassays, the presence of unusually high concentrations of analyte may result in a high-dose "hook" effect. This may result in a lower or even normal measured analyte concentration. If the reported result is inconsistent with the clinical presentation, the laboratory should be alerted for troubleshooting. For diagnostic purposes, these immunoassay results should always be assessed in conjunction with the patients medical history, clinical examination and other findings. The testing method is a homogeneous time-resolved immunofluorescent assay manufactured by BRAHMS and performed on the BRAHMS Kryptor Compact Plus. Values obtained with different assay methods or kits may be different and cannot be used interchangeably. If ordered as a tumor marker, this test result cannot be interpreted as absolute evidence for the presence or absence of malignant disease. Test Performed by: Mayo Clinic Laboratories - Rochester Superior Drive 3050 Superior Drive NW, Rochester, MN 55901 Lab Director: William G. Morice M.D. Ph.D.; CLIA# 24D1040592	Generic Orderable, including Mayo (Blood)
SP35.2.2	Male	White		Estradiol, Serum	Estradiol, Serum	15		pg/mL		The following Abbott Architect-specific pediatric reference intervals have been obtained from the Canadian Laboratory Initiative on Pediatric Reference Intervals (CALIPER) database, a large-scale study of healthy children and adolescents from a multiethnic population. However, these intervals should be cautiously interpreted as they have not been verified in our own patient population. In particular, intervals partitioned by Tanner stages have been derived from a limited pool of patients ranging from a sample size of 17 to 71. Pediatric Female 15D-<1Y: <25 pg/mL 1Y-<9Y: <10 pg/mL 9Y-<11Y: <48 pg/mL 11Y-<12: <94 pg/mL 12Y-<14Y: 11-172 pg/mL 14Y-<19Y: <255 pg/mLpg Pediatric Male 15D-<1Y: <25 pg/mL 1Y-<11Y: <13 pg/mL 11Y-<13Y: <26 pg/mL 13Y-<15Y: <28 pg/mL 15-<19yrs <38 pg/mL Tanner Stage Female I <20 pg/mL II <26 pg/mL III <86 pg/mL IV 13-141 pg/mL V 19-208 pg/mL Male I <19 pg/mL II <18 pg/mL III <21 pg/mL IV <35 pg/mL V 17 - 34 pg/mL Normal Menstruating Females Follicular Phase 21-251 pg/mL Mid-Cycle Phase 38-649 pg/mL Luteal Phase 21-312 pg/mL Postmenopausal Women not on HRT <10-28 pg/mL Adult Male >=19Y: 11-44 pg/mL	Estradiol (Blood)
SP35.2.2	Male	White		Testosterone, Total and Free (calc)	Sex Hormone Binding Globulin	66	H	nmol/L	10-50	The following Abbott Architect-specific pediatric reference intervals have been obtained from the Canadian Laboratory Initiative on Pediatric Reference Intervals (CALIPER) database, a large-scale study of healthy children and adolescents from a multiethnic population. However, these intervals should be cautiously interpreted as they have not been verified in our own patient population. In particular, intervals partitioned by Tanner stages have been derived from a limited pool of patients ranging from a sample size of 17 to 71. Pediatric Female 4D-<1M: 14-120 nmol/L 1M-<1Y: 36-229 nmol/L 1Y-<8Y: 15-189 nmol/L 8Y-<11Y: 26-162 nmol/L 11Y-<13Y: 15-108 nmol/L 13Y-<15Y: 11-98 nmol/L 15Y-<17Y: 10-84 nmol/L 17Y-<19Y: 11-155 nmol/L Pediatric Male 4D-<1M: 14-120 nmol/L 1M-<1Y: 36-229 nmol/L 1Y-<8Y: 15-189 nmol/L 8Y-<11Y: 26-162 nmol/L 11Y-<13Y: 15-108 nmol/L 13Y-<15Y: 11-98 nmol/L 15Y-<19Y: 10-50 nmol/L Tanner Stage Female I 21-210 nmol/L II 30-141 nmol/L III 24-102 nmol/L IV 12-126 nmol/L V 15-93 nmol/L Male I 23-157 nmol/L II 28-133 nmol/L III 17-160 nmol/L IV 12-79 nmol/L V 8-49 nmol/L Adult Female >=19Y: 12-137 nmol/L Adult Male >=19Y: 11-78 nmol/L	Sex Hormone Binding Globulin (Blood)
SP35.2.2	Male	White		Testosterone, Total and Free (calc)	Testosterone, Total	538		ng/dL		Males (21-49 yo) 240-871 ng/dL Males (>= 50 yo) 221-716 ng/dL Females (21-49 yo) 14-53 ng/dL Females ((>= 50 yo) 12-36 ng/dL	Testosterone, Total (Blood)
SP35.2.2	Male	White		Testosterone, Total and Free (calc)	Albumin	4.0		g/dL	3.5-5.2		Albumin [Ord: Testosterone] (Blood)
SP35.2.2	Male	White		Testosterone, Total and Free (calc)	Testosterone, Free (calc)	7.2		ng/dL	5.0-21.0		Testosterone, Free (calc) (Blood)
SP35.2.2	Male	White		Cortisol, Serum	Cortisol, Serum	10.6		mcg/dL		Serum Before 10 a.m. 3.7 - 19.4 mcg/dL. Serum After 5 p.m. 2.9 - 17.3 mcg/dL.	Cortisol (Blood)
SP35.2.2	Male	White		Insulin-Like Growth Factor-1	IGF-1 (Somatomedin C)	203		ng/mL	173-414	Tanner Stages (Females): I 71-394; II 122-508; III 164-545; IV 174-480; V 169-400. Tanner Stages (Males) : I 63-271; II 114-411; III 166-510; IV 170-456; V 161-384.	IGF-1 (Somatomedin C) (Blood)
SP35.2.2	Male	White		Amino Acids QN, Plasma	Phosphoserine	0		nmol/mL	<18		Phosphoserine (Blood)
SP35.2.2	Male	White		Amino Acids QN, Plasma	Phosphoethanolamine	<2		nmol/mL	<12		Phosphoethanolamine (Blood)
SP35.2.2	Male	White		Amino Acids QN, Plasma	Taurine	50		nmol/mL	42-156		Taurine (Blood)
SP35.2.2	Male	White		Amino Acids QN, Plasma	Asparagine	56		nmol/mL	37-92		Asparagine (Blood)
SP35.2.2	Male	White		Amino Acids QN, Plasma	Serine	118		nmol/mL	63-187		Serine (Blood)
SP35.2.2	Male	White		Amino Acids QN, Plasma	Hydroxyproline	20		nmol/mL	4-29		Hydroxyproline (Blood)
SP35.2.2	Male	White		Amino Acids QN, Plasma	Glycine	449		nmol/mL	126-490		Glycine (Blood)
SP35.2.2	Male	White		Amino Acids QN, Plasma	Glutamine	716		nmol/mL	371-957		Glutamine (Blood)
SP35.2.2	Male	White		Amino Acids QN, Plasma	Aspartic Acid	1		nmol/mL	<7		Aspartic Acid (Blood)
SP35.2.2	Male	White		Amino Acids QN, Plasma	Ethanolamine	8		nmol/mL	<67		Ethanolamine (Blood)
SP35.2.2	Male	White		Amino Acids QN, Plasma	Histidine	81		nmol/mL	39-123		Histidine (Blood)
SP35.2.2	Male	White		Amino Acids QN, Plasma	Threonine	138		nmol/mL	85-231		Threonine (Blood)
SP35.2.2	Male	White		Amino Acids QN, Plasma	Citrulline	24		nmol/mL	17-46		Citrulline (Blood)
SP35.2.2	Male	White		Amino Acids QN, Plasma	Sarcosine	1		nmol/mL	<5		Sarcosine (Blood)
SP35.2.2	Male	White		Amino Acids QN, Plasma	Beta-Alanine	15		nmol/mL	<29		Beta-Alanine (Blood)
SP35.2.2	Male	White		Amino Acids QN, Plasma	Alanine	330		nmol/mL	200-579		Alanine (Blood)
SP35.2.2	Male	White		Amino Acids QN, Plasma	Glutamic Acid	25		nmol/mL	13-113		Glutamic Acid (Blood)
SP35.2.2	Male	White		Amino Acids QN, Plasma	1-Methylhistidine	5		nmol/mL	<28		1-Methylhistidine (Blood)
SP35.2.2	Male	White		Amino Acids QN, Plasma	3-Methylhistidine	4		nmol/mL	2-9		3-Methylhistidine (Blood)
SP35.2.2	Male	White		Amino Acids QN, Plasma	Argininosuccinic Acid	0		nmol/mL	<2		Argininosuccinic Acid (Blood)
SP35.2.2	Male	White		Amino Acids QN, Plasma	Carnosine	0		nmol/mL	<1		Carnosine (Blood)
SP35.2.2	Male	White		Amino Acids QN, Plasma	Anserine	0		nmol/mL	<1		Anserine (Blood)
SP35.2.2	Male	White		Amino Acids QN, Plasma	Homocitrulline	0		nmol/mL	<2		Homocitrulline (Blood)
SP35.2.2	Male	White		Amino Acids QN, Plasma	Arginine	66		nmol/mL	32-120		Arginine (Blood)
SP35.2.2	Male	White		Amino Acids QN, Plasma	Alpha-aminoadipic Acid	1		nmol/mL	<3		Alpha-aminoadipic Acid (Blood)
SP35.2.2	Male	White		Amino Acids QN, Plasma	Gamma-amino-n-butyric Acid	0		nmol/mL	<2		Gamma-amino-n-butyric Acid (Blood)
SP35.2.2	Male	White		Amino Acids QN, Plasma	Beta-aminoisobutyric Acid	2		nmol/mL	<5		Beta-aminoisobutyric Acid (Blood)
SP35.2.2	Male	White		Amino Acids QN, Plasma	Alpha-amino-n-butyric Acid	19		nmol/mL	9-37		Alpha-amino-n-butyric Acid (Blood)
SP35.2.2	Male	White		Amino Acids QN, Plasma	Hydroxylysine	0		nmol/mL	<2		Hydroxylysine (Blood)
SP35.2.2	Male	White		Amino Acids QN, Plasma	Proline	337		nmol/mL	97-368		Proline (Blood)
SP35.2.2	Male	White		Amino Acids QN, Plasma	Ornithine	46		nmol/mL	38-130		Ornithine (Blood)
SP35.2.2	Male	White		Amino Acids QN, Plasma	Cystathionine	<1		nmol/mL	<5		Cystathionine (Blood)
SP35.2.2	Male	White		Amino Acids QN, Plasma	Cystine	28		nmol/mL	3-95		Cystine (Blood)
SP35.2.2	Male	White		Amino Acids QN, Plasma	Lysine	166		nmol/mL	103-255		Lysine (Blood)
SP35.2.2	Male	White		Amino Acids QN, Plasma	Methionine	21		nmol/mL	4-44		Methionine (Blood)
SP35.2.2	Male	White		Amino Acids QN, Plasma	Valine	207		nmol/mL	136-309		Valine (Blood)
SP35.2.2	Male	White		Amino Acids QN, Plasma	Tyrosine	48		nmol/mL	31-90		Tyrosine (Blood)
SP35.2.2	Male	White		Amino Acids QN, Plasma	Isoleucine	59		nmol/mL	36-107		Isoleucine (Blood)
SP35.2.2	Male	White		Amino Acids QN, Plasma	Leucine	110		nmol/mL	68-183		Leucine (Blood)
SP35.2.2	Male	White		Amino Acids QN, Plasma	Phenylalanine	44		nmol/mL	35-80		Phenylalanine (Blood)
SP35.2.2	Male	White		Amino Acids QN, Plasma	Tryptophan	26	L	nmol/mL	29-77		Tryptophan (Blood)
SP35.2.2	Male	White		Amino Acids QN, Plasma	Allo-isoleucine	0		nmol/mL	<5		Allo-isoleucine (Blood)
SP35.2.2	Male	White		Amino Acids QN, Plasma	Interpretation, Amino Acid, Plasma	SEE BELOW | In this sample, the amino acid profile was essentially normal. -------------------ADDITIONAL INFORMATION------------------- Liquid Chromatography-Tandem Mass Spectrometry (LC-MS/MS) This test was developed and its performance characteristics determined by Mayo Clinic in a manner consistent with CLIA requirements. This test has not been cleared or approved by the U.S. Food and Drug Administration. Test Performed by: Mayo Clinic Laboratories - Rochester Main Campus 200 First Street SW, Rochester, MN 55905 Lab Director: William G. Morice M.D. Ph.D.; CLIA# 24D0404292		NA		In this sample, the amino acid profile was essentially normal. -------------------ADDITIONAL INFORMATION------------------- Liquid Chromatography-Tandem Mass Spectrometry (LC-MS/MS) This test was developed and its performance characteristics determined by Mayo Clinic in a manner consistent with CLIA requirements. This test has not been cleared or approved by the U.S. Food and Drug Administration. Test Performed by: Mayo Clinic Laboratories - Rochester Main Campus 200 First Street SW, Rochester, MN 55905 Lab Director: William G. Morice M.D. Ph.D.; CLIA# 24D0404292	Amino Acid Interpretation (Blood)
SP35.2.2	Male	White		Acute Care Panel	Sodium	140		mmol/L	136-145		Sodium (Blood)
SP35.2.2	Male	White		Acute Care Panel	Potassium	4.8		mmol/L	3.5-5.1		Potassium (Blood)
SP35.2.2	Male	White		Acute Care Panel	Chloride	105		mmol/L	98-107		Chloride (Blood)
SP35.2.2	Male	White		Acute Care Panel	Total CO2	28		mmol/L	18-28		CO2 Total (Blood)
SP35.2.2	Male	White		Acute Care Panel	Creatinine	0.87		mg/dL	0.62-1.08	Pediatric Female 0D-<15D: 0.32-0.92 mg/dL 15D-<2Y: 0.10-0.36 mg/dL 2Y-<5Y: 0.20-0.43 mg/dL 5Y-<12Y: 0.31-0.61 mg/dL 12Y-<15Y: 0.45-0.81 mg/dL 15Y-<19Y: 0.49-0.84 mg/dL Adult Female >=19Y: 0.55-1.02 mg/dL Pediatric Male 0D-<15D: 0.32-0.92 mg/dL 15D-<2Y: 0.10-0.36 mg/dL 2Y-<5Y: 0.20-0.43 mg/dL 5Y-<12Y: 0.31-0.61 mg/dL 12Y-<15Y: 0.45-0.81 mg/dL 15Y-<19Y: 0.62-1.08 mg/dL Adult Male >=19Y: 0.73-1.18 mg/dL	Creatinine (Blood)
SP35.2.2	Male	White		Acute Care Panel	Glucose	89		mg/dL	70-99		Glucose (Blood)
SP35.2.2	Male	White		Acute Care Panel	Urea Nitrogen	18		mg/dL	7-21		BUN (Blood)
SP35.2.2	Male	White		Acute Care Panel	Anion Gap	7		mmol/L	7-16		Anion Gap (Blood)
SP35.2.2	Male	White		Mineral Panel	Albumin	4.2		g/dL	4.1-5.1		Albumin (Blood)
SP35.2.2	Male	White		Mineral Panel	Calcium	9.5		mg/dL	9.2-10.5		Calcium (Blood)
SP35.2.2	Male	White		Mineral Panel	Magnesium	1.9	L	mg/dL	2.1-2.8		Magnesium (Blood)
SP35.2.2	Male	White		Mineral Panel	Phosphorus, Inorganic	3.8		mg/dL	2.9-5.0	Pediatric Female 0D-<15D: 5.6-10.5 mg/dL 15D-<1Y: 4.8-8.4 mg/dL 1Y-<5Y: 4.3-6.8 mg/dL 5Y-<13Y: 4.1-5.9 mg/dL 13Y-<16Y: 3.2-5.5 mg/dL 16Y-<19Y: 2.9-5.0 mg/dL Pediatric Male 0D-<15D: 5.6-10.5 mg/dL 15D-<1Y: 4.8-8.4 mg/dL 1Y-<5Y: 4.3-6.8 mg/dL 5Y-<13Y: 4.1-5.9 mg/dL 13Y-<16Y: 3.5-6.2 mg/dL 16Y-<19Y: 2.9-5.0 mg/dL Adult >=19Y: 2.3-4.7 mg/dL	Phosphorus (Blood)
SP35.2.2	Male	White		Hepatic Panel	Alkaline Phosphatase	67		U/L	59-164	Pediatric Female 0D-<15D: 90-273 U/L 15D-<1Y: 134-518 U/L 1Y-<10Y: 156-369 U/L 10Y-<13Y: 141-460 U/L 13Y-<15Y: 62-280 U/L 15Y-<17Y: 54-128 U/L 17Y-<19Y: 48-95 U/L Pediatric Male 0D-<15D: 90-273 U/L 15D-<1Y: 134-518 U/L 1Y-<10Y: 156-369 U/L 10Y-<13Y: 141-460 U/L 13Y-<15Y: 127-517 U/L 15Y-<17Y: 89-365 U/L 17Y-<19Y: 59-164 U/L Adult >=19Y: 40-150 U/L	Alkaline Phosphatase (Blood)
SP35.2.2	Male	White		Hepatic Panel	Alanine Aminotransferase	34	H	U/L	10-33		ALT (Blood)
SP35.2.2	Male	White		Hepatic Panel	Aspartate Aminotransferase	37		U/L	18-40		AST (Blood)
SP35.2.2	Male	White		Hepatic Panel	Bilirubin, Total	0.6		mg/dL	0.1-0.8		Bilirubin Total (Blood)
SP35.2.2	Male	White		Hepatic Panel	Bilirubin, Direct	0.2		mg/dL	0.1-0.4		Bilirubin Direct (Blood)
SP35.2.2	Male	White		Lipid Panel	Cholesterol, Total	144		mg/dL	<200	ATP III adopts the following classification for adults Adult (>=18Y) Desirable < 200 Borderline high risk 200-239 High risk >= 240 Pediatric (2-17Y) Desirable < 170 Borderline high risk 170-199 High risk >199	Cholesterol (Blood)
SP35.2.2	Male	White		Lipid Panel	Triglycerides	60		mg/dL	<150	ATP III adopts the following classification triglycerides: Normal triglycerides: Less than 150 mg/dL. Borderline-high triglycerides: 150-199 mg/dL. High triglycerides: 200-499 mg/dL. Very high triglycerides: Greater than or equal to 500 mg/dL.	Triglycerides (Blood)
SP35.2.2	Male	White		Lipid Panel	HDL Cholesterol	36		mg/dL		Adult (>=18y): Low (high risk) < 40 High (low risk) >= 60 Pediatric (2-17y) Low (abnormal) <35	HDL Cholesterol (Blood)
SP35.2.2	Male	White		Lipid Panel	LDL Cholesterol-Calculated	96		mg/dL		Adult (>=18Y): LDL cholesterol optimal < 100 Near or above optimal 100-129 Borderline high risk 130-159 High risk 160-189 Very high risk >= 190 Pediatric (2-17Y): LDL cholesterol Acceptable <110 Borderline high risk 110-130 Elevated >130	LDL Cholesterol Calculated (Blood)
SP35.2.2	Male	White		Thyroid Stimulating Hormone	Thyroid Stimulating Hormone	2.08		mcIU/mL	0.47-3.41		TSH (Blood)
SP35.2.2	Male	White		Iron and Transferrin	Iron	122		mcg/dL	31-168		Iron (Blood)
SP35.2.2	Male	White		Iron and Transferrin	Transferrin	222		mg/dL	220-337		Transferrin (Blood)
SP35.2.2	Male	White		Iron and Transferrin	%Saturation	39		%	10-58	IRON and ISAT results may not be valid when Ferritin result is greater than 1200 mcg/L.	Iron % Saturation (Blood)
SP35.2.2	Male	White		Iron and Transferrin	Ferritin	53		mcg/L	11-172		Ferritin (Blood)
SP35.2.2	Male	White		Protein, Total	Protein, Total	7.1		g/dL	6.5-8.1		Protein Total (Blood)
SP35.2.2	Male	White		Creatine Kinase	Creatine Kinase	122		U/L	30-200		Creatine Kinase (Blood)
SP35.2.2	Male	White		Pro Brain Natriuretic Peptide	Pro Brain Natriuretic Peptide	49		pg/mL	0-124		Pro Brain Natriuretic Peptide (Blood)
SP35.2.2	Male	White		CBC + Diff	WBC Count	4.77		K/mcL	4.23-9.07		WBC (Blood)
SP35.2.2	Male	White		CBC + Diff	RBC Count	5.26		M/mcL	4.63-6.08		RBC (Blood)
SP35.2.2	Male	White		CBC + Diff	Hemoglobin	14.6		g/dL	13.7-17.5		Hemoglobin (Blood)
SP35.2.2	Male	White		CBC + Diff	Hematocrit	43.9		%	40.1-51.0		Hematocrit (Blood)
SP35.2.2	Male	White		CBC + Diff	MCV	83.5		fL	79.0-92.2		MCV (Blood)
SP35.2.2	Male	White		CBC + Diff	MCH	27.8		pg	25.7-32.2		MCH (Blood)
SP35.2.2	Male	White		CBC + Diff	MCHC	33.3		g/dL	32.3-36.5		MCHC (Blood)
SP35.2.2	Male	White		CBC + Diff	Platelet Count	102	L	K/mcL	161-347		Platelet Count (Blood)
SP35.2.2	Male	White		CBC + Diff	RBC Distribution Width	13.4		%	11.6-14.4		RDW (Blood)
SP35.2.2	Male	White		CBC + Diff	MPV	10.1		fL	9.4-12.4		MPV (Blood)
SP35.2.2	Male	White		CBC + Diff	Nucleated RBC	0.0		/100 WBC	0.0-0.2		Nucleated RBC % (Blood)
SP35.2.2	Male	White		CBC + Diff	Nucleated RBC Abs	0.00		K/mcL	0.00-0.01		Nucleated RBC Abs (Blood)
SP35.2.2	Male	White		CBC + Diff	Bands	with Neutrophil		NA			Bands (Blood)
SP35.2.2	Male	White		CBC + Diff	Immature Granulocytes %	0.2		%	0.0-0.4		Immature Granulocytes % (Blood)
SP35.2.2	Male	White		CBC + Diff	Immature Granulocytes Abs.	0.01		K/mcL	0.00-0.03		Immature Granulocytes Abs (Blood)
SP35.2.2	Male	White		CBC + Diff	Neutrophils %	35.0		%	34.0-67.9		Neutrophil % (Blood)
SP35.2.2	Male	White		CBC + Diff	Lymphocytes %	54.9	H	%	21.8-53.1		Lymphocytes % (Blood)
SP35.2.2	Male	White		CBC + Diff	Monocytes %	7.8		%	5.3-12.2		Monocytes % (Blood)
SP35.2.2	Male	White		CBC + Diff	Eosinophils %	1.7		%	0.8-7.0		Eosinophil % (Blood)
SP35.2.2	Male	White		CBC + Diff	Basophils %	0.4		%	0.2-1.2		Basophil % (Blood)
SP35.2.2	Male	White		CBC + Diff	Neutrophils Abs	1.67	L	K/mcL	1.78-5.38		Neutrophil Abs (Blood)
SP35.2.2	Male	White		CBC + Diff	Lymphocytes Abs	2.62		K/mcL	1.32-3.57		Lymphocytes Abs (Blood)
SP35.2.2	Male	White		CBC + Diff	Monocytes Abs	0.37		K/mcL	0.30-0.82		Monocytes Abs (Blood)
SP35.2.2	Male	White		CBC + Diff	Eos Abs	0.08		K/mcL	0.04-0.54		Eosinophil Abs (Blood)
SP35.2.2	Male	White		CBC + Diff	Basophils Abs	0.02		K/mcL	0.01-0.08		Basophil Abs (Blood)
SP35.2.2	Male	White		PT	PT(Automated)	15.5	H	sec	11.6-15.2		PT (Blood)
SP35.2.2	Male	White		PT	PT - INR	1.21		NA		The INR is validated only as a measurement of the effect of Coumadin or warfarin-like anticoagulants. The target PT INR for oral anticoagulant prophylaxis and treatment of venous thrombosis, pulmonary embolism, tissue heart valve, acute myocardial infarction, atrial fibrillation,valvular heart disease and systemic embolization is 2.0-3.0. The target PT INR for prophylactic treatment of a mechanical heart valve is 2.5-3.5.	PT INR (Blood)
SP35.2.2	Male	White		PTT	PTT(Automated)	35.3		sec	25.3-37.3		PTT (Blood)
SP35.2.2	Male	White		PTT	PTT Comment:	NOTE:		NA		For therapeutic aPTT level during heparinization, the recommended aPTT range is 1.8 - 3.2 times the mean of the normal range of the aPTT. Please page the Hematology fellow at 102-15845 for questions regarding heparin dose or aPTT while on heparin.	PTT Comment (Blood)
SP35.2.2	Male	White		Urinalysis (includes microscopic)	Glucose, Urine.	NEGATIVE		NA	NEGATIVE		Glucose, Qualitative (Urinalysis)
SP35.2.2	Male	White		Urinalysis (includes microscopic)	Protein, Urine.	TRACE		mg/dL	NEGATIVE		Protein, Qualitative (Urinalysis)
SP35.2.2	Male	White		Urinalysis (includes microscopic)	Bilirubin	NEGATIVE		NA	NEGATIVE		Bilirubin (Urinalysis)
SP35.2.2	Male	White		Urinalysis (includes microscopic)	Urobilinogen	NORMAL		EU/dL	NORMAL		Urobilinogen (Urinalysis)
SP35.2.2	Male	White		Urinalysis (includes microscopic)	pH, Urine.	6.0		NA	5.0-8.0		pH (Urinalysis)
SP35.2.2	Male	White		Urinalysis (includes microscopic)	Hemoglobin, Urine	NEGATIVE		NA	NEGATIVE		Hemoglobin (Urinalysis)
SP35.2.2	Male	White		Urinalysis (includes microscopic)	Ketones	TRACE	AB	NA	NEGATIVE		Ketones (Urinalysis)
SP35.2.2	Male	White		Urinalysis (includes microscopic)	Nitrite	NEGATIVE		NA	NEGATIVE		Nitrite (Urinalysis)
SP35.2.2	Male	White		Urinalysis (includes microscopic)	Leukocyte Esterase	NEGATIVE		NA	NEGATIVE		Leukocyte Esterase (Urinalysis)
SP35.2.2	Male	White		Urinalysis (includes microscopic)	Clarity	CLEAR		NA			Clarity (Urinalysis)
SP35.2.2	Male	White		Urinalysis (includes microscopic)	Specific Gravity, Urine.	1.029		NA	1.002-1.035		Specific Gravity (Urinalysis)
SP35.2.2	Male	White		Urinalysis (includes microscopic)	Color	DARK YELLOW		NA			Color (Urinalysis)
SP35.2.2	Male	White		Urinalysis (includes microscopic)	RBC, Urine	8		/mcL	0-24		RBC (Urinalysis)
SP35.2.2	Male	White		Urinalysis (includes microscopic)	WBC, Urine	14		/mcL	0-26		WBC (Urinalysis)
SP35.2.2	Male	White		Urinalysis (includes microscopic)	Squamous Epithelial	3		/mcL	0-25		Squamous Cells (Urinalysis)
SP35.2.2	Male	White		Urinalysis (includes microscopic)	Hyaline Casts	0		/mcL	0-3		Hyalin Casts (Urinalysis)
SP35.2.2	Male	White		Urinalysis (includes microscopic)	Bacteria	11		/mcL	0-500	NEGATIVE 0-500 /mcL RARE 501 - 1500 /mcL FEW 1501 - 3500 /mcL MODERATE 3501 - 5000 /mcL MANY 5001 - >10,000 /mcL	Bacteria (Urinalysis)
SP35.2.2	Male	White		Adrenocorticotropic Hormone	ACTH, Plasma	19.4		pg/mL	5.0-46.0		ACTH (Blood)
SP35.2.2	Male	White		Organic Acid,Urine	Organic Acid Scrn,U	SEE BELOW | In this sample, metabolites of valproic acid were detected. There were no other unusual organic acids. -------------------ADDITIONAL INFORMATION------------------- Gas Chromatography-Mass Spectrometry (GC/MS) This test was developed and its performance characteristics determined by Mayo Clinic in a manner consistent with CLIA requirements. This test has not been cleared or approved by the U.S. Food and Drug Administration. Test Performed by: Mayo Clinic Laboratories - Rochester Main Campus 200 First Street SW, Rochester, MN 55905 Lab Director: William G. Morice M.D. Ph.D.; CLIA# 24D0404292		NA		In this sample, metabolites of valproic acid were detected. There were no other unusual organic acids. -------------------ADDITIONAL INFORMATION------------------- Gas Chromatography-Mass Spectrometry (GC/MS) This test was developed and its performance characteristics determined by Mayo Clinic in a manner consistent with CLIA requirements. This test has not been cleared or approved by the U.S. Food and Drug Administration. Test Performed by: Mayo Clinic Laboratories - Rochester Main Campus 200 First Street SW, Rochester, MN 55905 Lab Director: William G. Morice M.D. Ph.D.; CLIA# 24D0404292	Organic Acid (Urine)
SP35.2.2	Male	White		17-OH, Progesterone	17-OH Progesterone, Serum	60		ng/dL		Ref. range AM(collect between 6am-10am) is 18-164 ng/dL. Ref. range PM(collect between 6pm-10pm) is <13-131 ng/dL. This test was developed and its performance characteristics determined by Department of Laboratory Medicine, National Institutes of Health, Bethesda, MD. This test has not been cleared or approved by the U.S. Food and Drug Administration.	17-OH Progesterone (Blood)
SP35.2.2	Male	White		Acylcarnitines Profile	Acetylcarnitine, C2	4.22		nmol/mL	2.00-17.83		Acetylcarnitine, C2 (Blood)
SP35.2.2	Male	White		Acylcarnitines Profile	Acetylcarnitine, C3:1	<0.02		nmol/mL	<0.07		Acetylcarnitine (C3:1) (Blood)
SP35.2.2	Male	White		Acylcarnitines Profile	Propionylcarnitine, C3	0.49		nmol/mL	< 0.88		Propionylcarnitine (C3) (Blood)
SP35.2.2	Male	White		Acylcarnitines Profile	Formiminoglutamate, FIGLU	<0.01		nmol/mL	<0.14		Formiminoglutamic Acid (FIGLU) (Blood)
SP35.2.2	Male	White		Acylcarnitines Profile	Iso-/Butyrylcarnitine, C4	0.21		nmol/mL	< 0.83		Butyrylcarnitine/Isobutyrylcarnitine (C4) (Blood)
SP35.2.2	Male	White		Acylcarnitines Profile	Tiglylcarnitine, C5:1	0.01		nmol/mL	<0.11		Tiglylcarnitine C5:1 (Blood)
SP35.2.2	Male	White		Acylcarnitines Profile	Isovaleryl-/2-Methylbutyrylcarnitine, C5	0.09		nmol/mL	< 0.51		Isovaleryl/2-Methylbutyrylcarnitine (C5) (Blood)
SP35.2.2	Male	White		Acylcarnitines Profile	3-OH-iso-/butyrylcarnitine, C4-OH	0.02		nmol/mL	<0.18		3-OH-Iso-/Butyrylcarnitine (C4-OH) (Blood)
SP35.2.2	Male	White		Acylcarnitines Profile	Hexenoylcarnitine, C6:1	0.01		nmol/mL	<0.15		Hexenoylcarnitine (C6:1) (Blood)
SP35.2.2	Male	White		Acylcarnitines Profile	Hexanoylcarnitine, C6	0.05		nmol/mL	< 0.17		Hexanoylcarnitine (C6) (Blood)
SP35.2.2	Male	White		Acylcarnitines Profile	3-OH-isovalerylcarnitine, C5-OH	0.02		nmol/mL	<0.10		Hexenoylcarnitine (C6:1) (Blood)
SP35.2.2	Male	White		Acylcarnitines Profile	Benzoylcarnitine	0.01		nmol/mL	<0.10		Benzoylcarnitine (Blood)
SP35.2.2	Male	White		Acylcarnitines Profile	Heptanoylcarnitine, C7	0.01		nmol/mL	<0.06		Heptanoylcarnitine (C7) (Blood)
SP35.2.2	Male	White		Acylcarnitines Profile	3-OH-hexanoylcarnitine, C6-OH	0.02		nmol/mL	< 0.09		3-OH-Hexanoylcarnitine (C6-OH) (Blood)
SP35.2.2	Male	White		Acylcarnitines Profile	Phenylacetylcarnitine	0.17		nmol/mL	<0.29		Phenylacetylcarnitine (Blood)
SP35.2.2	Male	White		Acylcarnitines Profile	Salicylcarnitine	<0.05		nmol/mL	<0.09		Salicylcarnitine (Blood)
SP35.2.2	Male	White		Acylcarnitines Profile	Octenoylcarnitine, C8:1	0.18		nmol/mL	< 0.88		Octenoylcarnitine (C8:1) (Blood)
SP35.2.2	Male	White		Acylcarnitines Profile	Octanoylcarnitine, C8	0.15		nmol/mL	< 0.78		Octenoylcarnitine (C8) (Blood)
SP35.2.2	Male	White		Acylcarnitines Profile	Malonylcarnitine, C3-DC	0.03		nmol/mL	<0.26		Malonylcarnitine (C3-DC) (Blood)
SP35.2.2	Male	White		Acylcarnitines Profile	Decadienoylcarnitine, C10:2	<0.05		nmol/mL	<0.26		Decadienoylcarnitine (C10:2) (Blood)
SP35.2.2	Male	White		Acylcarnitines Profile	Decenoylcarnitine, C10:1	0.08		nmol/mL	< 0.47		Decenoylcarnitine (C10:1) (Blood)
SP35.2.2	Male	White		Acylcarnitines Profile	Decanoylcarnitine, C10	0.10		nmol/mL	< 0.88		Decenoylcarnitine (C10) (Blood)
SP35.2.2	Male	White		Acylcarnitines Profile	Methylmalonyl-/succinylcarnitine, C4-DC	0.02		nmol/mL	<0.05		Methylmalonyl-/Succinylcarnitine (C4-DC) (Blood)
SP35.2.2	Male	White		Acylcarnitines Profile	3-OH-decenoylcarnitine, C10:1-OH	0.02		nmol/mL	<0.13		3-OH-Decenoylcarnitine (C10:1-OH) (Blood)
SP35.2.2	Male	White		Acylcarnitines Profile	Glutarylcarnitine, C5-DC	0.03		nmol/mL	< 0.11		Glutarylcarnitine (C5-DC) (Blood)
SP35.2.2	Male	White		Acylcarnitines Profile	Dodecenoylcarnitine, C12:1	0.04		nmol/mL	< 0.35		Dodecanoylcarnitine (C12:1) (Blood)
SP35.2.2	Male	White		Acylcarnitines Profile	Dodecanoylcarnitine, C12	0.06		nmol/mL	< 0.26		Dodecanoylcarnitine (C12) (Blood)
SP35.2.2	Male	White		Acylcarnitines Profile	3-Methylglutarylcarnitine, C6-DC	0.05		nmol/mL	<0.43		3-Methylglutarylcarnitine (C6-DC) (Blood)
SP35.2.2	Male	White		Acylcarnitines Profile	3-OH-dodecenoylcarnitine, C12:1-OH	0.07		nmol/mL	<0.13		3-OH-Dodecenoylcarnitine (C12:1-OH) (Blood)
SP35.2.2	Male	White		Acylcarnitines Profile	3-OH-dodecanoylcarnitine, C12-OH	0.01		nmol/mL	< 0.08		3-OH-Dodecanoylcarnitine (C12-OH) (Blood)
SP35.2.2	Male	White		Acylcarnitines Profile	Tetradecadienoylcarnitine, C14:2	0.02		nmol/mL	< 0.18		Tetradecenoylcarnitine (C14:2) (Blood)
SP35.2.2	Male	White		Acylcarnitines Profile	Tetradecenoylcarnitine, C14:1	0.04		nmol/mL	< 0.24		Tetradecenoylcarnitine (C14:1) (Blood)
SP35.2.2	Male	White		Acylcarnitines Profile	Tetradecanoylcarnitine, C14	0.03		nmol/mL	< 0.12		Tetradecenoylcarnitine (C14) (Blood)
SP35.2.2	Male	White		Acylcarnitines Profile	Octanedioylcarnitine, C8-DC	0.02		nmol/mL	<0.19		Octanedioylcarnitine (C8-DC) (Blood)
SP35.2.2	Male	White		Acylcarnitines Profile	3-OH-Tetradecenoylcarnitine, C14:1-OH	0.02		nmol/mL	< 0.13		3-OH-Tetradecenoylcarnitine (C14:1OH) (Blood)
SP35.2.2	Male	White		Acylcarnitines Profile	3-OH-Tetradecanoylcarnitine, C14-OH	0.01		nmol/mL	< 0.08		3-OH-Tetradecenoylcarnitine (C14OH) (Blood)
SP35.2.2	Male	White		Acylcarnitines Profile	Hexadecenoylcarnitine, C16:1	0.02		nmol/mL	< 0.10		Hexadecenoylcarnitine (C16:1) (Blood)
SP35.2.2	Male	White		Acylcarnitines Profile	Hexadecanoylcarnitine, C16	0.07		nmol/mL	< 0.23		Hexadecenoylcarnitine (C16:1) (Blood)
SP35.2.2	Male	White		Acylcarnitines Profile	3-OH-Hexadecenoylcarnitine, C16:1-OH	0.01		nmol/mL	< 0.06		3-OH-Hexadecenoylcarnitine (C16:1-OH (Blood)
SP35.2.2	Male	White		Acylcarnitines Profile	3-OH-hexadecanoylcarnitine, C16-OH	0.01		nmol/mL	< 0.06		3-OH-Hexadecenoylcarnitine (C16-OH) (Blood)
SP35.2.2	Male	White		Acylcarnitines Profile	Octadecadienoylcarnitine, C18:2	0.05		nmol/mL	< 0.24		Octadecadienoylcarnitine (C18:2) (Blood)
SP35.2.2	Male	White		Acylcarnitines Profile	Octadecenoylcarnitine, C18:1	0.07		nmol/mL	< 0.39		Octadecenoylcarnitine (C18:1) (Blood)
SP35.2.2	Male	White		Acylcarnitines Profile	Octadecanoylcarnitine, C18	0.03		nmol/mL	< 0.14		Octadecanoylcarnitine (C18) (Blood)
SP35.2.2	Male	White		Acylcarnitines Profile	Dodecanedioylcarnitine, C12-DC	0.00		nmol/mL	<0.04		Octadecanoyl. (C18) a/o Dodec. (C12-DC)? (Blood)
SP35.2.2	Male	White		Acylcarnitines Profile	3-OH-octadecadienoylcarnitine, C18:2-OH	<0.02		nmol/mL	< 0.06		3-OH-Octadecadienoylcarnitine (C18:2-OH) (Blood)
SP35.2.2	Male	White		Acylcarnitines Profile	3-OH-octadecenoylcarnitine, C18:1-OH	0.01		nmol/mL	< 0.06		3-OH-Octadecenoylcarnitine (C18:1-OH) (Blood)
SP35.2.2	Male	White		Acylcarnitines Profile	3-OH-octadecanoylcarnitine, C18-OH	0.01		nmol/mL	<0.03		3-OH-Octadecanoylcarnitine (C18-OH) (Blood)
SP35.2.2	Male	White		Acylcarnitines Profile	Comment, Acylcarnitine	SEE BELOW | In this sample, the acylcarnitine profile was normal. -------------------ADDITIONAL INFORMATION------------------- Flow Injection Analysis-Tandem Mass Spectrometry (FIA-MS/MS) This test was developed and its performance characteristics determined by Mayo Clinic in a manner consistent with CLIA requirements. This test has not been cleared or approved by the U.S. Food and Drug Administration. Test Performed by: Mayo Clinic Laboratories - Rochester Main Campus 200 First Street SW, Rochester, MN 55905 Lab Director: William G. Morice M.D. Ph.D.; CLIA# 24D0404292		NA		In this sample, the acylcarnitine profile was normal. -------------------ADDITIONAL INFORMATION------------------- Flow Injection Analysis-Tandem Mass Spectrometry (FIA-MS/MS) This test was developed and its performance characteristics determined by Mayo Clinic in a manner consistent with CLIA requirements. This test has not been cleared or approved by the U.S. Food and Drug Administration. Test Performed by: Mayo Clinic Laboratories - Rochester Main Campus 200 First Street SW, Rochester, MN 55905 Lab Director: William G. Morice M.D. Ph.D.; CLIA# 24D0404292	Acylcarnitine Comment (Blood)
SP35.2.2	Male	White		Lactate-L, Plasma	Lactate-L, Plasma	1.4		mmol/L	0.5-2.2		Lactate (Blood)
SP35.2.2	Male	White		Carnitine and Acylcarnitine	Carnitine, Free	29		nmol/mL	25-54		Carnitine Free (Blood)
SP35.2.2	Male	White		Carnitine and Acylcarnitine	Carnitine, Total	34		nmol/mL	34-78		Carnitine Total (Blood)
SP35.2.2	Male	White		Carnitine and Acylcarnitine	Acylcarnitine	5		nmol/mL	5-30		Acylcarnitine (Blood)
SP35.2.2	Male	White		Carnitine and Acylcarnitine	AC/FC Ratio	0.2		NA	0.1-0.8		AC/FC Ratio (Blood)
SP35.2.2	Male	White		Carnitine and Acylcarnitine	Interpretation, Carnitine	SEE BELOW | In this sample, the carnitine profile was normal. -------------------ADDITIONAL INFORMATION------------------- This test was developed and its performance characteristics determined by Mayo Clinic in a manner consistent with CLIA requirements. This test has not been cleared or approved by the U.S. Food and Drug Administration. Test Performed by: Mayo Clinic Laboratories - Rochester Main Campus 200 First Street SW, Rochester, MN 55905 Lab Director: William G. Morice M.D. Ph.D.; CLIA# 24D0404292		NA		In this sample, the carnitine profile was normal. -------------------ADDITIONAL INFORMATION------------------- This test was developed and its performance characteristics determined by Mayo Clinic in a manner consistent with CLIA requirements. This test has not been cleared or approved by the U.S. Food and Drug Administration. Test Performed by: Mayo Clinic Laboratories - Rochester Main Campus 200 First Street SW, Rochester, MN 55905 Lab Director: William G. Morice M.D. Ph.D.; CLIA# 24D0404292	Carnitine Interpretation (Blood)
SP35.2.2	Male	White		Thyroxine	Thyroxine	5.2		mcg/dL	4.7-8.6		T4 (Blood)
SP35.2.2	Male	White		Thyroxine, Free	Thyroxine, Free	0.8	L	ng/dL	0.9-1.4		T4 Free (Blood)
SP35.2.2	Male	White		Troponin I	Troponin I	<0.01		ng/mL	<0.03		Troponin I (Blood)
SP35.2.2	Male	White		Progesterone Serum Level	Progesterone, Serum	0.10		ng/mL		The following Abbott Architect-specific pediatric reference intervals have been obtained from the Canadian Laboratory Initiative on Pediatric Reference Intervals (CALIPER) database, a large-scale study of healthy children and adolescents from a multiethnic population. However, these intervals should be cautiously interpreted as they have not been verified in our own patient population. In particular, intervals partitioned by Tanner stages have been derived from a limited pool of patients ranging from a sample size of 17 to 71. Pediatric Female 4D-<1Y: <1.32 ng/mL 1Y-<10Y: <0.35 ng/mL 10Y-<15Y: 0.13-0.85 ng/mL 15Y-<19Y: 0.20-10.26 ng/mL Pediatric Male 4D-<1Y: <0.66 ng/mL 1Y-<10Y: <0.35 ng/mL 10Y-<15Y: 0.13-0.85 ng/mL 15Y-<19Y: 0.16-0.57 ng/mL Tanner Stage Female I <0.28 ng/mL II 0.13-0.41 ng/mL III 0.16-0.47 ng/mL IV 0.19-0.72 ng/mL V <10.82 ng/mL Male I <0.44 ng/mL II <0.44 ng/mL III <0.50 ng/mL IV <0.41 ng/mL V 0.13-0.50 ng/mL Normal Menstruating Females Follicular Phase <0.10-0.30 ng/mL Luteal Phase 1.20-15.90 ng/mL Postmenopausal Women not on HRT <0.10-0.20 ng/mL Pregnant Females First Trimester 2.80-147.30 ng/mL Second Trimester 22.50-95.30 ng/mL Third Trimester 27.90-242.50 ng/mL Adult Males >=19Y: <0.10-0.20 ng/mL	Progesterone (Blood)
SP35.2.2	Male	White		Growth Hormone	Growth Hormone	0.08		ng/mL	0.00-3.00		Growth Hormone (Blood)
SP35.2.2	Male	White		Hemoglobin A1C	Hgb A1C	5.0		%	4.0-6.0	The American Diabetic Association guidelines for Standards of Medical Care in Diabetes-2010 proposes a diagnosis of diabetes for HbA1c levels of equal to or greater than 6.5% and suggests HbA1c levels of 5.7-6.4 are considered a sign of increased risk for diabetes.	Hemoglobin A1C (Blood)
SP35.2.2	Male	White		Hemoglobin A1C	Estimated Average Glucose	97		mg/dL	68-126		Est. Avg. Glucose (Blood)
SP35.2.2	Male	White		Vitamin D, 25 Hydroxy, Total	Vitamin D, 25-Hydroxy Total	53		ng/mL		Total Vitamin D 25-OH Reference Interval <10 ng/mL (severe deficiency): Could be associated with osteomalacia or rickets. 10-32 ng/mL (mild to moderate deficiency): May be associated with increased risk of osteoporosis or secondary hyperparathyroidism. 33-100 ng/mL (optimum levels): Optimum levels in the normal population. >100 ng/mL (toxicity possible): 100 ng/mL is the lowest reported level associated with toxicity in patients without primary hyperparathyroidism who have normal renal function. Most patients with toxicity have levels >150 ng/mL. Patients with renal failure can have very high 25-OH-VitD levels without any signs of toxicity, as renal conversion to the active hormone 1,25-OH-VitD is impaired or absent. These reference ranges represent clinical decision values that apply to males and females of all ages, rather than population-based reference values. Population reference ranges for 25-OH-VitD vary widely depending on ethnic background, age, geographic location of the studied populations, and the sampling-season. Population-based ranges correlate poorly with serum 25-OH-VitD concentrations that are associated with biologically and clinically relevant vitamin D effects and are therefore of limited clinical value.	Vitamin D 25-Hydroxy Total (Blood)
SP35.2.2	Male	White		Vitamin D, 1,25-Dihydroxy	Vitamin D, 1,25-Dihydroxy	24		pg/mL	20-79		Vitamin D 1, 25-Dihydroxy (Blood)
SP40.2.2	Male	Other Race		Acute Care Panel	Sodium	139		mmol/L	136-145		Sodium (Blood)
SP40.2.2	Male	Other Race		Acute Care Panel	Potassium	5.3	H	mmol/L	3.5-5.1		Potassium (Blood)
SP40.2.2	Male	Other Race		Acute Care Panel	Chloride	106		mmol/L	98-107		Chloride (Blood)
SP40.2.2	Male	Other Race		Acute Care Panel	Total CO2	22		mmol/L	17-26		CO2 Total (Blood)
SP40.2.2	Male	Other Race		Acute Care Panel	Creatinine	0.41		mg/dL	0.31-0.61	Pediatric Female 0D-<15D: 0.32-0.92 mg/dL 15D-<2Y: 0.10-0.36 mg/dL 2Y-<5Y: 0.20-0.43 mg/dL 5Y-<12Y: 0.31-0.61 mg/dL 12Y-<15Y: 0.45-0.81 mg/dL 15Y-<19Y: 0.49-0.84 mg/dL Adult Female >=19Y: 0.55-1.02 mg/dL Pediatric Male 0D-<15D: 0.32-0.92 mg/dL 15D-<2Y: 0.10-0.36 mg/dL 2Y-<5Y: 0.20-0.43 mg/dL 5Y-<12Y: 0.31-0.61 mg/dL 12Y-<15Y: 0.45-0.81 mg/dL 15Y-<19Y: 0.62-1.08 mg/dL Adult Male >=19Y: 0.73-1.18 mg/dL	Creatinine (Blood)
SP40.2.2	Male	Other Race		Acute Care Panel	Glucose	98		mg/dL	70-99		Glucose (Blood)
SP40.2.2	Male	Other Race		Acute Care Panel	Urea Nitrogen	4	L	mg/dL	9-22		BUN (Blood)
SP40.2.2	Male	Other Race		Acute Care Panel	Anion Gap	11		mmol/L	7-16		Anion Gap (Blood)
SP40.2.2	Male	Other Race		Mineral Panel	Albumin	4.2		g/dL	4.1-4.8		Albumin (Blood)
SP40.2.2	Male	Other Race		Mineral Panel	Calcium	10.2		mg/dL	8.8-10.8		Calcium (Blood)
SP40.2.2	Male	Other Race		Mineral Panel	Magnesium	1.6		mg/dL	1.6-2.6		Magnesium (Blood)
SP40.2.2	Male	Other Race		Mineral Panel	Phosphorus, Inorganic	4.9		mg/dL	4.1-5.9	Pediatric Female 0D-<15D: 5.6-10.5 mg/dL 15D-<1Y: 4.8-8.4 mg/dL 1Y-<5Y: 4.3-6.8 mg/dL 5Y-<13Y: 4.1-5.9 mg/dL 13Y-<16Y: 3.2-5.5 mg/dL 16Y-<19Y: 2.9-5.0 mg/dL Pediatric Male 0D-<15D: 5.6-10.5 mg/dL 15D-<1Y: 4.8-8.4 mg/dL 1Y-<5Y: 4.3-6.8 mg/dL 5Y-<13Y: 4.1-5.9 mg/dL 13Y-<16Y: 3.5-6.2 mg/dL 16Y-<19Y: 2.9-5.0 mg/dL Adult >=19Y: 2.3-4.7 mg/dL	Phosphorus (Blood)
SP40.2.2	Male	Other Race		Troponin I	Troponin I	0.01		ng/mL	<0.03		Troponin I (Blood)
SP40.2.2	Male	Other Race		Pro Brain Natriuretic Peptide	Pro Brain Natriuretic Peptide	79		pg/mL	0-124		Pro Brain Natriuretic Peptide (Blood)
SP40.2.2	Male	Other Race		Acute Care Panel	Sodium	137		mmol/L	136-145		Sodium (Blood)
SP40.2.2	Male	Other Race		Acute Care Panel	Potassium	3.7		mmol/L	3.5-5.1		Potassium (Blood)
SP40.2.2	Male	Other Race		Acute Care Panel	Chloride	102		mmol/L	98-107		Chloride (Blood)
SP40.2.2	Male	Other Race		Acute Care Panel	Total CO2	22		mmol/L	17-26		CO2 Total (Blood)
SP40.2.2	Male	Other Race		Acute Care Panel	Creatinine	0.25	L	mg/dL	0.31-0.61	Pediatric Female 0D-<15D: 0.32-0.92 mg/dL 15D-<2Y: 0.10-0.36 mg/dL 2Y-<5Y: 0.20-0.43 mg/dL 5Y-<12Y: 0.31-0.61 mg/dL 12Y-<15Y: 0.45-0.81 mg/dL 15Y-<19Y: 0.49-0.84 mg/dL Adult Female >=19Y: 0.55-1.02 mg/dL Pediatric Male 0D-<15D: 0.32-0.92 mg/dL 15D-<2Y: 0.10-0.36 mg/dL 2Y-<5Y: 0.20-0.43 mg/dL 5Y-<12Y: 0.31-0.61 mg/dL 12Y-<15Y: 0.45-0.81 mg/dL 15Y-<19Y: 0.62-1.08 mg/dL Adult Male >=19Y: 0.73-1.18 mg/dL	Creatinine (Blood)
SP40.2.2	Male	Other Race		Acute Care Panel	Glucose	110	H	mg/dL	70-99		Glucose (Blood)
SP40.2.2	Male	Other Race		Acute Care Panel	Urea Nitrogen	4	L	mg/dL	9-22		BUN (Blood)
SP40.2.2	Male	Other Race		Acute Care Panel	Anion Gap	13		mmol/L	7-16		Anion Gap (Blood)
SP40.2.2	Male	Other Race		Mineral Panel	Albumin	4.4		g/dL	4.1-4.8		Albumin (Blood)
SP40.2.2	Male	Other Race		Mineral Panel	Calcium	9.8		mg/dL	8.8-10.8		Calcium (Blood)
SP40.2.2	Male	Other Race		Mineral Panel	Magnesium	1.6		mg/dL	1.6-2.6		Magnesium (Blood)
SP40.2.2	Male	Other Race		Mineral Panel	Phosphorus, Inorganic	3.5	L	mg/dL	4.1-5.9	Pediatric Female 0D-<15D: 5.6-10.5 mg/dL 15D-<1Y: 4.8-8.4 mg/dL 1Y-<5Y: 4.3-6.8 mg/dL 5Y-<13Y: 4.1-5.9 mg/dL 13Y-<16Y: 3.2-5.5 mg/dL 16Y-<19Y: 2.9-5.0 mg/dL Pediatric Male 0D-<15D: 5.6-10.5 mg/dL 15D-<1Y: 4.8-8.4 mg/dL 1Y-<5Y: 4.3-6.8 mg/dL 5Y-<13Y: 4.1-5.9 mg/dL 13Y-<16Y: 3.5-6.2 mg/dL 16Y-<19Y: 2.9-5.0 mg/dL Adult >=19Y: 2.3-4.7 mg/dL	Phosphorus (Blood)
SP40.2.2	Male	Other Race		CSF, Cell Count and Diff	Tube#, CSF	NOTE:		NA		CSF received in non-standard CSF tube format. NOTE: If the CSF sample was received greater than 1 hour from the time of collection, the Cell Count and Differential may be inaccurate due to cellular degeneration (CLSI H56-A).	Tube No. (CSF)
SP40.2.2	Male	Other Race		CSF, Cell Count and Diff	Color, CSF	Colorless		NA			Color (CSF)
SP40.2.2	Male	Other Race		CSF, Cell Count and Diff	Appearance, CSF	Clear		NA			Appearance (CSF)
SP40.2.2	Male	Other Race		CSF, Cell Count and Diff	Total Nucleated Cell Count, CSF	see note | Differential not performed on WBC less than or equal to 4 /mm3 No cytologic review was performed on this specimen in Hematology. A slide will be kept on file for one week. Cytologic review can be ordered in CRIS. The method performance specifications and/or reference ranges have not been established for this test on this specimen type. The test result should be integrated into the clinical context for interpretation.		NA		Differential not performed on WBC less than or equal to 4 /mm3 No cytologic review was performed on this specimen in Hematology. A slide will be kept on file for one week. Cytologic review can be ordered in CRIS. The method performance specifications and/or reference ranges have not been established for this test on this specimen type. The test result should be integrated into the clinical context for interpretation.	Total Nucleated Cell (TNC) Count (CSF)
SP40.2.2	Male	Other Race		CSF, Cell Count and Diff	RBC Count., CSF	293		/mm3			RBC Count (CSF)
SP40.2.2	Male	Other Race		CSF, Cell Count and Diff	WBC Count., CSF	0		/mm3			WBC Count (CSF)
SP40.2.2	Male	Other Race		Glucose, CSF	Glucose, CSF	66		mg/dL	40-70		Glucose (CSF)
SP40.2.2	Male	Other Race		Protein, CSF	Protein, CSF	17.0		mg/dL	15.0-40.0	General 15-40 mg/dL Lumbar fluid 15-45 mg/dL	Protein (CSF)
SP40.2.2	Male	Other Race		L-Lactate, CSF	L-Lactate, CSF	0.9	L	mmol/L	1.1-2.4		Lactate (CSF)
SP40.2.2	Male	Other Race		Albumin, CSF	Albumin, CSF	10		mg/dL	9-34		Albumin (CSF)
SP40.2.2	Male	Other Race		Send out Mayo contract test not in CRIS	Generic Orderable result	SEE COMMENTS | Test Result Flag Unit RefValue -------------------------------------------------------------- Neuron Specific Enolase, CSF 31 h ng/mL Elevated CSF results may indicate the need for additional work-up. Possible causes may be a NSE-secreting CNS/lepto- meningeal tumor or rapid neuronal destruction from a variety of causes. In the context of dementia, elevated results may be suggestive of Creutzfeldt-Jakob disease. -------------------REFERENCE VALUE-------------------------- <15 (Normal) 15-30 (Indeterminate) >30 (Elevated) -------------------ADDITIONAL INFORMATION------------------- This test was developed and its performance characteristics determined by Mayo Clinic in a manner consistent with CLIA requirements. This test has not been cleared or approved by the U.S. Food and Drug Administration. In some immunoassays, the presence of unusually high concentrations of analyte may result in a high-dose "hook" effect. This may result in a lower or even normal measured analyte concentration. If the reported result is inconsistent with the clinical presentation, the laboratory should be alerted for troubleshooting. For diagnostic purposes, these immunoassay results should always be assessed in conjunction with the patients medical history, clinical examination and other findings. The testing method is a homogeneous time-resolved immunofluorescent assay manufactured by BRAHMS and performed on the BRAHMS Kryptor Compact Plus. Values obtained with different assay methods or kits may be different and cannot be used interchangeably. If ordered as a tumor marker, this test result cannot be interpreted as absolute evidence for the presence or absence of malignant disease. Test Performed by: Mayo Clinic Laboratories - Rochester Superior Drive 3050 Superior Drive NW, Rochester, MN 55905 Lab Director: William G. Morice M.D. Ph.D.; CLIA# 24D1040592		NA		Test Result Flag Unit RefValue -------------------------------------------------------------- Neuron Specific Enolase, CSF 31 h ng/mL Elevated CSF results may indicate the need for additional work-up. Possible causes may be a NSE-secreting CNS/lepto- meningeal tumor or rapid neuronal destruction from a variety of causes. In the context of dementia, elevated results may be suggestive of Creutzfeldt-Jakob disease. -------------------REFERENCE VALUE-------------------------- <15 (Normal) 15-30 (Indeterminate) >30 (Elevated) -------------------ADDITIONAL INFORMATION------------------- This test was developed and its performance characteristics determined by Mayo Clinic in a manner consistent with CLIA requirements. This test has not been cleared or approved by the U.S. Food and Drug Administration. In some immunoassays, the presence of unusually high concentrations of analyte may result in a high-dose "hook" effect. This may result in a lower or even normal measured analyte concentration. If the reported result is inconsistent with the clinical presentation, the laboratory should be alerted for troubleshooting. For diagnostic purposes, these immunoassay results should always be assessed in conjunction with the patients medical history, clinical examination and other findings. The testing method is a homogeneous time-resolved immunofluorescent assay manufactured by BRAHMS and performed on the BRAHMS Kryptor Compact Plus. Values obtained with different assay methods or kits may be different and cannot be used interchangeably. If ordered as a tumor marker, this test result cannot be interpreted as absolute evidence for the presence or absence of malignant disease. Test Performed by: Mayo Clinic Laboratories - Rochester Superior Drive 3050 Superior Drive NW, Rochester, MN 55905 Lab Director: William G. Morice M.D. Ph.D.; CLIA# 24D1040592	Generic Orderable, including Mayo (Blood)
SP40.2.2	Male	Other Race		Adrenocorticotropic Hormone	ACTH, Plasma	5.7		pg/mL	5.0-46.0		ACTH (Blood)
SP40.2.2	Male	Other Race		PT	PT(Automated)	14.2		sec	11.7-15.1		PT (Blood)
SP40.2.2	Male	Other Race		PT	PT - INR	1.08		NA		The INR is validated only as a measurement of the effect of Coumadin or warfarin-like anticoagulants. The target PT INR for oral anticoagulant prophylaxis and treatment of venous thrombosis, pulmonary embolism, tissue heart valve, acute myocardial infarction, atrial fibrillation,valvular heart disease and systemic embolization is 2.0-3.0. The target PT INR for prophylactic treatment of a mechanical heart valve is 2.5-3.5.	PT INR (Blood)
SP40.2.2	Male	Other Race		PTT	PTT(Automated)	37.8		sec	31.8-43.7		PTT (Blood)
SP40.2.2	Male	Other Race		PTT	PTT Comment:	NOTE:		NA		For therapeutic aPTT level during heparinization, the recommended aPTT range is 1.8 - 3.2 times the mean of the normal range of the aPTT. Please page the Hematology fellow at 102-15845 for questions regarding heparin dose or aPTT while on heparin.	PTT Comment (Blood)
SP40.2.2	Male	Other Race		Lactate-L, Plasma	Lactate-L, Plasma	0.6		mmol/L	0.5-2.2		Lactate (Blood)
SP40.2.2	Male	Other Race		Mineral Panel	Albumin	3.6	L	g/dL	4.1-4.8		Albumin (Blood)
SP40.2.2	Male	Other Race		Mineral Panel	Calcium	8.8		mg/dL	8.8-10.8		Calcium (Blood)
SP40.2.2	Male	Other Race		Mineral Panel	Magnesium	1.7		mg/dL	1.6-2.6		Magnesium (Blood)
SP40.2.2	Male	Other Race		Mineral Panel	Phosphorus, Inorganic	5.1		mg/dL	4.1-5.9	Pediatric Female 0D-<15D: 5.6-10.5 mg/dL 15D-<1Y: 4.8-8.4 mg/dL 1Y-<5Y: 4.3-6.8 mg/dL 5Y-<13Y: 4.1-5.9 mg/dL 13Y-<16Y: 3.2-5.5 mg/dL 16Y-<19Y: 2.9-5.0 mg/dL Pediatric Male 0D-<15D: 5.6-10.5 mg/dL 15D-<1Y: 4.8-8.4 mg/dL 1Y-<5Y: 4.3-6.8 mg/dL 5Y-<13Y: 4.1-5.9 mg/dL 13Y-<16Y: 3.5-6.2 mg/dL 16Y-<19Y: 2.9-5.0 mg/dL Adult >=19Y: 2.3-4.7 mg/dL	Phosphorus (Blood)
SP40.2.2	Male	Other Race		Hepatic Panel	Alkaline Phosphatase	182		U/L	156-369	Pediatric Female 0D-<15D: 90-273 U/L 15D-<1Y: 134-518 U/L 1Y-<10Y: 156-369 U/L 10Y-<13Y: 141-460 U/L 13Y-<15Y: 62-280 U/L 15Y-<17Y: 54-128 U/L 17Y-<19Y: 48-95 U/L Pediatric Male 0D-<15D: 90-273 U/L 15D-<1Y: 134-518 U/L 1Y-<10Y: 156-369 U/L 10Y-<13Y: 141-460 U/L 13Y-<15Y: 127-517 U/L 15Y-<17Y: 89-365 U/L 17Y-<19Y: 59-164 U/L Adult >=19Y: 40-150 U/L	Alkaline Phosphatase (Blood)
SP40.2.2	Male	Other Race		Hepatic Panel	Alanine Aminotransferase	26		U/L	11-30		ALT (Blood)
SP40.2.2	Male	Other Race		Hepatic Panel	Aspartate Aminotransferase	46	H	U/L	22-41		AST (Blood)
SP40.2.2	Male	Other Race		Hepatic Panel	Bilirubin, Total	0.2		mg/dL	0.1-0.4		Bilirubin Total (Blood)
SP40.2.2	Male	Other Race		Hepatic Panel	Bilirubin, Direct	0.1		mg/dL	0.1-0.2		Bilirubin Direct (Blood)
SP40.2.2	Male	Other Race		Lipid Panel	Cholesterol, Total	115		mg/dL	<200	ATP III adopts the following classification for adults Adult (>=18Y) Desirable < 200 Borderline high risk 200-239 High risk >= 240 Pediatric (2-17Y) Desirable < 170 Borderline high risk 170-199 High risk >199	Cholesterol (Blood)
SP40.2.2	Male	Other Race		Lipid Panel	Triglycerides	176	H	mg/dL	<150	ATP III adopts the following classification triglycerides: Normal triglycerides: Less than 150 mg/dL. Borderline-high triglycerides: 150-199 mg/dL. High triglycerides: 200-499 mg/dL. Very high triglycerides: Greater than or equal to 500 mg/dL.	Triglycerides (Blood)
SP40.2.2	Male	Other Race		Lipid Panel	HDL Cholesterol	45		mg/dL		Adult (>=18y): Low (high risk) < 40 High (low risk) >= 60 Pediatric (2-17y) Low (abnormal) <35	HDL Cholesterol (Blood)
SP40.2.2	Male	Other Race		Lipid Panel	LDL Cholesterol-Calculated	42		mg/dL		Adult (>=18Y): LDL cholesterol optimal < 100 Near or above optimal 100-129 Borderline high risk 130-159 High risk 160-189 Very high risk >= 190 Pediatric (2-17Y): LDL cholesterol Acceptable <110 Borderline high risk 110-130 Elevated >130	LDL Cholesterol Calculated (Blood)
SP40.2.2	Male	Other Race		Thyroid Stimulating Hormone	Thyroid Stimulating Hormone	0.47	L	mcIU/mL	0.70-4.17		TSH (Blood)
SP40.2.2	Male	Other Race		Iron and Transferrin	Iron	55		mcg/dL	16-128		Iron (Blood)
SP40.2.2	Male	Other Race		Iron and Transferrin	Transferrin	250		mg/dL	220-337		Transferrin (Blood)
SP40.2.2	Male	Other Race		Iron and Transferrin	%Saturation	16		%	7-39	IRON and ISAT results may not be valid when Ferritin result is greater than 1200 mcg/L.	Iron % Saturation (Blood)
SP40.2.2	Male	Other Race		Iron and Transferrin	Ferritin	81	H	mcg/L	14-79		Ferritin (Blood)
SP40.2.2	Male	Other Race		Protein, Total	Protein, Total	6.1	L	g/dL	6.4-7.7		Protein Total (Blood)
SP40.2.2	Male	Other Race		Creatine Kinase	Creatine Kinase	43		U/L	30-200		Creatine Kinase (Blood)
SP40.2.2	Male	Other Race		Acute Care Panel	Sodium	139		mmol/L	136-145		Sodium (Blood)
SP40.2.2	Male	Other Race		Acute Care Panel	Potassium	4.0		mmol/L	3.5-5.1		Potassium (Blood)
SP40.2.2	Male	Other Race		Acute Care Panel	Chloride	108	H	mmol/L	98-107		Chloride (Blood)
SP40.2.2	Male	Other Race		Acute Care Panel	Total CO2	20		mmol/L	17-26		CO2 Total (Blood)
SP40.2.2	Male	Other Race		Acute Care Panel	Creatinine	0.36		mg/dL	0.31-0.61	Pediatric Female 0D-<15D: 0.32-0.92 mg/dL 15D-<2Y: 0.10-0.36 mg/dL 2Y-<5Y: 0.20-0.43 mg/dL 5Y-<12Y: 0.31-0.61 mg/dL 12Y-<15Y: 0.45-0.81 mg/dL 15Y-<19Y: 0.49-0.84 mg/dL Adult Female >=19Y: 0.55-1.02 mg/dL Pediatric Male 0D-<15D: 0.32-0.92 mg/dL 15D-<2Y: 0.10-0.36 mg/dL 2Y-<5Y: 0.20-0.43 mg/dL 5Y-<12Y: 0.31-0.61 mg/dL 12Y-<15Y: 0.45-0.81 mg/dL 15Y-<19Y: 0.62-1.08 mg/dL Adult Male >=19Y: 0.73-1.18 mg/dL	Creatinine (Blood)
SP40.2.2	Male	Other Race		Acute Care Panel	Glucose	86		mg/dL	70-99		Glucose (Blood)
SP40.2.2	Male	Other Race		Acute Care Panel	Urea Nitrogen	8	L	mg/dL	9-22		BUN (Blood)
SP40.2.2	Male	Other Race		Acute Care Panel	Anion Gap	11		mmol/L	7-16		Anion Gap (Blood)
SP40.2.2	Male	Other Race		Testosterone, Total and Free (calc)	Sex Hormone Binding Globulin	79		nmol/L	26-162	The following Abbott Architect-specific pediatric reference intervals have been obtained from the Canadian Laboratory Initiative on Pediatric Reference Intervals (CALIPER) database, a large-scale study of healthy children and adolescents from a multiethnic population. However, these intervals should be cautiously interpreted as they have not been verified in our own patient population. In particular, intervals partitioned by Tanner stages have been derived from a limited pool of patients ranging from a sample size of 17 to 71. Pediatric Female 4D-<1M: 14-120 nmol/L 1M-<1Y: 36-229 nmol/L 1Y-<8Y: 15-189 nmol/L 8Y-<11Y: 26-162 nmol/L 11Y-<13Y: 15-108 nmol/L 13Y-<15Y: 11-98 nmol/L 15Y-<17Y: 10-84 nmol/L 17Y-<19Y: 11-155 nmol/L Pediatric Male 4D-<1M: 14-120 nmol/L 1M-<1Y: 36-229 nmol/L 1Y-<8Y: 15-189 nmol/L 8Y-<11Y: 26-162 nmol/L 11Y-<13Y: 15-108 nmol/L 13Y-<15Y: 11-98 nmol/L 15Y-<19Y: 10-50 nmol/L Tanner Stage Female I 21-210 nmol/L II 30-141 nmol/L III 24-102 nmol/L IV 12-126 nmol/L V 15-93 nmol/L Male I 23-157 nmol/L II 28-133 nmol/L III 17-160 nmol/L IV 12-79 nmol/L V 8-49 nmol/L Adult Female >=19Y: 12-137 nmol/L Adult Male >=19Y: 11-78 nmol/L	Sex Hormone Binding Globulin (Blood)
SP40.2.2	Male	Other Race		Testosterone, Total and Free (calc)	Testosterone, Total	15		ng/dL		Males (21-49 yo) 240-871 ng/dL Males (>= 50 yo) 221-716 ng/dL Females (21-49 yo) 14-53 ng/dL Females ((>= 50 yo) 12-36 ng/dL	Testosterone, Total (Blood)
SP40.2.2	Male	Other Race		Testosterone, Total and Free (calc)	Albumin	3.7		g/dL	3.5-5.2		Albumin [Ord: Testosterone] (Blood)
SP40.2.2	Male	Other Race		Testosterone, Total and Free (calc)	Testosterone, Free (calc)	0.2	L	ng/dL	5.0-21.0		Testosterone, Free (calc) (Blood)
SP40.2.2	Male	Other Race		Cortisol, Serum	Cortisol, Serum	1.5		mcg/dL		Serum Before 10 a.m. 3.7 - 19.4 mcg/dL. Serum After 5 p.m. 2.9 - 17.3 mcg/dL.	Cortisol (Blood)
SP40.2.2	Male	Other Race		Growth Hormone	Growth Hormone	0.10		ng/mL	0.00-3.00		Growth Hormone (Blood)
SP40.2.2	Male	Other Race		Thyroxine	Thyroxine	7.5		mcg/dL	6.2-10.3		T4 (Blood)
SP40.2.2	Male	Other Race		Thyroxine, Free	Thyroxine, Free	1.1		ng/dL	0.8-1.4		T4 Free (Blood)
SP40.2.2	Male	Other Race		Acylcarnitines Profile	Acetylcarnitine, C2	9.75		nmol/mL	2.00-17.83		Acetylcarnitine, C2 (Blood)
SP40.2.2	Male	Other Race		Acylcarnitines Profile	Acetylcarnitine, C3:1	<0.02		nmol/mL	<0.07		Acetylcarnitine (C3:1) (Blood)
SP40.2.2	Male	Other Race		Acylcarnitines Profile	Propionylcarnitine, C3	0.20		nmol/mL	< 0.88		Propionylcarnitine (C3) (Blood)
SP40.2.2	Male	Other Race		Acylcarnitines Profile	Formiminoglutamate, FIGLU	<0.01		nmol/mL	<0.14		Formiminoglutamic Acid (FIGLU) (Blood)
SP40.2.2	Male	Other Race		Acylcarnitines Profile	Iso-/Butyrylcarnitine, C4	<0.12		nmol/mL	< 0.83		Butyrylcarnitine/Isobutyrylcarnitine (C4) (Blood)
SP40.2.2	Male	Other Race		Acylcarnitines Profile	Tiglylcarnitine, C5:1	0.01		nmol/mL	<0.11		Tiglylcarnitine C5:1 (Blood)
SP40.2.2	Male	Other Race		Acylcarnitines Profile	Isovaleryl-/2-Methylbutyrylcarnitine, C5	0.09		nmol/mL	< 0.51		Isovaleryl/2-Methylbutyrylcarnitine (C5) (Blood)
SP40.2.2	Male	Other Race		Acylcarnitines Profile	3-OH-iso-/butyrylcarnitine, C4-OH	0.07		nmol/mL	<0.18		3-OH-Iso-/Butyrylcarnitine (C4-OH) (Blood)
SP40.2.2	Male	Other Race		Acylcarnitines Profile	Hexenoylcarnitine, C6:1	0.02		nmol/mL	<0.15		Hexenoylcarnitine (C6:1) (Blood)
SP40.2.2	Male	Other Race		Acylcarnitines Profile	Hexanoylcarnitine, C6	0.07		nmol/mL	< 0.17		Hexanoylcarnitine (C6) (Blood)
SP40.2.2	Male	Other Race		Acylcarnitines Profile	3-OH-isovalerylcarnitine, C5-OH	0.03		nmol/mL	<0.10		Hexenoylcarnitine (C6:1) (Blood)
SP40.2.2	Male	Other Race		Acylcarnitines Profile	Benzoylcarnitine	0.01		nmol/mL	<0.10		Benzoylcarnitine (Blood)
SP40.2.2	Male	Other Race		Acylcarnitines Profile	Heptanoylcarnitine, C7	<0.01		nmol/mL	<0.06		Heptanoylcarnitine (C7) (Blood)
SP40.2.2	Male	Other Race		Acylcarnitines Profile	3-OH-hexanoylcarnitine, C6-OH	0.03		nmol/mL	< 0.09		3-OH-Hexanoylcarnitine (C6-OH) (Blood)
SP40.2.2	Male	Other Race		Acylcarnitines Profile	Phenylacetylcarnitine	<0.02		nmol/mL	<0.29		Phenylacetylcarnitine (Blood)
SP40.2.2	Male	Other Race		Acylcarnitines Profile	Salicylcarnitine	<0.05		nmol/mL	<0.09		Salicylcarnitine (Blood)
SP40.2.2	Male	Other Race		Acylcarnitines Profile	Octenoylcarnitine, C8:1	0.50		nmol/mL	< 0.88		Octenoylcarnitine (C8:1) (Blood)
SP40.2.2	Male	Other Race		Acylcarnitines Profile	Octanoylcarnitine, C8	0.21		nmol/mL	< 0.78		Octenoylcarnitine (C8) (Blood)
SP40.2.2	Male	Other Race		Acylcarnitines Profile	Malonylcarnitine, C3-DC	0.04		nmol/mL	<0.26		Malonylcarnitine (C3-DC) (Blood)
SP40.2.2	Male	Other Race		Acylcarnitines Profile	Decadienoylcarnitine, C10:2	0.06		nmol/mL	<0.26		Decadienoylcarnitine (C10:2) (Blood)
SP40.2.2	Male	Other Race		Acylcarnitines Profile	Decenoylcarnitine, C10:1	0.28		nmol/mL	< 0.47		Decenoylcarnitine (C10:1) (Blood)
SP40.2.2	Male	Other Race		Acylcarnitines Profile	Decanoylcarnitine, C10	0.11		nmol/mL	< 0.88		Decenoylcarnitine (C10) (Blood)
SP40.2.2	Male	Other Race		Acylcarnitines Profile	Methylmalonyl-/succinylcarnitine, C4-DC	0.02		nmol/mL	<0.05		Methylmalonyl-/Succinylcarnitine (C4-DC) (Blood)
SP40.2.2	Male	Other Race		Acylcarnitines Profile	3-OH-decenoylcarnitine, C10:1-OH	0.02		nmol/mL	<0.13		3-OH-Decenoylcarnitine (C10:1-OH) (Blood)
SP40.2.2	Male	Other Race		Acylcarnitines Profile	Glutarylcarnitine, C5-DC	0.03		nmol/mL	< 0.11		Glutarylcarnitine (C5-DC) (Blood)
SP40.2.2	Male	Other Race		Acylcarnitines Profile	Dodecenoylcarnitine, C12:1	0.07		nmol/mL	< 0.35		Dodecanoylcarnitine (C12:1) (Blood)
SP40.2.2	Male	Other Race		Acylcarnitines Profile	Dodecanoylcarnitine, C12	0.07		nmol/mL	< 0.26		Dodecanoylcarnitine (C12) (Blood)
SP40.2.2	Male	Other Race		Acylcarnitines Profile	3-Methylglutarylcarnitine, C6-DC	0.04		nmol/mL	<0.43		3-Methylglutarylcarnitine (C6-DC) (Blood)
SP40.2.2	Male	Other Race		Acylcarnitines Profile	3-OH-dodecenoylcarnitine, C12:1-OH	0.03		nmol/mL	<0.13		3-OH-Dodecenoylcarnitine (C12:1-OH) (Blood)
SP40.2.2	Male	Other Race		Acylcarnitines Profile	3-OH-dodecanoylcarnitine, C12-OH	0.01		nmol/mL	< 0.08		3-OH-Dodecanoylcarnitine (C12-OH) (Blood)
SP40.2.2	Male	Other Race		Acylcarnitines Profile	Tetradecadienoylcarnitine, C14:2	0.11		nmol/mL	< 0.18		Tetradecenoylcarnitine (C14:2) (Blood)
SP40.2.2	Male	Other Race		Acylcarnitines Profile	Tetradecenoylcarnitine, C14:1	0.10		nmol/mL	< 0.24		Tetradecenoylcarnitine (C14:1) (Blood)
SP40.2.2	Male	Other Race		Acylcarnitines Profile	Tetradecanoylcarnitine, C14	0.04		nmol/mL	< 0.12		Tetradecenoylcarnitine (C14) (Blood)
SP40.2.2	Male	Other Race		Acylcarnitines Profile	Octanedioylcarnitine, C8-DC	0.01		nmol/mL	<0.19		Octanedioylcarnitine (C8-DC) (Blood)
SP40.2.2	Male	Other Race		Acylcarnitines Profile	3-OH-Tetradecenoylcarnitine, C14:1-OH	0.02		nmol/mL	< 0.13		3-OH-Tetradecenoylcarnitine (C14:1OH) (Blood)
SP40.2.2	Male	Other Race		Acylcarnitines Profile	3-OH-Tetradecanoylcarnitine, C14-OH	0.01		nmol/mL	< 0.08		3-OH-Tetradecenoylcarnitine (C14OH) (Blood)
SP40.2.2	Male	Other Race		Acylcarnitines Profile	Hexadecenoylcarnitine, C16:1	0.03		nmol/mL	< 0.10		Hexadecenoylcarnitine (C16:1) (Blood)
SP40.2.2	Male	Other Race		Acylcarnitines Profile	Hexadecanoylcarnitine, C16	0.22		nmol/mL	< 0.23		Hexadecenoylcarnitine (C16:1) (Blood)
SP40.2.2	Male	Other Race		Acylcarnitines Profile	3-OH-Hexadecenoylcarnitine, C16:1-OH	0.01		nmol/mL	< 0.06		3-OH-Hexadecenoylcarnitine (C16:1-OH (Blood)
SP40.2.2	Male	Other Race		Acylcarnitines Profile	3-OH-hexadecanoylcarnitine, C16-OH	0.01		nmol/mL	< 0.06		3-OH-Hexadecenoylcarnitine (C16-OH) (Blood)
SP40.2.2	Male	Other Race		Acylcarnitines Profile	Octadecadienoylcarnitine, C18:2	0.14		nmol/mL	< 0.24		Octadecadienoylcarnitine (C18:2) (Blood)
SP40.2.2	Male	Other Race		Acylcarnitines Profile	Octadecenoylcarnitine, C18:1	0.17		nmol/mL	< 0.39		Octadecenoylcarnitine (C18:1) (Blood)
SP40.2.2	Male	Other Race		Acylcarnitines Profile	Octadecanoylcarnitine, C18	0.05		nmol/mL	< 0.14		Octadecanoylcarnitine (C18) (Blood)
SP40.2.2	Male	Other Race		Acylcarnitines Profile	Dodecanedioylcarnitine, C12-DC	0.01		nmol/mL	<0.04		Octadecanoyl. (C18) a/o Dodec. (C12-DC)? (Blood)
SP40.2.2	Male	Other Race		Acylcarnitines Profile	3-OH-octadecadienoylcarnitine, C18:2-OH	<0.02		nmol/mL	< 0.06		3-OH-Octadecadienoylcarnitine (C18:2-OH) (Blood)
SP40.2.2	Male	Other Race		Acylcarnitines Profile	3-OH-octadecenoylcarnitine, C18:1-OH	0.01		nmol/mL	< 0.06		3-OH-Octadecenoylcarnitine (C18:1-OH) (Blood)
SP40.2.2	Male	Other Race		Acylcarnitines Profile	3-OH-octadecanoylcarnitine, C18-OH	0.01		nmol/mL	<0.03		3-OH-Octadecanoylcarnitine (C18-OH) (Blood)
SP40.2.2	Male	Other Race		Acylcarnitines Profile	Comment, Acylcarnitine	SEE BELOW | In this sample, the acylcarnitine profile was normal. -------------------ADDITIONAL INFORMATION------------------- Flow Injection Analysis-Tandem Mass Spectrometry (FIA-MS/MS) This test was developed and its performance characteristics determined by Mayo Clinic in a manner consistent with CLIA requirements. This test has not been cleared or approved by the U.S. Food and Drug Administration. Test Performed by: Mayo Clinic Laboratories - Rochester Main Campus 200 First Street SW, Rochester, MN 55905 Lab Director: William G. Morice M.D. Ph.D.; CLIA# 24D0404292		NA		In this sample, the acylcarnitine profile was normal. -------------------ADDITIONAL INFORMATION------------------- Flow Injection Analysis-Tandem Mass Spectrometry (FIA-MS/MS) This test was developed and its performance characteristics determined by Mayo Clinic in a manner consistent with CLIA requirements. This test has not been cleared or approved by the U.S. Food and Drug Administration. Test Performed by: Mayo Clinic Laboratories - Rochester Main Campus 200 First Street SW, Rochester, MN 55905 Lab Director: William G. Morice M.D. Ph.D.; CLIA# 24D0404292	Acylcarnitine Comment (Blood)
SP40.2.2	Male	Other Race		Carnitine and Acylcarnitine	Carnitine, Free	38		nmol/mL	22-66		Carnitine Free (Blood)
SP40.2.2	Male	Other Race		Carnitine and Acylcarnitine	Carnitine, Total	51		nmol/mL	28-83		Carnitine Total (Blood)
SP40.2.2	Male	Other Race		Carnitine and Acylcarnitine	Acylcarnitine	13		nmol/mL	3-32		Acylcarnitine (Blood)
SP40.2.2	Male	Other Race		Carnitine and Acylcarnitine	AC/FC Ratio	0.3		NA	0.1-0.9		AC/FC Ratio (Blood)
SP40.2.2	Male	Other Race		Carnitine and Acylcarnitine	Interpretation, Carnitine	SEE BELOW | In this sample, the carnitine profile was normal. -------------------ADDITIONAL INFORMATION------------------- This test was developed and its performance characteristics determined by Mayo Clinic in a manner consistent with CLIA requirements. This test has not been cleared or approved by the U.S. Food and Drug Administration. Test Performed by: Mayo Clinic Laboratories - Rochester Main Campus 200 First Street SW, Rochester, MN 55905 Lab Director: William G. Morice M.D. Ph.D.; CLIA# 24D0404292		NA		In this sample, the carnitine profile was normal. -------------------ADDITIONAL INFORMATION------------------- This test was developed and its performance characteristics determined by Mayo Clinic in a manner consistent with CLIA requirements. This test has not been cleared or approved by the U.S. Food and Drug Administration. Test Performed by: Mayo Clinic Laboratories - Rochester Main Campus 200 First Street SW, Rochester, MN 55905 Lab Director: William G. Morice M.D. Ph.D.; CLIA# 24D0404292	Carnitine Interpretation (Blood)
SP40.2.2	Male	Other Race		Amino Acids QN, Plasma	Phosphoserine	0		nmol/mL	<95		Phosphoserine (Blood)
SP40.2.2	Male	Other Race		Amino Acids QN, Plasma	Phosphoethanolamine	<2		nmol/mL	<5		Phosphoethanolamine (Blood)
SP40.2.2	Male	Other Race		Amino Acids QN, Plasma	Taurine	49		nmol/mL	38-153		Taurine (Blood)
SP40.2.2	Male	Other Race		Amino Acids QN, Plasma	Asparagine	50		nmol/mL	29-87		Asparagine (Blood)
SP40.2.2	Male	Other Race		Amino Acids QN, Plasma	Serine	125		nmol/mL	71-208		Serine (Blood)
SP40.2.2	Male	Other Race		Amino Acids QN, Plasma	Hydroxyproline	15		nmol/mL	7-35		Hydroxyproline (Blood)
SP40.2.2	Male	Other Race		Amino Acids QN, Plasma	Glycine	208		nmol/mL	149-417		Glycine (Blood)
SP40.2.2	Male	Other Race		Amino Acids QN, Plasma	Glutamine	754		nmol/mL	329-976		Glutamine (Blood)
SP40.2.2	Male	Other Race		Amino Acids QN, Plasma	Aspartic Acid	2		nmol/mL	<11		Aspartic Acid (Blood)
SP40.2.2	Male	Other Race		Amino Acids QN, Plasma	Ethanolamine	9		nmol/mL	<64		Ethanolamine (Blood)
SP40.2.2	Male	Other Race		Amino Acids QN, Plasma	Histidine	67		nmol/mL	12-132		Histidine (Blood)
SP40.2.2	Male	Other Race		Amino Acids QN, Plasma	Threonine	68		nmol/mL	58-195		Threonine (Blood)
SP40.2.2	Male	Other Race		Amino Acids QN, Plasma	Citrulline	25		nmol/mL	11-45		Citrulline (Blood)
SP40.2.2	Male	Other Race		Amino Acids QN, Plasma	Sarcosine	1		nmol/mL	<5		Sarcosine (Blood)
SP40.2.2	Male	Other Race		Amino Acids QN, Plasma	Beta-Alanine	13		nmol/mL	<27		Beta-Alanine (Blood)
SP40.2.2	Male	Other Race		Amino Acids QN, Plasma	Alanine	198		nmol/mL	144-557		Alanine (Blood)
SP40.2.2	Male	Other Race		Amino Acids QN, Plasma	Glutamic Acid	36		nmol/mL	22-131		Glutamic Acid (Blood)
SP40.2.2	Male	Other Race		Amino Acids QN, Plasma	1-Methylhistidine	0		nmol/mL	<20		1-Methylhistidine (Blood)
SP40.2.2	Male	Other Race		Amino Acids QN, Plasma	3-Methylhistidine	2	H	nmol/mL	<1		3-Methylhistidine (Blood)
SP40.2.2	Male	Other Race		Amino Acids QN, Plasma	Argininosuccinic Acid	0		nmol/mL	<2		Argininosuccinic Acid (Blood)
SP40.2.2	Male	Other Race		Amino Acids QN, Plasma	Carnosine	0		nmol/mL	<1		Carnosine (Blood)
SP40.2.2	Male	Other Race		Amino Acids QN, Plasma	Anserine	0		nmol/mL	<1		Anserine (Blood)
SP40.2.2	Male	Other Race		Amino Acids QN, Plasma	Homocitrulline	0		nmol/mL	<2		Homocitrulline (Blood)
SP40.2.2	Male	Other Race		Amino Acids QN, Plasma	Arginine	45		nmol/mL	31-132		Arginine (Blood)
SP40.2.2	Male	Other Race		Amino Acids QN, Plasma	Alpha-aminoadipic Acid	0		nmol/mL	<3		Alpha-aminoadipic Acid (Blood)
SP40.2.2	Male	Other Race		Amino Acids QN, Plasma	Gamma-amino-n-butyric Acid	0		nmol/mL	<3		Gamma-amino-n-butyric Acid (Blood)
SP40.2.2	Male	Other Race		Amino Acids QN, Plasma	Beta-aminoisobutyric Acid	3		nmol/mL	<5		Beta-aminoisobutyric Acid (Blood)
SP40.2.2	Male	Other Race		Amino Acids QN, Plasma	Alpha-amino-n-butyric Acid	16		nmol/mL	7-31		Alpha-amino-n-butyric Acid (Blood)
SP40.2.2	Male	Other Race		Amino Acids QN, Plasma	Hydroxylysine	1		nmol/mL	<3		Hydroxylysine (Blood)
SP40.2.2	Male	Other Race		Amino Acids QN, Plasma	Proline	113		nmol/mL	80-357		Proline (Blood)
SP40.2.2	Male	Other Race		Amino Acids QN, Plasma	Ornithine	52		nmol/mL	22-97		Ornithine (Blood)
SP40.2.2	Male	Other Race		Amino Acids QN, Plasma	Cystathionine	<1		nmol/mL	<2		Cystathionine (Blood)
SP40.2.2	Male	Other Race		Amino Acids QN, Plasma	Cystine	16		nmol/mL	2-36		Cystine (Blood)
SP40.2.2	Male	Other Race		Amino Acids QN, Plasma	Lysine	103		nmol/mL	59-240		Lysine (Blood)
SP40.2.2	Male	Other Race		Amino Acids QN, Plasma	Methionine	17		nmol/mL	11-37		Methionine (Blood)
SP40.2.2	Male	Other Race		Amino Acids QN, Plasma	Valine	173		nmol/mL	106-320		Valine (Blood)
SP40.2.2	Male	Other Race		Amino Acids QN, Plasma	Tyrosine	41		nmol/mL	31-106		Tyrosine (Blood)
SP40.2.2	Male	Other Race		Amino Acids QN, Plasma	Isoleucine	45		nmol/mL	30-111		Isoleucine (Blood)
SP40.2.2	Male	Other Race		Amino Acids QN, Plasma	Leucine	80		nmol/mL	51-196		Leucine (Blood)
SP40.2.2	Male	Other Race		Amino Acids QN, Plasma	Phenylalanine	39		nmol/mL	30-95		Phenylalanine (Blood)
SP40.2.2	Male	Other Race		Amino Acids QN, Plasma	Tryptophan	20	L	nmol/mL	23-80		Tryptophan (Blood)
SP40.2.2	Male	Other Race		Amino Acids QN, Plasma	Allo-isoleucine	0		nmol/mL	<3		Allo-isoleucine (Blood)
SP40.2.2	Male	Other Race		Amino Acids QN, Plasma	Interpretation, Amino Acid, Plasma	SEE BELOW | In this sample, the amino acid profile was essentially normal. -------------------ADDITIONAL INFORMATION------------------- Liquid Chromatography-Tandem Mass Spectrometry (LC-MS/MS) This test was developed and its performance characteristics determined by Mayo Clinic in a manner consistent with CLIA requirements. This test has not been cleared or approved by the U.S. Food and Drug Administration. Test Performed by: Mayo Clinic Laboratories - Rochester Main Campus 200 First Street SW, Rochester, MN 55905 Lab Director: William G. Morice M.D. Ph.D.; CLIA# 24D0404292		NA		In this sample, the amino acid profile was essentially normal. -------------------ADDITIONAL INFORMATION------------------- Liquid Chromatography-Tandem Mass Spectrometry (LC-MS/MS) This test was developed and its performance characteristics determined by Mayo Clinic in a manner consistent with CLIA requirements. This test has not been cleared or approved by the U.S. Food and Drug Administration. Test Performed by: Mayo Clinic Laboratories - Rochester Main Campus 200 First Street SW, Rochester, MN 55905 Lab Director: William G. Morice M.D. Ph.D.; CLIA# 24D0404292	Amino Acid Interpretation (Blood)
SP40.2.2	Male	Other Race		CBC + Diff	WBC Count	5.33		K/mcL	3.44-12.71		WBC (Blood)
SP40.2.2	Male	Other Race		CBC + Diff	RBC Count	3.69		M/mcL	3.11-5.34		RBC (Blood)
SP40.2.2	Male	Other Race		CBC + Diff	Hemoglobin	10.2	L	g/dL	10.3-14.3		Hemoglobin (Blood)
SP40.2.2	Male	Other Race		CBC + Diff	Hematocrit	31.1		%	25.6-42.6		Hematocrit (Blood)
SP40.2.2	Male	Other Race		CBC + Diff	MCV	84.3		fL	70.2-89.9		MCV (Blood)
SP40.2.2	Male	Other Race		CBC + Diff	MCH	27.6		pg	22.8-30.7		MCH (Blood)
SP40.2.2	Male	Other Race		CBC + Diff	MCHC	32.8		g/dL	31.0-35.2		MCHC (Blood)
SP40.2.2	Male	Other Race		CBC + Diff	RBC Distribution Width	13.2		%	11.6-21.1		RDW (Blood)
SP40.2.2	Male	Other Race		CBC + Diff	Platelet Count	272		K/mcL	167-462		Platelet Count (Blood)
SP40.2.2	Male	Other Race		CBC + Diff	MPV	10.7		fL	8.8-12.3		MPV (Blood)
SP40.2.2	Male	Other Race		CBC + Diff	Nucleated RBC %	0.0		/100 WBC	0.0-0.2		Nucleated RBC % (Blood)
SP40.2.2	Male	Other Race		CBC + Diff	Nucleated RBC Abs	0.00		K/mcL	0.00-0.02		Nucleated RBC Abs (Blood)
SP40.2.2	Male	Other Race		CBC + Diff	Neutrophils % - automated	62.4		%	28.4-71.3		Neutrophil % (Blood)
SP40.2.2	Male	Other Race		CBC + Diff	Bands	with Neutrophil		NA			Bands (Blood)
SP40.2.2	Male	Other Race		CBC + Diff	Lymphocytes % - automated	21.6		%	14.3-58.8		Lymphocytes % (Blood)
SP40.2.2	Male	Other Race		CBC + Diff	Monocytes % - automated	10.5		%	5.1-15.0		Monocytes % (Blood)
SP40.2.2	Male	Other Race		CBC + Diff	Eosinophils % - automated	4.7		%	0.1-12.7		Eosinophil % (Blood)
SP40.2.2	Male	Other Race		CBC + Diff	Basophils % - automated	0.6		%	0.2-1.2		Basophil % (Blood)
SP40.2.2	Male	Other Race		CBC + Diff	Immature Granulocytes %	0.2		%	0.0-1.1		Immature Granulocytes % (Blood)
SP40.2.2	Male	Other Race		CBC + Diff	Neutrophils Abs - automated	3.33		K/mcL	1.27-8.69		Neutrophil Abs (Blood)
SP40.2.2	Male	Other Race		CBC + Diff	Lymphs Abs - automated	1.15		K/mcL	1.08-4.64		Lymphocytes Abs (Blood)
SP40.2.2	Male	Other Race		CBC + Diff	Monos Abs - automated	0.56		K/mcL	0.29-1.22		Monocytes Abs (Blood)
SP40.2.2	Male	Other Race		CBC + Diff	Eos Abs - automated	0.25		K/mcL	0.01-0.94		Eosinophil Abs (Blood)
SP40.2.2	Male	Other Race		CBC + Diff	Baso Abs - automated	0.03		K/mcL	0.01-0.09		Basophil Abs (Blood)
SP40.2.2	Male	Other Race		CBC + Diff	Immature Granulocytes Abs.	0.01		K/mcL	0.00-0.08		Immature Granulocytes Abs (Blood)
SP40.2.2	Male	Other Race		Pro Brain Natriuretic Peptide	Pro Brain Natriuretic Peptide	<36		pg/mL	0-124		Pro Brain Natriuretic Peptide (Blood)
SP40.2.2	Male	Other Race		Vitamin D, 25 Hydroxy, Total	Vitamin D, 25-Hydroxy Total	19		ng/mL		Total Vitamin D 25-OH Reference Interval <10 ng/mL (severe deficiency): Could be associated with osteomalacia or rickets. 10-32 ng/mL (mild to moderate deficiency): May be associated with increased risk of osteoporosis or secondary hyperparathyroidism. 33-100 ng/mL (optimum levels): Optimum levels in the normal population. >100 ng/mL (toxicity possible): 100 ng/mL is the lowest reported level associated with toxicity in patients without primary hyperparathyroidism who have normal renal function. Most patients with toxicity have levels >150 ng/mL. Patients with renal failure can have very high 25-OH-VitD levels without any signs of toxicity, as renal conversion to the active hormone 1,25-OH-VitD is impaired or absent. These reference ranges represent clinical decision values that apply to males and females of all ages, rather than population-based reference values. Population reference ranges for 25-OH-VitD vary widely depending on ethnic background, age, geographic location of the studied populations, and the sampling-season. Population-based ranges correlate poorly with serum 25-OH-VitD concentrations that are associated with biologically and clinically relevant vitamin D effects and are therefore of limited clinical value.	Vitamin D 25-Hydroxy Total (Blood)
SP40.2.2	Male	Other Race		17-OH, Progesterone	17-OH Progesterone, Serum	<20		ng/dL		Diurnal Pediatric reference intervals are not available. Use a literature reference range. This test was developed and its performance characteristics determined by Department of Laboratory Medicine, National Institutes of Health, Bethesda, MD. This test has not been cleared or approved by the U.S. Food and Drug Administration.	17-OH Progesterone (Blood)
SP40.2.2	Male	Other Race		Urinalysis (includes microscopic)	Glucose, Urine.	NEGATIVE		NA	NEGATIVE		Glucose, Qualitative (Urinalysis)
SP40.2.2	Male	Other Race		Urinalysis (includes microscopic)	Protein, Urine.	NEGATIVE		mg/dL	NEGATIVE		Protein, Qualitative (Urinalysis)
SP40.2.2	Male	Other Race		Urinalysis (includes microscopic)	Bilirubin	NEGATIVE		NA	NEGATIVE		Bilirubin (Urinalysis)
SP40.2.2	Male	Other Race		Urinalysis (includes microscopic)	Urobilinogen	NORMAL		EU/dL	NORMAL		Urobilinogen (Urinalysis)
SP40.2.2	Male	Other Race		Urinalysis (includes microscopic)	pH, Urine.	7.0		NA	5.0-8.0		pH (Urinalysis)
SP40.2.2	Male	Other Race		Urinalysis (includes microscopic)	Hemoglobin, Urine	NEGATIVE		NA	NEGATIVE		Hemoglobin (Urinalysis)
SP40.2.2	Male	Other Race		Urinalysis (includes microscopic)	Ketones	NEGATIVE		NA	NEGATIVE		Ketones (Urinalysis)
SP40.2.2	Male	Other Race		Urinalysis (includes microscopic)	Nitrite	NEGATIVE		NA	NEGATIVE		Nitrite (Urinalysis)
SP40.2.2	Male	Other Race		Urinalysis (includes microscopic)	Leukocyte Esterase	NEGATIVE		NA	NEGATIVE		Leukocyte Esterase (Urinalysis)
SP40.2.2	Male	Other Race		Urinalysis (includes microscopic)	Clarity	CLEAR		NA			Clarity (Urinalysis)
SP40.2.2	Male	Other Race		Urinalysis (includes microscopic)	Specific Gravity, Urine.	1.024		NA	1.002-1.035		Specific Gravity (Urinalysis)
SP40.2.2	Male	Other Race		Urinalysis (includes microscopic)	Color	YELLOW		NA			Color (Urinalysis)
SP40.2.2	Male	Other Race		Urinalysis (includes microscopic)	RBC, Urine	14		/mcL	0-24		RBC (Urinalysis)
SP40.2.2	Male	Other Race		Urinalysis (includes microscopic)	WBC, Urine	2		/mcL	0-26		WBC (Urinalysis)
SP40.2.2	Male	Other Race		Urinalysis (includes microscopic)	Squamous Epithelial	2		/mcL	0-25		Squamous Cells (Urinalysis)
SP40.2.2	Male	Other Race		Urinalysis (includes microscopic)	Hyaline Casts	1		/mcL	0-3		Hyalin Casts (Urinalysis)
SP40.2.2	Male	Other Race		Urinalysis (includes microscopic)	Bacteria	3		/mcL	0-500		Bacteria (Urinalysis)
SP40.2.2	Male	Other Race		Hemoglobin A1C	Hgb A1C	5.2		%	4.0-6.0	The American Diabetic Association guidelines for Standards of Medical Care in Diabetes-2010 proposes a diagnosis of diabetes for HbA1c levels of equal to or greater than 6.5% and suggests HbA1c levels of 5.7-6.4 are considered a sign of increased risk for diabetes.	Hemoglobin A1C (Blood)
SP40.2.2	Male	Other Race		Hemoglobin A1C	Estimated Average Glucose	103		mg/dL	68-126		Est. Avg. Glucose (Blood)
SP40.2.2	Male	Other Race		Organic Acid,Urine	Organic Acid Scrn,U	SEE BELOW | In this sample, there were no unusual organic acids. -------------------ADDITIONAL INFORMATION------------------- Gas Chromatography-Mass Spectrometry (GC/MS) This test was developed and its performance characteristics determined by Mayo Clinic in a manner consistent with CLIA requirements. This test has not been cleared or approved by the U.S. Food and Drug Administration. Test Performed by: Mayo Clinic Laboratories - Rochester Main Campus 200 First Street SW, Rochester, MN 55905 Lab Director: William G. Morice M.D. Ph.D.; CLIA# 24D0404292		NA		In this sample, there were no unusual organic acids. -------------------ADDITIONAL INFORMATION------------------- Gas Chromatography-Mass Spectrometry (GC/MS) This test was developed and its performance characteristics determined by Mayo Clinic in a manner consistent with CLIA requirements. This test has not been cleared or approved by the U.S. Food and Drug Administration. Test Performed by: Mayo Clinic Laboratories - Rochester Main Campus 200 First Street SW, Rochester, MN 55905 Lab Director: William G. Morice M.D. Ph.D.; CLIA# 24D0404292	Organic Acid (Urine)

### Sheet: Table_6_Vital_signs
Manuscript_ID	Gender	Race	Observation_Value	Observation_Note	Unit_of_Measure	Cluster_Name	Cluster Id	Warning
SP1.2.2	Male	White	36.2		degrees_C	Temperature	E7075
SP1.2.2	Male	White	64		BPM	Heart_Rate/Pulse	E6887
SP1.2.2	Male	White	22		breaths_per_minute	Respiratory_Rate	E7046
SP1.2.2	Male	White	117		mm_Hg	BP_Systolic	E6802
SP1.2.2	Male	White	64		mm_Hg	BP_Diastolic	E6797
SP1.2.2	Male	White	100		%	Oxygen_Saturation_(SpO2)	E6997
SP1.2.2	Male	White		At rest		Activity_During_Vital_Signs	E6792
SP1.2.2	Male	White		Outpatient Visit		Vital_Sign_Reason	E7080
SP1.2.2	Male	White		Electronic thermometer | Infrared ear thermometer (oral mode)		Temperature_Device	E7076
SP1.2.2	Male	White		Brachial artery		Heart_Rate/Pulse_Source	E6890
SP1.2.2	Male	White		Right | Arm		BP_Location	E6801
SP1.2.2	Male	White	53			EKG:Heart_Rate	E8728
SP1.2.2	Male	White		Outpatient Visit		Vital_Sign_Reason	E7080
SP1.2.2	Male	White		Outpatient Visit		Vital_Sign_Reason	E7080
SP1.2.2	Male	White		Normal		Respiratory_Depth	E7045
SP1.2.2	Male	White		Regular		Respiratory_Rhythm_at_Rest	E7047
SP1.2.2	Male	White		Regular		Respiratory_Rhythm_on_Exertion	E7048
SP1.2.2	Male	White	36.2		degrees_C	Temperature	E7075
SP1.2.2	Male	White	72		BPM	Heart_Rate/Pulse	E6887
SP1.2.2	Male	White	22		breaths_per_minute	Respiratory_Rate	E7046
SP1.2.2	Male	White	102		mm_Hg	BP_Systolic	E6802
SP1.2.2	Male	White	50		mm_Hg	BP_Diastolic	E6797
SP1.2.2	Male	White	100		%	Oxygen_Saturation_(SpO2)	E6997
SP1.2.2	Male	White		At rest		Activity_During_Vital_Signs	E6792
SP1.2.2	Male	White		Outpatient Visit		Vital_Sign_Reason	E7080
SP1.2.2	Male	White		Infrared ear thermometer (oral mode)		Temperature_Device	E7076
SP1.2.2	Male	White		Left | Arm		BP_Location	E6801
SP1.2.2	Male	White	1.33		m2	Echo:Body_Surface_Area_(BSA)	E9331
SP1.2.2	Male	White	54		bpm	Echo:Heart_Rate	E9385
SP1.2.2	Male	White	159		cm	Echo:Height_(cm,in)	E9390
SP1.2.2	Male	White	40		kg	Echo:Weight_(kg,lb)	E9704
SP1.2.2	Male	White	159.3		cm	Height_(cm)	E6892
SP1.2.2	Male	White	40.5		kg	Weight_(kg)	E7081
SP1.2.2	Male	White	16		kg/M2	Body_Mass_Index_(BMI)	E6795
SP1.2.2	Male	White	1.37		M2	Body_Surface_Area_(BSA)	E6796
SP1.2.2	Male	White	159.3		cm	Height_(cm)	E6892
SP1.2.2	Male	White	159.3		cm	Height_(cm)	E6892
SP1.2.2	Male	White	40.5		kg	Weight_(kg)	E7081
SP1.2.2	Male	White	16		kg/M2	Body_Mass_Index_(BMI)	E6795
SP1.2.2	Male	White	1.37		M2	Body_Surface_Area_(BSA)	E6796
SP1.2.2	Male	White		Normal		Respiratory_Depth	E7045
SP1.2.2	Male	White		Regular		Respiratory_Rhythm_at_Rest	E7047
SP1.2.2	Male	White	159.3		cm	Height_Standing_01_(cm)	E6906
SP1.2.2	Male	White	159.5		cm	Height_Standing_02_(cm)	E6907
SP1.2.2	Male	White	159.1		cm	Height_Standing_03_(cm)	E6908
SP1.2.2	Male	White	36.6		degrees_C	Temperature	E7075
SP1.2.2	Male	White	65		BPM	Heart_Rate/Pulse	E6887
SP1.2.2	Male	White	18		breaths_per_minute	Respiratory_Rate	E7046
SP1.2.2	Male	White	99		mm_Hg	BP_Systolic	E6802
SP1.2.2	Male	White	55		mm_Hg	BP_Diastolic	E6797
SP1.2.2	Male	White	66		mm_Hg	Mean_Arterial_Pressure_(MAP)	E6954
SP1.2.2	Male	White	98		%	Oxygen_Saturation_(SpO2)	E6997
SP1.2.2	Male	White		At rest		Activity_During_Vital_Signs	E6792
SP1.2.2	Male	White		Outpatient Visit		Vital_Sign_Reason	E7080
SP1.2.2	Male	White		Infrared ear thermometer (oral mode)		Temperature_Device	E7076
SP1.2.2	Male	White		Brachial artery		Heart_Rate/Pulse_Source	E6890
SP2.2.3	Male	Asian	0.93		m2	Echo:Body_Surface_Area_(BSA)	E9331
SP2.2.3	Male	Asian	75		bpm	Echo:Heart_Rate	E9385
SP2.2.3	Male	Asian	124		cm	Echo:Height_(cm,in)	E9390
SP2.2.3	Male	Asian	23		mmHg	Echo:Pulmonary_Artery_Systolic_Pressure	E9569
SP2.2.3	Male	Asian	25		kg	Echo:Weight_(kg,lb)	E9704
SP2.2.3	Male	Asian		Outpatient Visit		Vital_Sign_Reason	E7080
SP2.2.3	Male	Asian		Normal		Respiratory_Depth	E7045
SP2.2.3	Male	Asian		Regular		Respiratory_Rhythm_at_Rest	E7047
SP2.2.3	Male	Asian		Regular		Respiratory_Rhythm_on_Exertion	E7048
SP2.2.3	Male	Asian	35.7		degrees_C	Temperature	E7075
SP2.2.3	Male	Asian	72		BPM	Heart_Rate/Pulse	E6887
SP2.2.3	Male	Asian	22		breaths_per_minute	Respiratory_Rate	E7046
SP2.2.3	Male	Asian	113		mm_Hg	BP_Systolic	E6802
SP2.2.3	Male	Asian	63		mm_Hg	BP_Diastolic	E6797
SP2.2.3	Male	Asian	72		mm_Hg	Mean_Arterial_Pressure_(MAP)	E6954
SP2.2.3	Male	Asian	100		%	Oxygen_Saturation_(SpO2)	E6997
SP2.2.3	Male	Asian		After activity		Activity_During_Vital_Signs	E6792
SP2.2.3	Male	Asian		Outpatient Visit		Vital_Sign_Reason	E7080
SP2.2.3	Male	Asian		Infrared ear thermometer (oral mode)		Temperature_Device	E7076
SP2.2.3	Male	Asian		Left | Arm		BP_Location	E6801
SP2.2.3	Male	Asian		Outpatient Visit		Vital_Sign_Reason	E7080
SP2.2.3	Male	Asian	36.7		degrees_C	Temperature	E7075
SP2.2.3	Male	Asian	73		BPM	Heart_Rate/Pulse	E6887
SP2.2.3	Male	Asian	24		breaths_per_minute	Respiratory_Rate	E7046
SP2.2.3	Male	Asian	94		mm_Hg	BP_Systolic	E6802
SP2.2.3	Male	Asian	60		mm_Hg	BP_Diastolic	E6797
SP2.2.3	Male	Asian	64		mm_Hg	Mean_Arterial_Pressure_(MAP)	E6954
SP2.2.3	Male	Asian	99		%	Oxygen_Saturation_(SpO2)	E6997
SP2.2.3	Male	Asian		At rest		Activity_During_Vital_Signs	E6792
SP2.2.3	Male	Asian		Post procedure/test		Vital_Sign_Reason	E7080
SP2.2.3	Male	Asian		Infrared ear thermometer (oral mode)		Temperature_Device	E7076
SP2.2.3	Male	Asian		Right | Arm		BP_Location	E6801
SP2.2.3	Male	Asian	35.7		degrees_C	Temperature	E7075
SP2.2.3	Male	Asian	82		BPM	Heart_Rate/Pulse	E6887
SP2.2.3	Male	Asian	20		breaths_per_minute	Respiratory_Rate	E7046
SP2.2.3	Male	Asian	102		mm_Hg	BP_Systolic	E6802
SP2.2.3	Male	Asian	54		mm_Hg	BP_Diastolic	E6797
SP2.2.3	Male	Asian	100		%	Oxygen_Saturation_(SpO2)	E6997
SP2.2.3	Male	Asian		Pre procedure/test		Vital_Sign_Reason	E7080
SP2.2.3	Male	Asian		Electronic thermometer		Temperature_Device	E7076
SP2.2.3	Male	Asian		Radial artery		Heart_Rate/Pulse_Source	E6890
SP2.2.3	Male	Asian		Left | Arm		BP_Location	E6801
SP2.2.3	Male	Asian	55		mm_Hg	Procedure_Note,Post:BP_Diastolic	E7001
SP2.2.3	Male	Asian	102		mm_Hg	Procedure_Note,Post:BP_Systolic	E7002
SP2.2.3	Male	Asian	75		BPM	Procedure_Note,Post:Heart_Rate/Pulse	E7003
SP2.2.3	Male	Asian	100		%	Procedure_Note,Post:Respiratory_Oxygen_Saturation_(SpO2)	E7004
SP2.2.3	Male	Asian	20		breaths_per_minute	Procedure_Note,Post:Respiratory_Rate	E7005
SP2.2.3	Male	Asian	37		degrees_C	Procedure_Note,Post:Temperature	E7006
SP2.2.3	Male	Asian		Regular		Procedure_Note:Respiratory_Rhythm	E7013
SP2.2.3	Male	Asian	35.7		degrees_C	Temperature	E7075
SP2.2.3	Male	Asian	82		BPM	Heart_Rate/Pulse	E6887
SP2.2.3	Male	Asian	20		breaths_per_minute	Respiratory_Rate	E7046
SP2.2.3	Male	Asian	102		mm_Hg	BP_Systolic	E6802
SP2.2.3	Male	Asian	54		mm_Hg	BP_Diastolic	E6797
SP2.2.3	Male	Asian	100		%	Oxygen_Saturation_(SpO2)	E6997
SP2.2.3	Male	Asian		Pre procedure/test		Vital_Sign_Reason	E7080
SP2.2.3	Male	Asian		Electronic thermometer		Temperature_Device	E7076
SP2.2.3	Male	Asian		Radial artery		Heart_Rate/Pulse_Source	E6890
SP2.2.3	Male	Asian		Left | Arm		BP_Location	E6801
SP2.2.3	Male	Asian	55		mm_Hg	Procedure_Note,Post:BP_Diastolic	E7001
SP2.2.3	Male	Asian	102		mm_Hg	Procedure_Note,Post:BP_Systolic	E7002
SP2.2.3	Male	Asian	75		BPM	Procedure_Note,Post:Heart_Rate/Pulse	E7003
SP2.2.3	Male	Asian	100		%	Procedure_Note,Post:Respiratory_Oxygen_Saturation_(SpO2)	E7004
SP2.2.3	Male	Asian	20		breaths_per_minute	Procedure_Note,Post:Respiratory_Rate	E7005
SP2.2.3	Male	Asian	37		degrees_C	Procedure_Note,Post:Temperature	E7006
SP2.2.3	Male	Asian		Regular		Procedure_Note:Respiratory_Rhythm	E7013
SP2.2.3	Male	Asian		Normal		Respiratory_Depth	E7045
SP2.2.3	Male	Asian		Regular		Respiratory_Rhythm_at_Rest	E7047
SP2.2.3	Male	Asian		Regular		Respiratory_Rhythm_on_Exertion	E7048
SP2.2.3	Male	Asian	35.7		degrees_C	Temperature	E7075
SP2.2.3	Male	Asian	82		BPM	Heart_Rate/Pulse	E6887
SP2.2.3	Male	Asian	20		breaths_per_minute	Respiratory_Rate	E7046
SP2.2.3	Male	Asian	102		mm_Hg	BP_Systolic	E6802
SP2.2.3	Male	Asian	54		mm_Hg	BP_Diastolic	E6797
SP2.2.3	Male	Asian	100		%	Oxygen_Saturation_(SpO2)	E6997
SP2.2.3	Male	Asian		At rest		Activity_During_Vital_Signs	E6792
SP2.2.3	Male	Asian		Outpatient Visit		Vital_Sign_Reason	E7080
SP2.2.3	Male	Asian		Electronic thermometer | Infrared ear thermometer (oral mode)		Temperature_Device	E7076
SP2.2.3	Male	Asian		Brachial artery		Heart_Rate/Pulse_Source	E6890
SP2.2.3	Male	Asian		Left | Arm		BP_Location	E6801
SP2.2.3	Male	Asian	36.3		degrees_C	Temperature	E7075
SP2.2.3	Male	Asian	85		BPM	Heart_Rate/Pulse	E6887
SP2.2.3	Male	Asian	22		breaths_per_minute	Respiratory_Rate	E7046
SP2.2.3	Male	Asian	100		mm_Hg	BP_Systolic	E6802
SP2.2.3	Male	Asian	75		mm_Hg	BP_Diastolic	E6797
SP2.2.3	Male	Asian	95		%	Oxygen_Saturation_(SpO2)	E6997
SP2.2.3	Male	Asian		Infrared ear thermometer (oral mode)		Temperature_Device	E7076
SP2.2.3	Male	Asian		Brachial artery		Heart_Rate/Pulse_Source	E6890
SP2.2.3	Male	Asian		Left | Arm		BP_Location	E6801
SP2.2.3	Male	Asian	68			EKG:Heart_Rate	E8728
SP2.2.3	Male	Asian	36.6		degrees_C	Temperature	E7075
SP2.2.3	Male	Asian	75		BPM	Heart_Rate/Pulse	E6887
SP2.2.3	Male	Asian	20		breaths_per_minute	Respiratory_Rate	E7046
SP2.2.3	Male	Asian	118		mm_Hg	BP_Systolic	E6802
SP2.2.3	Male	Asian	51		mm_Hg	BP_Diastolic	E6797
SP2.2.3	Male	Asian	99		%	Oxygen_Saturation_(SpO2)	E6997
SP2.2.3	Male	Asian		At rest		Activity_During_Vital_Signs	E6792
SP2.2.3	Male	Asian		Outpatient Visit		Vital_Sign_Reason	E7080
SP2.2.3	Male	Asian		Electronic thermometer		Temperature_Device	E7076
SP2.2.3	Male	Asian		Brachial artery		Heart_Rate/Pulse_Source	E6890
SP2.2.3	Male	Asian		Right | Arm		BP_Location	E6801
SP2.2.3	Male	Asian		Normal		Respiratory_Depth	E7045
SP2.2.3	Male	Asian		Regular		Respiratory_Rhythm_at_Rest	E7047
SP2.2.3	Male	Asian		Regular		Respiratory_Rhythm_on_Exertion	E7048
SP2.2.3	Male	Asian	36.5		degrees_C	Temperature	E7075
SP2.2.3	Male	Asian	65		BPM	Heart_Rate/Pulse	E6887
SP2.2.3	Male	Asian	18		breaths_per_minute	Respiratory_Rate	E7046
SP2.2.3	Male	Asian	99		mm_Hg	BP_Systolic	E6802
SP2.2.3	Male	Asian	53		mm_Hg	BP_Diastolic	E6797
SP2.2.3	Male	Asian	100		%	Oxygen_Saturation_(SpO2)	E6997
SP2.2.3	Male	Asian	124.2		cm	Height_(cm)	E6892
SP2.2.3	Male	Asian	24.9		kg	Weight_(kg)	E7081
SP2.2.3	Male	Asian	16.1		kg/M2	Body_Mass_Index_(BMI)	E6795
SP2.2.3	Male	Asian	0.93		M2	Body_Surface_Area_(BSA)	E6796
SP2.2.3	Male	Asian		At rest		Activity_During_Vital_Signs	E6792
SP2.2.3	Male	Asian		Outpatient Visit		Vital_Sign_Reason	E7080
SP2.2.3	Male	Asian		Electronic thermometer | Infrared ear thermometer (oral mode)		Temperature_Device	E7076
SP2.2.3	Male	Asian		Brachial artery		Heart_Rate/Pulse_Source	E6890
SP2.2.3	Male	Asian		Right | Arm		BP_Location	E6801
SP3.2.1	Female	Multiracial		Outpatient Visit	_	Vital_Sign_Reason	E7080
SP3.2.1	Female	Multiracial		Normal		Respiratory_Depth	E7045
SP3.2.1	Female	Multiracial		Regular		Respiratory_Rhythm_at_Rest	E7047
SP3.2.1	Female	Multiracial		Regular		Respiratory_Rhythm_on_Exertion	E7048
SP3.2.1	Female	Multiracial	37.1		degrees_C	Temperature	E7075
SP3.2.1	Female	Multiracial	67		BPM	Heart_Rate/Pulse	E6887
SP3.2.1	Female	Multiracial	16		breaths_per_minute	Respiratory_Rate	E7046
SP3.2.1	Female	Multiracial	117		mm_Hg	BP_Systolic	E6802
SP3.2.1	Female	Multiracial	52		mm_Hg	BP_Diastolic	E6797
SP3.2.1	Female	Multiracial	67		mm_Hg	Mean_Arterial_Pressure_(MAP)	E6954
SP3.2.1	Female	Multiracial		At rest		Activity_During_Vital_Signs	E6792
SP3.2.1	Female	Multiracial		Outpatient Visit	_	Vital_Sign_Reason	E7080
SP3.2.1	Female	Multiracial		Infrared ear thermometer (oral mode)		Temperature_Device	E7076
SP3.2.1	Female	Multiracial		Left | Arm		BP_Location	E6801
SP3.2.1	Female	Multiracial	1.20		m2	Echo:Body_Surface_Area_(BSA)	E9331
SP3.2.1	Female	Multiracial	84		bpm	Echo:Heart_Rate	E9385
SP3.2.1	Female	Multiracial	146		cm	Echo:Height_(cm,in)	E9390
SP3.2.1	Female	Multiracial	36		kg	Echo:Weight_(kg,lb)	E9704
SP3.2.1	Female	Multiracial		Outpatient Visit	_	Vital_Sign_Reason	E7080
SP3.2.1	Female	Multiracial	37.1		degrees_C	Temperature	E7075
SP3.2.1	Female	Multiracial	72		BPM	Heart_Rate/Pulse	E6887
SP3.2.1	Female	Multiracial	18		breaths_per_minute	Respiratory_Rate	E7046
SP3.2.1	Female	Multiracial	118		mm_Hg	BP_Systolic	E6802
SP3.2.1	Female	Multiracial	69		mm_Hg	BP_Diastolic	E6797
SP3.2.1	Female	Multiracial	98		%	Oxygen_Saturation_(SpO2)	E6997
SP3.2.1	Female	Multiracial		At rest		Activity_During_Vital_Signs	E6792
SP3.2.1	Female	Multiracial		Post procedure/test	_	Vital_Sign_Reason	E7080
SP3.2.1	Female	Multiracial		Infrared ear thermometer (oral mode)		Temperature_Device	E7076
SP3.2.1	Female	Multiracial		Right | Arm		BP_Location	E6801
SP3.2.1	Female	Multiracial		Normal		Respiratory_Depth	E7045
SP3.2.1	Female	Multiracial		Regular		Respiratory_Rhythm_at_Rest	E7047
SP3.2.1	Female	Multiracial	37.2		degrees_C	Temperature	E7075
SP3.2.1	Female	Multiracial	78		BPM	Heart_Rate/Pulse	E6887
SP3.2.1	Female	Multiracial	18		breaths_per_minute	Respiratory_Rate	E7046
SP3.2.1	Female	Multiracial	113		mm_Hg	BP_Systolic	E6802
SP3.2.1	Female	Multiracial	50		mm_Hg	BP_Diastolic	E6797
SP3.2.1	Female	Multiracial	98		%	Oxygen_Saturation_(SpO2)	E6997
SP3.2.1	Female	Multiracial		At rest		Activity_During_Vital_Signs	E6792
SP3.2.1	Female	Multiracial		Outpatient Visit	_	Vital_Sign_Reason	E7080
SP3.2.1	Female	Multiracial		Infrared ear thermometer (oral mode)		Temperature_Device	E7076
SP3.2.1	Female	Multiracial		Right | Arm		BP_Location	E6801
SP3.2.1	Female	Multiracial	36.7		degrees_C	Temperature	E7075
SP3.2.1	Female	Multiracial	77		BPM	Heart_Rate/Pulse	E6887
SP3.2.1	Female	Multiracial	18		breaths_per_minute	Respiratory_Rate	E7046
SP3.2.1	Female	Multiracial	120		mm_Hg	BP_Systolic	E6802
SP3.2.1	Female	Multiracial	69		mm_Hg	BP_Diastolic	E6797
SP3.2.1	Female	Multiracial	99		%	Oxygen_Saturation_(SpO2)	E6997
SP3.2.1	Female	Multiracial		At rest		Activity_During_Vital_Signs	E6792
SP3.2.1	Female	Multiracial		Outpatient Visit	_	Vital_Sign_Reason	E7080
SP3.2.1	Female	Multiracial		Electronic thermometer | Infrared ear thermometer (oral mode)		Temperature_Device	E7076
SP3.2.1	Female	Multiracial		Brachial artery		Heart_Rate/Pulse_Source	E6890
SP3.2.1	Female	Multiracial		Right | Arm		BP_Location	E6801
SP3.2.1	Female	Multiracial		Normal		Respiratory_Depth	E7045
SP3.2.1	Female	Multiracial		Regular		Respiratory_Rhythm_at_Rest	E7047
SP3.2.1	Female	Multiracial		Outpatient Visit	_	Vital_Sign_Reason	E7080
SP3.2.1	Female	Multiracial	79			EKG:Heart_Rate	E8728
SP3.2.1	Female	Multiracial	36.9		degrees_C	Temperature	E7075
SP3.2.1	Female	Multiracial	77		BPM	Heart_Rate/Pulse	E6887
SP3.2.1	Female	Multiracial	18		breaths_per_minute	Respiratory_Rate	E7046
SP3.2.1	Female	Multiracial	112		mm_Hg	BP_Systolic	E6802
SP3.2.1	Female	Multiracial	59		mm_Hg	BP_Diastolic	E6797
SP3.2.1	Female	Multiracial	100		%	Oxygen_Saturation_(SpO2)	E6997
SP3.2.1	Female	Multiracial	146.5		cm	Height_(cm)	E6892
SP3.2.1	Female	Multiracial	35.6		kg	Weight_(kg)	E7081
SP3.2.1	Female	Multiracial	16.6		kg/M2	Body_Mass_Index_(BMI)	E6795
SP3.2.1	Female	Multiracial	1.22		M2	Body_Surface_Area_(BSA)	E6796
SP3.2.1	Female	Multiracial		At rest		Activity_During_Vital_Signs	E6792
SP3.2.1	Female	Multiracial		Outpatient Visit		Vital_Sign_Reason	E7080
SP3.2.1	Female	Multiracial		Electronic thermometer | Infrared ear thermometer (oral mode)		Temperature_Device	E7076
SP3.2.1	Female	Multiracial		Brachial artery		Heart_Rate/Pulse_Source	E6890
SP3.2.1	Female	Multiracial		Right | Arm		BP_Location	E6801
SP3.2.1	Female	Multiracial	37.5		degrees_C	Temperature	E7075
SP3.2.1	Female	Multiracial	69		BPM	Heart_Rate/Pulse	E6887
SP3.2.1	Female	Multiracial	116		mm_Hg	BP_Systolic	E6802
SP3.2.1	Female	Multiracial	55		mm_Hg	BP_Diastolic	E6797
SP3.2.1	Female	Multiracial	100		%	Oxygen_Saturation_(SpO2)	E6997
SP3.2.1	Female	Multiracial		Outpatient Visit		Vital_Sign_Reason	E7080
SP3.2.1	Female	Multiracial		Infrared ear thermometer (oral mode)		Temperature_Device	E7076
SP3.2.1	Female	Multiracial		Brachial artery		Heart_Rate/Pulse_Source	E6890
SP3.2.1	Female	Multiracial		Left | Arm		BP_Location	E6801
SP4.2.2	Male	White	36		degrees_C	Temperature	E7075
SP4.2.2	Male	White	94		BPM	Heart_Rate/Pulse	E6887
SP4.2.2	Male	White	20		breaths_per_minute	Respiratory_Rate	E7046
SP4.2.2	Male	White	122		mm_Hg	BP_Systolic	E6802
SP4.2.2	Male	White	67		mm_Hg	BP_Diastolic	E6797
SP4.2.2	Male	White	67		mm_Hg	Mean_Arterial_Pressure_(MAP)	E6954
SP4.2.2	Male	White	100		%	Oxygen_Saturation_(SpO2)	E6997
SP4.2.2	Male	White		At rest		Activity_During_Vital_Signs	E6792
SP4.2.2	Male	White		Outpatient Visit	_	Vital_Sign_Reason	E7080
SP4.2.2	Male	White		Infrared ear thermometer (oral mode)		Temperature_Device	E7076
SP4.2.2	Male	White		Right | Arm		BP_Location	E6801
SP4.2.2	Male	White	0.97		m2	Echo:Body_Surface_Area_(BSA)	E9331
SP4.2.2	Male	White	81		bpm	Echo:Heart_Rate	E9385
SP4.2.2	Male	White	132		cm	Echo:Height_(cm,in)	E9390
SP4.2.2	Male	White	26		kg	Echo:Weight_(kg,lb)	E9704
SP4.2.2	Male	White	36.3		degrees_C	Temperature	E7075
SP4.2.2	Male	White	87		BPM	Heart_Rate/Pulse	E6887
SP4.2.2	Male	White	18		breaths_per_minute	Respiratory_Rate	E7046
SP4.2.2	Male	White	114		mm_Hg	BP_Systolic	E6802
SP4.2.2	Male	White	56		mm_Hg	BP_Diastolic	E6797
SP4.2.2	Male	White	68		mm_Hg	Mean_Arterial_Pressure_(MAP)	E6954
SP4.2.2	Male	White	100		%	Oxygen_Saturation_(SpO2)	E6997
SP4.2.2	Male	White		At rest		Activity_During_Vital_Signs	E6792
SP4.2.2	Male	White		Outpatient Visit	_	Vital_Sign_Reason	E7080
SP4.2.2	Male	White		Infrared ear thermometer (oral mode)		Temperature_Device	E7076
SP4.2.2	Male	White		Brachial artery		Heart_Rate/Pulse_Source	E6890
SP4.2.2	Male	White		Right | Arm		BP_Location	E6801
SP4.2.2	Male	White	36.8		degrees_C	Temperature	E7075
SP4.2.2	Male	White	87		BPM	Heart_Rate/Pulse	E6887
SP4.2.2	Male	White	20		breaths_per_minute	Respiratory_Rate	E7046
SP4.2.2	Male	White	106		mm_Hg	BP_Systolic	E6802
SP4.2.2	Male	White	65		mm_Hg	BP_Diastolic	E6797
SP4.2.2	Male	White	75		mm_Hg	Mean_Arterial_Pressure_(MAP)	E6954
SP4.2.2	Male	White	100		%	Oxygen_Saturation_(SpO2)	E6997
SP4.2.2	Male	White		At rest		Activity_During_Vital_Signs	E6792
SP4.2.2	Male	White		Outpatient Visit	_	Vital_Sign_Reason	E7080
SP4.2.2	Male	White		Infrared ear thermometer (oral mode)		Temperature_Device	E7076
SP4.2.2	Male	White		Brachial artery		Heart_Rate/Pulse_Source	E6890
SP4.2.2	Male	White		Right | Arm		BP_Location	E6801
SP4.2.2	Male	White	36.9		degrees_C	Temperature	E7075
SP4.2.2	Male	White	77		BPM	Heart_Rate/Pulse	E6887
SP4.2.2	Male	White	18		breaths_per_minute	Respiratory_Rate	E7046
SP4.2.2	Male	White	118		mm_Hg	BP_Systolic	E6802
SP4.2.2	Male	White	69		mm_Hg	BP_Diastolic	E6797
SP4.2.2	Male	White	99		%	Oxygen_Saturation_(SpO2)	E6997
SP4.2.2	Male	White		At rest		Activity_During_Vital_Signs	E6792
SP4.2.2	Male	White		Outpatient Visit	_	Vital_Sign_Reason	E7080
SP4.2.2	Male	White		Electronic thermometer | Infrared ear thermometer (oral mode)		Temperature_Device	E7076
SP4.2.2	Male	White		Brachial artery		Heart_Rate/Pulse_Source	E6890
SP4.2.2	Male	White		Right | Arm		BP_Location	E6801
SP4.2.2	Male	White	74			EKG:Heart_Rate	E8728
SP4.2.2	Male	White	36.8		degrees_C	Temperature	E7075
SP4.2.2	Male	White	82		BPM	Heart_Rate/Pulse	E6887
SP4.2.2	Male	White	18		breaths_per_minute	Respiratory_Rate	E7046
SP4.2.2	Male	White	103		mm_Hg	BP_Systolic	E6802
SP4.2.2	Male	White	51		mm_Hg	BP_Diastolic	E6797
SP4.2.2	Male	White	63		mm_Hg	Mean_Arterial_Pressure_(MAP)	E6954
SP4.2.2	Male	White	95		%	Oxygen_Saturation_(SpO2)	E6997
SP4.2.2	Male	White	132.1		cm	Height_(cm)	E6892
SP4.2.2	Male	White	25.8		kg	Weight_(kg)	E7081
SP4.2.2	Male	White	14.8		kg/M2	Body_Mass_Index_(BMI)	E6795
SP4.2.2	Male	White	0.99		M2	Body_Surface_Area_(BSA)	E6796
SP4.2.2	Male	White		At rest		Activity_During_Vital_Signs	E6792
SP4.2.2	Male	White		Outpatient Visit	_	Vital_Sign_Reason	E7080
SP4.2.2	Male	White		Infrared ear thermometer (oral mode)		Temperature_Device	E7076
SP4.2.2	Male	White		Brachial artery		Heart_Rate/Pulse_Source	E6890
SP4.2.2	Male	White		Right | Arm		BP_Location	E6801
SP5.2.1	Female	White	63		BPM	Heart_Rate/Pulse	E6887
SP5.2.1	Female	White	121		mm_Hg	BP_Systolic	E6802
SP5.2.1	Female	White	72		mm_Hg	BP_Diastolic	E6797
SP5.2.1	Female	White		Brachial artery		Heart_Rate/Pulse_Source	E6890
SP5.2.1	Female	White		Right | Arm		BP_Location	E6801
SP5.2.1	Female	White	36.6		degrees_C	Temperature	E7075
SP5.2.1	Female	White	66		BPM	Heart_Rate/Pulse	E6887
SP5.2.1	Female	White	16		breaths_per_minute	Respiratory_Rate	E7046
SP5.2.1	Female	White	133		mm_Hg	BP_Systolic	E6802
SP5.2.1	Female	White	74		mm_Hg	BP_Diastolic	E6797
SP5.2.1	Female	White	96		%	Oxygen_Saturation_(SpO2)	E6997
SP5.2.1	Female	White		Infrared ear thermometer (oral mode)		Temperature_Device	E7076
SP5.2.1	Female	White		Brachial artery		Heart_Rate/Pulse_Source	E6890
SP5.2.1	Female	White		Right | Arm		BP_Location	E6801
SP5.2.1	Female	White		Outpatient Visit	_	Vital_Sign_Reason	E7080
SP5.2.1	Female	White	36.5		degrees_C	Temperature	E7075
SP5.2.1	Female	White	62		BPM	Heart_Rate/Pulse	E6887
SP5.2.1	Female	White	16		breaths_per_minute	Respiratory_Rate	E7046
SP5.2.1	Female	White	129		mm_Hg	BP_Systolic	E6802
SP5.2.1	Female	White	66		mm_Hg	BP_Diastolic	E6797
SP5.2.1	Female	White	81		mm_Hg	Mean_Arterial_Pressure_(MAP)	E6954
SP5.2.1	Female	White	98		%	Oxygen_Saturation_(SpO2)	E6997
SP5.2.1	Female	White	166.8		cm	Height_(cm)	E6892
SP5.2.1	Female	White	92.9		kg	Weight_(kg)	E7081
SP5.2.1	Female	White	33.4		kg/M2	Body_Mass_Index_(BMI)	E6795
SP5.2.1	Female	White	2.01		M2	Body_Surface_Area_(BSA)	E6796
SP5.2.1	Female	White		At rest		Activity_During_Vital_Signs	E6792
SP5.2.1	Female	White		Outpatient Visit	_	Vital_Sign_Reason	E7080
SP5.2.1	Female	White		Infrared ear thermometer (oral mode)		Temperature_Device	E7076
SP5.2.1	Female	White		Right | Arm		BP_Location	E6801
SP5.2.1	Female	White	57			EKG:Heart_Rate	E8728
SP5.2.1	Female	White	36.3		degrees_C	Temperature	E7075
SP5.2.1	Female	White	63		BPM	Heart_Rate/Pulse	E6887
SP5.2.1	Female	White	18		breaths_per_minute	Respiratory_Rate	E7046
SP5.2.1	Female	White	121		mm_Hg	BP_Systolic	E6802
SP5.2.1	Female	White	69		mm_Hg	BP_Diastolic	E6797
SP5.2.1	Female	White	82		mm_Hg	Mean_Arterial_Pressure_(MAP)	E6954
SP5.2.1	Female	White	100		%	Oxygen_Saturation_(SpO2)	E6997
SP5.2.1	Female	White		At rest		Activity_During_Vital_Signs	E6792
SP5.2.1	Female	White		Outpatient Visit	_	Vital_Sign_Reason	E7080
SP5.2.1	Female	White		Infrared ear thermometer (oral mode)		Temperature_Device	E7076
SP5.2.1	Female	White		Right | Arm		BP_Location	E6801
SP5.2.2	Male	White		Normal		Respiratory_Depth	E7045
SP5.2.2	Male	White		Regular		Respiratory_Rhythm_at_Rest	E7047
SP5.2.2	Male	White	36.7		degrees_C	Temperature	E7075
SP5.2.2	Male	White	77		BPM	Heart_Rate/Pulse	E6887
SP5.2.2	Male	White	24		breaths_per_minute	Respiratory_Rate	E7046
SP5.2.2	Male	White	116		mm_Hg	BP_Systolic	E6802
SP5.2.2	Male	White	70		mm_Hg	BP_Diastolic	E6797
SP5.2.2	Male	White	99		%	Oxygen_Saturation_(SpO2)	E6997
SP5.2.2	Male	White		Infrared ear thermometer (oral mode)		Temperature_Device	E7076
SP5.2.2	Male	White		Brachial artery		Heart_Rate/Pulse_Source	E6890
SP5.2.2	Male	White		Left | Arm		BP_Location	E6801
SP5.2.2	Male	White	1.43		m2	Echo:Body_Surface_Area_(BSA)	E9331
SP5.2.2	Male	White	73		bpm	Echo:Heart_Rate	E9385
SP5.2.2	Male	White	154		cm	Echo:Height_(cm,in)	E9390
SP5.2.2	Male	White	48		kg	Echo:Weight_(kg,lb)	E9704
SP5.2.2	Male	White		Normal		Respiratory_Depth	E7045
SP5.2.2	Male	White		Regular		Respiratory_Rhythm_at_Rest	E7047
SP5.2.2	Male	White		Present+2		Procedure_Observations,Post:Pulse_Assessment	E7022
SP5.2.2	Male	White		Normal		Respiratory_Depth	E7045
SP5.2.2	Male	White		Regular		Respiratory_Rhythm_at_Rest	E7047
SP5.2.2	Male	White	59		mm_Hg	Procedure_Observations,Post:BP_Diastolic	E7015
SP5.2.2	Male	White		Right | Arm		Procedure_Observations,Post:BP_Location	E7016
SP5.2.2	Male	White	105		mm_Hg	Procedure_Observations,Post:BP_Systolic	E7017
SP5.2.2	Male	White		Electronic device		Procedure_Observations,Post:BP/Heart_Rate_Devices	E7018
SP5.2.2	Male	White		Lying		Procedure_Observations,Post:BP/Heart_Rate_Positions	E7019
SP5.2.2	Male	White	72		BPM	Procedure_Observations,Post:Heart_Rate/Pulse	E7020
SP5.2.2	Male	White		Radial artery		Procedure_Observations,Post:Heart_Rate/Pulse_Source	E7021
SP5.2.2	Male	White		Present+2		Procedure_Observations,Post:Pulse_Assessment	E7022
SP5.2.2	Male	White	98		%	Procedure_Observations,Post:Respiratory_Oxygen_Saturation	E7023
SP5.2.2	Male	White	16		breaths_per_minute	Procedure_Observations,Post:Respiratory_Rate	E7024
SP5.2.2	Male	White	36.6		degrees_C	Procedure_Observations,Post:Temperature	E7025
SP5.2.2	Male	White		Infrared ear thermometer (oral mode)		Procedure_Observations,Post:Temperature_Device_Used	E7026
SP5.2.2	Male	White	37		degrees_C	Temperature	E7075
SP5.2.2	Male	White	85		BPM	Heart_Rate/Pulse	E6887
SP5.2.2	Male	White	18		breaths_per_minute	Respiratory_Rate	E7046
SP5.2.2	Male	White	127		mm_Hg	BP_Systolic	E6802
SP5.2.2	Male	White	67		mm_Hg	BP_Diastolic	E6797
SP5.2.2	Male	White	100		%	Oxygen_Saturation_(SpO2)	E6997
SP5.2.2	Male	White		At rest		Activity_During_Vital_Signs	E6792
SP5.2.2	Male	White		Outpatient Visit	_	Vital_Sign_Reason	E7080
SP5.2.2	Male	White		Electronic thermometer | Infrared ear thermometer (oral mode)		Temperature_Device	E7076
SP5.2.2	Male	White		Brachial artery		Heart_Rate/Pulse_Source	E6890
SP5.2.2	Male	White		Right | Arm		BP_Location	E6801
SP5.2.2	Male	White		Outpatient Visit	_	Vital_Sign_Reason	E7080
SP5.2.2	Male	White		Outpatient Visit	_	Vital_Sign_Reason	E7080
SP5.2.2	Male	White	36.4		degrees_C	Temperature	E7075
SP5.2.2	Male	White	74		BPM	Heart_Rate/Pulse	E6887
SP5.2.2	Male	White	18		breaths_per_minute	Respiratory_Rate	E7046
SP5.2.2	Male	White	111		mm_Hg	BP_Systolic	E6802
SP5.2.2	Male	White	62		mm_Hg	BP_Diastolic	E6797
SP5.2.2	Male	White	74		mm_Hg	Mean_Arterial_Pressure_(MAP)	E6954
SP5.2.2	Male	White	99		%	Oxygen_Saturation_(SpO2)	E6997
SP5.2.2	Male	White		At rest		Activity_During_Vital_Signs	E6792
SP5.2.2	Male	White		Outpatient Visit	_	Vital_Sign_Reason	E7080
SP5.2.2	Male	White		Infrared ear thermometer (oral mode)		Temperature_Device	E7076
SP5.2.2	Male	White		Left | Arm		BP_Location	E6801
SP5.2.2	Male	White	63			EKG:Heart_Rate	E8728
SP5.2.2	Male	White		Outpatient Visit	_	Vital_Sign_Reason	E7080
SP5.2.2	Male	White		Normal		Respiratory_Depth	E7045
SP5.2.2	Male	White		Regular		Respiratory_Rhythm_at_Rest	E7047
SP5.2.2	Male	White		Regular		Respiratory_Rhythm_on_Exertion	E7048
SP5.2.2	Male	White	153.7		cm	Height_(cm)	E6892
SP5.2.2	Male	White	48.4		kg	Weight_(kg)	E7081
SP5.2.2	Male	White	20.5		kg/M2	Body_Mass_Index_(BMI)	E6795
SP5.2.2	Male	White	1.44		M2	Body_Surface_Area_(BSA)	E6796
SP5.2.2	Male	White	36.4		degrees_C	Temperature	E7075
SP5.2.2	Male	White	85		BPM	Heart_Rate/Pulse	E6887
SP5.2.2	Male	White	22		breaths_per_minute	Respiratory_Rate	E7046
SP5.2.2	Male	White	108		mm_Hg	BP_Systolic	E6802
SP5.2.2	Male	White	60		mm_Hg	BP_Diastolic	E6797
SP5.2.2	Male	White	71		mm_Hg	Mean_Arterial_Pressure_(MAP)	E6954
SP5.2.2	Male	White	98		%	Oxygen_Saturation_(SpO2)	E6997
SP5.2.2	Male	White		At rest		Activity_During_Vital_Signs	E6792
SP5.2.2	Male	White		Outpatient Visit	_	Vital_Sign_Reason	E7080
SP5.2.2	Male	White		Infrared ear thermometer (oral mode)		Temperature_Device	E7076
SP5.2.2	Male	White		Left | Arm		BP_Location	E6801
SP6.2.1	Male	Multiracial	1.87		m2	Echo:Body_Surface_Area_(BSA)	E9331
SP6.2.1	Male	Multiracial	71		bpm	Echo:Heart_Rate	E9385
SP6.2.1	Male	Multiracial	175		cm	Echo:Height_(cm,in)	E9390
SP6.2.1	Male	Multiracial	20		mmHg	Echo:Pulmonary_Artery_Systolic_Pressure	E9569
SP6.2.1	Male	Multiracial	72		kg	Echo:Weight_(kg,lb)	E9704
SP6.2.1	Male	Multiracial	37		degrees_C	Temperature	E7075
SP6.2.1	Male	Multiracial	75		BPM	Heart_Rate/Pulse	E6887
SP6.2.1	Male	Multiracial	22		breaths_per_minute	Respiratory_Rate	E7046
SP6.2.1	Male	Multiracial	123		mm_Hg	BP_Systolic	E6802
SP6.2.1	Male	Multiracial	70		mm_Hg	BP_Diastolic	E6797
SP6.2.1	Male	Multiracial	98		%	Oxygen_Saturation_(SpO2)	E6997
SP6.2.1	Male	Multiracial		After activity		Activity_During_Vital_Signs	E6792
SP6.2.1	Male	Multiracial		Outpatient Visit	_	Vital_Sign_Reason	E7080
SP6.2.1	Male	Multiracial		Electronic thermometer | Infrared ear thermometer (oral mode)		Temperature_Device	E7076
SP6.2.1	Male	Multiracial		Brachial artery		Heart_Rate/Pulse_Source	E6890
SP6.2.1	Male	Multiracial		Right | Arm		BP_Location	E6801
SP6.2.1	Male	Multiracial		Normal		Respiratory_Depth	E7045
SP6.2.1	Male	Multiracial	35.9		degrees_C	Temperature	E7075
SP6.2.1	Male	Multiracial	81		BPM	Heart_Rate/Pulse	E6887
SP6.2.1	Male	Multiracial	18		breaths_per_minute	Respiratory_Rate	E7046
SP6.2.1	Male	Multiracial	112		mm_Hg	BP_Systolic	E6802
SP6.2.1	Male	Multiracial	69		mm_Hg	BP_Diastolic	E6797
SP6.2.1	Male	Multiracial	98		%	Oxygen_Saturation_(SpO2)	E6997
SP6.2.1	Male	Multiracial	174.8		cm	Height_(cm)	E6892
SP6.2.1	Male	Multiracial	71.6		kg	Weight_(kg)	E7081
SP6.2.1	Male	Multiracial	23.4		kg/M2	Body_Mass_Index_(BMI)	E6795
SP6.2.1	Male	Multiracial	1.86		M2	Body_Surface_Area_(BSA)	E6796
SP6.2.1	Male	Multiracial		At rest		Activity_During_Vital_Signs	E6792
SP6.2.1	Male	Multiracial		Outpatient Visit	_	Vital_Sign_Reason	E7080
SP6.2.1	Male	Multiracial		Electronic thermometer | Infrared ear thermometer (oral mode)		Temperature_Device	E7076
SP6.2.1	Male	Multiracial		Brachial artery		Heart_Rate/Pulse_Source	E6890
SP6.2.1	Male	Multiracial		Right | Arm		BP_Location	E6801
SP6.2.1	Male	Multiracial		Outpatient Visit	_	Vital_Sign_Reason	E7080
SP6.2.1	Male	Multiracial	36		degrees_C	Temperature	E7075
SP6.2.1	Male	Multiracial	71		BPM	Heart_Rate/Pulse	E6887
SP6.2.1	Male	Multiracial	18		breaths_per_minute	Respiratory_Rate	E7046
SP6.2.1	Male	Multiracial	117		mm_Hg	BP_Systolic	E6802
SP6.2.1	Male	Multiracial	70		mm_Hg	BP_Diastolic	E6797
SP6.2.1	Male	Multiracial	83		mm_Hg	Mean_Arterial_Pressure_(MAP)	E6954
SP6.2.1	Male	Multiracial	97		%	Oxygen_Saturation_(SpO2)	E6997
SP6.2.1	Male	Multiracial		At rest		Activity_During_Vital_Signs	E6792
SP6.2.1	Male	Multiracial		Outpatient Visit	_	Vital_Sign_Reason	E7080
SP6.2.1	Male	Multiracial		Infrared ear thermometer (oral mode)		Temperature_Device	E7076
SP6.2.1	Male	Multiracial		Left | Arm		BP_Location	E6801
SP6.2.1	Male	Multiracial		Outpatient Visit	_	Vital_Sign_Reason	E7080
SP6.2.1	Male	Multiracial		Normal		Respiratory_Depth	E7045
SP6.2.1	Male	Multiracial		Regular		Respiratory_Rhythm_at_Rest	E7047
SP6.2.1	Male	Multiracial	36.4		degrees_C	Temperature	E7075
SP6.2.1	Male	Multiracial	64		BPM	Heart_Rate/Pulse	E6887
SP6.2.1	Male	Multiracial	16		breaths_per_minute	Respiratory_Rate	E7046
SP6.2.1	Male	Multiracial	120		mm_Hg	BP_Systolic	E6802
SP6.2.1	Male	Multiracial	68		mm_Hg	BP_Diastolic	E6797
SP6.2.1	Male	Multiracial	80		mm_Hg	Mean_Arterial_Pressure_(MAP)	E6954
SP6.2.1	Male	Multiracial	100		%	Oxygen_Saturation_(SpO2)	E6997
SP6.2.1	Male	Multiracial		At rest		Activity_During_Vital_Signs	E6792
SP6.2.1	Male	Multiracial		Outpatient Visit	_	Vital_Sign_Reason	E7080
SP6.2.1	Male	Multiracial		Infrared ear thermometer (oral mode)		Temperature_Device	E7076
SP6.2.1	Male	Multiracial		Left | Arm		BP_Location	E6801
SP6.2.1	Male	Multiracial	67			EKG:Heart_Rate	E8728
SP6.2.1	Male	Multiracial	173.133		cm	Height_(cm)	E6892
SP6.2.1	Male	Multiracial	173.4		cm	Height_Standing_01_(cm)	E6906
SP6.2.1	Male	Multiracial	172.6		cm	Height_Standing_02_(cm)	E6907
SP6.2.1	Male	Multiracial	173.4		cm	Height_Standing_03_(cm)	E6908
SP6.2.1	Male	Multiracial	36.5		degrees_C	Temperature	E7075
SP6.2.1	Male	Multiracial	80		BPM	Heart_Rate/Pulse	E6887
SP6.2.1	Male	Multiracial	18		breaths_per_minute	Respiratory_Rate	E7046
SP6.2.1	Male	Multiracial	121		mm_Hg	BP_Systolic	E6802
SP6.2.1	Male	Multiracial	64		mm_Hg	BP_Diastolic	E6797
SP6.2.1	Male	Multiracial	97		%	Oxygen_Saturation_(SpO2)	E6997
SP6.2.1	Male	Multiracial	173.4		cm	Height_(cm)	E6892
SP6.2.1	Male	Multiracial	71.7		kg	Weight_(kg)	E7081
SP6.2.1	Male	Multiracial	23.8		kg/M2	Body_Mass_Index_(BMI)	E6795
SP6.2.1	Male	Multiracial	1.85		M2	Body_Surface_Area_(BSA)	E6796
SP6.2.1	Male	Multiracial		At rest		Activity_During_Vital_Signs	E6792
SP6.2.1	Male	Multiracial		Outpatient Visit	_	Vital_Sign_Reason	E7080
SP6.2.1	Male	Multiracial		Electronic thermometer | Infrared ear thermometer (oral mode)		Temperature_Device	E7076
SP6.2.1	Male	Multiracial		Brachial artery		Heart_Rate/Pulse_Source	E6890
SP6.2.1	Male	Multiracial		Left | Arm		BP_Location	E6801
SP6.2.1	Male	Multiracial	36.6		degrees_C	Temperature	E7075
SP6.2.1	Male	Multiracial	87		BPM	Heart_Rate/Pulse	E6887
SP6.2.1	Male	Multiracial	14		breaths_per_minute	Respiratory_Rate	E7046
SP6.2.1	Male	Multiracial	149		mm_Hg	BP_Systolic	E6802
SP6.2.1	Male	Multiracial	85		mm_Hg	BP_Diastolic	E6797
SP6.2.1	Male	Multiracial	98		mm_Hg	Mean_Arterial_Pressure_(MAP)	E6954
SP6.2.1	Male	Multiracial	97		%	Oxygen_Saturation_(SpO2)	E6997
SP6.2.1	Male	Multiracial		At rest		Activity_During_Vital_Signs	E6792
SP6.2.1	Male	Multiracial		Outpatient Visit	_	Vital_Sign_Reason	E7080
SP6.2.1	Male	Multiracial		Infrared ear thermometer (oral mode)		Temperature_Device	E7076
SP6.2.1	Male	Multiracial		Right | Arm		BP_Location	E6801
SP7.2.1	Female	Unknown Race		unable to assess vitals, patient combative	_	Vital_Sign_Reason	E7080
SP7.2.1	Female	Unknown Race	82			EKG:Heart_Rate	E8728
SP7.2.1	Female	Unknown Race	1.44		m2	Echo:Body_Surface_Area_(BSA)	E9331
SP7.2.1	Female	Unknown Race	84		bpm	Echo:Heart_Rate	E9385
SP7.2.1	Female	Unknown Race	160		cm	Echo:Height_(cm,in)	E9390
SP7.2.1	Female	Unknown Race	47		kg	Echo:Weight_(kg,lb)	E9704
SP7.2.1	Female	Unknown Race		unable to take pt uncooperative	_	Vital_Sign_Reason	E7080
SP7.2.1	Female	Unknown Race	47.3		kg	Weight_(kg)	E7081
SP8.2.1	Female	White		Normal		Respiratory_Depth	E7045
SP8.2.1	Female	White		Regular		Respiratory_Rhythm_at_Rest	E7047
SP8.2.1	Female	White		Regular | Unlabored		Sleep_Respirations	E7074
SP8.2.1	Female	White	36.3		degrees_C	Temperature	E7075
SP8.2.1	Female	White	63		BPM	Heart_Rate/Pulse	E6887
SP8.2.1	Female	White	19		breaths_per_minute	Respiratory_Rate	E7046
SP8.2.1	Female	White	100		mm_Hg	BP_Systolic	E6802
SP8.2.1	Female	White	47		mm_Hg	BP_Diastolic	E6797
SP8.2.1	Female	White	59		mm_Hg	Mean_Arterial_Pressure_(MAP)	E6954
SP8.2.1	Female	White	99		%	Oxygen_Saturation_(SpO2)	E6997
SP8.2.1	Female	White		At rest		Activity_During_Vital_Signs	E6792
SP8.2.1	Female	White		Infrared ear thermometer (oral mode)		Temperature_Device	E7076
SP8.2.1	Female	White		Brachial artery		Heart_Rate/Pulse_Source	E6890
SP8.2.1	Female	White		Left | Arm		BP_Location	E6801
SP8.2.1	Female	White		Normal		Respiratory_Depth	E7045
SP8.2.1	Female	White		Regular		Respiratory_Rhythm_at_Rest	E7047
SP8.2.1	Female	White	36.8		degrees_C	Temperature	E7075
SP8.2.1	Female	White	67		BPM	Heart_Rate/Pulse	E6887
SP8.2.1	Female	White	18		breaths_per_minute	Respiratory_Rate	E7046
SP8.2.1	Female	White	111		mm_Hg	BP_Systolic	E6802
SP8.2.1	Female	White	54		mm_Hg	BP_Diastolic	E6797
SP8.2.1	Female	White	60		mm_Hg	Mean_Arterial_Pressure_(MAP)	E6954
SP8.2.1	Female	White	100		%	Oxygen_Saturation_(SpO2)	E6997
SP8.2.1	Female	White		At rest		Activity_During_Vital_Signs	E6792
SP8.2.1	Female	White		Routine Order	_	Vital_Sign_Reason	E7080
SP8.2.1	Female	White		Infrared ear thermometer (oral mode)		Temperature_Device	E7076
SP8.2.1	Female	White		Right | Arm		BP_Location	E6801
SP8.2.1	Female	White		25 - 50 percentile; Normal BMI range for age		Nutrition_Assessment:Body_Mass_Index_(BMI)_for_Age_Percentile	E6972
SP8.2.1	Female	White	19.2		kg/M2	Nutrition_Assessment:Body_Mass_Index_(BMI)_Pediatric	E6973
SP8.2.1	Female	White		50 - 75 percentile		Nutrition_Assessment:Height_for_Age_Percentile	E6977
SP8.2.1	Female	White	164.8		cm	Nutrition_Assessment:Height_Pediatric_(cm)	E6979
SP8.2.1	Female	White		25 - 50 percentile		Nutrition_Assessment:Weight_for_Age_Percentile	E6984
SP8.2.1	Female	White	52.2		kg	Nutrition_Assessment:Weight_Pediatric_(kg)	E6989
SP8.2.1	Female	White	1.54		m2	Echo:Body_Surface_Area_(BSA)	E9331
SP8.2.1	Female	White	63		bpm	Echo:Heart_Rate	E9385
SP8.2.1	Female	White	164		cm	Echo:Height_(cm,in)	E9390
SP8.2.1	Female	White	52		kg	Echo:Weight_(kg,lb)	E9704
SP8.2.1	Female	White	72		BPM	Heart_Rate/Pulse	E6887
SP8.2.1	Female	White		spot check HR	_	Vital_Sign_Reason	E7080
SP8.2.1	Female	White	37.3		degrees_C	Temperature	E7075
SP8.2.1	Female	White	55		BPM	Heart_Rate/Pulse	E6887
SP8.2.1	Female	White	18		breaths_per_minute	Respiratory_Rate	E7046
SP8.2.1	Female	White	99		mm_Hg	BP_Systolic	E6802
SP8.2.1	Female	White	54		mm_Hg	BP_Diastolic	E6797
SP8.2.1	Female	White	64		mm_Hg	Mean_Arterial_Pressure_(MAP)	E6954
SP8.2.1	Female	White	100		%	Oxygen_Saturation_(SpO2)	E6997
SP8.2.1	Female	White		Infrared ear thermometer (oral mode)		Temperature_Device	E7076
SP8.2.1	Female	White		Brachial artery		Heart_Rate/Pulse_Source	E6890
SP8.2.1	Female	White		Normal		Respiratory_Depth	E7045
SP8.2.1	Female	White		Regular		Respiratory_Rhythm_at_Rest	E7047
SP8.2.1	Female	White		Left | Arm		BP_Location	E6801
SP8.2.1	Female	White		Regular | Unlabored		Sleep_Respirations	E7074
SP8.2.1	Female	White	36.8		degrees_C	Temperature	E7075
SP8.2.1	Female	White	70		BPM	Heart_Rate/Pulse	E6887
SP8.2.1	Female	White	20		breaths_per_minute	Respiratory_Rate	E7046
SP8.2.1	Female	White	111		mm_Hg	BP_Systolic	E6802
SP8.2.1	Female	White	51		mm_Hg	BP_Diastolic	E6797
SP8.2.1	Female	White	65		mm_Hg	Mean_Arterial_Pressure_(MAP)	E6954
SP8.2.1	Female	White	98		%	Oxygen_Saturation_(SpO2)	E6997
SP8.2.1	Female	White		At rest		Activity_During_Vital_Signs	E6792
SP8.2.1	Female	White		Routine Order	_	Vital_Sign_Reason	E7080
SP8.2.1	Female	White		Right | Arm		BP_Location	E6801
SP8.2.1	Female	White		Normal		Respiratory_Depth	E7045
SP8.2.1	Female	White		Regular		Respiratory_Rhythm_at_Rest	E7047
SP8.2.1	Female	White		Regular | Unlabored		Sleep_Respirations	E7074
SP8.2.1	Female	White	67			EKG:Heart_Rate	E8728
SP8.2.1	Female	White	37.1		degrees_C	Temperature	E7075
SP8.2.1	Female	White	77		BPM	Heart_Rate/Pulse	E6887
SP8.2.1	Female	White	20		breaths_per_minute	Respiratory_Rate	E7046
SP8.2.1	Female	White	112		mm_Hg	BP_Systolic	E6802
SP8.2.1	Female	White	53		mm_Hg	BP_Diastolic	E6797
SP8.2.1	Female	White	67		mm_Hg	Mean_Arterial_Pressure_(MAP)	E6954
SP8.2.1	Female	White	100		%	Oxygen_Saturation_(SpO2)	E6997
SP8.2.1	Female	White		At rest		Activity_During_Vital_Signs	E6792
SP8.2.1	Female	White		Routine Order	_	Vital_Sign_Reason	E7080
SP8.2.1	Female	White		Infrared ear thermometer (oral mode)		Temperature_Device	E7076
SP8.2.1	Female	White		Brachial artery		Heart_Rate/Pulse_Source	E6890
SP8.2.1	Female	White		Right | Arm		BP_Location	E6801
SP8.2.1	Female	White		Normal		Respiratory_Depth	E7045
SP8.2.1	Female	White		Regular		Respiratory_Rhythm_at_Rest	E7047
SP8.2.1	Female	White	82		BPM	Heart_Rate/Pulse	E6887
SP8.2.1	Female	White	20		breaths_per_minute	Respiratory_Rate	E7046
SP8.2.1	Female	White	119		mm_Hg	BP_Systolic	E6802
SP8.2.1	Female	White	64		mm_Hg	BP_Diastolic	E6797
SP8.2.1	Female	White	100		%	Oxygen_Saturation_(SpO2)	E6997
SP8.2.1	Female	White		Outpatient Visit	_	Vital_Sign_Reason	E7080
SP8.2.1	Female	White		Brachial artery		Heart_Rate/Pulse_Source	E6890
SP8.2.1	Female	White		Left | Arm		BP_Location	E6801
SP8.2.1	Female	White		Normal		Respiratory_Depth	E7045
SP8.2.1	Female	White		Regular		Respiratory_Rhythm_at_Rest	E7047
SP8.2.1	Female	White	36.7		degrees_C	Temperature	E7075
SP8.2.1	Female	White	66		BPM	Heart_Rate/Pulse	E6887
SP8.2.1	Female	White	22		breaths_per_minute	Respiratory_Rate	E7046
SP8.2.1	Female	White	106		mm_Hg	BP_Systolic	E6802
SP8.2.1	Female	White	54		mm_Hg	BP_Diastolic	E6797
SP8.2.1	Female	White	74		mm_Hg	Mean_Arterial_Pressure_(MAP)	E6954
SP8.2.1	Female	White	100		%	Oxygen_Saturation_(SpO2)	E6997
SP8.2.1	Female	White		At rest		Activity_During_Vital_Signs	E6792
SP8.2.1	Female	White		Routine Order	_	Vital_Sign_Reason	E7080
SP8.2.1	Female	White		Infrared ear thermometer (oral mode)		Temperature_Device	E7076
SP8.2.1	Female	White		Brachial artery		Heart_Rate/Pulse_Source	E6890
SP8.2.1	Female	White		Right | Arm		BP_Location	E6801
SP8.2.1	Female	White		Normal		Respiratory_Depth	E7045
SP8.2.1	Female	White		Regular		Respiratory_Rhythm_at_Rest	E7047
SP8.2.1	Female	White	36.8		degrees_C	Temperature	E7075
SP8.2.1	Female	White	62		BPM	Heart_Rate/Pulse	E6887
SP8.2.1	Female	White	20		breaths_per_minute	Respiratory_Rate	E7046
SP8.2.1	Female	White	105		mm_Hg	BP_Systolic	E6802
SP8.2.1	Female	White	56		mm_Hg	BP_Diastolic	E6797
SP8.2.1	Female	White	100		%	Oxygen_Saturation_(SpO2)	E6997
SP8.2.1	Female	White	164.8		cm	Height_(cm)	E6892
SP8.2.1	Female	White	52.2		kg	Weight_(kg)	E7081
SP8.2.1	Female	White	19.2		kg/M2	Body_Mass_Index_(BMI)	E6795
SP8.2.1	Female	White	1.56		M2	Body_Surface_Area_(BSA)	E6796
SP8.2.1	Female	White		At rest		Activity_During_Vital_Signs	E6792
SP8.2.1	Female	White		Inpatient Admission	_	Vital_Sign_Reason	E7080
SP8.2.1	Female	White		Infrared ear thermometer (oral mode)		Temperature_Device	E7076
SP8.2.1	Female	White		Left | Arm		BP_Location	E6801
SP9.2.1	Male	White		Normal		Respiratory_Depth	E7045
SP9.2.1	Male	White		Regular		Respiratory_Rhythm_at_Rest	E7047
SP9.2.1	Male	White	37		degrees_C	Temperature	E7075
SP9.2.1	Male	White	70		BPM	Heart_Rate/Pulse	E6887
SP9.2.1	Male	White	18		breaths_per_minute	Respiratory_Rate	E7046
SP9.2.1	Male	White	122		mm_Hg	BP_Systolic	E6802
SP9.2.1	Male	White	57		mm_Hg	BP_Diastolic	E6797
SP9.2.1	Male	White	100		%	Oxygen_Saturation_(SpO2)	E6997
SP9.2.1	Male	White		At rest		Activity_During_Vital_Signs	E6792
SP9.2.1	Male	White		Outpatient Visit	_	Vital_Sign_Reason	E7080
SP9.2.1	Male	White		Infrared ear thermometer (oral mode)		Temperature_Device	E7076
SP9.2.1	Male	White		Left | Arm		BP_Location	E6801
SP9.2.1	Male	White	1.83		m2	Echo:Body_Surface_Area_(BSA)	E9331
SP9.2.1	Male	White	61		bpm	Echo:Heart_Rate	E9385
SP9.2.1	Male	White	173		cm	Echo:Height_(cm,in)	E9390
SP9.2.1	Male	White	70		kg	Echo:Weight_(kg,lb)	E9704
SP9.2.1	Male	White		Outpatient Visit	_	Vital_Sign_Reason	E7080
SP9.2.1	Male	White	36.6		degrees_C	Temperature	E7075
SP9.2.1	Male	White	72		BPM	Heart_Rate/Pulse	E6887
SP9.2.1	Male	White	18		breaths_per_minute	Respiratory_Rate	E7046
SP9.2.1	Male	White	115		mm_Hg	BP_Systolic	E6802
SP9.2.1	Male	White	64		mm_Hg	BP_Diastolic	E6797
SP9.2.1	Male	White	77		mm_Hg	Mean_Arterial_Pressure_(MAP)	E6954
SP9.2.1	Male	White	100		%	Oxygen_Saturation_(SpO2)	E6997
SP9.2.1	Male	White		At rest		Activity_During_Vital_Signs	E6792
SP9.2.1	Male	White		Post procedure/test	_	Vital_Sign_Reason	E7080
SP9.2.1	Male	White		Infrared ear thermometer (oral mode)		Temperature_Device	E7076
SP9.2.1	Male	White		Left | Arm		BP_Location	E6801
SP9.2.1	Male	White		Normal		Respiratory_Depth	E7045
SP9.2.1	Male	White		Regular		Respiratory_Rhythm_at_Rest	E7047
SP9.2.1	Male	White		Regular		Respiratory_Rhythm_on_Exertion	E7048
SP9.2.1	Male	White	36.8		degrees_C	Temperature	E7075
SP9.2.1	Male	White	49		BPM	Heart_Rate/Pulse	E6887
SP9.2.1	Male	White	18		breaths_per_minute	Respiratory_Rate	E7046
SP9.2.1	Male	White	120		mm_Hg	BP_Systolic	E6802
SP9.2.1	Male	White	68		mm_Hg	BP_Diastolic	E6797
SP9.2.1	Male	White	100		%	Oxygen_Saturation_(SpO2)	E6997
SP9.2.1	Male	White		At rest		Activity_During_Vital_Signs	E6792
SP9.2.1	Male	White		Outpatient Visit	_	Vital_Sign_Reason	E7080
SP9.2.1	Male	White		Electronic thermometer | Infrared ear thermometer (oral mode)		Temperature_Device	E7076
SP9.2.1	Male	White		Brachial artery		Heart_Rate/Pulse_Source	E6890
SP9.2.1	Male	White		Left | Arm		BP_Location	E6801
SP9.2.1	Male	White	37.7		degrees_C	Temperature	E7075
SP9.2.1	Male	White	65		BPM	Heart_Rate/Pulse	E6887
SP9.2.1	Male	White	18		breaths_per_minute	Respiratory_Rate	E7046
SP9.2.1	Male	White	113		mm_Hg	BP_Systolic	E6802
SP9.2.1	Male	White	53		mm_Hg	BP_Diastolic	E6797
SP9.2.1	Male	White	99		%	Oxygen_Saturation_(SpO2)	E6997
SP9.2.1	Male	White		At rest		Activity_During_Vital_Signs	E6792
SP9.2.1	Male	White		Outpatient Visit	_	Vital_Sign_Reason	E7080
SP9.2.1	Male	White	60			EKG:Heart_Rate	E8728
SP9.2.1	Male	White	60			EKG:Heart_Rate	E8728
SP9.2.1	Male	White		Normal		Respiratory_Depth	E7045
SP9.2.1	Male	White		Regular		Respiratory_Rhythm_at_Rest	E7047
SP9.2.1	Male	White	36.9		degrees_C	Temperature	E7075
SP9.2.1	Male	White	58		BPM	Heart_Rate/Pulse	E6887
SP9.2.1	Male	White	18		breaths_per_minute	Respiratory_Rate	E7046
SP9.2.1	Male	White	116		mm_Hg	BP_Systolic	E6802
SP9.2.1	Male	White	69		mm_Hg	BP_Diastolic	E6797
SP9.2.1	Male	White	98		%	Oxygen_Saturation_(SpO2)	E6997
SP9.2.1	Male	White		At rest		Activity_During_Vital_Signs	E6792
SP9.2.1	Male	White		Outpatient Visit	_	Vital_Sign_Reason	E7080
SP9.2.1	Male	White		Infrared ear thermometer (oral mode)		Temperature_Device	E7076
SP9.2.1	Male	White		Left | Arm		BP_Location	E6801
SP9.2.1	Male	White	36.7		degrees_C	Temperature	E7075
SP9.2.1	Male	White	101		BPM	Heart_Rate/Pulse	E6887
SP9.2.1	Male	White	18		breaths_per_minute	Respiratory_Rate	E7046
SP9.2.1	Male	White	118		mm_Hg	BP_Systolic	E6802
SP9.2.1	Male	White	50		mm_Hg	BP_Diastolic	E6797
SP9.2.1	Male	White	62		mm_Hg	Mean_Arterial_Pressure_(MAP)	E6954
SP9.2.1	Male	White	96		%	Oxygen_Saturation_(SpO2)	E6997
SP9.2.1	Male	White	172.8		cm	Height_(cm)	E6892
SP9.2.1	Male	White	70.1		kg	Weight_(kg)	E7081
SP9.2.1	Male	White	23.5		kg/M2	Body_Mass_Index_(BMI)	E6795
SP9.2.1	Male	White	1.83		M2	Body_Surface_Area_(BSA)	E6796
SP9.2.1	Male	White		At rest		Activity_During_Vital_Signs	E6792
SP9.2.1	Male	White		Outpatient Visit	_	Vital_Sign_Reason	E7080
SP9.2.1	Male	White		Infrared ear thermometer (oral mode)		Temperature_Device	E7076
SP9.2.1	Male	White		Brachial artery		Heart_Rate/Pulse_Source	E6890
SP9.2.1	Male	White		Left | Arm		BP_Location	E6801
SP9.2.1	Male	White		Normal		Respiratory_Depth	E7045
SP9.2.1	Male	White		Regular		Respiratory_Rhythm_at_Rest	E7047
SP9.2.1	Male	White	35.6		degrees_C	Temperature	E7075
SP9.2.1	Male	White	58		BPM	Heart_Rate/Pulse	E6887
SP9.2.1	Male	White	18		breaths_per_minute	Respiratory_Rate	E7046
SP9.2.1	Male	White	123		mm_Hg	BP_Systolic	E6802
SP9.2.1	Male	White	67		mm_Hg	BP_Diastolic	E6797
SP9.2.1	Male	White	79		mm_Hg	Mean_Arterial_Pressure_(MAP)	E6954
SP9.2.1	Male	White	98		%	Oxygen_Saturation_(SpO2)	E6997
SP9.2.1	Male	White	172.8		cm	Height_(cm)	E6892
SP9.2.1	Male	White	70.2		kg	Weight_(kg)	E7081
SP9.2.1	Male	White	23.5		kg/M2	Body_Mass_Index_(BMI)	E6795
SP9.2.1	Male	White	1.83		M2	Body_Surface_Area_(BSA)	E6796
SP9.2.1	Male	White		At rest		Activity_During_Vital_Signs	E6792
SP9.2.1	Male	White		Outpatient Visit	_	Vital_Sign_Reason	E7080
SP9.2.1	Male	White		Infrared ear thermometer (oral mode)		Temperature_Device	E7076
SP9.2.1	Male	White		Brachial artery		Heart_Rate/Pulse_Source	E6890
SP9.2.1	Male	White		Left | Arm		BP_Location	E6801
SP10.2.1	Female	White		Outpatient Visit	_	Vital_Sign_Reason	E7080
SP10.2.1	Female	White	1.77		m2	Echo:Body_Surface_Area_(BSA)	E9331
SP10.2.1	Female	White	84		bpm	Echo:Heart_Rate	E9385
SP10.2.1	Female	White	165		cm	Echo:Height_(cm,in)	E9390
SP10.2.1	Female	White	68.5		kg	Echo:Weight_(kg,lb)	E9704
SP10.2.1	Female	White		Normal		Respiratory_Depth	E7045
SP10.2.1	Female	White	36.8		degrees_C	Temperature	E7075
SP10.2.1	Female	White	93		BPM	Heart_Rate/Pulse	E6887
SP10.2.1	Female	White	22		breaths_per_minute	Respiratory_Rate	E7046
SP10.2.1	Female	White	109		mm_Hg	BP_Systolic	E6802
SP10.2.1	Female	White	47		mm_Hg	BP_Diastolic	E6797
SP10.2.1	Female	White	99		%	Oxygen_Saturation_(SpO2)	E6997
SP10.2.1	Female	White		Outpatient Visit	_	Vital_Sign_Reason	E7080
SP10.2.1	Female	White		Electronic thermometer		Temperature_Device	E7076
SP10.2.1	Female	White		Right | Arm		BP_Location	E6801
SP10.2.1	Female	White		Normal		Respiratory_Depth	E7045
SP10.2.1	Female	White		Regular		Respiratory_Rhythm_at_Rest	E7047
SP10.2.1	Female	White	37.2		degrees_C	Temperature	E7075
SP10.2.1	Female	White	73		BPM	Heart_Rate/Pulse	E6887
SP10.2.1	Female	White	18		breaths_per_minute	Respiratory_Rate	E7046
SP10.2.1	Female	White	100		mm_Hg	BP_Systolic	E6802
SP10.2.1	Female	White	52		mm_Hg	BP_Diastolic	E6797
SP10.2.1	Female	White	99		%	Oxygen_Saturation_(SpO2)	E6997
SP10.2.1	Female	White		After activity		Activity_During_Vital_Signs	E6792
SP10.2.1	Female	White		Outpatient Visit	_	Vital_Sign_Reason	E7080
SP10.2.1	Female	White		Electronic thermometer | Infrared ear thermometer (oral mode)		Temperature_Device	E7076
SP10.2.1	Female	White		Brachial artery		Heart_Rate/Pulse_Source	E6890
SP10.2.1	Female	White		Right | Arm		BP_Location	E6801
SP10.2.1	Female	White	37.1		degrees_C	Temperature	E7075
SP10.2.1	Female	White	88		BPM	Heart_Rate/Pulse	E6887
SP10.2.1	Female	White	18		breaths_per_minute	Respiratory_Rate	E7046
SP10.2.1	Female	White	96		mm_Hg	BP_Systolic	E6802
SP10.2.1	Female	White	57		mm_Hg	BP_Diastolic	E6797
SP10.2.1	Female	White	96		%	Oxygen_Saturation_(SpO2)	E6997
SP10.2.1	Female	White		Outpatient Visit	_	Vital_Sign_Reason	E7080
SP10.2.1	Female	White		Infrared ear thermometer (oral mode)		Temperature_Device	E7076
SP10.2.1	Female	White		Brachial artery		Heart_Rate/Pulse_Source	E6890
SP10.2.1	Female	White		Right | Arm		BP_Location	E6801
SP10.2.1	Female	White	37.1		degrees_C	Temperature	E7075
SP10.2.1	Female	White	57		BPM	Heart_Rate/Pulse	E6887
SP10.2.1	Female	White	18		breaths_per_minute	Respiratory_Rate	E7046
SP10.2.1	Female	White	101		mm_Hg	BP_Systolic	E6802
SP10.2.1	Female	White	53		mm_Hg	BP_Diastolic	E6797
SP10.2.1	Female	White	98		%	Oxygen_Saturation_(SpO2)	E6997
SP10.2.1	Female	White		At rest		Activity_During_Vital_Signs	E6792
SP10.2.1	Female	White		Post procedure/test	_	Vital_Sign_Reason	E7080
SP10.2.1	Female	White		Infrared ear thermometer (oral mode)		Temperature_Device	E7076
SP10.2.1	Female	White		Left | Arm		BP_Location	E6801
SP10.2.1	Female	White		Normal		Respiratory_Depth	E7045
SP10.2.1	Female	White		Regular		Respiratory_Rhythm_at_Rest	E7047
SP10.2.1	Female	White	37.2		degrees_C	Temperature	E7075
SP10.2.1	Female	White	88		BPM	Heart_Rate/Pulse	E6887
SP10.2.1	Female	White	18		breaths_per_minute	Respiratory_Rate	E7046
SP10.2.1	Female	White	111		mm_Hg	BP_Systolic	E6802
SP10.2.1	Female	White	52		mm_Hg	BP_Diastolic	E6797
SP10.2.1	Female	White	97		%	Oxygen_Saturation_(SpO2)	E6997
SP10.2.1	Female	White		At rest		Activity_During_Vital_Signs	E6792
SP10.2.1	Female	White		Outpatient Visit	_	Vital_Sign_Reason	E7080
SP10.2.1	Female	White		Electronic thermometer | Infrared ear thermometer (oral mode)		Temperature_Device	E7076
SP10.2.1	Female	White		Brachial artery		Heart_Rate/Pulse_Source	E6890
SP10.2.1	Female	White		Left | Arm		BP_Location	E6801
SP10.2.1	Female	White	58			EKG:Heart_Rate	E8728
SP10.2.1	Female	White		Normal		Respiratory_Depth	E7045
SP10.2.1	Female	White		Regular		Respiratory_Rhythm_at_Rest	E7047
SP10.2.1	Female	White	36.7		degrees_C	Temperature	E7075
SP10.2.1	Female	White	85		BPM	Heart_Rate/Pulse	E6887
SP10.2.1	Female	White	16		breaths_per_minute	Respiratory_Rate	E7046
SP10.2.1	Female	White	98		mm_Hg	BP_Systolic	E6802
SP10.2.1	Female	White	44		mm_Hg	BP_Diastolic	E6797
SP10.2.1	Female	White	100		%	Oxygen_Saturation_(SpO2)	E6997
SP10.2.1	Female	White	168		cm	Length_(cm)	E6924
SP10.2.1	Female	White	68.5		kg	Weight_(kg)	E7081
SP10.2.1	Female	White		At rest		Activity_During_Vital_Signs	E6792
SP10.2.1	Female	White		Outpatient Visit	_	Vital_Sign_Reason	E7080
SP10.2.1	Female	White		Electronic thermometer | Infrared ear thermometer (oral mode)		Temperature_Device	E7076
SP10.2.1	Female	White		Brachial artery		Heart_Rate/Pulse_Source	E6890
SP10.2.1	Female	White		Right | Arm		BP_Location	E6801
SP10.2.5	Male	White	37.1		degrees_C	Temperature	E7075
SP10.2.5	Male	White	83		BPM	Heart_Rate/Pulse	E6887
SP10.2.5	Male	White	20		breaths_per_minute	Respiratory_Rate	E7046
SP10.2.5	Male	White	102		mm_Hg	BP_Systolic	E6802
SP10.2.5	Male	White	63		mm_Hg	BP_Diastolic	E6797
SP10.2.5	Male	White	72		mm_Hg	Mean_Arterial_Pressure_(MAP)	E6954
SP10.2.5	Male	White	98		%	Oxygen_Saturation_(SpO2)	E6997
SP10.2.5	Male	White		After activity		Activity_During_Vital_Signs	E6792
SP10.2.5	Male	White		Outpatient Visit	_	Vital_Sign_Reason	E7080
SP10.2.5	Male	White		Infrared ear thermometer (oral mode)		Temperature_Device	E7076
SP10.2.5	Male	White		Brachial artery		Heart_Rate/Pulse_Source	E6890
SP10.2.5	Male	White		Left | Arm		BP_Location	E6801
SP10.2.5	Male	White		Normal		Respiratory_Depth	E7045
SP10.2.5	Male	White		Regular		Respiratory_Rhythm_at_Rest	E7047
SP10.2.5	Male	White	56		mm_Hg	Procedure_Observations,Post:BP_Diastolic	E7015
SP10.2.5	Male	White		Right | Arm		Procedure_Observations,Post:BP_Location	E7016
SP10.2.5	Male	White	92		mm_Hg	Procedure_Observations,Post:BP_Systolic	E7017
SP10.2.5	Male	White		Electronic device		Procedure_Observations,Post:BP/Heart_Rate_Devices	E7018
SP10.2.5	Male	White		Lying		Procedure_Observations,Post:BP/Heart_Rate_Positions	E7019
SP10.2.5	Male	White	54		BPM	Procedure_Observations,Post:Heart_Rate/Pulse	E7020
SP10.2.5	Male	White		Present+2		Procedure_Observations,Post:Pulse_Assessment	E7022
SP10.2.5	Male	White	100		%	Procedure_Observations,Post:Respiratory_Oxygen_Saturation	E7023
SP10.2.5	Male	White	20		breaths_per_minute	Procedure_Observations,Post:Respiratory_Rate	E7024
SP10.2.5	Male	White	37.4		degrees_C	Procedure_Observations,Post:Temperature	E7025
SP10.2.5	Male	White		Infrared ear thermometer (oral mode)		Procedure_Observations,Post:Temperature_Device_Used	E7026
SP10.2.5	Male	White		Normal		Respiratory_Depth	E7045
SP10.2.5	Male	White	37.1		degrees_C	Temperature	E7075
SP10.2.5	Male	White	88		BPM	Heart_Rate/Pulse	E6887
SP10.2.5	Male	White	22		breaths_per_minute	Respiratory_Rate	E7046
SP10.2.5	Male	White	92		mm_Hg	BP_Systolic	E6802
SP10.2.5	Male	White	55		mm_Hg	BP_Diastolic	E6797
SP10.2.5	Male	White	99		%	Oxygen_Saturation_(SpO2)	E6997
SP10.2.5	Male	White		At rest		Activity_During_Vital_Signs	E6792
SP10.2.5	Male	White		Outpatient Visit	_	Vital_Sign_Reason	E7080
SP10.2.5	Male	White		Electronic thermometer | Infrared ear thermometer (oral mode)		Temperature_Device	E7076
SP10.2.5	Male	White		Brachial artery		Heart_Rate/Pulse_Source	E6890
SP10.2.5	Male	White		Left | Arm		BP_Location	E6801
SP10.2.5	Male	White	0.84		m2	Echo:Body_Surface_Area_(BSA)	E9331
SP10.2.5	Male	White	89		bpm	Echo:Heart_Rate	E9385
SP10.2.5	Male	White	120		cm	Echo:Height_(cm,in)	E9390
SP10.2.5	Male	White	21		kg	Echo:Weight_(kg,lb)	E9704
SP10.2.5	Male	White	36.4		degrees_C	Temperature	E7075
SP10.2.5	Male	White	95		BPM	Heart_Rate/Pulse	E6887
SP10.2.5	Male	White	22		breaths_per_minute	Respiratory_Rate	E7046
SP10.2.5	Male	White	101		mm_Hg	BP_Systolic	E6802
SP10.2.5	Male	White	54		mm_Hg	BP_Diastolic	E6797
SP10.2.5	Male	White	100		%	Oxygen_Saturation_(SpO2)	E6997
SP10.2.5	Male	White		Outpatient Visit	_	Vital_Sign_Reason	E7080
SP10.2.5	Male	White		Infrared ear thermometer (oral mode)		Temperature_Device	E7076
SP10.2.5	Male	White		Brachial artery		Heart_Rate/Pulse_Source	E6890
SP10.2.5	Male	White		Left | Arm		BP_Location	E6801
SP10.2.5	Male	White	36		degrees_C	Temperature	E7075
SP10.2.5	Male	White	104		BPM	Heart_Rate/Pulse	E6887
SP10.2.5	Male	White	24		breaths_per_minute	Respiratory_Rate	E7046
SP10.2.5	Male	White	83		mm_Hg	BP_Systolic	E6802
SP10.2.5	Male	White	52		mm_Hg	BP_Diastolic	E6797
SP10.2.5	Male	White	100		%	Oxygen_Saturation_(SpO2)	E6997
SP10.2.5	Male	White		Outpatient Visit	_	Vital_Sign_Reason	E7080
SP10.2.5	Male	White		Electronic thermometer		Temperature_Device	E7076
SP10.2.5	Male	White		Left | Arm		BP_Location	E6801
SP10.2.5	Male	White	69			EKG:Heart_Rate	E8728
SP10.2.5	Male	White	36.8		degrees_C	Temperature	E7075
SP10.2.5	Male	White	85		BPM	Heart_Rate/Pulse	E6887
SP10.2.5	Male	White	20		breaths_per_minute	Respiratory_Rate	E7046
SP10.2.5	Male	White	89		mm_Hg	BP_Systolic	E6802
SP10.2.5	Male	White	57		mm_Hg	BP_Diastolic	E6797
SP10.2.5	Male	White	99		%	Oxygen_Saturation_(SpO2)	E6997
SP10.2.5	Male	White	120.5		cm	Height_(cm)	E6892
SP10.2.5	Male	White	21.3		kg	Weight_(kg)	E7081
SP10.2.5	Male	White	14.7		kg/M2	Body_Mass_Index_(BMI)	E6795
SP10.2.5	Male	White	0.85		M2	Body_Surface_Area_(BSA)	E6796
SP10.2.5	Male	White		At rest		Activity_During_Vital_Signs	E6792
SP10.2.5	Male	White		Outpatient Visit	_	Vital_Sign_Reason	E7080
SP10.2.5	Male	White		Electronic thermometer | Infrared ear thermometer (oral mode)		Temperature_Device	E7076
SP10.2.5	Male	White		Brachial artery		Heart_Rate/Pulse_Source	E6890
SP10.2.5	Male	White		Left | Arm		BP_Location	E6801
SP11.2.4	Male	White		Normal		Respiratory_Depth	E7045
SP11.2.4	Male	White		Regular		Respiratory_Rhythm_at_Rest	E7047
SP11.2.4	Male	White	36.9		degrees_C	Temperature	E7075
SP11.2.4	Male	White	77		BPM	Heart_Rate/Pulse	E6887
SP11.2.4	Male	White	24		breaths_per_minute	Respiratory_Rate	E7046
SP11.2.4	Male	White	93		mm_Hg	BP_Systolic	E6802
SP11.2.4	Male	White	46		mm_Hg	BP_Diastolic	E6797
SP11.2.4	Male	White	64		mm_Hg	Mean_Arterial_Pressure_(MAP)	E6954
SP11.2.4	Male	White	100		%	Oxygen_Saturation_(SpO2)	E6997
SP11.2.4	Male	White		Outpatient Visit	_	Vital_Sign_Reason	E7080
SP11.2.4	Male	White		Electronic thermometer		Temperature_Device	E7076
SP11.2.4	Male	White		Right | Arm		BP_Location	E6801
SP11.2.4	Male	White	1.00		m2	Echo:Body_Surface_Area_(BSA)	E9331
SP11.2.4	Male	White	88		bpm	Echo:Heart_Rate	E9385
SP11.2.4	Male	White	129		cm	Echo:Height_(cm,in)	E9390
SP11.2.4	Male	White	28		kg	Echo:Weight_(kg,lb)	E9704
SP11.2.4	Male	White		Outpatient Visit	_	Vital_Sign_Reason	E7080
SP11.2.4	Male	White	36		degrees_C	Temperature	E7075
SP11.2.4	Male	White	82		BPM	Heart_Rate/Pulse	E6887
SP11.2.4	Male	White	20		breaths_per_minute	Respiratory_Rate	E7046
SP11.2.4	Male	White	101		mm_Hg	BP_Systolic	E6802
SP11.2.4	Male	White	50		mm_Hg	BP_Diastolic	E6797
SP11.2.4	Male	White	62		mm_Hg	Mean_Arterial_Pressure_(MAP)	E6954
SP11.2.4	Male	White	99		%	Oxygen_Saturation_(SpO2)	E6997
SP11.2.4	Male	White		At rest		Activity_During_Vital_Signs	E6792
SP11.2.4	Male	White		Post procedure/test	_	Vital_Sign_Reason	E7080
SP11.2.4	Male	White		Infrared ear thermometer (oral mode)		Temperature_Device	E7076
SP11.2.4	Male	White		Right | Arm		BP_Location	E6801
SP11.2.4	Male	White	37.9		degrees_C	Temperature	E7075
SP11.2.4	Male	White	105		BPM	Heart_Rate/Pulse	E6887
SP11.2.4	Male	White	22		breaths_per_minute	Respiratory_Rate	E7046
SP11.2.4	Male	White	101		mm_Hg	BP_Systolic	E6802
SP11.2.4	Male	White	56		mm_Hg	BP_Diastolic	E6797
SP11.2.4	Male	White	66		mm_Hg	Mean_Arterial_Pressure_(MAP)	E6954
SP11.2.4	Male	White	99		%	Oxygen_Saturation_(SpO2)	E6997
SP11.2.4	Male	White		At rest		Activity_During_Vital_Signs	E6792
SP11.2.4	Male	White		Outpatient Visit	_	Vital_Sign_Reason	E7080
SP11.2.4	Male	White		Infrared ear thermometer (oral mode)		Temperature_Device	E7076
SP11.2.4	Male	White		Left | Arm		BP_Location	E6801
SP11.2.4	Male	White		Normal		Respiratory_Depth	E7045
SP11.2.4	Male	White		Regular		Respiratory_Rhythm_at_Rest	E7047
SP11.2.4	Male	White		Regular		Respiratory_Rhythm_on_Exertion	E7048
SP11.2.4	Male	White		Normal		Respiratory_Depth	E7045
SP11.2.4	Male	White		Regular		Respiratory_Rhythm_at_Rest	E7047
SP11.2.4	Male	White	36.9		degrees_C	Temperature	E7075
SP11.2.4	Male	White	97		BPM	Heart_Rate/Pulse	E6887
SP11.2.4	Male	White	22		breaths_per_minute	Respiratory_Rate	E7046
SP11.2.4	Male	White	106		mm_Hg	BP_Systolic	E6802
SP11.2.4	Male	White	59		mm_Hg	BP_Diastolic	E6797
SP11.2.4	Male	White	99		%	Oxygen_Saturation_(SpO2)	E6997
SP11.2.4	Male	White		Outpatient Visit	_	Vital_Sign_Reason	E7080
SP11.2.4	Male	White		Electronic thermometer		Temperature_Device	E7076
SP11.2.4	Male	White		Left | Arm		BP_Location	E6801
SP11.2.4	Male	White	76			EKG:Heart_Rate	E8728
SP11.2.4	Male	White		Normal		Respiratory_Depth	E7045
SP11.2.4	Male	White		Regular		Respiratory_Rhythm_at_Rest	E7047
SP11.2.4	Male	White	35		degrees_C	Temperature	E7075
SP11.2.4	Male	White	95		BPM	Heart_Rate/Pulse	E6887
SP11.2.4	Male	White	24		breaths_per_minute	Respiratory_Rate	E7046
SP11.2.4	Male	White	99		mm_Hg	BP_Systolic	E6802
SP11.2.4	Male	White	49		mm_Hg	BP_Diastolic	E6797
SP11.2.4	Male	White	99		%	Oxygen_Saturation_(SpO2)	E6997
SP11.2.4	Male	White		Outpatient Visit	_	Vital_Sign_Reason	E7080
SP11.2.4	Male	White		Electronic thermometer		Temperature_Device	E7076
SP11.2.4	Male	White		Left | Arm		BP_Location	E6801
SP11.2.4	Male	White		Normal		Respiratory_Depth	E7045
SP11.2.4	Male	White		Regular		Respiratory_Rhythm_at_Rest	E7047
SP11.2.4	Male	White	37.3		degrees_C	Temperature	E7075
SP11.2.4	Male	White	96		BPM	Heart_Rate/Pulse	E6887
SP11.2.4	Male	White	24		breaths_per_minute	Respiratory_Rate	E7046
SP11.2.4	Male	White	96		mm_Hg	BP_Systolic	E6802
SP11.2.4	Male	White	38		mm_Hg	BP_Diastolic	E6797
SP11.2.4	Male	White	99		%	Oxygen_Saturation_(SpO2)	E6997
SP11.2.4	Male	White	128.7		cm	Height_(cm)	E6892
SP11.2.4	Male	White	28.2		kg	Weight_(kg)	E7081
SP11.2.4	Male	White	17		kg/M2	Body_Mass_Index_(BMI)	E6795
SP11.2.4	Male	White	1.01		M2	Body_Surface_Area_(BSA)	E6796
SP11.2.4	Male	White		At rest		Activity_During_Vital_Signs	E6792
SP11.2.4	Male	White		Outpatient Visit	_	Vital_Sign_Reason	E7080
SP11.2.4	Male	White		Electronic thermometer		Temperature_Device	E7076
SP11.2.4	Male	White		Left | Arm		BP_Location	E6801
SP12.2.1	Female	White	1.13		m2	Echo:Body_Surface_Area_(BSA)	E9331
SP12.2.1	Female	White	63		bpm	Echo:Heart_Rate	E9385
SP12.2.1	Female	White	138		cm	Echo:Height_(cm,in)	E9390
SP12.2.1	Female	White	33		kg	Echo:Weight_(kg,lb)	E9704
SP12.2.1	Female	White		Normal		Respiratory_Depth	E7045
SP12.2.1	Female	White		Regular		Respiratory_Rhythm_at_Rest	E7047
SP12.2.1	Female	White	36.8		degrees_C	Temperature	E7075
SP12.2.1	Female	White	71		BPM	Heart_Rate/Pulse	E6887
SP12.2.1	Female	White	22		breaths_per_minute	Respiratory_Rate	E7046
SP12.2.1	Female	White	105		mm_Hg	BP_Systolic	E6802
SP12.2.1	Female	White	41		mm_Hg	BP_Diastolic	E6797
SP12.2.1	Female	White	99		%	Oxygen_Saturation_(SpO2)	E6997
SP12.2.1	Female	White		Infrared ear thermometer (oral mode)		Temperature_Device	E7076
SP12.2.1	Female	White		Brachial artery		Heart_Rate/Pulse_Source	E6890
SP12.2.1	Female	White		Right | Arm		BP_Location	E6801
SP12.2.1	Female	White		Outpatient Visit	_	Vital_Sign_Reason	E7080
SP12.2.1	Female	White		Normal		Respiratory_Depth	E7045
SP12.2.1	Female	White		Regular		Respiratory_Rhythm_at_Rest	E7047
SP12.2.1	Female	White		Regular		Respiratory_Rhythm_on_Exertion	E7048
SP12.2.1	Female	White	37.4		degrees_C	Temperature	E7075
SP12.2.1	Female	White	68		BPM	Heart_Rate/Pulse	E6887
SP12.2.1	Female	White	20		breaths_per_minute	Respiratory_Rate	E7046
SP12.2.1	Female	White	93		mm_Hg	BP_Systolic	E6802
SP12.2.1	Female	White	55		mm_Hg	BP_Diastolic	E6797
SP12.2.1	Female	White	99		%	Oxygen_Saturation_(SpO2)	E6997
SP12.2.1	Female	White		Outpatient Visit	_	Vital_Sign_Reason	E7080
SP12.2.1	Female	White		Electronic thermometer | Infrared ear thermometer (oral mode)		Temperature_Device	E7076
SP12.2.1	Female	White		Brachial artery		Heart_Rate/Pulse_Source	E6890
SP12.2.1	Female	White		Right | Arm		BP_Location	E6801
SP12.2.1	Female	White	37.4		degrees_C	Temperature	E7075
SP12.2.1	Female	White	70		BPM	Heart_Rate/Pulse	E6887
SP12.2.1	Female	White	20		breaths_per_minute	Respiratory_Rate	E7046
SP12.2.1	Female	White	116		mm_Hg	BP_Systolic	E6802
SP12.2.1	Female	White	56		mm_Hg	BP_Diastolic	E6797
SP12.2.1	Female	White	70		mm_Hg	Mean_Arterial_Pressure_(MAP)	E6954
SP12.2.1	Female	White	100		%	Oxygen_Saturation_(SpO2)	E6997
SP12.2.1	Female	White		At rest		Activity_During_Vital_Signs	E6792
SP12.2.1	Female	White		Outpatient Visit	_	Vital_Sign_Reason	E7080
SP12.2.1	Female	White		Infrared ear thermometer (oral mode)		Temperature_Device	E7076
SP12.2.1	Female	White		Brachial artery		Heart_Rate/Pulse_Source	E6890
SP12.2.1	Female	White		Left | Arm		BP_Location	E6801
SP12.2.1	Female	White	72		BPM	Heart_Rate/Pulse	E6887
SP12.2.1	Female	White	101		mm_Hg	BP_Systolic	E6802
SP12.2.1	Female	White	51		mm_Hg	BP_Diastolic	E6797
SP12.2.1	Female	White	64		mm_Hg	Mean_Arterial_Pressure_(MAP)	E6954
SP12.2.1	Female	White	100		%	Oxygen_Saturation_(SpO2)	E6997
SP12.2.1	Female	White		At rest		Activity_During_Vital_Signs	E6792
SP12.2.1	Female	White		Post procedure/test	_	Vital_Sign_Reason	E7080
SP12.2.1	Female	White		Brachial artery		Heart_Rate/Pulse_Source	E6890
SP12.2.1	Female	White		Right | Arm		BP_Location	E6801
SP12.2.1	Female	White	96		mm_Hg	BP_Systolic	E6802
SP12.2.1	Female	White	47		mm_Hg	BP_Diastolic	E6797
SP12.2.1	Female	White	60		mm_Hg	Mean_Arterial_Pressure_(MAP)	E6954
SP12.2.1	Female	White		Right | Arm		BP_Location	E6801
SP12.2.1	Female	White	37.6		degrees_C	Temperature	E7075
SP12.2.1	Female	White	52		BPM	Heart_Rate/Pulse	E6887
SP12.2.1	Female	White	18		breaths_per_minute	Respiratory_Rate	E7046
SP12.2.1	Female	White	86		mm_Hg	BP_Systolic	E6802
SP12.2.1	Female	White	52		mm_Hg	BP_Diastolic	E6797
SP12.2.1	Female	White	60		mm_Hg	Mean_Arterial_Pressure_(MAP)	E6954
SP12.2.1	Female	White	100		%	Oxygen_Saturation_(SpO2)	E6997
SP12.2.1	Female	White		At rest		Activity_During_Vital_Signs	E6792
SP12.2.1	Female	White		Pre procedure/test	_	Vital_Sign_Reason	E7080
SP12.2.1	Female	White		Infrared ear thermometer (oral mode)		Temperature_Device	E7076
SP12.2.1	Female	White		Brachial artery		Heart_Rate/Pulse_Source	E6890
SP12.2.1	Female	White		Right | Arm		BP_Location	E6801
SP12.2.1	Female	White	37.4		degrees_C	Temperature	E7075
SP12.2.1	Female	White	54		BPM	Heart_Rate/Pulse	E6887
SP12.2.1	Female	White	20		breaths_per_minute	Respiratory_Rate	E7046
SP12.2.1	Female	White	85		mm_Hg	BP_Systolic	E6802
SP12.2.1	Female	White	43		mm_Hg	BP_Diastolic	E6797
SP12.2.1	Female	White	100		%	Oxygen_Saturation_(SpO2)	E6997
SP12.2.1	Female	White		Post procedure/test	_	Vital_Sign_Reason	E7080
SP12.2.1	Female	White	37.4		degrees_C	Temperature	E7075
SP12.2.1	Female	White	61		BPM	Heart_Rate/Pulse	E6887
SP12.2.1	Female	White	18		breaths_per_minute	Respiratory_Rate	E7046
SP12.2.1	Female	White	101		mm_Hg	BP_Systolic	E6802
SP12.2.1	Female	White	51		mm_Hg	BP_Diastolic	E6797
SP12.2.1	Female	White	98		%	Oxygen_Saturation_(SpO2)	E6997
SP12.2.1	Female	White		At rest		Activity_During_Vital_Signs	E6792
SP12.2.1	Female	White		Outpatient Visit	_	Vital_Sign_Reason	E7080
SP12.2.1	Female	White		Electronic thermometer | Infrared ear thermometer (oral mode)		Temperature_Device	E7076
SP12.2.1	Female	White		Brachial artery		Heart_Rate/Pulse_Source	E6890
SP12.2.1	Female	White		Right | Arm		BP_Location	E6801
SP12.2.1	Female	White	55			EKG:Heart_Rate	E8728
SP12.2.1	Female	White		Normal		Respiratory_Depth	E7045
SP12.2.1	Female	White		Regular		Respiratory_Rhythm_at_Rest	E7047
SP12.2.1	Female	White	37		degrees_C	Temperature	E7075
SP12.2.1	Female	White	60		BPM	Heart_Rate/Pulse	E6887
SP12.2.1	Female	White	18		breaths_per_minute	Respiratory_Rate	E7046
SP12.2.1	Female	White	101		mm_Hg	BP_Systolic	E6802
SP12.2.1	Female	White	49		mm_Hg	BP_Diastolic	E6797
SP12.2.1	Female	White	100		%	Oxygen_Saturation_(SpO2)	E6997
SP12.2.1	Female	White	137.7		cm	Height_(cm)	E6892
SP12.2.1	Female	White	33.5		kg	Weight_(kg)	E7081
SP12.2.1	Female	White	17.7		kg/M2	Body_Mass_Index_(BMI)	E6795
SP12.2.1	Female	White	1.14		M2	Body_Surface_Area_(BSA)	E6796
SP12.2.1	Female	White		At rest		Activity_During_Vital_Signs	E6792
SP12.2.1	Female	White		Outpatient Visit	_	Vital_Sign_Reason	E7080
SP12.2.1	Female	White		Electronic thermometer | Infrared ear thermometer (oral mode)		Temperature_Device	E7076
SP12.2.1	Female	White		Brachial artery		Heart_Rate/Pulse_Source	E6890
SP12.2.1	Female	White		Right | Arm		BP_Location	E6801
SP12.2.2	Female	White	0.90		m2	Echo:Body_Surface_Area_(BSA)	E9331
SP12.2.2	Female	White	80		bpm	Echo:Heart_Rate	E9385
SP12.2.2	Female	White	122		cm	Echo:Height_(cm,in)	E9390
SP12.2.2	Female	White	24		kg	Echo:Weight_(kg,lb)	E9704
SP12.2.2	Female	White		Normal		Respiratory_Depth	E7045
SP12.2.2	Female	White		Regular		Respiratory_Rhythm_at_Rest	E7047
SP12.2.2	Female	White	36.7		degrees_C	Temperature	E7075
SP12.2.2	Female	White	64		BPM	Heart_Rate/Pulse	E6887
SP12.2.2	Female	White	20		breaths_per_minute	Respiratory_Rate	E7046
SP12.2.2	Female	White	102		mm_Hg	BP_Systolic	E6802
SP12.2.2	Female	White	50		mm_Hg	BP_Diastolic	E6797
SP12.2.2	Female	White	98		%	Oxygen_Saturation_(SpO2)	E6997
SP12.2.2	Female	White		Infrared ear thermometer (oral mode)		Temperature_Device	E7076
SP12.2.2	Female	White		Brachial artery		Heart_Rate/Pulse_Source	E6890
SP12.2.2	Female	White		Right | Arm		BP_Location	E6801
SP12.2.2	Female	White		Outpatient Visit	_	Vital_Sign_Reason	E7080
SP12.2.2	Female	White	36.7		degrees_C	Temperature	E7075
SP12.2.2	Female	White	84		BPM	Heart_Rate/Pulse	E6887
SP12.2.2	Female	White	18		breaths_per_minute	Respiratory_Rate	E7046
SP12.2.2	Female	White	87		mm_Hg	BP_Systolic	E6802
SP12.2.2	Female	White	42		mm_Hg	BP_Diastolic	E6797
SP12.2.2	Female	White	53		mm_Hg	Mean_Arterial_Pressure_(MAP)	E6954
SP12.2.2	Female	White	100		%	Oxygen_Saturation_(SpO2)	E6997
SP12.2.2	Female	White		At rest		Activity_During_Vital_Signs	E6792
SP12.2.2	Female	White		Post procedure/test	_	Vital_Sign_Reason	E7080
SP12.2.2	Female	White		Infrared ear thermometer (oral mode)		Temperature_Device	E7076
SP12.2.2	Female	White		Left | Arm		BP_Location	E6801
SP12.2.2	Female	White	36.7		degrees_C	Temperature	E7075
SP12.2.2	Female	White	79		BPM	Heart_Rate/Pulse	E6887
SP12.2.2	Female	White	20		breaths_per_minute	Respiratory_Rate	E7046
SP12.2.2	Female	White	124		mm_Hg	BP_Systolic	E6802
SP12.2.2	Female	White	54		mm_Hg	BP_Diastolic	E6797
SP12.2.2	Female	White	67		mm_Hg	Mean_Arterial_Pressure_(MAP)	E6954
SP12.2.2	Female	White	99		%	Oxygen_Saturation_(SpO2)	E6997
SP12.2.2	Female	White		At rest		Activity_During_Vital_Signs	E6792
SP12.2.2	Female	White		Outpatient Visit	_	Vital_Sign_Reason	E7080
SP12.2.2	Female	White		Infrared ear thermometer (oral mode)		Temperature_Device	E7076
SP12.2.2	Female	White		Right | Arm		BP_Location	E6801
SP12.2.2	Female	White		Normal		Respiratory_Depth	E7045
SP12.2.2	Female	White		Regular		Respiratory_Rhythm_at_Rest	E7047
SP12.2.2	Female	White		Regular		Respiratory_Rhythm_on_Exertion	E7048
SP12.2.2	Female	White	36.9		degrees_C	Temperature	E7075
SP12.2.2	Female	White	79		BPM	Heart_Rate/Pulse	E6887
SP12.2.2	Female	White	22		breaths_per_minute	Respiratory_Rate	E7046
SP12.2.2	Female	White	100		mm_Hg	BP_Systolic	E6802
SP12.2.2	Female	White	49		mm_Hg	BP_Diastolic	E6797
SP12.2.2	Female	White	61		mm_Hg	Mean_Arterial_Pressure_(MAP)	E6954
SP12.2.2	Female	White	100		%	Oxygen_Saturation_(SpO2)	E6997
SP12.2.2	Female	White		At rest		Activity_During_Vital_Signs	E6792
SP12.2.2	Female	White		Outpatient Visit	_	Vital_Sign_Reason	E7080
SP12.2.2	Female	White		Infrared ear thermometer (oral mode)		Temperature_Device	E7076
SP12.2.2	Female	White		Brachial artery		Heart_Rate/Pulse_Source	E6890
SP12.2.2	Female	White		Left | Arm		BP_Location	E6801
SP12.2.2	Female	White	77		BPM	Heart_Rate/Pulse	E6887
SP12.2.2	Female	White	22		breaths_per_minute	Respiratory_Rate	E7046
SP12.2.2	Female	White	94		mm_Hg	BP_Systolic	E6802
SP12.2.2	Female	White	55		mm_Hg	BP_Diastolic	E6797
SP12.2.2	Female	White	68		mm_Hg	Mean_Arterial_Pressure_(MAP)	E6954
SP12.2.2	Female	White	100		%	Oxygen_Saturation_(SpO2)	E6997
SP12.2.2	Female	White		At rest		Activity_During_Vital_Signs	E6792
SP12.2.2	Female	White		Pt responding appropriately	_	Vital_Sign_Reason	E7080
SP12.2.2	Female	White		Brachial artery		Heart_Rate/Pulse_Source	E6890
SP12.2.2	Female	White		Left | Arm		BP_Location	E6801
SP12.2.2	Female	White	100		%	Oxygen_Saturation_(SpO2)	E6997
SP12.2.2	Female	White		At rest		Activity_During_Vital_Signs	E6792
SP12.2.2	Female	White	64		BPM	Heart_Rate/Pulse	E6887
SP12.2.2	Female	White	93		mm_Hg	BP_Systolic	E6802
SP12.2.2	Female	White	51		mm_Hg	BP_Diastolic	E6797
SP12.2.2	Female	White	61		mm_Hg	Mean_Arterial_Pressure_(MAP)	E6954
SP12.2.2	Female	White	99		%	Oxygen_Saturation_(SpO2)	E6997
SP12.2.2	Female	White		Brachial artery		Heart_Rate/Pulse_Source	E6890
SP12.2.2	Female	White		Left | Arm		BP_Location	E6801
SP12.2.2	Female	White	64		BPM	Heart_Rate/Pulse	E6887
SP12.2.2	Female	White	94		mm_Hg	BP_Systolic	E6802
SP12.2.2	Female	White	48		mm_Hg	BP_Diastolic	E6797
SP12.2.2	Female	White	58		mm_Hg	Mean_Arterial_Pressure_(MAP)	E6954
SP12.2.2	Female	White	100		%	Oxygen_Saturation_(SpO2)	E6997
SP12.2.2	Female	White		At rest		Activity_During_Vital_Signs	E6792
SP12.2.2	Female	White		Brachial artery		Heart_Rate/Pulse_Source	E6890
SP12.2.2	Female	White		Left | Arm		BP_Location	E6801
SP12.2.2	Female	White	61		BPM	Heart_Rate/Pulse	E6887
SP12.2.2	Female	White	22		breaths_per_minute	Respiratory_Rate	E7046
SP12.2.2	Female	White	93		mm_Hg	BP_Systolic	E6802
SP12.2.2	Female	White	54		mm_Hg	BP_Diastolic	E6797
SP12.2.2	Female	White	61		mm_Hg	Mean_Arterial_Pressure_(MAP)	E6954
SP12.2.2	Female	White	100		%	Oxygen_Saturation_(SpO2)	E6997
SP12.2.2	Female	White		At rest		Activity_During_Vital_Signs	E6792
SP12.2.2	Female	White		Outpatient Visit	_	Vital_Sign_Reason	E7080
SP12.2.2	Female	White		Brachial artery		Heart_Rate/Pulse_Source	E6890
SP12.2.2	Female	White		Left | Arm		BP_Location	E6801
SP12.2.2	Female	White	37.4		degrees_C	Temperature	E7075
SP12.2.2	Female	White	64		BPM	Heart_Rate/Pulse	E6887
SP12.2.2	Female	White	24		breaths_per_minute	Respiratory_Rate	E7046
SP12.2.2	Female	White	93		mm_Hg	BP_Systolic	E6802
SP12.2.2	Female	White	55		mm_Hg	BP_Diastolic	E6797
SP12.2.2	Female	White	100		%	Oxygen_Saturation_(SpO2)	E6997
SP12.2.2	Female	White		Outpatient Visit	_	Vital_Sign_Reason	E7080
SP12.2.2	Female	White		Infrared ear thermometer (oral mode)		Temperature_Device	E7076
SP12.2.2	Female	White		Brachial artery		Heart_Rate/Pulse_Source	E6890
SP12.2.2	Female	White		Left | Arm		BP_Location	E6801
SP12.2.2	Female	White	67			EKG:Heart_Rate	E8728
SP12.2.2	Female	White	37.4		degrees_C	Temperature	E7075
SP12.2.2	Female	White	79		BPM	Heart_Rate/Pulse	E6887
SP12.2.2	Female	White	20		breaths_per_minute	Respiratory_Rate	E7046
SP12.2.2	Female	White	100		mm_Hg	BP_Systolic	E6802
SP12.2.2	Female	White	53		mm_Hg	BP_Diastolic	E6797
SP12.2.2	Female	White	100		%	Oxygen_Saturation_(SpO2)	E6997
SP12.2.2	Female	White	122.1		cm	Height_(cm)	E6892
SP12.2.2	Female	White	24.2		kg	Weight_(kg)	E7081
SP12.2.2	Female	White	16.2		kg/M2	Body_Mass_Index_(BMI)	E6795
SP12.2.2	Female	White	0.91		M2	Body_Surface_Area_(BSA)	E6796
SP12.2.2	Female	White		At rest		Activity_During_Vital_Signs	E6792
SP12.2.2	Female	White		Outpatient Visit	_	Vital_Sign_Reason	E7080
SP12.2.2	Female	White		Electronic thermometer | Infrared ear thermometer (oral mode)		Temperature_Device	E7076
SP12.2.2	Female	White		Brachial artery		Heart_Rate/Pulse_Source	E6890
SP12.2.2	Female	White		Right | Arm		BP_Location	E6801
SP12.2.2	Female	White		Normal		Respiratory_Depth	E7045
SP12.2.2	Female	White		Regular		Respiratory_Rhythm_at_Rest	E7047
SP13.2.3	Male	Asian		Outpatient Visit	_	Vital_Sign_Reason	E7080
SP13.2.3	Male	Asian	0.84		m2	Echo:Body_Surface_Area_(BSA)	E9331
SP13.2.3	Male	Asian	90		bpm	Echo:Heart_Rate	E9385
SP13.2.3	Male	Asian	122		cm	Echo:Height_(cm,in)	E9390
SP13.2.3	Male	Asian	24		mmHg	Echo:Pulmonary_Artery_Systolic_Pressure	E9569
SP13.2.3	Male	Asian	21		kg	Echo:Weight_(kg,lb)	E9704
SP13.2.3	Male	Asian		Normal		Respiratory_Depth	E7045
SP13.2.3	Male	Asian		Regular		Respiratory_Rhythm_at_Rest	E7047
SP13.2.3	Male	Asian		Regular		Respiratory_Rhythm_on_Exertion	E7048
SP13.2.3	Male	Asian	36.7		degrees_C	Temperature	E7075
SP13.2.3	Male	Asian	92		BPM	Heart_Rate/Pulse	E6887
SP13.2.3	Male	Asian	16		breaths_per_minute	Respiratory_Rate	E7046
SP13.2.3	Male	Asian	89		mm_Hg	BP_Systolic	E6802
SP13.2.3	Male	Asian	48		mm_Hg	BP_Diastolic	E6797
SP13.2.3	Male	Asian	58		mm_Hg	Mean_Arterial_Pressure_(MAP)	E6954
SP13.2.3	Male	Asian	97		%	Oxygen_Saturation_(SpO2)	E6997
SP13.2.3	Male	Asian		At rest		Activity_During_Vital_Signs	E6792
SP13.2.3	Male	Asian		Outpatient Visit	_	Vital_Sign_Reason	E7080
SP13.2.3	Male	Asian		Infrared ear thermometer (oral mode)		Temperature_Device	E7076
SP13.2.3	Male	Asian		Left | Arm		BP_Location	E6801
SP13.2.3	Male	Asian	37.4		degrees_C	Temperature	E7075
SP13.2.3	Male	Asian	75		BPM	Heart_Rate/Pulse	E6887
SP13.2.3	Male	Asian	18		breaths_per_minute	Respiratory_Rate	E7046
SP13.2.3	Male	Asian	93		mm_Hg	BP_Systolic	E6802
SP13.2.3	Male	Asian	70		mm_Hg	BP_Diastolic	E6797
SP13.2.3	Male	Asian	76		mm_Hg	Mean_Arterial_Pressure_(MAP)	E6954
SP13.2.3	Male	Asian	99		%	Oxygen_Saturation_(SpO2)	E6997
SP13.2.3	Male	Asian		While sleeping		Activity_During_Vital_Signs	E6792
SP13.2.3	Male	Asian		Post procedure/test	_	Vital_Sign_Reason	E7080
SP13.2.3	Male	Asian		Infrared ear thermometer (oral mode)		Temperature_Device	E7076
SP13.2.3	Male	Asian		Right | Arm		BP_Location	E6801
SP13.2.3	Male	Asian		Normal		Respiratory_Depth	E7045
SP13.2.3	Male	Asian		Regular		Respiratory_Rhythm_at_Rest	E7047
SP13.2.3	Male	Asian		Regular		Respiratory_Rhythm_on_Exertion	E7048
SP13.2.3	Male	Asian	36.5		degrees_C	Temperature	E7075
SP13.2.3	Male	Asian	68		BPM	Heart_Rate/Pulse	E6887
SP13.2.3	Male	Asian	18		breaths_per_minute	Respiratory_Rate	E7046
SP13.2.3	Male	Asian	94		mm_Hg	BP_Systolic	E6802
SP13.2.3	Male	Asian	49		mm_Hg	BP_Diastolic	E6797
SP13.2.3	Male	Asian	60		mm_Hg	Mean_Arterial_Pressure_(MAP)	E6954
SP13.2.3	Male	Asian	99		%	Oxygen_Saturation_(SpO2)	E6997
SP13.2.3	Male	Asian		At rest		Activity_During_Vital_Signs	E6792
SP13.2.3	Male	Asian		Outpatient Visit	_	Vital_Sign_Reason	E7080
SP13.2.3	Male	Asian		Right | Arm		BP_Location	E6801
SP13.2.3	Male	Asian		Outpatient Visit	_	Vital_Sign_Reason	E7080
SP13.2.3	Male	Asian	75			EKG:Heart_Rate	E8728
SP13.2.3	Male	Asian		Normal		Respiratory_Depth	E7045
SP13.2.3	Male	Asian		Regular		Respiratory_Rhythm_at_Rest	E7047
SP13.2.3	Male	Asian		Regular		Respiratory_Rhythm_on_Exertion	E7048
SP13.2.3	Male	Asian	36		degrees_C	Temperature	E7075
SP13.2.3	Male	Asian	72		BPM	Heart_Rate/Pulse	E6887
SP13.2.3	Male	Asian	18		breaths_per_minute	Respiratory_Rate	E7046
SP13.2.3	Male	Asian	99		mm_Hg	BP_Systolic	E6802
SP13.2.3	Male	Asian	55		mm_Hg	BP_Diastolic	E6797
SP13.2.3	Male	Asian	64		mm_Hg	Mean_Arterial_Pressure_(MAP)	E6954
SP13.2.3	Male	Asian	98		%	Oxygen_Saturation_(SpO2)	E6997
SP13.2.3	Male	Asian		At rest		Activity_During_Vital_Signs	E6792
SP13.2.3	Male	Asian		Outpatient Visit	_	Vital_Sign_Reason	E7080
SP13.2.3	Male	Asian		Infrared ear thermometer (oral mode)		Temperature_Device	E7076
SP13.2.3	Male	Asian		Right | Arm		BP_Location	E6801
SP13.2.3	Male	Asian	36.4		degrees_C	Temperature	E7075
SP13.2.3	Male	Asian	83		BPM	Heart_Rate/Pulse	E6887
SP13.2.3	Male	Asian	18		breaths_per_minute	Respiratory_Rate	E7046
SP13.2.3	Male	Asian	106		mm_Hg	BP_Systolic	E6802
SP13.2.3	Male	Asian	43		mm_Hg	BP_Diastolic	E6797
SP13.2.3	Male	Asian	100		%	Oxygen_Saturation_(SpO2)	E6997
SP13.2.3	Male	Asian		Outpatient Visit	_	Vital_Sign_Reason	E7080
SP13.2.3	Male	Asian		Infrared ear thermometer (oral mode)		Temperature_Device	E7076
SP13.2.3	Male	Asian		Brachial artery		Heart_Rate/Pulse_Source	E6890
SP13.2.3	Male	Asian		Right | Arm		BP_Location	E6801
SP13.2.3	Male	Asian		Outpatient Visit	_	Vital_Sign_Reason	E7080
SP13.2.3	Male	Asian		Normal		Respiratory_Depth	E7045
SP13.2.3	Male	Asian		Regular		Respiratory_Rhythm_at_Rest	E7047
SP13.2.3	Male	Asian		Regular		Respiratory_Rhythm_on_Exertion	E7048
SP13.2.3	Male	Asian		Normal		Respiratory_Depth	E7045
SP13.2.3	Male	Asian		Regular		Respiratory_Rhythm_at_Rest	E7047
SP13.2.3	Male	Asian	120.8		cm	Height_(cm)	E6892
SP13.2.3	Male	Asian	21		kg	Weight_(kg)	E7081
SP13.2.3	Male	Asian	14.4		kg/M2	Body_Mass_Index_(BMI)	E6795
SP13.2.3	Male	Asian	0.85		M2	Body_Surface_Area_(BSA)	E6796
SP13.2.3	Male	Asian	36.8		degrees_C	Temperature	E7075
SP13.2.3	Male	Asian	77		BPM	Heart_Rate/Pulse	E6887
SP13.2.3	Male	Asian	16		breaths_per_minute	Respiratory_Rate	E7046
SP13.2.3	Male	Asian	96		mm_Hg	BP_Systolic	E6802
SP13.2.3	Male	Asian	58		mm_Hg	BP_Diastolic	E6797
SP13.2.3	Male	Asian	99		%	Oxygen_Saturation_(SpO2)	E6997
SP13.2.3	Male	Asian		Outpatient Visit	_	Vital_Sign_Reason	E7080
SP14.2.2	Male	White	105		BPM	Heart_Rate/Pulse	E6887
SP14.2.2	Male	White	20		breaths_per_minute	Respiratory_Rate	E7046
SP14.2.2	Male	White	103		mm_Hg	BP_Systolic	E6802
SP14.2.2	Male	White	60		mm_Hg	BP_Diastolic	E6797
SP14.2.2	Male	White	68		mm_Hg	Mean_Arterial_Pressure_(MAP)	E6954
SP14.2.2	Male	White	98		%	Oxygen_Saturation_(SpO2)	E6997
SP14.2.2	Male	White		After activity		Activity_During_Vital_Signs	E6792
SP14.2.2	Male	White		Right | Arm		BP_Location	E6801
SP14.2.2	Male	White		Normal		Respiratory_Depth	E7045
SP14.2.2	Male	White		Regular		Respiratory_Rhythm_at_Rest	E7047
SP14.2.2	Male	White	36.3		degrees_C	Temperature	E7075
SP14.2.2	Male	White	109		BPM	Heart_Rate/Pulse	E6887
SP14.2.2	Male	White	20		breaths_per_minute	Respiratory_Rate	E7046
SP14.2.2	Male	White	101		mm_Hg	BP_Systolic	E6802
SP14.2.2	Male	White	56		mm_Hg	BP_Diastolic	E6797
SP14.2.2	Male	White	65		mm_Hg	Mean_Arterial_Pressure_(MAP)	E6954
SP14.2.2	Male	White	99		%	Oxygen_Saturation_(SpO2)	E6997
SP14.2.2	Male	White		At rest		Activity_During_Vital_Signs	E6792
SP14.2.2	Male	White		Dr Request	_	Vital_Sign_Reason	E7080
SP14.2.2	Male	White		Infrared ear thermometer (oral mode)		Temperature_Device	E7076
SP14.2.2	Male	White		Right | Arm		BP_Location	E6801
SP14.2.2	Male	White	77		mm_Hg	BP_Systolic	E6802
SP14.2.2	Male	White	36		mm_Hg	BP_Diastolic	E6797
SP14.2.2	Male	White	45		mm_Hg	Mean_Arterial_Pressure_(MAP)	E6954
SP14.2.2	Male	White		At rest		Activity_During_Vital_Signs	E6792
SP14.2.2	Male	White		Right | Arm		BP_Location	E6801
SP14.2.2	Male	White	39		mm_Hg	Procedure_Observations,Post:BP_Diastolic	E7015
SP14.2.2	Male	White		Right | Arm		Procedure_Observations,Post:BP_Location	E7016
SP14.2.2	Male	White	82		mm_Hg	Procedure_Observations,Post:BP_Systolic	E7017
SP14.2.2	Male	White		Electronic device		Procedure_Observations,Post:BP/Heart_Rate_Devices	E7018
SP14.2.2	Male	White		Lying		Procedure_Observations,Post:BP/Heart_Rate_Positions	E7019
SP14.2.2	Male	White	73		BPM	Procedure_Observations,Post:Heart_Rate/Pulse	E7020
SP14.2.2	Male	White		Radial artery		Procedure_Observations,Post:Heart_Rate/Pulse_Source	E7021
SP14.2.2	Male	White		Present+2		Procedure_Observations,Post:Pulse_Assessment	E7022
SP14.2.2	Male	White	98		%	Procedure_Observations,Post:Respiratory_Oxygen_Saturation	E7023
SP14.2.2	Male	White	24		breaths_per_minute	Procedure_Observations,Post:Respiratory_Rate	E7024
SP14.2.2	Male	White	36		degrees_C	Procedure_Observations,Post:Temperature	E7025
SP14.2.2	Male	White		Infrared ear thermometer (oral mode)		Procedure_Observations,Post:Temperature_Device_Used	E7026
SP14.2.2	Male	White	35.8		degrees_C	Temperature	E7075
SP14.2.2	Male	White	100		BPM	Heart_Rate/Pulse	E6887
SP14.2.2	Male	White	22		breaths_per_minute	Respiratory_Rate	E7046
SP14.2.2	Male	White	101		mm_Hg	BP_Systolic	E6802
SP14.2.2	Male	White	50		mm_Hg	BP_Diastolic	E6797
SP14.2.2	Male	White	100		%	Oxygen_Saturation_(SpO2)	E6997
SP14.2.2	Male	White		At rest		Activity_During_Vital_Signs	E6792
SP14.2.2	Male	White		Outpatient Visit	_	Vital_Sign_Reason	E7080
SP14.2.2	Male	White		Electronic thermometer | Infrared ear thermometer (oral mode)		Temperature_Device	E7076
SP14.2.2	Male	White		Oral	_	Temperature_Source	E7077
SP14.2.2	Male	White		Brachial artery		Heart_Rate/Pulse_Source	E6890
SP14.2.2	Male	White		Normal		Respiratory_Depth	E7045
SP14.2.2	Male	White		Regular		Respiratory_Rhythm_at_Rest	E7047
SP14.2.2	Male	White		Right | Arm		BP_Location	E6801
SP14.2.2	Male	White	36.3		degrees_C	Temperature	E7075
SP14.2.2	Male	White	96		BPM	Heart_Rate/Pulse	E6887
SP14.2.2	Male	White	22		breaths_per_minute	Respiratory_Rate	E7046
SP14.2.2	Male	White	101		mm_Hg	BP_Systolic	E6802
SP14.2.2	Male	White	55		mm_Hg	BP_Diastolic	E6797
SP14.2.2	Male	White	66		mm_Hg	Mean_Arterial_Pressure_(MAP)	E6954
SP14.2.2	Male	White	100		%	Oxygen_Saturation_(SpO2)	E6997
SP14.2.2	Male	White		At rest		Activity_During_Vital_Signs	E6792
SP14.2.2	Male	White		Outpatient Visit	_	Vital_Sign_Reason	E7080
SP14.2.2	Male	White		Infrared ear thermometer (oral mode)		Temperature_Device	E7076
SP14.2.2	Male	White		Brachial artery		Heart_Rate/Pulse_Source	E6890
SP14.2.2	Male	White		Right | Arm		BP_Location	E6801
SP14.2.2	Male	White	36.2		degrees_C	Temperature	E7075
SP14.2.2	Male	White	94		BPM	Heart_Rate/Pulse	E6887
SP14.2.2	Male	White	20		breaths_per_minute	Respiratory_Rate	E7046
SP14.2.2	Male	White	102		mm_Hg	BP_Systolic	E6802
SP14.2.2	Male	White	61		mm_Hg	BP_Diastolic	E6797
SP14.2.2	Male	White	69		mm_Hg	Mean_Arterial_Pressure_(MAP)	E6954
SP14.2.2	Male	White	100		%	Oxygen_Saturation_(SpO2)	E6997
SP14.2.2	Male	White		After activity		Activity_During_Vital_Signs	E6792
SP14.2.2	Male	White		Outpatient Visit	_	Vital_Sign_Reason	E7080
SP14.2.2	Male	White		Infrared ear thermometer (oral mode)		Temperature_Device	E7076
SP14.2.2	Male	White		Normal		Respiratory_Depth	E7045
SP14.2.2	Male	White		Regular		Respiratory_Rhythm_at_Rest	E7047
SP14.2.2	Male	White		Right | Arm		BP_Location	E6801
SP14.2.2	Male	White	35.2		degrees_C	Temperature	E7075
SP14.2.2	Male	White	90		BPM	Heart_Rate/Pulse	E6887
SP14.2.2	Male	White	20		breaths_per_minute	Respiratory_Rate	E7046
SP14.2.2	Male	White	92		mm_Hg	BP_Systolic	E6802
SP14.2.2	Male	White	61		mm_Hg	BP_Diastolic	E6797
SP14.2.2	Male	White	68		mm_Hg	Mean_Arterial_Pressure_(MAP)	E6954
SP14.2.2	Male	White	100		%	Oxygen_Saturation_(SpO2)	E6997
SP14.2.2	Male	White		At rest		Activity_During_Vital_Signs	E6792
SP14.2.2	Male	White		Outpatient Visit	_	Vital_Sign_Reason	E7080
SP14.2.2	Male	White		Infrared ear thermometer (oral mode)		Temperature_Device	E7076
SP14.2.2	Male	White		Normal		Respiratory_Depth	E7045
SP14.2.2	Male	White		Regular		Respiratory_Rhythm_at_Rest	E7047
SP14.2.2	Male	White		Regular		Respiratory_Rhythm_on_Exertion	E7048
SP14.2.2	Male	White		Right | Arm		BP_Location	E6801
SP14.2.2	Male	White	79			EKG:Heart_Rate	E8728
SP14.2.2	Male	White	0.88		m2	Echo:Body_Surface_Area_(BSA)	E9331
SP14.2.2	Male	White	98		bpm	Echo:Heart_Rate	E9385
SP14.2.2	Male	White	122		cm	Echo:Height_(cm,in)	E9390
SP14.2.2	Male	White	23		kg	Echo:Weight_(kg,lb)	E9704
SP14.2.2	Male	White		Normal		Respiratory_Depth	E7045
SP14.2.2	Male	White		Regular		Respiratory_Rhythm_at_Rest	E7047
SP14.2.2	Male	White	35.4		degrees_C	Temperature	E7075
SP14.2.2	Male	White	100		BPM	Heart_Rate/Pulse	E6887
SP14.2.2	Male	White	20		breaths_per_minute	Respiratory_Rate	E7046
SP14.2.2	Male	White	104		mm_Hg	BP_Systolic	E6802
SP14.2.2	Male	White	53		mm_Hg	BP_Diastolic	E6797
SP14.2.2	Male	White	63		mm_Hg	Mean_Arterial_Pressure_(MAP)	E6954
SP14.2.2	Male	White	100		%	Oxygen_Saturation_(SpO2)	E6997
SP14.2.2	Male	White	121.17		cm	Height_(cm)	E6892
SP14.2.2	Male	White	121.167		cm	Height_(cm)	E6892
SP14.2.2	Male	White	23.7		kg	Weight_(kg)	E7081
SP14.2.2	Male	White	16.1		kg/M2	Body_Mass_Index_(BMI)	E6795
SP14.2.2	Male	White	0.89		M2	Body_Surface_Area_(BSA)	E6796
SP14.2.2	Male	White		At rest		Activity_During_Vital_Signs	E6792
SP14.2.2	Male	White		Outpatient Visit	_	Vital_Sign_Reason	E7080
SP14.2.2	Male	White		Infrared ear thermometer (oral mode)		Temperature_Device	E7076
SP14.2.2	Male	White		Radial artery		Heart_Rate/Pulse_Source	E6890
SP14.2.2	Male	White		Right | Arm		BP_Location	E6801
SP14.2.2	Male	White	121.4		cm	Height_Standing_01_(cm)	E6906
SP14.2.2	Male	White	121.2		cm	Height_Standing_02_(cm)	E6907
SP14.2.2	Male	White	120.9		cm	Height_Standing_03_(cm)	E6908
SP15.2.1	Female	White	1.34		m2	Echo:Body_Surface_Area_(BSA)	E9331
SP15.2.1	Female	White	104		bpm	Echo:Heart_Rate	E9385
SP15.2.1	Female	White	145		cm	Echo:Height_(cm,in)	E9390
SP15.2.1	Female	White	16		mmHg	Echo:Pulmonary_Artery_Systolic_Pressure	E9569
SP15.2.1	Female	White	44		kg	Echo:Weight_(kg,lb)	E9704
SP15.2.1	Female	White	36.9		degrees_C	Temperature	E7075
SP15.2.1	Female	White	101		BPM	Heart_Rate/Pulse	E6887
SP15.2.1	Female	White	20		breaths_per_minute	Respiratory_Rate	E7046
SP15.2.1	Female	White	122		mm_Hg	BP_Systolic	E6802
SP15.2.1	Female	White	55		mm_Hg	BP_Diastolic	E6797
SP15.2.1	Female	White	60		mm_Hg	Mean_Arterial_Pressure_(MAP)	E6954
SP15.2.1	Female	White	98		%	Oxygen_Saturation_(SpO2)	E6997
SP15.2.1	Female	White		At rest		Activity_During_Vital_Signs	E6792
SP15.2.1	Female	White		Outpatient Visit	_	Vital_Sign_Reason	E7080
SP15.2.1	Female	White		Infrared ear thermometer (oral mode)		Temperature_Device	E7076
SP15.2.1	Female	White		Left | Arm		BP_Location	E6801
SP15.2.1	Female	White		Normal		Respiratory_Depth	E7045
SP15.2.1	Female	White		Regular		Respiratory_Rhythm_at_Rest	E7047
SP15.2.1	Female	White	36.9		degrees_C	Temperature	E7075
SP15.2.1	Female	White	105		BPM	Heart_Rate/Pulse	E6887
SP15.2.1	Female	White	22		breaths_per_minute	Respiratory_Rate	E7046
SP15.2.1	Female	White	129		mm_Hg	BP_Systolic	E6802
SP15.2.1	Female	White	64		mm_Hg	BP_Diastolic	E6797
SP15.2.1	Female	White	80		mm_Hg	Mean_Arterial_Pressure_(MAP)	E6954
SP15.2.1	Female	White	98		%	Oxygen_Saturation_(SpO2)	E6997
SP15.2.1	Female	White		At rest		Activity_During_Vital_Signs	E6792
SP15.2.1	Female	White		Outpatient Visit	_	Vital_Sign_Reason	E7080
SP15.2.1	Female	White		Infrared ear thermometer (oral mode)		Temperature_Device	E7076
SP15.2.1	Female	White		Left | Arm		BP_Location	E6801
SP15.2.1	Female	White	38		degrees_C	Temperature	E7075
SP15.2.1	Female	White	116		BPM	Heart_Rate/Pulse	E6887
SP15.2.1	Female	White	28		breaths_per_minute	Respiratory_Rate	E7046
SP15.2.1	Female	White	114		mm_Hg	BP_Systolic	E6802
SP15.2.1	Female	White	61		mm_Hg	BP_Diastolic	E6797
SP15.2.1	Female	White	74		mm_Hg	Mean_Arterial_Pressure_(MAP)	E6954
SP15.2.1	Female	White	96		%	Oxygen_Saturation_(SpO2)	E6997
SP15.2.1	Female	White		At rest		Activity_During_Vital_Signs	E6792
SP15.2.1	Female	White		Normal		Respiratory_Depth	E7045
SP15.2.1	Female	White		Regular		Respiratory_Rhythm_at_Rest	E7047
SP15.2.1	Female	White		Left | Arm		BP_Location	E6801
SP15.2.1	Female	White	38.4		degrees_C	Temperature	E7075
SP15.2.1	Female	White	125		BPM	Heart_Rate/Pulse	E6887
SP15.2.1	Female	White	109		mm_Hg	BP_Systolic	E6802
SP15.2.1	Female	White	52		mm_Hg	BP_Diastolic	E6797
SP15.2.1	Female	White	63		mm_Hg	Mean_Arterial_Pressure_(MAP)	E6954
SP15.2.1	Female	White	97		%	Oxygen_Saturation_(SpO2)	E6997
SP15.2.1	Female	White		At rest		Activity_During_Vital_Signs	E6792
SP15.2.1	Female	White		Left | Arm		BP_Location	E6801
SP15.2.1	Female	White	38.4		degrees_C	Temperature	E7075
SP15.2.1	Female	White	128		BPM	Heart_Rate/Pulse	E6887
SP15.2.1	Female	White	23		breaths_per_minute	Respiratory_Rate	E7046
SP15.2.1	Female	White	114		mm_Hg	BP_Systolic	E6802
SP15.2.1	Female	White	49		mm_Hg	BP_Diastolic	E6797
SP15.2.1	Female	White	71		mm_Hg	Mean_Arterial_Pressure_(MAP)	E6954
SP15.2.1	Female	White	95		%	Oxygen_Saturation_(SpO2)	E6997
SP15.2.1	Female	White	39.3		degrees_C	Temperature	E7075
SP15.2.1	Female	White	133		BPM	Heart_Rate/Pulse	E6887
SP15.2.1	Female	White	97		%	Oxygen_Saturation_(SpO2)	E6997
SP15.2.1	Female	White	39.7		degrees_C	Temperature	E7075
SP15.2.1	Female	White	140		BPM	Heart_Rate/Pulse	E6887
SP15.2.1	Female	White	97		%	Oxygen_Saturation_(SpO2)	E6997
SP15.2.1	Female	White	138		BPM	Heart_Rate/Pulse	E6887
SP15.2.1	Female	White	96		%	Oxygen_Saturation_(SpO2)	E6997
SP15.2.1	Female	White	39		degrees_C	Temperature	E7075
SP15.2.1	Female	White	130		BPM	Heart_Rate/Pulse	E6887
SP15.2.1	Female	White	132		mm_Hg	BP_Systolic	E6802
SP15.2.1	Female	White	84		mm_Hg	BP_Diastolic	E6797
SP15.2.1	Female	White	100		%	Oxygen_Saturation_(SpO2)	E6997
SP15.2.1	Female	White		At rest		Activity_During_Vital_Signs	E6792
SP15.2.1	Female	White		Infrared ear thermometer (oral mode)		Temperature_Device	E7076
SP15.2.1	Female	White		Left | Arm		BP_Location	E6801
SP15.2.1	Female	White		Normal		Respiratory_Depth	E7045
SP15.2.1	Female	White		Regular		Respiratory_Rhythm_at_Rest	E7047
SP15.2.1	Female	White	38.3		degrees_C	Temperature	E7075
SP15.2.1	Female	White	128		BPM	Heart_Rate/Pulse	E6887
SP15.2.1	Female	White	22		breaths_per_minute	Respiratory_Rate	E7046
SP15.2.1	Female	White	112		mm_Hg	BP_Systolic	E6802
SP15.2.1	Female	White	79		mm_Hg	BP_Diastolic	E6797
SP15.2.1	Female	White	98		%	Oxygen_Saturation_(SpO2)	E6997
SP15.2.1	Female	White		At rest		Activity_During_Vital_Signs	E6792
SP15.2.1	Female	White		Post procedure/test	_	Vital_Sign_Reason	E7080
SP15.2.1	Female	White		Infrared ear thermometer (oral mode)		Temperature_Device	E7076
SP15.2.1	Female	White		Brachial artery		Heart_Rate/Pulse_Source	E6890
SP15.2.1	Female	White		Left | Arm		BP_Location	E6801
SP15.2.1	Female	White		Normal		Respiratory_Depth	E7045
SP15.2.1	Female	White		Regular		Respiratory_Rhythm_at_Rest	E7047
SP15.2.1	Female	White	36.1		degrees_C	Temperature	E7075
SP15.2.1	Female	White	54		BPM	Heart_Rate/Pulse	E6887
SP15.2.1	Female	White	18		breaths_per_minute	Respiratory_Rate	E7046
SP15.2.1	Female	White	116		mm_Hg	BP_Systolic	E6802
SP15.2.1	Female	White	69		mm_Hg	BP_Diastolic	E6797
SP15.2.1	Female	White	98		%	Oxygen_Saturation_(SpO2)	E6997
SP15.2.1	Female	White		At rest		Activity_During_Vital_Signs	E6792
SP15.2.1	Female	White		Outpatient Visit	_	Vital_Sign_Reason	E7080
SP15.2.1	Female	White		Electronic thermometer | Infrared ear thermometer (oral mode)		Temperature_Device	E7076
SP15.2.1	Female	White		Oral	_	Temperature_Source	E7077
SP15.2.1	Female	White		Brachial artery		Heart_Rate/Pulse_Source	E6890
SP15.2.1	Female	White		Right | Arm		BP_Location	E6801
SP15.2.1	Female	White	36.3		degrees_C	Temperature	E7075
SP15.2.1	Female	White	87		BPM	Heart_Rate/Pulse	E6887
SP15.2.1	Female	White	16		breaths_per_minute	Respiratory_Rate	E7046
SP15.2.1	Female	White	116		mm_Hg	BP_Systolic	E6802
SP15.2.1	Female	White	56		mm_Hg	BP_Diastolic	E6797
SP15.2.1	Female	White	71		mm_Hg	Mean_Arterial_Pressure_(MAP)	E6954
SP15.2.1	Female	White	97		%	Oxygen_Saturation_(SpO2)	E6997
SP15.2.1	Female	White		At rest		Activity_During_Vital_Signs	E6792
SP15.2.1	Female	White		Outpatient Visit	_	Vital_Sign_Reason	E7080
SP15.2.1	Female	White		Infrared ear thermometer (oral mode)		Temperature_Device	E7076
SP15.2.1	Female	White		Brachial artery		Heart_Rate/Pulse_Source	E6890
SP15.2.1	Female	White		Right | Arm		BP_Location	E6801
SP15.2.1	Female	White		Normal		Respiratory_Depth	E7045
SP15.2.1	Female	White		Regular		Respiratory_Rhythm_at_Rest	E7047
SP15.2.1	Female	White	36.7		degrees_C	Temperature	E7075
SP15.2.1	Female	White	93		BPM	Heart_Rate/Pulse	E6887
SP15.2.1	Female	White	18		breaths_per_minute	Respiratory_Rate	E7046
SP15.2.1	Female	White	103		mm_Hg	BP_Systolic	E6802
SP15.2.1	Female	White	73		mm_Hg	BP_Diastolic	E6797
SP15.2.1	Female	White	98		%	Oxygen_Saturation_(SpO2)	E6997
SP15.2.1	Female	White		At rest		Activity_During_Vital_Signs	E6792
SP15.2.1	Female	White		Outpatient Visit	_	Vital_Sign_Reason	E7080
SP15.2.1	Female	White		Infrared ear thermometer (oral mode)		Temperature_Device	E7076
SP15.2.1	Female	White		Left | Arm		BP_Location	E6801
SP15.2.1	Female	White		Normal		Respiratory_Depth	E7045
SP15.2.1	Female	White		Regular		Respiratory_Rhythm_at_Rest	E7047
SP15.2.1	Female	White	36.1		degrees_C	Temperature	E7075
SP15.2.1	Female	White	91		BPM	Heart_Rate/Pulse	E6887
SP15.2.1	Female	White	18		breaths_per_minute	Respiratory_Rate	E7046
SP15.2.1	Female	White	125		mm_Hg	BP_Systolic	E6802
SP15.2.1	Female	White	73		mm_Hg	BP_Diastolic	E6797
SP15.2.1	Female	White	99		%	Oxygen_Saturation_(SpO2)	E6997
SP15.2.1	Female	White		Outpatient Visit	_	Vital_Sign_Reason	E7080
SP15.2.1	Female	White		Brachial artery		Heart_Rate/Pulse_Source	E6890
SP15.2.1	Female	White		Right | Arm		BP_Location	E6801
SP15.2.1	Female	White	93			EKG:Heart_Rate	E8728
SP15.2.1	Female	White	37.1		degrees_C	Temperature	E7075
SP15.2.1	Female	White	90		BPM	Heart_Rate/Pulse	E6887
SP15.2.1	Female	White	18		breaths_per_minute	Respiratory_Rate	E7046
SP15.2.1	Female	White	138		mm_Hg	BP_Systolic	E6802
SP15.2.1	Female	White	61		mm_Hg	BP_Diastolic	E6797
SP15.2.1	Female	White	99		%	Oxygen_Saturation_(SpO2)	E6997
SP15.2.1	Female	White	145.1		cm	Height_(cm)	E6892
SP15.2.1	Female	White	44.3		kg	Weight_(kg)	E7081
SP15.2.1	Female	White	21		kg/M2	Body_Mass_Index_(BMI)	E6795
SP15.2.1	Female	White	1.33		M2	Body_Surface_Area_(BSA)	E6796
SP15.2.1	Female	White		At rest		Activity_During_Vital_Signs	E6792
SP15.2.1	Female	White		Outpatient Visit	_	Vital_Sign_Reason	E7080
SP15.2.1	Female	White		Infrared ear thermometer (oral mode)		Temperature_Device	E7076
SP15.2.1	Female	White		Brachial artery		Heart_Rate/Pulse_Source	E6890
SP15.2.1	Female	White		Right | Arm		BP_Location	E6801
SP15.2.1	Female	White		Normal		Respiratory_Depth	E7045
SP15.2.1	Female	White		Regular		Respiratory_Rhythm_at_Rest	E7047
SP15.2.1	Female	White	36.8		degrees_C	Temperature	E7075
SP15.2.1	Female	White	88		BPM	Heart_Rate/Pulse	E6887
SP15.2.1	Female	White	18		breaths_per_minute	Respiratory_Rate	E7046
SP15.2.1	Female	White	123		mm_Hg	BP_Systolic	E6802
SP15.2.1	Female	White	69		mm_Hg	BP_Diastolic	E6797
SP15.2.1	Female	White	100		%	Oxygen_Saturation_(SpO2)	E6997
SP15.2.1	Female	White		At rest		Activity_During_Vital_Signs	E6792
SP15.2.1	Female	White		Outpatient Visit	_	Vital_Sign_Reason	E7080
SP15.2.1	Female	White		Infrared ear thermometer (oral mode)		Temperature_Device	E7076
SP15.2.1	Female	White		Brachial artery		Heart_Rate/Pulse_Source	E6890
SP15.2.1	Female	White		Right | Arm		BP_Location	E6801
SP16.2.1	Female	White	36.3		degrees_C	Temperature	E7075
SP16.2.1	Female	White	73		BPM	Heart_Rate/Pulse	E6887
SP16.2.1	Female	White	18		breaths_per_minute	Respiratory_Rate	E7046
SP16.2.1	Female	White	101		mm_Hg	BP_Systolic	E6802
SP16.2.1	Female	White	65		mm_Hg	BP_Diastolic	E6797
SP16.2.1	Female	White	100		%	Oxygen_Saturation_(SpO2)	E6997
SP16.2.1	Female	White	161.2		cm	Height_(cm)	E6892
SP16.2.1	Female	White	72.3		kg	Weight_(kg)	E7081
SP16.2.1	Female	White	27.8		kg/M2	Body_Mass_Index_(BMI)	E6795
SP16.2.1	Female	White	1.77		M2	Body_Surface_Area_(BSA)	E6796
SP16.2.1	Female	White		At rest		Activity_During_Vital_Signs	E6792
SP16.2.1	Female	White		Outpatient Visit	_	Vital_Sign_Reason	E7080
SP16.2.1	Female	White		Infrared ear thermometer (oral mode)		Temperature_Device	E7076
SP16.2.1	Female	White		Brachial artery		Heart_Rate/Pulse_Source	E6890
SP16.2.1	Female	White		Right | Arm		BP_Location	E6801
SP16.2.1	Female	White	37.3		degrees_C	Temperature	E7075
SP16.2.1	Female	White	64		BPM	Heart_Rate/Pulse	E6887
SP16.2.1	Female	White	18		breaths_per_minute	Respiratory_Rate	E7046
SP16.2.1	Female	White	102		mm_Hg	BP_Systolic	E6802
SP16.2.1	Female	White	54		mm_Hg	BP_Diastolic	E6797
SP16.2.1	Female	White	100		%	Oxygen_Saturation_(SpO2)	E6997
SP16.2.1	Female	White		At rest		Activity_During_Vital_Signs	E6792
SP16.2.1	Female	White		Outpatient Visit	_	Vital_Sign_Reason	E7080
SP16.2.1	Female	White		Electronic thermometer | Infrared ear thermometer (oral mode)		Temperature_Device	E7076
SP16.2.1	Female	White		Brachial artery		Heart_Rate/Pulse_Source	E6890
SP16.2.1	Female	White		Right | Arm		BP_Location	E6801
SP16.2.1	Female	White	1.78		m2	Echo:Body_Surface_Area_(BSA)	E9331
SP16.2.1	Female	White	63		bpm	Echo:Heart_Rate	E9385
SP16.2.1	Female	White	161		cm	Echo:Height_(cm,in)	E9390
SP16.2.1	Female	White	71		kg	Echo:Weight_(kg,lb)	E9704
SP16.2.1	Female	White	37.1		degrees_C	Temperature	E7075
SP16.2.1	Female	White	65		BPM	Heart_Rate/Pulse	E6887
SP16.2.1	Female	White	20		breaths_per_minute	Respiratory_Rate	E7046
SP16.2.1	Female	White	112		mm_Hg	BP_Systolic	E6802
SP16.2.1	Female	White	64		mm_Hg	BP_Diastolic	E6797
SP16.2.1	Female	White	100		%	Oxygen_Saturation_(SpO2)	E6997
SP16.2.1	Female	White		At rest		Activity_During_Vital_Signs	E6792
SP16.2.1	Female	White		Post procedure/test	_	Vital_Sign_Reason	E7080
SP16.2.1	Female	White		Infrared ear thermometer (oral mode)		Temperature_Device	E7076
SP16.2.1	Female	White		Brachial artery		Heart_Rate/Pulse_Source	E6890
SP16.2.1	Female	White		Right | Arm		BP_Location	E6801
SP16.2.1	Female	White	161.2		cm	Height_(cm)	E6892
SP16.2.1	Female	White	72		kg	Weight_(kg)	E7081
SP16.2.1	Female	White	27.7		kg/M2	Body_Mass_Index_(BMI)	E6795
SP16.2.1	Female	White	1.76		M2	Body_Surface_Area_(BSA)	E6796
SP16.2.1	Female	White		Normal		Respiratory_Depth	E7045
SP16.2.1	Female	White		Regular		Respiratory_Rhythm_at_Rest	E7047
SP16.2.1	Female	White	37.4		degrees_C	Temperature	E7075
SP16.2.1	Female	White	77		BPM	Heart_Rate/Pulse	E6887
SP16.2.1	Female	White	20		breaths_per_minute	Respiratory_Rate	E7046
SP16.2.1	Female	White	104		mm_Hg	BP_Systolic	E6802
SP16.2.1	Female	White	77		mm_Hg	BP_Diastolic	E6797
SP16.2.1	Female	White	98		%	Oxygen_Saturation_(SpO2)	E6997
SP16.2.1	Female	White		At rest		Activity_During_Vital_Signs	E6792
SP16.2.1	Female	White		Outpatient Visit	_	Vital_Sign_Reason	E7080
SP16.2.1	Female	White		Electronic thermometer | Infrared ear thermometer (oral mode)		Temperature_Device	E7076
SP16.2.1	Female	White		Brachial artery		Heart_Rate/Pulse_Source	E6890
SP16.2.1	Female	White		Right | Arm		BP_Location	E6801
SP16.2.1	Female	White	36.7		degrees_C	Temperature	E7075
SP16.2.1	Female	White	82		BPM	Heart_Rate/Pulse	E6887
SP16.2.1	Female	White	20		breaths_per_minute	Respiratory_Rate	E7046
SP16.2.1	Female	White	99		mm_Hg	BP_Systolic	E6802
SP16.2.1	Female	White	64		mm_Hg	BP_Diastolic	E6797
SP16.2.1	Female	White	99		%	Oxygen_Saturation_(SpO2)	E6997
SP16.2.1	Female	White		At rest		Activity_During_Vital_Signs	E6792
SP16.2.1	Female	White		Outpatient Visit	_	Vital_Sign_Reason	E7080
SP16.2.1	Female	White		Electronic thermometer | Infrared ear thermometer (oral mode)		Temperature_Device	E7076
SP16.2.1	Female	White		Oral	_	Temperature_Source	E7077
SP16.2.1	Female	White		Brachial artery		Heart_Rate/Pulse_Source	E6890
SP16.2.1	Female	White		Left | Arm		BP_Location	E6801
SP16.2.1	Female	White		Normal		Respiratory_Depth	E7045
SP16.2.1	Female	White		Regular		Respiratory_Rhythm_at_Rest	E7047
SP16.2.1	Female	White	37.3		degrees_C	Temperature	E7075
SP16.2.1	Female	White	77		BPM	Heart_Rate/Pulse	E6887
SP16.2.1	Female	White	20		breaths_per_minute	Respiratory_Rate	E7046
SP16.2.1	Female	White	108		mm_Hg	BP_Systolic	E6802
SP16.2.1	Female	White	65		mm_Hg	BP_Diastolic	E6797
SP16.2.1	Female	White	100		%	Oxygen_Saturation_(SpO2)	E6997
SP16.2.1	Female	White		At rest		Activity_During_Vital_Signs	E6792
SP16.2.1	Female	White		Outpatient Visit	_	Vital_Sign_Reason	E7080
SP16.2.1	Female	White		Electronic thermometer | Infrared ear thermometer (oral mode)		Temperature_Device	E7076
SP16.2.1	Female	White		Brachial artery		Heart_Rate/Pulse_Source	E6890
SP16.2.1	Female	White		Right | Arm		BP_Location	E6801
SP16.2.1	Female	White	75			EKG:Heart_Rate	E8728
SP16.2.1	Female	White		Normal		Respiratory_Depth	E7045
SP16.2.1	Female	White		Regular		Respiratory_Rhythm_at_Rest	E7047
SP16.2.1	Female	White	37.6		degrees_C	Temperature	E7075
SP16.2.1	Female	White	101		BPM	Heart_Rate/Pulse	E6887
SP16.2.1	Female	White	20		breaths_per_minute	Respiratory_Rate	E7046
SP16.2.1	Female	White	123		mm_Hg	BP_Systolic	E6802
SP16.2.1	Female	White	69		mm_Hg	BP_Diastolic	E6797
SP16.2.1	Female	White	100		%	Oxygen_Saturation_(SpO2)	E6997
SP16.2.1	Female	White	161.2		cm	Height_(cm)	E6892
SP16.2.1	Female	White	71.5		kg	Weight_(kg)	E7081
SP16.2.1	Female	White	27.5		kg/M2	Body_Mass_Index_(BMI)	E6795
SP16.2.1	Female	White	1.76		M2	Body_Surface_Area_(BSA)	E6796
SP16.2.1	Female	White		At rest		Activity_During_Vital_Signs	E6792
SP16.2.1	Female	White		Outpatient Visit	_	Vital_Sign_Reason	E7080
SP16.2.1	Female	White		Infrared ear thermometer (oral mode)		Temperature_Device	E7076
SP16.2.1	Female	White		Brachial artery		Heart_Rate/Pulse_Source	E6890
SP16.2.1	Female	White		Left | Arm		BP_Location	E6801
SP16.2.1	Female	White	36.7		degrees_C	Temperature	E7075
SP16.2.2	Female	White	61		BPM	Heart_Rate/Pulse	E6887
SP16.2.2	Female	White	18		breaths_per_minute	Respiratory_Rate	E7046
SP16.2.2	Female	White	100		mm_Hg	BP_Systolic	E6802
SP16.2.2	Female	White	60		mm_Hg	BP_Diastolic	E6797
SP16.2.2	Female	White	100		%	Oxygen_Saturation_(SpO2)	E6997
SP16.2.2	Female	White	162.8		cm	Height_(cm)	E6892
SP16.2.2	Female	White	55.1		kg	Weight_(kg)	E7081
SP16.2.2	Female	White	20.8		kg/M2	Body_Mass_Index_(BMI)	E6795
SP16.2.2	Female	White	1.58		M2	Body_Surface_Area_(BSA)	E6796
SP16.2.2	Female	White		Outpatient Visit	_	Vital_Sign_Reason	E7080
SP16.2.2	Female	White		Infrared ear thermometer (oral mode)		Temperature_Device	E7076
SP16.2.2	Female	White		Brachial artery		Heart_Rate/Pulse_Source	E6890
SP16.2.2	Female	White		Right | Arm		BP_Location	E6801
SP16.2.2	Female	White	36.6		degrees_C	Temperature	E7075
SP16.2.2	Female	White	87		BPM	Heart_Rate/Pulse	E6887
SP16.2.2	Female	White	18		breaths_per_minute	Respiratory_Rate	E7046
SP16.2.2	Female	White	119		mm_Hg	BP_Systolic	E6802
SP16.2.2	Female	White	79		mm_Hg	BP_Diastolic	E6797
SP16.2.2	Female	White	100		%	Oxygen_Saturation_(SpO2)	E6997
SP16.2.2	Female	White		At rest		Activity_During_Vital_Signs	E6792
SP16.2.2	Female	White		Outpatient Visit	_	Vital_Sign_Reason	E7080
SP16.2.2	Female	White		Electronic thermometer | Infrared ear thermometer (oral mode)		Temperature_Device	E7076
SP16.2.2	Female	White		Oral	_	Temperature_Source	E7077
SP16.2.2	Female	White		Brachial artery		Heart_Rate/Pulse_Source	E6890
SP16.2.2	Female	White		Right | Arm		BP_Location	E6801
SP16.2.2	Female	White	37.5		degrees_C	Temperature	E7075
SP16.2.2	Female	White	85		BPM	Heart_Rate/Pulse	E6887
SP16.2.2	Female	White	18		breaths_per_minute	Respiratory_Rate	E7046
SP16.2.2	Female	White	113		mm_Hg	BP_Systolic	E6802
SP16.2.2	Female	White	61		mm_Hg	BP_Diastolic	E6797
SP16.2.2	Female	White	98		%	Oxygen_Saturation_(SpO2)	E6997
SP16.2.2	Female	White		At rest		Activity_During_Vital_Signs	E6792
SP16.2.2	Female	White		Post procedure/test	_	Vital_Sign_Reason	E7080
SP16.2.2	Female	White	36.5		degrees_C	Temperature	E7075
SP16.2.2	Female	White	99		BPM	Heart_Rate/Pulse	E6887
SP16.2.2	Female	White	18		breaths_per_minute	Respiratory_Rate	E7046
SP16.2.2	Female	White	107		mm_Hg	BP_Systolic	E6802
SP16.2.2	Female	White	71		mm_Hg	BP_Diastolic	E6797
SP16.2.2	Female	White	99		%	Oxygen_Saturation_(SpO2)	E6997
SP16.2.2	Female	White		Pre procedure/test	_	Vital_Sign_Reason	E7080
SP16.2.2	Female	White		Temporal artery thermometer (oral mode)		Temperature_Device	E7076
SP16.2.2	Female	White		Brachial artery		Heart_Rate/Pulse_Source	E6890
SP16.2.2	Female	White		Right		BP_Location	E6801
SP16.2.2	Female	White	81		mm_Hg	Procedure_Note,Post:BP_Diastolic	E7001
SP16.2.2	Female	White	128		mm_Hg	Procedure_Note,Post:BP_Systolic	E7002
SP16.2.2	Female	White	60		BPM	Procedure_Note,Post:Heart_Rate/Pulse	E7003
SP16.2.2	Female	White	100		%	Procedure_Note,Post:Respiratory_Oxygen_Saturation_(SpO2)	E7004
SP16.2.2	Female	White	18		breaths_per_minute	Procedure_Note,Post:Respiratory_Rate	E7005
SP16.2.2	Female	White	36		degrees_C	Procedure_Note,Post:Temperature	E7006
SP16.2.2	Female	White	36.5		degrees_C	Temperature	E7075
SP16.2.2	Female	White	99		BPM	Heart_Rate/Pulse	E6887
SP16.2.2	Female	White	18		breaths_per_minute	Respiratory_Rate	E7046
SP16.2.2	Female	White	109		mm_Hg	BP_Systolic	E6802
SP16.2.2	Female	White	74		mm_Hg	BP_Diastolic	E6797
SP16.2.2	Female	White	99		%	Oxygen_Saturation_(SpO2)	E6997
SP16.2.2	Female	White		At rest		Activity_During_Vital_Signs	E6792
SP16.2.2	Female	White		Outpatient Visit	_	Vital_Sign_Reason	E7080
SP16.2.2	Female	White		Electronic thermometer | Infrared ear thermometer (oral mode)		Temperature_Device	E7076
SP16.2.2	Female	White		Brachial artery		Heart_Rate/Pulse_Source	E6890
SP16.2.2	Female	White		Right | Arm		BP_Location	E6801
SP16.2.2	Female	White	1.55		m2	Echo:Body_Surface_Area_(BSA)	E9331
SP16.2.2	Female	White	63		bpm	Echo:Heart_Rate	E9385
SP16.2.2	Female	White	159		cm	Echo:Height_(cm,in)	E9390
SP16.2.2	Female	White	54		kg	Echo:Weight_(kg,lb)	E9704
SP16.2.2	Female	White	37.3		degrees_C	Temperature	E7075
SP16.2.2	Female	White	88		BPM	Heart_Rate/Pulse	E6887
SP16.2.2	Female	White	18		breaths_per_minute	Respiratory_Rate	E7046
SP16.2.2	Female	White	119		mm_Hg	BP_Systolic	E6802
SP16.2.2	Female	White	68		mm_Hg	BP_Diastolic	E6797
SP16.2.2	Female	White	100		%	Oxygen_Saturation_(SpO2)	E6997
SP16.2.2	Female	White		At rest		Activity_During_Vital_Signs	E6792
SP16.2.2	Female	White		Outpatient Visit	_	Vital_Sign_Reason	E7080
SP16.2.2	Female	White		Electronic thermometer | Infrared ear thermometer (oral mode)		Temperature_Device	E7076
SP16.2.2	Female	White		Oral	_	Temperature_Source	E7077
SP16.2.2	Female	White		Brachial artery		Heart_Rate/Pulse_Source	E6890
SP16.2.2	Female	White		Right | Arm		BP_Location	E6801
SP16.2.2	Female	White	37.2		degrees_C	Temperature	E7075
SP16.2.2	Female	White	77		BPM	Heart_Rate/Pulse	E6887
SP16.2.2	Female	White	18		breaths_per_minute	Respiratory_Rate	E7046
SP16.2.2	Female	White	120		mm_Hg	BP_Systolic	E6802
SP16.2.2	Female	White	70		mm_Hg	BP_Diastolic	E6797
SP16.2.2	Female	White	83		mm_Hg	Mean_Arterial_Pressure_(MAP)	E6954
SP16.2.2	Female	White	100		%	Oxygen_Saturation_(SpO2)	E6997
SP16.2.2	Female	White		At rest		Activity_During_Vital_Signs	E6792
SP16.2.2	Female	White		Post procedure/test	_	Vital_Sign_Reason	E7080
SP16.2.2	Female	White		Infrared ear thermometer (oral mode)		Temperature_Device	E7076
SP16.2.2	Female	White		Brachial artery		Heart_Rate/Pulse_Source	E6890
SP16.2.2	Female	White		Left | Arm		BP_Location	E6801
SP16.2.2	Female	White		Normal		Respiratory_Depth	E7045
SP16.2.2	Female	White		Regular		Respiratory_Rhythm_at_Rest	E7047
SP16.2.2	Female	White	35.7		degrees_C	Temperature	E7075
SP16.2.2	Female	White	75		BPM	Heart_Rate/Pulse	E6887
SP16.2.2	Female	White	18		breaths_per_minute	Respiratory_Rate	E7046
SP16.2.2	Female	White	119		mm_Hg	BP_Systolic	E6802
SP16.2.2	Female	White	65		mm_Hg	BP_Diastolic	E6797
SP16.2.2	Female	White	99		%	Oxygen_Saturation_(SpO2)	E6997
SP16.2.2	Female	White		At rest		Activity_During_Vital_Signs	E6792
SP16.2.2	Female	White		Outpatient Visit	_	Vital_Sign_Reason	E7080
SP16.2.2	Female	White		Electronic thermometer | Infrared ear thermometer (oral mode)		Temperature_Device	E7076
SP16.2.2	Female	White		Brachial artery		Heart_Rate/Pulse_Source	E6890
SP16.2.2	Female	White		Left | Arm		BP_Location	E6801
SP16.2.2	Female	White	86			EKG:Heart_Rate	E8728
SP16.2.2	Female	White	35.9		degrees_C	Temperature	E7075
SP16.2.2	Female	White	89		BPM	Heart_Rate/Pulse	E6887
SP16.2.2	Female	White	18		breaths_per_minute	Respiratory_Rate	E7046
SP16.2.2	Female	White	107		mm_Hg	BP_Systolic	E6802
SP16.2.2	Female	White	58		mm_Hg	BP_Diastolic	E6797
SP16.2.2	Female	White	97		%	Oxygen_Saturation_(SpO2)	E6997
SP16.2.2	Female	White	158.6		cm	Height_(cm)	E6892
SP16.2.2	Female	White	54.4		kg	Weight_(kg)	E7081
SP16.2.2	Female	White	21.6		kg/M2	Body_Mass_Index_(BMI)	E6795
SP16.2.2	Female	White	1.55		M2	Body_Surface_Area_(BSA)	E6796
SP16.2.2	Female	White		At rest		Activity_During_Vital_Signs	E6792
SP16.2.2	Female	White		Outpatient Visit	_	Vital_Sign_Reason	E7080
SP16.2.2	Female	White		Infrared ear thermometer (oral mode)		Temperature_Device	E7076
SP16.2.2	Female	White		Brachial artery		Heart_Rate/Pulse_Source	E6890
SP16.2.2	Female	White		Left | Arm		BP_Location	E6801
SP17.2.1	Male	White	1.68		m2	Echo:Body_Surface_Area_(BSA)	E9331
SP17.2.1	Male	White	53		bpm	Echo:Heart_Rate	E9385
SP17.2.1	Male	White	168		cm	Echo:Height_(cm,in)	E9390
SP17.2.1	Male	White	61		kg	Echo:Weight_(kg,lb)	E9704
SP17.2.1	Male	White		Normal		Respiratory_Depth	E7045
SP17.2.1	Male	White		Regular		Respiratory_Rhythm_at_Rest	E7047
SP17.2.1	Male	White	36.7		degrees_C	Temperature	E7075
SP17.2.1	Male	White	93		BPM	Heart_Rate/Pulse	E6887
SP17.2.1	Male	White	18		breaths_per_minute	Respiratory_Rate	E7046
SP17.2.1	Male	White	100		mm_Hg	BP_Systolic	E6802
SP17.2.1	Male	White	53		mm_Hg	BP_Diastolic	E6797
SP17.2.1	Male	White	64		mm_Hg	Mean_Arterial_Pressure_(MAP)	E6954
SP17.2.1	Male	White	100		%	Oxygen_Saturation_(SpO2)	E6997
SP17.2.1	Male	White		At rest		Activity_During_Vital_Signs	E6792
SP17.2.1	Male	White		Routine Order	_	Vital_Sign_Reason	E7080
SP17.2.1	Male	White		Infrared ear thermometer (oral mode)		Temperature_Device	E7076
SP17.2.1	Male	White		Brachial artery		Heart_Rate/Pulse_Source	E6890
SP17.2.1	Male	White		Right | Arm		BP_Location	E6801
SP17.2.1	Male	White	36.9		degrees_C	Temperature	E7075
SP17.2.1	Male	White		Temp check	_	Vital_Sign_Reason	E7080
SP17.2.1	Male	White		Infrared ear thermometer (oral mode)		Temperature_Device	E7076
SP17.2.1	Male	White		Normal		Respiratory_Depth	E7045
SP17.2.1	Male	White		Regular		Respiratory_Rhythm_at_Rest	E7047
SP17.2.1	Male	White		Regular | Unlabored		Sleep_Respirations	E7074
SP17.2.1	Male	White	36.3		degrees_C	Temperature	E7075
SP17.2.1	Male	White	72		BPM	Heart_Rate/Pulse	E6887
SP17.2.1	Male	White	16		breaths_per_minute	Respiratory_Rate	E7046
SP17.2.1	Male	White	113		mm_Hg	BP_Systolic	E6802
SP17.2.1	Male	White	57		mm_Hg	BP_Diastolic	E6797
SP17.2.1	Male	White	69		mm_Hg	Mean_Arterial_Pressure_(MAP)	E6954
SP17.2.1	Male	White	100		%	Oxygen_Saturation_(SpO2)	E6997
SP17.2.1	Male	White		While sleeping		Activity_During_Vital_Signs	E6792
SP17.2.1	Male	White		Inpatient Admission	_	Vital_Sign_Reason	E7080
SP17.2.1	Male	White		Infrared ear thermometer (oral mode)		Temperature_Device	E7076
SP17.2.1	Male	White		Brachial artery		Heart_Rate/Pulse_Source	E6890
SP17.2.1	Male	White		Right | Arm		BP_Location	E6801
SP17.2.1	Male	White		Normal		Respiratory_Depth	E7045
SP17.2.1	Male	White		Regular		Respiratory_Rhythm_at_Rest	E7047
SP17.2.1	Male	White	164.5		cm	Length_(cm)	E6924
SP17.2.1	Male	White	45.7		kg	Weight_(kg)	E7081
SP17.2.1	Male	White		Present+2		Procedure_Observations,Post:Pulse_Assessment	E7022
SP17.2.1	Male	White	36.1		degrees_C	Temperature	E7075
SP17.2.1	Male	White		Infrared ear thermometer (oral mode)		Temperature_Device	E7076
SP17.2.1	Male	White	53		mm_Hg	Procedure_Observations,Post:BP_Diastolic	E7015
SP17.2.1	Male	White		Right | Arm		Procedure_Observations,Post:BP_Location	E7016
SP17.2.1	Male	White	103		mm_Hg	Procedure_Observations,Post:BP_Systolic	E7017
SP17.2.1	Male	White		Electronic device		Procedure_Observations,Post:BP/Heart_Rate_Devices	E7018
SP17.2.1	Male	White		Lying		Procedure_Observations,Post:BP/Heart_Rate_Positions	E7019
SP17.2.1	Male	White	58		BPM	Procedure_Observations,Post:Heart_Rate/Pulse	E7020
SP17.2.1	Male	White		Brachial artery		Procedure_Observations,Post:Heart_Rate/Pulse_Source	E7021
SP17.2.1	Male	White		Present+2		Procedure_Observations,Post:Pulse_Assessment	E7022
SP17.2.1	Male	White	99		%	Procedure_Observations,Post:Respiratory_Oxygen_Saturation	E7023
SP17.2.1	Male	White	18		breaths_per_minute	Procedure_Observations,Post:Respiratory_Rate	E7024
SP17.2.1	Male	White	35.9		degrees_C	Procedure_Observations,Post:Temperature	E7025
SP17.2.1	Male	White		Infrared ear thermometer (oral mode)		Procedure_Observations,Post:Temperature_Device_Used	E7026
SP17.2.1	Male	White	36.4		degrees_C	Temperature	E7075
SP17.2.1	Male	White	104		BPM	Heart_Rate/Pulse	E6887
SP17.2.1	Male	White	18		breaths_per_minute	Respiratory_Rate	E7046
SP17.2.1	Male	White	127		mm_Hg	BP_Systolic	E6802
SP17.2.1	Male	White	72		mm_Hg	BP_Diastolic	E6797
SP17.2.1	Male	White	99		%	Oxygen_Saturation_(SpO2)	E6997
SP17.2.1	Male	White		Outpatient Visit	_	Vital_Sign_Reason	E7080
SP17.2.1	Male	White		Infrared ear thermometer (oral mode)		Temperature_Device	E7076
SP17.2.1	Male	White		Brachial artery		Heart_Rate/Pulse_Source	E6890
SP17.2.1	Male	White		Right | Arm		BP_Location	E6801
SP17.2.1	Male	White	36.8		degrees_C	Temperature	E7075
SP17.2.1	Male	White	71		BPM	Heart_Rate/Pulse	E6887
SP17.2.1	Male	White	19		breaths_per_minute	Respiratory_Rate	E7046
SP17.2.1	Male	White	100		mm_Hg	BP_Systolic	E6802
SP17.2.1	Male	White	69		mm_Hg	BP_Diastolic	E6797
SP17.2.1	Male	White	100		%	Oxygen_Saturation_(SpO2)	E6997
SP17.2.1	Male	White		At rest		Activity_During_Vital_Signs	E6792
SP17.2.1	Male	White		Outpatient Visit	_	Vital_Sign_Reason	E7080
SP17.2.1	Male	White		Electronic thermometer		Temperature_Device	E7076
SP17.2.1	Male	White		Brachial artery		Heart_Rate/Pulse_Source	E6890
SP17.2.1	Male	White		Left | Arm		BP_Location	E6801
SP17.2.1	Male	White	54			EKG:Heart_Rate	E8728
SP17.2.1	Male	White	36		degrees_C	Temperature	E7075
SP17.2.1	Male	White	75		BPM	Heart_Rate/Pulse	E6887
SP17.2.1	Male	White	18		breaths_per_minute	Respiratory_Rate	E7046
SP17.2.1	Male	White	104		mm_Hg	BP_Systolic	E6802
SP17.2.1	Male	White	63		mm_Hg	BP_Diastolic	E6797
SP17.2.1	Male	White	100		%	Oxygen_Saturation_(SpO2)	E6997
SP17.2.1	Male	White		At rest		Activity_During_Vital_Signs	E6792
SP17.2.1	Male	White		Outpatient Visit	_	Vital_Sign_Reason	E7080
SP17.2.1	Male	White		Electronic thermometer | Infrared ear thermometer (oral mode)		Temperature_Device	E7076
SP17.2.1	Male	White		Brachial artery		Heart_Rate/Pulse_Source	E6890
SP17.2.1	Male	White		Right | Arm		BP_Location	E6801
SP17.2.1	Male	White	35.4		degrees_C	Temperature	E7075
SP17.2.1	Male	White	97		BPM	Heart_Rate/Pulse	E6887
SP17.2.1	Male	White	16		breaths_per_minute	Respiratory_Rate	E7046
SP17.2.1	Male	White	122		mm_Hg	BP_Systolic	E6802
SP17.2.1	Male	White	73		mm_Hg	BP_Diastolic	E6797
SP17.2.1	Male	White	97		%	Oxygen_Saturation_(SpO2)	E6997
SP17.2.1	Male	White	164.5		cm	Length_(cm)	E6924
SP17.2.1	Male	White	45.7		kg	Weight_(kg)	E7081
SP17.2.1	Male	White		At rest		Activity_During_Vital_Signs	E6792
SP17.2.1	Male	White		Outpatient Visit	_	Vital_Sign_Reason	E7080
SP17.2.1	Male	White		Electronic thermometer | Infrared ear thermometer (oral mode)		Temperature_Device	E7076
SP17.2.1	Male	White		Oral	_	Temperature_Source	E7077
SP17.2.1	Male	White		Brachial artery		Heart_Rate/Pulse_Source	E6890
SP17.2.1	Male	White		Left | Arm		BP_Location	E6801
SP18.2.1	Female	Multiracial	36.6		degrees_C	Temperature	E7075
SP18.2.1	Female	Multiracial	71		BPM	Heart_Rate/Pulse	E6887
SP18.2.1	Female	Multiracial	22		breaths_per_minute	Respiratory_Rate	E7046
SP18.2.1	Female	Multiracial	100		mm_Hg	BP_Systolic	E6802
SP18.2.1	Female	Multiracial	53		mm_Hg	BP_Diastolic	E6797
SP18.2.1	Female	Multiracial	98		%	Oxygen_Saturation_(SpO2)	E6997
SP18.2.1	Female	Multiracial		At rest		Activity_During_Vital_Signs	E6792
SP18.2.1	Female	Multiracial		Outpatient Visit	_	Vital_Sign_Reason	E7080
SP18.2.1	Female	Multiracial		Electronic thermometer | Infrared ear thermometer (oral mode)		Temperature_Device	E7076
SP18.2.1	Female	Multiracial		Brachial artery		Heart_Rate/Pulse_Source	E6890
SP18.2.1	Female	Multiracial		Right | Arm		BP_Location	E6801
SP18.2.1	Female	Multiracial		Normal		Respiratory_Depth	E7045
SP18.2.1	Female	Multiracial		Regular		Respiratory_Rhythm_at_Rest	E7047
SP18.2.1	Female	Multiracial		Normal		Respiratory_Depth	E7045
SP18.2.1	Female	Multiracial		Regular		Respiratory_Rhythm_at_Rest	E7047
SP18.2.1	Female	Multiracial	36.9		degrees_C	Temperature	E7075
SP18.2.1	Female	Multiracial	61		BPM	Heart_Rate/Pulse	E6887
SP18.2.1	Female	Multiracial	22		breaths_per_minute	Respiratory_Rate	E7046
SP18.2.1	Female	Multiracial	100		mm_Hg	BP_Systolic	E6802
SP18.2.1	Female	Multiracial	54		mm_Hg	BP_Diastolic	E6797
SP18.2.1	Female	Multiracial	100		%	Oxygen_Saturation_(SpO2)	E6997
SP18.2.1	Female	Multiracial		At rest		Activity_During_Vital_Signs	E6792
SP18.2.1	Female	Multiracial		Outpatient Visit	_	Vital_Sign_Reason	E7080
SP18.2.1	Female	Multiracial		Electronic thermometer | Infrared ear thermometer (oral mode)		Temperature_Device	E7076
SP18.2.1	Female	Multiracial		Brachial artery		Heart_Rate/Pulse_Source	E6890
SP18.2.1	Female	Multiracial		Left | Arm		BP_Location	E6801
SP18.2.1	Female	Multiracial	36.2		degrees_C	Temperature	E7075
SP18.2.1	Female	Multiracial	47		BPM	Heart_Rate/Pulse	E6887
SP18.2.1	Female	Multiracial	18		breaths_per_minute	Respiratory_Rate	E7046
SP18.2.1	Female	Multiracial	119		mm_Hg	BP_Systolic	E6802
SP18.2.1	Female	Multiracial	61		mm_Hg	BP_Diastolic	E6797
SP18.2.1	Female	Multiracial	98		%	Oxygen_Saturation_(SpO2)	E6997
SP18.2.1	Female	Multiracial		At rest		Activity_During_Vital_Signs	E6792
SP18.2.1	Female	Multiracial		Outpatient Visit	_	Vital_Sign_Reason	E7080
SP18.2.1	Female	Multiracial		Electronic thermometer | Infrared ear thermometer (oral mode)		Temperature_Device	E7076
SP18.2.1	Female	Multiracial		Brachial artery		Heart_Rate/Pulse_Source	E6890
SP18.2.1	Female	Multiracial		Right		BP_Location	E6801
SP18.2.1	Female	Multiracial	36.2		degrees_C	Temperature	E7075
SP18.2.1	Female	Multiracial	77		BPM	Heart_Rate/Pulse	E6887
SP18.2.1	Female	Multiracial	22		breaths_per_minute	Respiratory_Rate	E7046
SP18.2.1	Female	Multiracial	115		mm_Hg	BP_Systolic	E6802
SP18.2.1	Female	Multiracial	56		mm_Hg	BP_Diastolic	E6797
SP18.2.1	Female	Multiracial	99		%	Oxygen_Saturation_(SpO2)	E6997
SP18.2.1	Female	Multiracial		At rest		Activity_During_Vital_Signs	E6792
SP18.2.1	Female	Multiracial		Outpatient Visit	_	Vital_Sign_Reason	E7080
SP18.2.1	Female	Multiracial		Electronic thermometer | Infrared ear thermometer (oral mode)		Temperature_Device	E7076
SP18.2.1	Female	Multiracial		Oral	_	Temperature_Source	E7077
SP18.2.1	Female	Multiracial		Brachial artery		Heart_Rate/Pulse_Source	E6890
SP18.2.1	Female	Multiracial		Right | Arm		BP_Location	E6801
SP18.2.1	Female	Multiracial	60			EKG:Heart_Rate	E8728
SP18.2.1	Female	Multiracial	36.4		degrees_C	Temperature	E7075
SP18.2.1	Female	Multiracial	80		BPM	Heart_Rate/Pulse	E6887
SP18.2.1	Female	Multiracial	24		breaths_per_minute	Respiratory_Rate	E7046
SP18.2.1	Female	Multiracial	113		mm_Hg	BP_Systolic	E6802
SP18.2.1	Female	Multiracial	59		mm_Hg	BP_Diastolic	E6797
SP18.2.1	Female	Multiracial	97		%	Oxygen_Saturation_(SpO2)	E6997
SP18.2.1	Female	Multiracial		Infrared ear thermometer (oral mode)		Temperature_Device	E7076
SP18.2.1	Female	Multiracial		Apical		Heart_Rate/Pulse_Source	E6890
SP18.2.1	Female	Multiracial		Normal		Respiratory_Depth	E7045
SP18.2.1	Female	Multiracial		Regular		Respiratory_Rhythm_at_Rest	E7047
SP18.2.1	Female	Multiracial		Right | Arm		BP_Location	E6801
SP18.2.1	Female	Multiracial	36.3		degrees_C	Temperature	E7075
SP18.2.1	Female	Multiracial	43		BPM	Heart_Rate/Pulse	E6887
SP18.2.1	Female	Multiracial	18		breaths_per_minute	Respiratory_Rate	E7046
SP18.2.1	Female	Multiracial	112		mm_Hg	BP_Systolic	E6802
SP18.2.1	Female	Multiracial	61		mm_Hg	BP_Diastolic	E6797
SP18.2.1	Female	Multiracial	98		%	Oxygen_Saturation_(SpO2)	E6997
SP18.2.1	Female	Multiracial	151.7		cm	Height_(cm)	E6892
SP18.2.1	Female	Multiracial	84.9		kg	Weight_(kg)	E7081
SP18.2.1	Female	Multiracial	36.9		kg/M2	Body_Mass_Index_(BMI)	E6795
SP18.2.1	Female	Multiracial	1.81		M2	Body_Surface_Area_(BSA)	E6796
SP18.2.1	Female	Multiracial		At rest		Activity_During_Vital_Signs	E6792
SP18.2.1	Female	Multiracial		Outpatient Visit	_	Vital_Sign_Reason	E7080
SP18.2.1	Female	Multiracial		Electronic thermometer | Infrared ear thermometer (oral mode)		Temperature_Device	E7076
SP18.2.1	Female	Multiracial		Brachial artery		Heart_Rate/Pulse_Source	E6890
SP18.2.1	Female	Multiracial		Left | Arm		BP_Location	E6801
SP19.2.1	Male	White	36.1		degrees_C	Temperature	E7075
SP19.2.1	Male	White	138		BPM	Heart_Rate/Pulse	E6887
SP19.2.1	Male	White	30		breaths_per_minute	Respiratory_Rate	E7046
SP19.2.1	Male	White	98		%	Oxygen_Saturation_(SpO2)	E6997
SP19.2.1	Male	White		At rest		Activity_During_Vital_Signs	E6792
SP19.2.1	Male	White		Outpatient Visit	_	Vital_Sign_Reason	E7080
SP19.2.1	Male	White		Electronic thermometer | Infrared ear thermometer (oral mode)		Temperature_Device	E7076
SP19.2.1	Male	White		Brachial artery		Heart_Rate/Pulse_Source	E6890
SP19.2.1	Male	White	36.2		degrees_C	Temperature	E7075
SP19.2.1	Male	White	137		BPM	Heart_Rate/Pulse	E6887
SP19.2.1	Male	White	30		breaths_per_minute	Respiratory_Rate	E7046
SP19.2.1	Male	White	108		mm_Hg	BP_Systolic	E6802
SP19.2.1	Male	White	57		mm_Hg	BP_Diastolic	E6797
SP19.2.1	Male	White	99		%	Oxygen_Saturation_(SpO2)	E6997
SP19.2.1	Male	White		At rest		Activity_During_Vital_Signs	E6792
SP19.2.1	Male	White		Outpatient Visit	_	Vital_Sign_Reason	E7080
SP19.2.1	Male	White		Infrared ear thermometer (oral mode)		Temperature_Device	E7076
SP19.2.1	Male	White		Popliteal		Heart_Rate/Pulse_Source	E6890
SP19.2.1	Male	White		Left | Leg		BP_Location	E6801
SP19.2.1	Male	White	155			EKG:Heart_Rate	E8728
SP19.2.1	Male	White	85		mm_Hg	BP_Systolic	E6802
SP19.2.1	Male	White	45		mm_Hg	BP_Diastolic	E6797
SP19.2.1	Male	White		Right | Leg		BP_Location	E6801
SP19.2.1	Male	White	175		BPM	Heart_Rate/Pulse	E6887
SP19.2.1	Male	White	32		breaths_per_minute	Respiratory_Rate	E7046
SP19.2.1	Male	White	100		%	Oxygen_Saturation_(SpO2)	E6997
SP19.2.1	Male	White	54		cm	Length_(cm)	E6924
SP19.2.1	Male	White	5.14		kg	Weight_(kg)	E7081
SP19.2.1	Male	White		At rest		Activity_During_Vital_Signs	E6792
SP19.2.1	Male	White		Outpatient Visit	_	Vital_Sign_Reason	E7080
SP19.2.1	Male	White		Brachial artery		Heart_Rate/Pulse_Source	E6890
SP20.2.1	Female	White		Normal		Respiratory_Depth	E7045
SP20.2.1	Female	White		Regular		Respiratory_Rhythm_at_Rest	E7047
SP20.2.1	Female	White	36.5		degrees_C	Temperature	E7075
SP20.2.1	Female	White	79		BPM	Heart_Rate/Pulse	E6887
SP20.2.1	Female	White	17		breaths_per_minute	Respiratory_Rate	E7046
SP20.2.1	Female	White	102		mm_Hg	BP_Systolic	E6802
SP20.2.1	Female	White	76		mm_Hg	BP_Diastolic	E6797
SP20.2.1	Female	White	99		%	Oxygen_Saturation_(SpO2)	E6997
SP20.2.1	Female	White		At rest		Activity_During_Vital_Signs	E6792
SP20.2.1	Female	White		Routine Order	_	Vital_Sign_Reason	E7080
SP20.2.1	Female	White		Infrared ear thermometer (oral mode)		Temperature_Device	E7076
SP20.2.1	Female	White		Brachial artery		Heart_Rate/Pulse_Source	E6890
SP20.2.1	Female	White		Left | Arm		BP_Location	E6801
SP20.2.1	Female	White	161.6		cm	Height_(cm)	E6892
SP20.2.1	Female	White	62.1		kg	Weight_(kg)	E7081
SP20.2.1	Female	White	23.8		kg/M2	Body_Mass_Index_(BMI)	E6795
SP20.2.1	Female	White	1.66		M2	Body_Surface_Area_(BSA)	E6796
SP20.2.1	Female	White		Normal		Respiratory_Depth	E7045
SP20.2.1	Female	White		Regular		Respiratory_Rhythm_at_Rest	E7047
SP20.2.1	Female	White	36.4		degrees_C	Temperature	E7075
SP20.2.1	Female	White	81		BPM	Heart_Rate/Pulse	E6887
SP20.2.1	Female	White	20		breaths_per_minute	Respiratory_Rate	E7046
SP20.2.1	Female	White	104		mm_Hg	BP_Systolic	E6802
SP20.2.1	Female	White	54		mm_Hg	BP_Diastolic	E6797
SP20.2.1	Female	White	65		mm_Hg	Mean_Arterial_Pressure_(MAP)	E6954
SP20.2.1	Female	White	99		%	Oxygen_Saturation_(SpO2)	E6997
SP20.2.1	Female	White		At rest		Activity_During_Vital_Signs	E6792
SP20.2.1	Female	White		Inpatient Admission	_	Vital_Sign_Reason	E7080
SP20.2.1	Female	White		Infrared ear thermometer (oral mode)		Temperature_Device	E7076
SP20.2.1	Female	White		Brachial artery		Heart_Rate/Pulse_Source	E6890
SP20.2.1	Female	White		Left | Arm		BP_Location	E6801
SP20.2.1	Female	White	1.62		m2	Echo:Body_Surface_Area_(BSA)	E9331
SP20.2.1	Female	White	61		bpm	Echo:Heart_Rate	E9385
SP20.2.1	Female	White	160		cm	Echo:Height_(cm,in)	E9390
SP20.2.1	Female	White	59		kg	Echo:Weight_(kg,lb)	E9704
SP20.2.1	Female	White	36.9		degrees_C	Temperature	E7075
SP20.2.1	Female	White	70		BPM	Heart_Rate/Pulse	E6887
SP20.2.1	Female	White	18		breaths_per_minute	Respiratory_Rate	E7046
SP20.2.1	Female	White	104		mm_Hg	BP_Systolic	E6802
SP20.2.1	Female	White	43		mm_Hg	BP_Diastolic	E6797
SP20.2.1	Female	White	100		%	Oxygen_Saturation_(SpO2)	E6997
SP20.2.1	Female	White		At rest		Activity_During_Vital_Signs	E6792
SP20.2.1	Female	White		Outpatient Visit	_	Vital_Sign_Reason	E7080
SP20.2.1	Female	White	35.6		degrees_C	Temperature	E7075
SP20.2.1	Female	White	66		BPM	Heart_Rate/Pulse	E6887
SP20.2.1	Female	White	16		breaths_per_minute	Respiratory_Rate	E7046
SP20.2.1	Female	White	105		mm_Hg	BP_Systolic	E6802
SP20.2.1	Female	White	55		mm_Hg	BP_Diastolic	E6797
SP20.2.1	Female	White	67		mm_Hg	Mean_Arterial_Pressure_(MAP)	E6954
SP20.2.1	Female	White	100		%	Oxygen_Saturation_(SpO2)	E6997
SP20.2.1	Female	White		At rest		Activity_During_Vital_Signs	E6792
SP20.2.1	Female	White		post procedure	_	Vital_Sign_Reason	E7080
SP20.2.1	Female	White		Infrared ear thermometer (oral mode)		Temperature_Device	E7076
SP20.2.1	Female	White		Brachial artery		Heart_Rate/Pulse_Source	E6890
SP20.2.1	Female	White		Right | Arm		BP_Location	E6801
SP20.2.1	Female	White	35.1		degrees_C	Temperature	E7075
SP20.2.1	Female	White	90		BPM	Heart_Rate/Pulse	E6887
SP20.2.1	Female	White	20		breaths_per_minute	Respiratory_Rate	E7046
SP20.2.1	Female	White	117		mm_Hg	BP_Systolic	E6802
SP20.2.1	Female	White	75		mm_Hg	BP_Diastolic	E6797
SP20.2.1	Female	White	100		%	Oxygen_Saturation_(SpO2)	E6997
SP20.2.1	Female	White		At rest		Activity_During_Vital_Signs	E6792
SP20.2.1	Female	White	35.7		degrees_C	Temperature	E7075
SP20.2.1	Female	White	104		BPM	Heart_Rate/Pulse	E6887
SP20.2.1	Female	White	20		breaths_per_minute	Respiratory_Rate	E7046
SP20.2.1	Female	White	103		mm_Hg	BP_Systolic	E6802
SP20.2.1	Female	White	76		mm_Hg	BP_Diastolic	E6797
SP20.2.1	Female	White	98		%	Oxygen_Saturation_(SpO2)	E6997
SP20.2.1	Female	White		At rest		Activity_During_Vital_Signs	E6792
SP20.2.1	Female	White		Left | Arm		BP_Location	E6801
SP20.2.1	Female	White	35.6		degrees_C	Temperature	E7075
SP20.2.1	Female	White	70		BPM	Heart_Rate/Pulse	E6887
SP20.2.1	Female	White	18		breaths_per_minute	Respiratory_Rate	E7046
SP20.2.1	Female	White	115		mm_Hg	BP_Systolic	E6802
SP20.2.1	Female	White	64		mm_Hg	BP_Diastolic	E6797
SP20.2.1	Female	White	100		%	Oxygen_Saturation_(SpO2)	E6997
SP20.2.1	Female	White		At rest		Activity_During_Vital_Signs	E6792
SP20.2.1	Female	White		Outpatient Visit	_	Vital_Sign_Reason	E7080
SP20.2.1	Female	White		Electronic thermometer | Infrared ear thermometer (oral mode)		Temperature_Device	E7076
SP20.2.1	Female	White		Brachial artery		Heart_Rate/Pulse_Source	E6890
SP20.2.1	Female	White		Right | Arm		BP_Location	E6801
SP20.2.1	Female	White	59			EKG:Heart_Rate	E8728
SP20.2.1	Female	White		Normal		Respiratory_Depth	E7045
SP20.2.1	Female	White		Regular		Respiratory_Rhythm_at_Rest	E7047
SP20.2.1	Female	White	36.1		degrees_C	Temperature	E7075
SP20.2.1	Female	White	70		BPM	Heart_Rate/Pulse	E6887
SP20.2.1	Female	White	16		breaths_per_minute	Respiratory_Rate	E7046
SP20.2.1	Female	White	110		mm_Hg	BP_Systolic	E6802
SP20.2.1	Female	White	46		mm_Hg	BP_Diastolic	E6797
SP20.2.1	Female	White	100		%	Oxygen_Saturation_(SpO2)	E6997
SP20.2.1	Female	White	159.9		cm	Height_(cm)	E6892
SP20.2.1	Female	White	59.6		kg	Weight_(kg)	E7081
SP20.2.1	Female	White	23.3		kg/M2	Body_Mass_Index_(BMI)	E6795
SP20.2.1	Female	White	1.62		M2	Body_Surface_Area_(BSA)	E6796
SP20.2.1	Female	White		At rest		Activity_During_Vital_Signs	E6792
SP20.2.1	Female	White		Outpatient Visit	_	Vital_Sign_Reason	E7080
SP20.2.1	Female	White		Infrared ear thermometer (oral mode)		Temperature_Device	E7076
SP20.2.1	Female	White		Brachial artery		Heart_Rate/Pulse_Source	E6890
SP21.2.1	Male	White		Normal		Respiratory_Depth	E7045
SP21.2.1	Male	White	36.7		degrees_C	Temperature	E7075
SP21.2.1	Male	White	70		BPM	Heart_Rate/Pulse	E6887
SP21.2.1	Male	White	18		breaths_per_minute	Respiratory_Rate	E7046
SP21.2.1	Male	White	90		mm_Hg	BP_Systolic	E6802
SP21.2.1	Male	White	62		mm_Hg	BP_Diastolic	E6797
SP21.2.1	Male	White	97		%	Oxygen_Saturation_(SpO2)	E6997
SP21.2.1	Male	White		At rest		Activity_During_Vital_Signs	E6792
SP21.2.1	Male	White		Outpatient Visit	_	Vital_Sign_Reason	E7080
SP21.2.1	Male	White		Electronic thermometer | Infrared ear thermometer (oral mode)		Temperature_Device	E7076
SP21.2.1	Male	White		Brachial artery		Heart_Rate/Pulse_Source	E6890
SP21.2.1	Male	White		Left | Arm		BP_Location	E6801
SP21.2.1	Male	White	36.2		degrees_C	Temperature	E7075
SP21.2.1	Male	White	81		BPM	Heart_Rate/Pulse	E6887
SP21.2.1	Male	White	20		breaths_per_minute	Respiratory_Rate	E7046
SP21.2.1	Male	White	97		mm_Hg	BP_Systolic	E6802
SP21.2.1	Male	White	48		mm_Hg	BP_Diastolic	E6797
SP21.2.1	Male	White	98		%	Oxygen_Saturation_(SpO2)	E6997
SP21.2.1	Male	White		At rest		Activity_During_Vital_Signs	E6792
SP21.2.1	Male	White		Outpatient Visit	_	Vital_Sign_Reason	E7080
SP21.2.1	Male	White		Electronic thermometer		Temperature_Device	E7076
SP21.2.1	Male	White		Brachial artery		Heart_Rate/Pulse_Source	E6890
SP21.2.1	Male	White		Right | Arm		BP_Location	E6801
SP21.2.1	Male	White	36.2		degrees_C	Temperature	E7075
SP21.2.1	Male	White	74		BPM	Heart_Rate/Pulse	E6887
SP21.2.1	Male	White	22		breaths_per_minute	Respiratory_Rate	E7046
SP21.2.1	Male	White	105		mm_Hg	BP_Systolic	E6802
SP21.2.1	Male	White	43		mm_Hg	BP_Diastolic	E6797
SP21.2.1	Male	White	56		mm_Hg	Mean_Arterial_Pressure_(MAP)	E6954
SP21.2.1	Male	White	98		%	Oxygen_Saturation_(SpO2)	E6997
SP21.2.1	Male	White		At rest		Activity_During_Vital_Signs	E6792
SP21.2.1	Male	White		Outpatient Visit	_	Vital_Sign_Reason	E7080
SP21.2.1	Male	White		Infrared ear thermometer (oral mode)		Temperature_Device	E7076
SP21.2.1	Male	White		Brachial artery		Heart_Rate/Pulse_Source	E6890
SP21.2.1	Male	White		Left | Arm		BP_Location	E6801
SP21.2.1	Male	White	36.8		degrees_C	Temperature	E7075
SP21.2.1	Male	White	91		BPM	Heart_Rate/Pulse	E6887
SP21.2.1	Male	White	20		breaths_per_minute	Respiratory_Rate	E7046
SP21.2.1	Male	White	116		mm_Hg	BP_Systolic	E6802
SP21.2.1	Male	White	61		mm_Hg	BP_Diastolic	E6797
SP21.2.1	Male	White	98		%	Oxygen_Saturation_(SpO2)	E6997
SP21.2.1	Male	White		At rest		Activity_During_Vital_Signs	E6792
SP21.2.1	Male	White		Outpatient Visit	_	Vital_Sign_Reason	E7080
SP21.2.1	Male	White		Electronic thermometer | Infrared ear thermometer (oral mode)		Temperature_Device	E7076
SP21.2.1	Male	White		Brachial artery		Heart_Rate/Pulse_Source	E6890
SP21.2.1	Male	White		Right | Arm		BP_Location	E6801
SP21.2.1	Male	White	66			EKG:Heart_Rate	E8728
SP21.2.1	Male	White	0.81		m2	Echo:Body_Surface_Area_(BSA)	E9331
SP21.2.1	Male	White	76		bpm	Echo:Heart_Rate	E9385
SP21.2.1	Male	White	117		cm	Echo:Height_(cm,in)	E9390
SP21.2.1	Male	White	20		kg	Echo:Weight_(kg,lb)	E9704
SP21.2.1	Male	White	35.9		degrees_C	Temperature	E7075
SP21.2.1	Male	White	84		BPM	Heart_Rate/Pulse	E6887
SP21.2.1	Male	White	20		breaths_per_minute	Respiratory_Rate	E7046
SP21.2.1	Male	White	93		mm_Hg	BP_Systolic	E6802
SP21.2.1	Male	White	52		mm_Hg	BP_Diastolic	E6797
SP21.2.1	Male	White	99		%	Oxygen_Saturation_(SpO2)	E6997
SP21.2.1	Male	White		Infrared ear thermometer (oral mode)		Temperature_Device	E7076
SP21.2.1	Male	White		Brachial artery		Heart_Rate/Pulse_Source	E6890
SP21.2.1	Male	White		Normal		Respiratory_Depth	E7045
SP21.2.1	Male	White		Regular		Respiratory_Rhythm_at_Rest	E7047
SP21.2.1	Male	White		Right | Arm		BP_Location	E6801
SP21.2.1	Male	White	35.9		degrees_C	Temperature	E7075
SP21.2.1	Male	White	84		BPM	Heart_Rate/Pulse	E6887
SP21.2.1	Male	White	20		breaths_per_minute	Respiratory_Rate	E7046
SP21.2.1	Male	White	93		mm_Hg	BP_Systolic	E6802
SP21.2.1	Male	White	47		mm_Hg	BP_Diastolic	E6797
SP21.2.1	Male	White	100		%	Oxygen_Saturation_(SpO2)	E6997
SP21.2.1	Male	White	116.8		cm	Height_(cm)	E6892
SP21.2.1	Male	White	20.1		kg	Weight_(kg)	E7081
SP21.2.1	Male	White	14.7		kg/M2	Body_Mass_Index_(BMI)	E6795
SP21.2.1	Male	White	0.81		M2	Body_Surface_Area_(BSA)	E6796
SP21.2.1	Male	White		Outpatient Visit	_	Vital_Sign_Reason	E7080
SP21.2.1	Male	White		Electronic thermometer		Temperature_Device	E7076
SP21.2.1	Male	White		Apical		Heart_Rate/Pulse_Source	E6890
SP21.2.1	Male	White		Left | Arm		BP_Location	E6801
SP26.2.2	Male	White		Outpatient Visit	_	Vital_Sign_Reason	E7080
SP26.2.2	Male	White	35.2		degrees_C	Temperature	E7075
SP26.2.2	Male	White	117		BPM	Heart_Rate/Pulse	E6887
SP26.2.2	Male	White	24		breaths_per_minute	Respiratory_Rate	E7046
SP26.2.2	Male	White	124		mm_Hg	BP_Systolic	E6802
SP26.2.2	Male	White	66		mm_Hg	BP_Diastolic	E6797
SP26.2.2	Male	White	77		mm_Hg	Mean_Arterial_Pressure_(MAP)	E6954
SP26.2.2	Male	White	100		%	Oxygen_Saturation_(SpO2)	E6997
SP26.2.2	Male	White		At rest		Activity_During_Vital_Signs	E6792
SP26.2.2	Male	White		Left | Arm		BP_Location	E6801
SP26.2.2	Male	White	0.91		m2	Echo:Body_Surface_Area_(BSA)	E9331
SP26.2.2	Male	White	75		bpm	Echo:Heart_Rate	E9385
SP26.2.2	Male	White	124		cm	Echo:Height_(cm,in)	E9390
SP26.2.2	Male	White	24		kg	Echo:Weight_(kg,lb)	E9704
SP26.2.2	Male	White	35.6		degrees_C	Temperature	E7075
SP26.2.2	Male	White	70		BPM	Heart_Rate/Pulse	E6887
SP26.2.2	Male	White	24		breaths_per_minute	Respiratory_Rate	E7046
SP26.2.2	Male	White	105		mm_Hg	BP_Systolic	E6802
SP26.2.2	Male	White	49		mm_Hg	BP_Diastolic	E6797
SP26.2.2	Male	White	98		%	Oxygen_Saturation_(SpO2)	E6997
SP26.2.2	Male	White		At rest		Activity_During_Vital_Signs	E6792
SP26.2.2	Male	White		Infrared ear thermometer (oral mode)		Temperature_Device	E7076
SP26.2.2	Male	White		Normal		Respiratory_Depth	E7045
SP26.2.2	Male	White		Regular | Tachypnea		Respiratory_Rhythm_at_Rest	E7047
SP26.2.2	Male	White	80			EKG:Heart_Rate	E8728
SP26.2.2	Male	White	36.5		degrees_C	Temperature	E7075
SP26.2.2	Male	White	83		BPM	Heart_Rate/Pulse	E6887
SP26.2.2	Male	White	24		breaths_per_minute	Respiratory_Rate	E7046
SP26.2.2	Male	White	110		mm_Hg	BP_Systolic	E6802
SP26.2.2	Male	White	55		mm_Hg	BP_Diastolic	E6797
SP26.2.2	Male	White	100		%	Oxygen_Saturation_(SpO2)	E6997
SP26.2.2	Male	White		At rest		Activity_During_Vital_Signs	E6792
SP26.2.2	Male	White		Infrared ear thermometer (oral mode)		Temperature_Device	E7076
SP26.2.2	Male	White		Brachial artery		Heart_Rate/Pulse_Source	E6890
SP26.2.2	Male	White		Left | Arm		BP_Location	E6801
SP26.2.2	Male	White	48		mm_Hg	Procedure_Observations,Post:BP_Diastolic	E7015
SP26.2.2	Male	White		Right | Arm		Procedure_Observations,Post:BP_Location	E7016
SP26.2.2	Male	White	100		mm_Hg	Procedure_Observations,Post:BP_Systolic	E7017
SP26.2.2	Male	White		Electronic device		Procedure_Observations,Post:BP/Heart_Rate_Devices	E7018
SP26.2.2	Male	White		Lying		Procedure_Observations,Post:BP/Heart_Rate_Positions	E7019
SP26.2.2	Male	White	79		BPM	Procedure_Observations,Post:Heart_Rate/Pulse	E7020
SP26.2.2	Male	White		Brachial artery		Procedure_Observations,Post:Heart_Rate/Pulse_Source	E7021
SP26.2.2	Male	White		Present+2		Procedure_Observations,Post:Pulse_Assessment	E7022
SP26.2.2	Male	White	98		%	Procedure_Observations,Post:Respiratory_Oxygen_Saturation	E7023
SP26.2.2	Male	White	24		breaths_per_minute	Procedure_Observations,Post:Respiratory_Rate	E7024
SP26.2.2	Male	White	37.1		degrees_C	Procedure_Observations,Post:Temperature	E7025
SP26.2.2	Male	White		Infrared ear thermometer (oral mode)		Procedure_Observations,Post:Temperature_Device_Used	E7026
SP26.2.2	Male	White	36.9		degrees_C	Temperature	E7075
SP26.2.2	Male	White	99		BPM	Heart_Rate/Pulse	E6887
SP26.2.2	Male	White	28		breaths_per_minute	Respiratory_Rate	E7046
SP26.2.2	Male	White	86		mm_Hg	BP_Systolic	E6802
SP26.2.2	Male	White	63		mm_Hg	BP_Diastolic	E6797
SP26.2.2	Male	White	98		%	Oxygen_Saturation_(SpO2)	E6997
SP26.2.2	Male	White		Infrared ear thermometer (oral mode)		Temperature_Device	E7076
SP26.2.2	Male	White		Brachial artery		Heart_Rate/Pulse_Source	E6890
SP26.2.2	Male	White		Right | Arm		BP_Location	E6801
SP26.2.2	Male	White	124.7		cm	Height_(cm)	E6892
SP26.2.2	Male	White	24.4		kg	Weight_(kg)	E7081
SP26.2.2	Male	White	15.7		kg/M2	Body_Mass_Index_(BMI)	E6795
SP26.2.2	Male	White	0.92		M2	Body_Surface_Area_(BSA)	E6796
SP26.2.2	Male	White		Normal		Respiratory_Depth	E7045
SP26.2.2	Male	White		Regular		Respiratory_Rhythm_at_Rest	E7047
SP26.2.2	Male	White	36.2		degrees_C	Temperature	E7075
SP26.2.2	Male	White	82		BPM	Heart_Rate/Pulse	E6887
SP26.2.2	Male	White	18		breaths_per_minute	Respiratory_Rate	E7046
SP26.2.2	Male	White	104		mm_Hg	BP_Systolic	E6802
SP26.2.2	Male	White	52		mm_Hg	BP_Diastolic	E6797
SP26.2.2	Male	White	99		%	Oxygen_Saturation_(SpO2)	E6997
SP26.2.2	Male	White		Infrared ear thermometer (oral mode)		Temperature_Device	E7076
SP26.2.2	Male	White		Brachial artery		Heart_Rate/Pulse_Source	E6890
SP26.2.2	Male	White		Left | Arm		BP_Location	E6801
SP28.2.1	Female	White	1.19		m2	Echo:Body_Surface_Area_(BSA)	E9331
SP28.2.1	Female	White	64		bpm	Echo:Heart_Rate	E9385
SP28.2.1	Female	White	145		cm	Echo:Height_(cm,in)	E9390
SP28.2.1	Female	White	35		kg	Echo:Weight_(kg,lb)	E9704
SP28.2.1	Female	White	36.4		degrees_C	Temperature	E7075
SP28.2.1	Female	White	65		BPM	Heart_Rate/Pulse	E6887
SP28.2.1	Female	White	18		breaths_per_minute	Respiratory_Rate	E7046
SP28.2.1	Female	White	96		mm_Hg	BP_Systolic	E6802
SP28.2.1	Female	White	51		mm_Hg	BP_Diastolic	E6797
SP28.2.1	Female	White	98		%	Oxygen_Saturation_(SpO2)	E6997
SP28.2.1	Female	White		At rest		Activity_During_Vital_Signs	E6792
SP28.2.1	Female	White		Outpatient Visit	_	Vital_Sign_Reason	E7080
SP28.2.1	Female	White		Electronic thermometer | Infrared ear thermometer (oral mode)		Temperature_Device	E7076
SP28.2.1	Female	White		Brachial artery		Heart_Rate/Pulse_Source	E6890
SP28.2.1	Female	White		Left | Arm		BP_Location	E6801
SP28.2.1	Female	White	64			EKG:Heart_Rate	E8728
SP28.2.1	Female	White		Normal		Respiratory_Depth	E7045
SP28.2.1	Female	White		Regular		Respiratory_Rhythm_at_Rest	E7047
SP28.2.1	Female	White		Regular		Respiratory_Rhythm_on_Exertion	E7048
SP28.2.1	Female	White	36.5		degrees_C	Temperature	E7075
[truncated: 117,800 more chars]
