## Supplementary_ File_2 for "Toward Early Diagnosis and Therapeutic Discovery in CLN3 Disease: A Computational Biomarker Discovery Framework" (part 1 of 3)

### Sheet: Table_1_Classification_subset
	ID	Group	PEA_AARSD1	PEA_ABL1	PEA_ACAA1	PEA_ACP6	PEA_ADAMTS15	PEA_ADAMTS8	PEA_ADCYAP1R1	PEA_ADGRG1	PEA_ADM	PEA_AGR3	PEA_AIF1	PEA_AIFM1	PEA_AKR1B1	PEA_AKT3	PEA_ALPP	PEA_AMBP	PEA_AMIGO2	PEA_ANGPT2	PEA_ANGPTL7	PEA_ANKRD54	PEA_APBB1IP	PEA_APEX1	PEA_AREG	PEA_ARG1	PEA_ARHGAP1	PEA_ARHGAP25	PEA_ARSB	PEA_ATG4A	PEA_ATOX1	PEA_ATP6AP2	PEA_ATP6V1D	PEA_BAIAP2	PEA_BAMBI	PEA_BGN	PEA_BIRC2	PEA_BTC	PEA_C4BPB	PEA_CA11	PEA_CA12	PEA_CA14	PEA_CA9	PEA_CALB1	PEA_CALCOCO1	PEA_CAMKK1	PEA_CAPG	PEA_CASP8	PEA_CBLN4	PEA_CCL8	PEA_CCN1	PEA_CCT5	PEA_CD1C	PEA_CD207	PEA_CD27	PEA_CD28	PEA_CD300E	PEA_CD300LF	PEA_CD302	PEA_CD33	PEA_CD38	PEA_CD5	PEA_CDC27	PEA_CDC37	PEA_CDHR2	PEA_CDKN1A	PEA_CDKN2D	PEA_CDNF	PEA_CEACAM1	PEA_CEACAM3	PEA_CEACAM5	PEA_CEP85	PEA_CES2	PEA_CES3	PEA_CFC1	PEA_CHAC2	PEA_CIAPIN1	PEA_CLEC6A	PEA_CLMP	PEA_CNPY4	PEA_CNTN2	PEA_COX5B	PEA_CPE	PEA_CPVL	PEA_CPXM1	PEA_CRACR2A	PEA_CREG1	PEA_CRH	PEA_CRISP2	PEA_CRNN	PEA_CTSF	PEA_CTSV	PEA_CXCL8...1	PEA_DAB2	PEA_DCBLD2	PEA_DCTN1	PEA_DCTN2	PEA_DCXR	PEA_DDAH1	PEA_DDX58	PEA_DEFB4A_DEFB4B	PEA_DKKL1	PEA_DLL1	PEA_DNAJB1	PEA_DPEP2	PEA_DPP6	PEA_DPY30	PEA_DRG2	PEA_DSG3	PEA_DSG4	PEA_DTX3	PEA_EBI3_IL27	PEA_EDA2R	PEA_EGFL7	PEA_ELOA	PEA_ENTPD2	PEA_EPHA2	PEA_EPS8L2	PEA_ERBB2	PEA_ERBB4	PEA_ERBIN	PEA_ERP44	PEA_F3	PEA_FAM3B	PEA_FCGR2B	PEA_FCRLB	PEA_FEN1	PEA_FES	PEA_FGF21	PEA_FGF23	PEA_FGFBP1	PEA_FGFR2	PEA_FLI1	PEA_FLT1	PEA_FLT3	PEA_FLT4	PEA_FMR1	PEA_FOLR1	PEA_FOLR3	PEA_FOPNL	PEA_FOXO3	PEA_FURIN	PEA_FUS	PEA_FXN	PEA_GALNT10	PEA_GALNT2	PEA_GALNT7	PEA_GCG	PEA_GCNT1	PEA_GFAP	PEA_GFER	PEA_GFOD2	PEA_GFRA1	PEA_GFRA2	PEA_GH2	PEA_GNE	PEA_GPA33	PEA_GPC1	PEA_GRPEL1	PEA_GSAP	PEA_GSTA3	PEA_HAGH	PEA_HAO1	PEA_HAVCR1	PEA_HBEGF	PEA_HBQ1	PEA_HDGF	PEA_HGS	PEA_HMBS	PEA_HPGDS	PEA_HS3ST3B1	PEA_HS6ST1	PEA_HSPB6	PEA_HTRA2	PEA_ICOSLG	PEA_IDUA	PEA_IGF1R	PEA_IGSF3	PEA_IKZF2	PEA_IL12A_IL12B	PEA_IL13RA1	PEA_IL6...1	PEA_INPP1	PEA_INPPL1	PEA_IQGAP2	PEA_ITGAV	PEA_ITGB1BP1	PEA_ITGB5	PEA_ITGB7	PEA_KAZALD1	PEA_KDR	PEA_KIFBP	PEA_KIR2DL3	PEA_KIR3DL1	PEA_KLK1	PEA_KLK10	PEA_KLK11	PEA_KLK12	PEA_KLK13	PEA_KLK14	PEA_KLK4	PEA_KLK6	PEA_KLK8	PEA_KRT18	PEA_L1CAM	PEA_LAG3	PEA_LAT2	PEA_LEFTY2	PEA_LGALS7_LGALS7B	PEA_LHB	PEA_LPCAT2	PEA_LRIG1	PEA_LRP1	PEA_LRRC25	PEA_LSM1	PEA_LTA4H	PEA_LTBP3	PEA_LYAR	PEA_LYN	PEA_LYPD3	PEA_LYPD8	PEA_MAEA	PEA_MAGED1	PEA_MANSC1	PEA_MAP3K5	PEA_MAVS	PEA_MDK	PEA_MED18	PEA_METAP2	PEA_MIA	PEA_MME	PEA_MMP12	PEA_MOG	PEA_MPI	PEA_MSLN	PEA_MSRA	PEA_MUC16	PEA_MZT1	PEA_NAMPT	PEA_NBL1	PEA_NCS1	PEA_NDUFS6	PEA_NECTIN4	PEA_NELL1	PEA_NFKBIE	PEA_NINJ1	PEA_NPTN	PEA_NPY	PEA_NT5E	PEA_NTF4	PEA_NUCB2	PEA_NUDT2	PEA_OGFR	PEA_OMG	PEA_OPTC	PEA_P4HB	PEA_PDCD1	PEA_PDCD1LG2	PEA_PDGFC	PEA_PDP1	PEA_PFKFB2	PEA_PLA2G15	PEA_PLXDC1	PEA_PODXL	PEA_PODXL2	PEA_POLR2F	PEA_PPM1A	PEA_PPME1	PEA_PPP1R12A	PEA_PPY	PEA_PQBP1	PEA_PRDX6	PEA_PRKRA	PEA_PRTG	PEA_PSMA1	PEA_PSMD9	PEA_PSRC1	PEA_PVALB	PEA_RABEPK	PEA_RAD23B	PEA_RANGAP1	PEA_RARRES1	PEA_RASSF2	PEA_RBP2	PEA_RBP5	PEA_RET	PEA_RILP	PEA_RNF41	PEA_RP2	PEA_RRM2	PEA_RRM2B	PEA_RSPO3	PEA_RTBDN	PEA_RTN4R	PEA_RUVBL1	PEA_S100A12	PEA_S100A4	PEA_SCAMP3	PEA_SCG2	PEA_SCLY	PEA_SCP2	PEA_SEMA4C	PEA_SEPTIN9	PEA_SERPINA9	PEA_SEZ6L	PEA_SEZ6L2	PEA_SF3B4	PEA_SFTPA1	PEA_SFTPA2	PEA_SH2B3	PEA_SIAE	PEA_SIGLEC6	PEA_SIGLEC9	PEA_SIRT2	PEA_SLAMF6	PEA_SLAMF8	PEA_SLITRK2	PEA_SMAD1	PEA_SMAD5	PEA_SMOC1	PEA_SNAP29	PEA_SORCS2	PEA_SORD	PEA_SPARC	PEA_SPINK6	PEA_SRC	PEA_SRP14	PEA_ST3GAL1	PEA_STAT5B	PEA_STX16	PEA_STX4	PEA_STX6	PEA_STXBP3	PEA_SUGT1	PEA_TACC3	PEA_TACSTD2	PEA_TAFA5	PEA_TBC1D23	PEA_TBL1X	PEA_TEK	PEA_TFPI2	PEA_TGFBR2	PEA_TJAP1	PEA_TMPRSS15	PEA_TNF...1	PEA_TNFRSF12A	PEA_TNFRSF19	PEA_TP53	PEA_TPMT	PEA_TRIAP1	PEA_TXNDC15	PEA_UBAC1	PEA_USO1	PEA_UXS1	PEA_VAT1	PEA_VEGFC	PEA_VMO1	PEA_VNN2	PEA_VPS37A	PEA_VPS53	PEA_VTCN1	PEA_VWA1	PEA_WFDC12	PEA_WFDC2	PEA_WIF1	PEA_WISP1	PEA_XCL1	PEA_XPNPEP2	PEA_YES1	PEA_ZBTB16	PEA_ABHD14B	PEA_ACVRL1	PEA_ADAM22	PEA_ADAM8	PEA_ADGRB3	PEA_AFP	PEA_AGR2	PEA_AHSP	PEA_AKT1S1	PEA_ALDH1A1	PEA_AMFR	PEA_ANXA10	PEA_ANXA3	PEA_ANXA5	PEA_APOH	PEA_APP	PEA_APRT	PEA_ARID4B	PEA_ARSA	PEA_ASAH2	PEA_ASGR1	PEA_ATF2	PEA_ATP5PO	PEA_ATP6V1F	PEA_ATXN10	PEA_B4GAT1	PEA_BAG3	PEA_BAX	PEA_BCAM	PEA_BCAN	PEA_BIN2	PEA_BLVRB	PEA_BMP4	PEA_BRK1	PEA_BST1	PEA_BST2	PEA_C19orf12	PEA_C2CD2L	PEA_CA2	PEA_CA6	PEA_CALB2	PEA_CALCA	PEA_CARHSP1	PEA_CASC4	PEA_CASP1	PEA_CASP10	PEA_CC2D1A	PEA_CCL19	PEA_CCL2	PEA_CCS	PEA_CD109	PEA_CD164	PEA_CD177	PEA_CD274	PEA_CD300C	PEA_CD300LG	PEA_CD34	PEA_CD63	PEA_CD74	PEA_CD8A	PEA_CD99	PEA_CD99L2	PEA_CDCP1	PEA_CDH15	PEA_CDH3	PEA_CDHR1	PEA_CERT	PEA_CETN2	PEA_CGA	PEA_CHGB	PEA_CHMP1A	PEA_CLEC10A	PEA_CLEC11A	PEA_CLEC14A	PEA_CLEC1B	PEA_CLPP	PEA_CLPS	PEA_CLSPN	PEA_CLSTN1	PEA_CNTN3	PEA_CNTN4	PEA_CNTN5	PEA_COPE	PEA_CPA2	PEA_CPM	PEA_CPPED1	PEA_CRADD	PEA_CRIP2	PEA_CRTAM	PEA_CSF2RA	PEA_CST5	PEA_CTRB1	PEA_CTSS	PEA_CX3CL1	PEA_CXCL11	PEA_CXCL13	PEA_CXCL8...2	PEA_DARS	PEA_DBI	PEA_DCTN6	PEA_DDR1	PEA_DKK1	PEA_DKK4	PEA_DNMBP	PEA_DPEP1	PEA_DRAXIN	PEA_DSC2	PEA_DSG2	PEA_DUSP3	PEA_EBAG9	PEA_ECE1	PEA_EFNA1	PEA_EFNA4	PEA_EIF4B	PEA_ENO1	PEA_ENO2	PEA_EPHA10	PEA_EPHB6	PEA_EREG	PEA_EZR	PEA_F11R	PEA_FABP5	PEA_FCER2	PEA_FCRL5	PEA_FGR	PEA_FHIT	PEA_FKBP4	PEA_FKBP5	PEA_FKBP7	PEA_FLRT2	PEA_FMNL1	PEA_FOLR2	PEA_FOSB	PEA_FRZB	PEA_FUT3_FUT5	PEA_FUT8	PEA_FYB1	PEA_GBP4	PEA_GDNF	PEA_GFRA3	PEA_GGA1	PEA_GGT1	PEA_GGT5	PEA_GHRHR	PEA_GKN1	PEA_GLB1	PEA_GLT8D2	PEA_GNLY	PEA_GP6	PEA_GPC5	PEA_GPKOW	PEA_GRN	PEA_GSTP1	PEA_GUCA2A	PEA_HARS	PEA_HAVCR2	PEA_HMOX2	PEA_HNMT	PEA_HSP90B1	PEA_IDI2	PEA_IFNGR2	PEA_IFNL1	PEA_IGF2R	PEA_IGFBP4	PEA_IL17RA	PEA_IL18RAP	PEA_IL1R1	PEA_IL1RAP	PEA_IL34	PEA_IL6...2	PEA_IL7R	PEA_ILKAP	PEA_IMPA1	PEA_ING1	PEA_INHBC	PEA_IPCEF1	PEA_ISLR2	PEA_ITGA5	PEA_ITGAM	PEA_IVD	PEA_JAM2	PEA_KCNIP4	PEA_KEL	PEA_KIRREL2	PEA_KLB	PEA_KRT14	PEA_KRT5	PEA_LAIR2	PEA_LAMP2	PEA_LAYN	PEA_LBR	PEA_LGALS8	PEA_LIF	PEA_LILRA2	PEA_LPO	PEA_LRPAP1	PEA_LXN	PEA_LY96	PEA_LYPD1	PEA_MAD1L1	PEA_MAP4K5	PEA_MAPT	PEA_MASP1	PEA_MATN3	PEA_MAX	PEA_MDGA1	PEA_MESD	PEA_METAP1	PEA_MFGE8	PEA_MIF	PEA_MITD1	PEA_MMP13	PEA_MMP3	PEA_MMP8	PEA_MMP9	PEA_MPO	PEA_MRPL46	PEA_MSR1	PEA_MUC13	PEA_MYOC	PEA_NAAA	PEA_NCAM2	PEA_NCAN	PEA_NDRG1	PEA_NEFL	PEA_NGF	PEA_NID2	PEA_NMNAT1	PEA_NOMO1	PEA_NOS1	PEA_NOS3	PEA_NPM1	PEA_NPTX1	PEA_NRP2	PEA_NSFL1C	PEA_NTRK3	PEA_NUDT5	PEA_NXPH1	PEA_OBP2B	PEA_ODAM	PEA_OGN	PEA_OXT	PEA_PADI4	PEA_PAEP	PEA_PAK4	PEA_PAMR1	PEA_PARK7	PEA_PBLD	PEA_PDCD5	PEA_PEBP1	PEA_PECAM1	PEA_PFDN2	PEA_PHOSPHO1	PEA_PIGR	PEA_PIK3IP1	PEA_PILRA	PEA_PLA2G10	PEA_PLA2G7	PEA_PLAU	PEA_PLIN1	PEA_PMVK	PEA_PPCDC	PEA_PPP3R1	PEA_PRDX1	PEA_PRL	PEA_PRTFDC1	PEA_PSG1	PEA_PSME1	PEA_PSME2	PEA_PTEN	PEA_PTK7	PEA_PTPN1	PEA_PTPRN2	PEA_PTS	PEA_PVR	PEA_PXN	PEA_RAB6B	PEA_RASA1	PEA_RBKS	PEA_RELT	PEA_RGMA	PEA_RGMB	PEA_RHOC	PEA_ROBO2	PEA_RSPO1	PEA_RWDD1	PEA_S100A16	PEA_SCARA5	PEA_SCARB1	PEA_SCARB2	PEA_SCARF2	PEA_SEMA4D	PEA_SERPINB1	PEA_SERPINB6	PEA_SERPINB9	PEA_SESTD1	PEA_SETMAR	PEA_SFRP1	PEA_SIGLEC15	PEA_SIGLEC5	PEA_SIRT5	PEA_SKAP1	PEA_SLC16A1	PEA_SLC27A4	PEA_SLC39A14	PEA_SLIT2	PEA_SMARCA2	PEA_SMPD1	PEA_SNCG	PEA_SOD2	PEA_SPINK1	PEA_SPINK5	PEA_SPINT1	PEA_SPOCK1	PEA_SSB	PEA_STAMBP	PEA_STC1	PEA_STC2	PEA_STIP1	PEA_STK24	PEA_SULT1A1	PEA_SUMF2	PEA_SUSD2	PEA_TARBP2	PEA_TBC1D17	PEA_TBCB	PEA_TBCC	PEA_TCL1A	PEA_TDGF1	PEA_TDRKH	PEA_TFF1	PEA_THBS2	PEA_THY1	PEA_TIGAR	PEA_TIMP4	PEA_TMPRSS5	PEA_TMSB10	PEA_TNF...2	PEA_TNFRSF10A	PEA_TNFRSF10B	PEA_TNFRSF1A	PEA_TNFRSF1B	PEA_TNFRSF21	PEA_TNFRSF6B	PEA_TNFRSF8	PEA_TNFRSF9	PEA_TNFSF14	PEA_TNR	PEA_TNXB	PEA_TPPP3	PEA_TREML2	PEA_TST	PEA_TXLNA	PEA_TXNDC5	PEA_TXNRD1	PEA_ULBP2	PEA_VCAN	PEA_VSIG4	PEA_VSTM1	PEA_VTA1	PEA_VWC2	PEA_WARS	PEA_WASF3	PEA_WFIKKN1	PEA_WISP2	PEA_WWP2	PEA_XRCC4	PEA_ACTN4	PEA_ADA	PEA_ADAM23	PEA_ADGRE2	PEA_AGER	PEA_AGRN	PEA_AGRP	PEA_ALDH3A1	PEA_AMBN	PEA_AMN	PEA_ANGPT1	PEA_ANGPTL2	PEA_ANGPTL4	PEA_ANXA11	PEA_AOC1	PEA_ARHGEF12	PEA_ARNT	PEA_ARTN	PEA_ATP5IF1	PEA_AXIN1	PEA_B4GALT1	PEA_BACH1	PEA_BANK1	PEA_BCL2L11	PEA_BCR	PEA_BID	PEA_BSG	PEA_BTN2A1	PEA_BTN3A2	PEA_C1QA	PEA_CASP2	PEA_CCL11	PEA_CCL13	PEA_CCL17	PEA_CCL20	PEA_CCL21	PEA_CCL22	PEA_CCL23	PEA_CCL24	PEA_CCL25	PEA_CCL26	PEA_CCL28	PEA_CCL3	PEA_CCL4	PEA_CCL7	PEA_CCN2	PEA_CD160	PEA_CD200	PEA_CD200R1	PEA_CD22	PEA_CD244	PEA_CD276	PEA_CD4	PEA_CD40	PEA_CD40LG	PEA_CD48	PEA_CD58	PEA_CD6	PEA_CD70	PEA_CD79B	PEA_CD83	PEA_CD84	PEA_CDON	PEA_CDSN	PEA_CEACAM21	PEA_CEP164	PEA_CHRDL1	PEA_CKAP4	PEA_CKMT1A_CKMT1B	PEA_CLEC4A	PEA_CLEC4C	PEA_CLEC4D	PEA_CLEC4G	PEA_CLEC7A	PEA_CLIP2	PEA_CLSTN2	PEA_CNTNAP2	PEA_COL9A1	PEA_COLEC12	PEA_CRELD2	PEA_CRHBP	PEA_CRIM1	PEA_CRKL	PEA_CRLF1	PEA_CSF1	PEA_CSF3	PEA_CST7	PEA_CTRC	PEA_CTSC	PEA_CTSO	PEA_CXADR	PEA_CXCL1	PEA_CXCL10	PEA_CXCL12	PEA_CXCL14	PEA_CXCL17	PEA_CXCL3	PEA_CXCL6	PEA_CXCL8...3	PEA_CXCL9	PEA_DAG1	PEA_DAPP1	PEA_DBNL	PEA_DECR1	PEA_DFFA	PEA_DGKZ	PEA_DNAJA2	PEA_DNER	PEA_DNPH1	PEA_DPP10	PEA_EDAR	PEA_EGF	PEA_EGLN1	PEA_EIF4G1	PEA_EIF5A	PEA_ENAH	PEA_ENPP5	PEA_ENPP7	PEA_EPCAM	PEA_EPHA1	PEA_EPO	PEA_ERBB3	PEA_ESM1	PEA_F2R	PEA_FABP1	PEA_FABP9	PEA_FASLG	PEA_FCAR	PEA_FCRL2	PEA_FCRL3	PEA_FCRL6	PEA_FGF19	PEA_FGF2	PEA_FGF5	PEA_FIS1	PEA_FKBP1B	PEA_FLT3LG	PEA_FOXO1	PEA_FST	PEA_FSTL3	PEA_FXYD5	PEA_GAL	PEA_GALNT3	PEA_GBP2	PEA_GLOD4	PEA_GMPR	PEA_GOPC	PEA_GZMA	PEA_GZMB	PEA_HCLS1	PEA_HEXIM1	PEA_HGF	PEA_HLA.DRA	PEA_HLA.E	PEA_HPCAL1	PEA_HSD11B1	PEA_HSPA1A	PEA_ICA1	PEA_ICAM4	PEA_IDS	PEA_IFNG	PEA_IFNGR1	PEA_IFNLR1	PEA_IKBKG	PEA_IL10	PEA_IL10RA	PEA_IL10RB	PEA_IL11	PEA_IL12B	PEA_IL12RB1	PEA_IL13	PEA_IL15	PEA_IL15RA	PEA_IL16	PEA_IL17A	PEA_IL17C	PEA_IL17D	PEA_IL17F	PEA_IL17RB	PEA_IL18	PEA_IL18R1	PEA_IL1A	PEA_IL1B	PEA_IL1R2	PEA_IL1RL2	PEA_IL1RN	PEA_IL2	PEA_IL20	PEA_IL20RA	PEA_IL22RA1	PEA_IL24	PEA_IL2RB	PEA_IL32	PEA_IL33	PEA_IL3RA	PEA_IL4	PEA_IL4R	PEA_IL5	PEA_IL5RA	PEA_IL6...3	PEA_IL7	PEA_IRAK1	PEA_IRAK4	PEA_ISM1	PEA_ITGA11	PEA_ITGA6	PEA_ITGB6	PEA_ITM2A	PEA_JCHAIN	PEA_JUN	PEA_KLRB1	PEA_KLRD1	PEA_KRT19	PEA_KYNU	PEA_LAIR1	PEA_LAMA4	PEA_LAMP3	PEA_LAP3	PEA_LAT	PEA_LGALS4	PEA_LGALS9	PEA_LGMN	PEA_LHPP	PEA_LIFR	PEA_LILRB4	PEA_LRRN1	PEA_LSP1	PEA_LTA	PEA_LTBR	PEA_LTO1	PEA_LY6D	PEA_LY75	PEA_LY9	PEA_MANF	PEA_MAP2K6	PEA_MAPK9	PEA_MATN2	PEA_MEGF10	PEA_MEPE	PEA_MERTK	PEA_METAP1D	PEA_MGLL	PEA_MGMT	PEA_MICB_MICA	PEA_MILR1	PEA_MLN	PEA_MMP1	PEA_MMP10	PEA_MPIG6B	PEA_MVK	PEA_MYO9B	PEA_MZB1	PEA_NBN	PEA_NCF2	PEA_NCK2	PEA_NCLN	PEA_NCR1	PEA_NELL2	PEA_NFASC	PEA_NFATC1	PEA_NFATC3	PEA_NME3	PEA_NPPC	PEA_NRTN	PEA_NT5C3A	PEA_NTF3	PEA_NUB1	PEA_NUDC	PEA_OMD	PEA_OSCAR	PEA_OSM	PEA_PADI2	PEA_PAPPA	PEA_PARP1	PEA_PCDH1	PEA_PDGFB	PEA_PDLIM7	PEA_PGF	PEA_PIK3AP1	PEA_PKLR	PEA_PLA2G4A	PEA_PLAUR	PEA_PLXNA4	PEA_PNLIPRP2	PEA_PNPT1	PEA_PON3	PEA_PPP1R9B	PEA_PRDX3	PEA_PRDX5	PEA_PREB	PEA_PRELP	PEA_PRKAB1	PEA_PRKCQ	PEA_PROK1	PEA_PRSS8	PEA_PSIP1	PEA_PSMG3	PEA_PSPN	PEA_PTH1R	PEA_PTPN6	PEA_PTPRM	PEA_PTX3	PEA_RAB37	PEA_RAB6A	PEA_RABGAP1L	PEA_REG4	PEA_RGS8	PEA_ROBO1	PEA_SAMD9L	PEA_SCG3	PEA_SCGB1A1	PEA_SCGB3A2	PEA_SCGN	PEA_SCRN1	PEA_SELPLG	PEA_SERPINB8	PEA_SH2D1A	PEA_SHMT1	PEA_SIGLEC1	PEA_SIGLEC10	PEA_SIRPB1	PEA_SIT1	PEA_SKAP2	PEA_SLAMF1	PEA_SLAMF7	PEA_SLC39A5	PEA_SMOC2	PEA_SMPDL3A	PEA_SPINK4	PEA_SPINT2	PEA_SPON1	PEA_SPRY2	PEA_SRPK2	PEA_STX8	PEA_SULT2A1	PEA_TANK	PEA_TBC1D5	PEA_TFF2	PEA_TGFA	PEA_TGFB1	PEA_TIMP3	PEA_TLR3	PEA_TNF...3	PEA_TNFAIP8	PEA_TNFRSF11A	PEA_TNFRSF11B	PEA_TNFRSF13B	PEA_TNFRSF13C	PEA_TNFRSF14	PEA_TNFRSF4	PEA_TNFSF10	PEA_TNFSF11	PEA_TNFSF12	PEA_TNFSF13	PEA_TPP1	PEA_TPSAB1	PEA_TPT1	PEA_TRAF2	PEA_TREM2	PEA_TRIM21	PEA_TRIM5	PEA_VASH1	PEA_VEGFA	PEA_VEGFD	PEA_WAS	PEA_WFIKKN2	PEA_WNT9A	PEA_YTHDF3	PEA_ACAN	PEA_ACE2	PEA_ACOX1	PEA_ACP5	PEA_ACTA2	PEA_ACY1	PEA_ADA2	PEA_ADAM15	PEA_ADAMTS13	PEA_ADAMTS16	PEA_ADGRG2	PEA_ADH4	PEA_AGXT	PEA_AHCY	PEA_AK1	PEA_AKR1C4	PEA_ALCAM	PEA_AMY2A	PEA_AMY2B	PEA_ANG	PEA_ANGPTL1	PEA_ANGPTL3	PEA_ANPEP	PEA_ANXA4	PEA_AOC3	PEA_APLP1	PEA_APOM	PEA_ART3	PEA_AXL	PEA_AZU1	PEA_BAG6	PEA_BLMH	PEA_BMP6	PEA_BOC	PEA_BPIFB1	PEA_C1QTNF1	PEA_C2	PEA_CA1	PEA_CA13	PEA_CA3	PEA_CA4	PEA_CA5A	PEA_CANT1	PEA_CASP3	PEA_CBLIF	PEA_CCDC80	PEA_CCL14	PEA_CCL15	PEA_CCL16	PEA_CCL18	PEA_CCL27	PEA_CCL5	PEA_CCN3	PEA_CD14	PEA_CD163	PEA_CD209	PEA_CD2AP	PEA_CD46	PEA_CD55	PEA_CD59	PEA_CD69	PEA_CD93	PEA_CD97	PEA_CDH1	PEA_CDH17	PEA_CDH2	PEA_CDH5	PEA_CDH6	PEA_CDHR5	PEA_CEACAM8	PEA_CEBPB	PEA_CELA3A	PEA_CES1	PEA_CGREF1	PEA_CHEK2	PEA_CHI3L1	PEA_CHIT1	PEA_CHL1	PEA_CHRDL2	PEA_CLC	PEA_CLEC1A	PEA_CLEC5A	PEA_CLTA	PEA_CLUL1	PEA_CNDP1	PEA_CNPY2	PEA_CNST	PEA_CNTN1	PEA_COL18A1	PEA_COL1A1	PEA_COL4A1	PEA_COL6A3	PEA_COMP	PEA_COMT	PEA_CORO1A	PEA_CPA1	PEA_CPB1	PEA_CR2	PEA_CRHR1	PEA_CRTAC1	PEA_CRX	PEA_CST3	PEA_CST6	PEA_CSTB	PEA_CTF1	PEA_CTSB	PEA_CTSD	PEA_CTSH	PEA_CTSL	PEA_CTSZ	PEA_CXCL16	PEA_CXCL5	PEA_CXCL8	PEA_DCN	PEA_DCTPP1	PEA_DDC	PEA_DEFA1_DEFA1B	PEA_DIABLO	PEA_DKK3	PEA_DLK1	PEA_DNAJB8	PEA_DOK2	PEA_DPP4	PEA_DPP7	PEA_DPT	PEA_DUOX2	PEA_EDIL3	PEA_EFEMP1	PEA_EGFR	PEA_EIF4EBP1	PEA_ENG	PEA_ENPP2	PEA_ENTPD5	PEA_ENTPD6	PEA_EPHB4	PEA_EPHX2	PEA_ESAM	PEA_F7	PEA_F9	PEA_FABP2	PEA_FABP4	PEA_FABP6	PEA_FADD	PEA_FAM3C	PEA_FAP	PEA_FAS	PEA_FBP1	PEA_FCGR2A	PEA_FCGR3B	PEA_FCN2	PEA_FCRL1	PEA_FETUB	PEA_FGFR1OP	PEA_FUCA1	PEA_GAS6	PEA_GDF15	PEA_GDF2	PEA_GGH	PEA_GH1	PEA_GHRL	PEA_GLO1	PEA_GLRX	PEA_GP1BA	PEA_GP2	PEA_GPR37	PEA_GRAP2	PEA_GRK5	PEA_GSTA1	PEA_GUSB	PEA_GYS1	PEA_GZMH	PEA_HEBP1	PEA_HK2	PEA_HNRNPK	PEA_HSPG2	PEA_HYAL1	PEA_HYOU1	PEA_ICAM1	PEA_ICAM2	PEA_ICAM3	PEA_ICAM5	PEA_IGFBP1	PEA_IGFBP2	PEA_IGFBP3	PEA_IGFBP6	PEA_IGFBP7	PEA_IGFBPL1	PEA_IGSF8	PEA_IL18BP	PEA_IL19	PEA_IL1RL1	PEA_IL2RA	PEA_IL6	PEA_IL6R	PEA_IL6ST	PEA_ITGB1	PEA_ITGB1BP2	PEA_ITGB2	PEA_ITIH3	PEA_KIT	PEA_KITLG	PEA_KYAT1	PEA_LACTB2	PEA_LBP	PEA_LCN2	PEA_LDLR	PEA_LEP	PEA_LEPR	PEA_LGALS1	PEA_LGALS3	PEA_LILRA5	PEA_LILRB1	PEA_LILRB2	PEA_LILRB5	PEA_LPL	PEA_LRMP	PEA_LRP11	PEA_LTBP2	PEA_MARCO	PEA_MB	PEA_MCAM	PEA_MCFD2	PEA_MEGF9	PEA_MEP1B	PEA_MET	PEA_MFAP3	PEA_MFAP5	PEA_MMP7	PEA_MNDA	PEA_MPHOSPH8	PEA_MSMB	PEA_MSTN	PEA_MTPN	PEA_NADK	PEA_NCAM1	PEA_NECTIN2	PEA_NID1	PEA_NOTCH1	PEA_NOTCH3	PEA_NPDC1	PEA_NPPB	PEA_NPTXR	PEA_NRCAM	PEA_NRP1	PEA_NTproBNP	PEA_NTRK2	PEA_OLR1	PEA_OSMR	PEA_PAG1	PEA_PAM	PEA_PCDH17	PEA_PCOLCE	PEA_PCSK9	PEA_PDCD6	PEA_PDGFA	PEA_PDGFRA	PEA_PDGFRB	PEA_PEAR1	PEA_PGLYRP1	PEA_PI3	PEA_PILRB	PEA_PLA2G1B	PEA_PLA2G2A	PEA_PLAT	PEA_PLIN3	PEA_PLPBP	PEA_PLTP	PEA_PLXNB2	PEA_PLXNB3	PEA_PM20D1	PEA_PON2	PEA_PPIB	PEA_PPP1R2	PEA_PRCP	PEA_PRKAR1A	PEA_PROC	PEA_PRSS2	PEA_PRSS27	PEA_PRTN3	PEA_PTGDS	PEA_PTN	PEA_PTPRF	PEA_PTPRS	PEA_QDPR	PEA_QPCT	PEA_RARRES2	PEA_RCOR1	PEA_REG1A	PEA_REG1B	PEA_REG3A	PEA_REN	PEA_RETN	PEA_RNASE3	PEA_RNASET2	PEA_ROR1	PEA_S100P	PEA_SCARF1	PEA_SDC1	PEA_SDC4	PEA_SELE	PEA_SELP	PEA_SEMA3F	PEA_SEMA7A	PEA_SERPINA11	PEA_SERPINA12	PEA_SERPINB5	PEA_SERPINE1	PEA_SFTPD	PEA_SIGLEC7	PEA_SIRPA	PEA_SLITRK6	PEA_SNAP23	PEA_SNX9	PEA_SOD1	PEA_SORT1	PEA_SOST	PEA_SPARCL1	PEA_SPON2	PEA_SPP1	PEA_SSC4D	PEA_SSC5D	PEA_ST6GAL1	PEA_STK11	PEA_STK4	PEA_SUSD1	PEA_TCL1B	PEA_TCN2	PEA_TFF3	PEA_TFPI	PEA_TFRC	PEA_TGFBI	PEA_TGFBR3	PEA_TGM2	PEA_THBD	PEA_THBS4	PEA_THOP1	PEA_THPO	PEA_TIA1	PEA_TIE1	PEA_TIMD4	PEA_TIMP1	PEA_TINAGL1	PEA_TNC	PEA_TNF	PEA_TNFRSF10C	PEA_TNFSF13B	PEA_TNNI3	PEA_TP53INP1	PEA_TSHB	PEA_TSLP	PEA_TSPAN1	PEA_TYRO3	PEA_UMOD	PEA_USP8	PEA_VAMP5	PEA_VASN	PEA_VCAM1	PEA_VIM	PEA_VSIR	PEA_VSTM2L	PEA_VWF	PEA_WASF1	PEA_XG	PEA_ZBTB17	MS_ACP2	MS_AGA	MS_ARSA	MS_ARSB	MS_ASAH1	MS_CLN5	MS_CPVL	MS_CTBS	MS_CTSA	MS_CTSB	MS_CTSC	MS_CTSD	MS_CTSF	MS_CTSH	MS_CTSL	MS_CTSO	MS_CTSS	MS_CTSZ	MS_DNASE2	MS_DPP7	MS_ENTPD4	MS_EPDR1	MS_FUCA1	MS_FUCA2	MS_GAA	MS_GALC	MS_GALNS	MS_GBA	MS_GGH	MS_GLA	MS_GM2A	MS_GNS	MS_GUSB	MS_HEXA	MS_HEXB	MS_HYAL1	MS_IDS	MS_IDUA	MS_IFI30	MS_LAMP1	MS_LAMP2	MS_LGMN	MS_LIPA	MS_MAN2B1	MS_MAN2B2	MS_MANBA	MS_NAGA	MS_NAGLU	MS_NCSTN	MS_NEU1	MS_NEU4	MS_NPC2	MS_PLA2G15	MS_PLBD2	MS_PLD3	MS_PPT1	MS_PRCP	MS_PSAP	MS_RNASE6	MS_RNASET2	MS_SCPEP1	MS_SIAE	MS_SMPD1	MS_SMPDL3A	MS_TPP1	MS_A1BG	MS_A2M	MS_A4GALT	MS_AACS	MS_AARS	MS_AARSD1	MS_AASDH	MS_ABCA12	MS_ABCC12	MS_ABCC6	MS_ABCC8	MS_ABCC9	MS_ABCD2	MS_ABCF1	MS_ABHD12B	MS_ABHD14A	MS_ABHD14B	MS_ABI3BP	MS_ABL2	MS_ABLIM1	MS_ABLIM2	MS_ABTB2	MS_AC010642.1	MS_AC084219.2	MS_ACAD10	MS_ACADM	MS_ACAN	MS_ACAP2	MS_ACBD3	MS_ACE	MS_ACHE	MS_ACOX2	MS_ACPP	MS_ACTB	MS_ACTG1	MS_ACTG2	MS_ACTN3	MS_ACTN4	MS_ACTR3	MS_ACTR3C	MS_ACYP1	MS_ACYP2	MS_ADAM10	MS_ADAM11	MS_ADAM12	MS_ADAM15	MS_ADAM17	MS_ADAM22	MS_ADAM23	MS_ADAM32	MS_ADAM7	MS_ADAM9	MS_ADAMTS12	MS_ADAMTS7	MS_ADAMTS8	MS_ADAMTSL2	MS_ADAMTSL3	MS_ADCK1	MS_ADCK2	MS_ADCY5	MS_ADGRA2	MS_ADGRB1	MS_ADGRB2	MS_ADGRB3	MS_ADGRG1	MS_ADGRG4	MS_ADGRL1	MS_ADGRL2	MS_ADGRV1	MS_ADH1A	MS_ADI1	MS_ADIG	MS_ADIPOQ	MS_ADNP	MS_ADPRHL2	MS_ADRA2C	MS_ADRB3	MS_ADRBK1	MS_AEBP1	MS_AFF1	MS_AFG3L2	MS_AFM	MS_AGAP1	MS_AGAP2	MS_AGO3	MS_AGO4	MS_AGRN	MS_AGT	MS_AGTRAP	MS_AHNAK	MS_AHNAK2	MS_AHRR	MS_AHSA1	MS_AHSG	MS_AIF1	MS_AIFM1	MS_AIM1	MS_AIMP1	MS_AK1	MS_AKAP12	MS_AKAP13	MS_AKAP4	MS_AKAP9	MS_AKNA	MS_AKR1A1	MS_AKR1B1	MS_AKR1B15	MS_AKR1C1	MS_AKT2	MS_ALAD	MS_ALB	MS_ALCAM	MS_ALDH18A1	MS_ALDH1A1	MS_ALDH3A1	MS_ALDH7A1	MS_ALDH9A1	MS_ALDOA	MS_ALDOB	MS_ALDOC	MS_ALG8	MS_ALKBH8	MS_ALOX12B	MS_ALPK3	MS_ALS2CR11	MS_ALS2CR12	MS_AMBP	MS_AMER3	MS_AMOTL2	MS_AMPD3	MS_AMY2B	MS_ANG	MS_ANGPT1	MS_ANGPT2	MS_ANGPTL2	MS_ANGPTL4	MS_ANGPTL7	MS_ANK1	MS_ANK2	MS_ANKLE2	MS_ANKMY1	MS_ANKRD12	MS_ANKRD13B	MS_ANKRD2	MS_ANKRD42	MS_ANKRD50	MS_ANKRD52	MS_ANKS3	MS_ANPEP	MS_ANTXR1	MS_ANXA1	MS_ANXA2	MS_ANXA4	MS_ANXA5	MS_AOC3	MS_AOX1	MS_AP1G1	MS_AP2A1	MS_APBA1	MS_APC	MS_APCS	MS_APEH	MS_APEX2	MS_API5	MS_APLP1	MS_APLP2	MS_APMAP	MS_APOA1	MS_APOA1BP	MS_APOA2	MS_APOA4	MS_APOB	MS_APOBR	MS_APOC1	MS_APOC3	MS_APOD	MS_APOE	MS_APOH	MS_APOL1	MS_APOM	MS_APP	MS_AQP1	MS_ARAP1	MS_ARAP2	MS_ARF1	MS_ARFGAP1	MS_ARG1	MS_ARHGAP15	MS_ARHGAP17	MS_ARHGAP31	MS_ARHGAP32	MS_ARHGAP39	MS_ARHGDIA	MS_ARHGDIB	MS_ARHGDIG	MS_ARHGEF15	MS_ARHGEF17	MS_ARHGEF2	MS_ARHGEF4	MS_ARHGEF40	MS_ARHGEF5	MS_ARID1A	MS_ARID1B	MS_ARID3A	MS_ARL6IP6	MS_ARMC5	MS_ARMCX4	MS_ARMT1	MS_ARNT2	MS_ARPC3	MS_ART3	MS_ASGR2	MS_ASH1L	MS_ASIC4	MS_ASPH	MS_ASPM	MS_ASPN	MS_ASPSCR1	MS_ASS1	MS_ASTN1	MS_ASTN2	MS_ASXL1	MS_ASXL3	MS_ATAD2	MS_ATAD2B	MS_ATG2B	MS_ATIC	MS_ATM	MS_ATP13A2	MS_ATP1A1	MS_ATP1A2	MS_ATP1B1	MS_ATP2A1	MS_ATP2A3	MS_ATP2B1	MS_ATP2B3	MS_ATP5A1	MS_ATP5B	MS_ATP6AP1	MS_ATP6AP2	MS_ATP6V1A	MS_ATP8A1	MS_ATP8B4	MS_ATPAF1	MS_ATR	MS_ATRN	MS_ATRNL1	MS_ATRX	MS_ATXN2	MS_AVEN	MS_AXL	MS_AZGP1	MS_B2M	MS_B3GALNT1	MS_B3GAT3	MS_B3GNT2	MS_B3GNT7	MS_B3GNT9	MS_B4GALNT1	MS_B4GALNT3	MS_B4GALT1	MS_B4GALT3	MS_B4GAT1	MS_BACE1	MS_BACH1	MS_BASP1	MS_BAZ1B	MS_BAZ2A	MS_BCAM	MS_BCAN	MS_BCAS3	MS_BCHE	MS_BCKDK	MS_BCL11B	MS_BCL9L	MS_BCO1	MS_BCORL1	MS_BCR	MS_BCS1L	MS_BEAN1	MS_BEGAIN	MS_BGN	MS_BHLHE23	MS_BIRC6	MS_BLM	MS_BLMH	MS_BLVRB	MS_BMP2K	MS_BMP5	MS_BMP6	MS_BMP7	MS_BOC	MS_BOD1L1	MS_BPGM	MS_BPIFA1	MS_BPIFB1	MS_BPIFB2	MS_BRCA1	MS_BRD1	MS_BRD4	MS_BRIP1	MS_BRPF3	MS_BRWD1	MS_BRWD3	MS_BSG	MS_BSN	MS_BSPRY	MS_BST1	MS_BTD	MS_BTN3A2	MS_BUB1B	MS_C10orf71	MS_C10orf88	MS_C12orf43	MS_C12orf49	MS_C14orf105	MS_C14orf37	MS_C16orf96	MS_C19orf68	MS_C1GALT1	MS_C1orf101	MS_C1orf106	MS_C1orf122	MS_C1orf56	MS_C1QA	MS_C1QB	MS_C1QC	MS_C1QL3	MS_C1QTNF1	MS_C1QTNF3	MS_C1QTNF4	MS_C1QTNF5	MS_C1RL	MS_C1S	MS_C2	MS_C2CD3	MS_C2CD4A	MS_C2CD5	MS_C3	MS_C3orf33	MS_C3orf52	MS_C4A	MS_C4B	MS_C4BPA	MS_C4orf48	MS_C5	MS_C5orf34	MS_C5orf42	MS_C6	MS_C6orf106	MS_C6orf163	MS_C7	MS_C7orf55	MS_C8A	MS_C8B	MS_C8G	MS_C8orf33	MS_C9	MS_C9orf172	MS_C9orf3	MS_C9orf43	MS_C9orf47	MS_C9orf50	MS_C9orf84	MS_CA1	MS_CA10	MS_CA11	MS_CA2	MS_CA3	MS_CA4	MS_CA6	MS_CA8	MS_CABIN1	MS_CACNA1A	MS_CACNA1B	MS_CACNA1G	MS_CACNA1H	MS_CACNA2D1	MS_CACNA2D2	MS_CACNA2D3	MS_CADM1	MS_CADM2	MS_CADM3	MS_CADM4	MS_CADPS2	MS_CALB1	MS_CALHM3	MS_CALN1	MS_CALR	MS_CAMK2A	MS_CAMK2B	MS_CAMKK2	MS_CAMSAP2	MS_CAMTA2	MS_CAND1	MS_CANT1	MS_CANX	MS_CAP1	MS_CAPG	MS_CAPN1	MS_CAPN12	MS_CAPN2	MS_CAPZA1	MS_CARD8	MS_CASP14	MS_CASP4	MS_CAST	MS_CAT	MS_CBLL1	MS_CBLN1	MS_CBLN2	MS_CBLN3	MS_CBLN4	MS_CBR1	MS_CCBE1	MS_CCDC12	MS_CCDC130	MS_CCDC14	MS_CCDC141	MS_CCDC144A	MS_CCDC149	MS_CCDC15	MS_CCDC151	MS_CCDC155	MS_CCDC171	MS_CCDC177	MS_CCDC180	MS_CCDC186	MS_CCDC33	MS_CCDC38	MS_CCDC40	MS_CCDC47	MS_CCDC57	MS_CCDC6	MS_CCDC60	MS_CCDC63	MS_CCDC64B	MS_CCDC67	MS_CCDC7	MS_CCDC73	MS_CCDC78	MS_CCDC85B	MS_CCDC88A	MS_CCDC96	MS_CCHCR1	MS_CCL2	MS_CCNB3	MS_CCPG1	MS_CCSAP	MS_CCSER2	MS_CCT2	MS_CCT4	MS_CD109	MS_CD14	MS_CD163	MS_CD200	MS_CD248	MS_CD300LF	MS_CD3EAP	MS_CD44	MS_CD46	MS_CD55	MS_CD59	MS_CD5L	MS_CD81	MS_CD9	MS_CD99	MS_CD99L2	MS_CDC20B	MS_CDC7	MS_CDCA7L	MS_CDH1	MS_CDH10	MS_CDH11	MS_CDH13	MS_CDH15	MS_CDH2	MS_CDH22	MS_CDH5	MS_CDH6	MS_CDH7	MS_CDH8	MS_CDH9	MS_CDHR4	MS_CDK13	MS_CDK9	MS_CDKN1A	MS_CDKN2A	MS_CDR2	MS_CDSN	MS_CEBPZ	MS_CECR1	MS_CELSR2	MS_CELSR3	MS_CEMIP	MS_CENPF	MS_CEP162	MS_CEP164	MS_CEP170	MS_CEP170B	MS_CEP250	MS_CEP290	MS_CEP350	MS_CEP76	MS_CETP	MS_CFD	MS_CFH	MS_CFHR1	MS_CFHR2	MS_CFHR3	MS_CFHR5	MS_CFI	MS_CFL1	MS_CFP	MS_CFTR	MS_CGN	MS_CGREF1	MS_CHAD	MS_CHADL	MS_CHAF1B	MS_CHD1	MS_CHD4	MS_CHD6	MS_CHFR	MS_CHGA	MS_CHGB	MS_CHI3L1	MS_CHI3L2	MS_CHID1	MS_CHIT1	MS_CHL1	MS_CHODL	MS_CHPF	MS_CHRD	MS_CHRDL1	MS_CHRM1	MS_CHRNA10	MS_CHRNA6	MS_CHST1	MS_CHST10	MS_CHST12	MS_CHST14	MS_CHST15	MS_CHST3	MS_CHST7	MS_CHTF8	MS_CIC	MS_CILP2	MS_CIT	MS_CKAP2	MS_CKAP5	MS_CKB	MS_CKM	MS_CKMT1B	MS_CLASP2	MS_CLCN2	MS_CLDN7	MS_CLDN8	MS_CLEC11A	MS_CLEC1A	MS_CLEC3A	MS_CLEC3B	MS_CLEC4C	MS_CLIC1	MS_CLIC4	MS_CLIC5	MS_CLMN	MS_CLMP	MS_CLOCK	MS_CLSTN1	MS_CLSTN2	MS_CLSTN3	MS_CLUL1	MS_CLVS2	MS_CMYA5	MS_CNBP	MS_CNDP1	MS_CNDP2	MS_CNGB1	MS_CNN1	MS_CNTFR	MS_CNTN1	MS_CNTN2	MS_CNTN3	MS_CNTN4	MS_CNTN5	MS_CNTN6	MS_CNTNAP2	MS_CNTNAP4	MS_CNTNAP5	MS_CNTRL	MS_COCH	MS_COL11A1	MS_COL11A2	MS_COL12A1	MS_COL14A1	MS_COL15A1	MS_COL16A1	MS_COL17A1	MS_COL18A1	MS_COL1A1	MS_COL1A2	MS_COL20A1	MS_COL21A1	MS_COL22A1	MS_COL23A1	MS_COL27A1	MS_COL28A1	MS_COL2A1	MS_COL3A1	MS_COL4A1	MS_COL4A2	MS_COL4A3	MS_COL4A4	MS_COL4A5	MS_COL4A6	MS_COL5A1	MS_COL5A2	MS_COL6A1	MS_COL6A2	MS_COL6A3	MS_COL6A6	MS_COL7A1	MS_COL8A2	MS_COL9A1	MS_COL9A3	MS_COLEC12	MS_COLGALT2	MS_COMP	MS_COPB2	MS_COPE	MS_COPG1	MS_COPRS	MS_COQ10A	MS_CORO1A	MS_CORO1C	MS_COTL1	MS_COX5B	MS_CP	MS_CPA4	MS_CPA5	MS_CPAMD8	MS_CPB1	MS_CPB2	MS_CPD	MS_CPE	MS_CPM	MS_CPN1	MS_CPN2	MS_CPNE4	MS_CPPED1	MS_CPQ	MS_CPT1C	MS_CPT2	MS_CPXM1	MS_CPXM2	MS_CPZ	MS_CR1	MS_CRABP1	MS_CRB2	MS_CREB5	MS_CRELD1	MS_CRHBP	MS_CRISP1	MS_CRISP3	MS_CRKL	MS_CRNN	MS_CROCC	MS_CROCC2	MS_CROT	MS_CRP	MS_CRTAC1	MS_CRYM	MS_CSF1	MS_CSF1R	MS_CSF2RA	MS_CSK	MS_CSMD1	MS_CSMD2	MS_CSMD3	MS_CSN1S1	MS_CSPG4	MS_CSPG5	MS_CST3	MS_CST6	MS_CSTA	MS_CSTB	MS_CTBP2	MS_CTCF	MS_CTD.3088G3.8	MS_CTDP1	MS_CTGF	MS_CTHRC1	MS_CTNND1	MS_CTR9	MS_CTSG	MS_CTTN	MS_CUBN	MS_CUL3	MS_CUL4B	MS_CXCL12	MS_CXCL16	MS_CXorf36	MS_CXXC5	MS_CYB561D1	MS_CYB5B	MS_CYCS	MS_CYLC2	MS_CYP11B2	MS_CYP26B1	MS_CYP2A13	MS_CYP2C8	MS_CYP4F12	MS_CYP51A1	MS_CYTL1	MS_DAB2	MS_DACT3	MS_DAG1	MS_DAPK3	MS_DARS2	MS_DBF4B	MS_DBH	MS_DBNDD2	MS_DCAF15	MS_DCAF4L2	MS_DCAF6	MS_DCC	MS_DCD	MS_DCDC1	MS_DCHS2	MS_DCN	MS_DCST2	MS_DCUN1D3	MS_DDAH1	MS_DDAH2	MS_DDB1	MS_DDIAS	MS_DDR1	MS_DDR2	MS_DDX23	MS_DDX41	MS_DDX46	MS_DDX54	MS_DECR2	MS_DEK	MS_DENND1C	MS_DENND2A	MS_DENND4B	MS_DEPDC5	MS_DFFA	MS_DGCR2	MS_DGKB	MS_DGKD	MS_DHCR7	MS_DHDDS	MS_DHRS13	MS_DHX34	MS_DHX8	MS_DHX9	MS_DIAPH1	MS_DIAPH2	MS_DIAPH3	MS_DICER1	MS_DIDO1	MS_DIRAS3	MS_DISC1	MS_DKK3	MS_DLC1	MS_DLD	MS_DLG5	MS_DLGAP1	MS_DLGAP4	MS_DLX1	MS_DMBT1	MS_DMKN	MS_DMRT2	MS_DMXL2	MS_DNAAF1	MS_DNAAF2	MS_DNAH1	MS_DNAH10	MS_DNAH10OS	MS_DNAH3	MS_DNAH5	MS_DNAH6	MS_DNAH7	MS_DNAH8	MS_DNAH9	MS_DNAJA3	MS_DNAJA4	MS_DNAJB14	MS_DNAJB5	MS_DNAJC3	MS_DNAJC6	MS_DNER	MS_DNHD1	MS_DNM1	MS_DNMT3A	MS_DNMT3B	MS_DNTT	MS_DNTTIP2	MS_DOCK1	MS_DOCK2	MS_DOCK9	MS_DOPEY2	MS_DPH1	MS_DPP10	MS_DPP3	MS_DPP4	MS_DPP6	MS_DPT	MS_DPYD	MS_DPYSL2	MS_DPYSL4	MS_DQX1	MS_DROSHA	MS_DRP2	MS_DSC1	MS_DSC2	MS_DSC3	MS_DSCAM	MS_DSCAML1	MS_DSG1	MS_DSG2	MS_DSG4	MS_DSP	MS_DST	MS_DSTN	MS_DSTYK	MS_DTD1	MS_DTNB	MS_DUSP13	MS_DUSP27	MS_DYNC1H1	MS_DYNC1I1	MS_DYNC1I2	MS_DYNC2H1	MS_DYNLRB2	MS_DYSF	MS_DZIP3	MS_EAPP	MS_EARS2	MS_ECHDC3	MS_ECM1	MS_ECM2	MS_ECT2L	MS_EDIL3	MS_EDN3	MS_EED	MS_EEF1A1	MS_EEF1D	MS_EEF2	MS_EEF2KMT	MS_EFCAB12	MS_EFCAB3	MS_EFCAB7	MS_EFEMP1	MS_EFEMP2	MS_EFHC2	MS_EFNA3	MS_EFNB1	MS_EFNB2	MS_EFNB3	MS_EFTUD2	MS_EGF	MS_EGFLAM	MS_EGFR	MS_EGLN1	MS_EHBP1L1	MS_EHMT2	MS_EIF2A	MS_EIF2S3	MS_EIF3M	MS_EIF4A2	MS_EIF4B	MS_EIF4G3	MS_EIF5B	MS_EIF6	MS_ELAVL1	MS_ELN	MS_ELP3	MS_ELP4	MS_EMC1	MS_EMC10	MS_EMID1	MS_EMILIN2	MS_EML3	MS_ENAM	MS_ENDOD1	MS_ENG	MS_ENO1	MS_ENO2	MS_ENO3	MS_ENOPH1	MS_ENPP2	MS_ENPP5	MS_ENPP6	MS_ENSP00000194871..protein.	MS_ENSP00000196548..protein.	MS_ENSP00000217299..protein.	MS_ENSP00000221266..protein.	MS_ENSP00000221347..protein.	MS_ENSP00000222270..protein.	MS_ENSP00000224600..protein.	MS_ENSP00000238662..protein.	MS_ENSP00000251772..protein.	MS_ENSP00000256861..protein.	MS_ENSP00000260630..protein.	MS_ENSP00000261961..protein.	MS_ENSP00000262325..protein.	MS_ENSP00000278360..protein.	MS_ENSP00000278816..protein.	MS_ENSP00000280193..protein.	MS_ENSP00000290575..protein.	MS_ENSP00000293774..protein.	MS_ENSP00000293882..protein.	MS_ENSP00000295373..protein.	MS_ENSP00000298047..protein.	MS_ENSP00000307304..protein.	MS_ENSP00000308080..protein.	MS_ENSP00000314949..protein.	MS_ENSP00000325298..protein.	MS_ENSP00000333537..protein.	MS_ENSP00000334101..protein.	MS_ENSP00000339211..protein.	MS_ENSP00000343610..protein.	MS_ENSP00000344698..protein.	MS_ENSP00000345162..protein.	MS_ENSP00000348706..protein.	MS_ENSP00000348889..protein.	MS_ENSP00000350275..protein.	MS_ENSP00000350854..protein.	MS_ENSP00000351650..protein.	MS_ENSP00000352442..protein.	MS_ENSP00000352980..protein.	MS_ENSP00000353187..protein.	MS_ENSP00000353656..protein.	MS_ENSP00000357130..protein.	MS_ENSP00000357624..protein.	MS_ENSP00000357762..protein.	MS_ENSP00000357874..protein.	MS_ENSP00000357990..protein.	MS_ENSP00000358241..protein.	MS_ENSP00000358456..protein.	MS_ENSP00000360113..protein.	MS_ENSP00000360220..protein.	MS_ENSP00000360454..protein.	MS_ENSP00000360512..protein.	MS_ENSP00000361242..protein.	MS_ENSP00000362567..protein.	MS_ENSP00000363709..protein.	MS_ENSP00000364253..protein.	MS_ENSP00000365238..protein.	MS_ENSP00000365277..protein.	MS_ENSP00000365396..protein.	MS_ENSP00000365447..protein.	MS_ENSP00000367310..protein.	MS_ENSP00000369475..protein.	MS_ENSP00000370505..protein.	MS_ENSP00000372336..protein.	MS_ENSP00000373429..protein.	MS_ENSP00000374511..protein.	MS_ENSP00000374622..protein.	MS_ENSP00000374810..protein.	MS_ENSP00000375005..protein.	MS_ENSP00000375008..protein.	MS_ENSP00000375009..protein.	MS_ENSP00000375022..protein.	MS_ENSP00000375387..protein.	MS_ENSP00000377180..protein.	MS_ENSP00000377252..protein.	MS_ENSP00000377912..protein.	MS_ENSP00000378618..protein.	MS_ENSP00000379338..protein.	MS_ENSP00000382978..protein.	MS_ENSP00000383299..protein.	MS_ENSP00000383417..protein.	MS_ENSP00000383862..protein.	MS_ENSP00000384038..protein.	MS_ENSP00000386341..protein.	MS_ENSP00000386627..protein.	MS_ENSP00000389835..protein.	MS_ENSP00000390212..protein.	MS_ENSP00000390260..protein.	MS_ENSP00000390402..protein.	MS_ENSP00000390427..protein.	MS_ENSP00000393034..protein.	MS_ENSP00000393377..protein.	MS_ENSP00000393539..protein.	MS_ENSP00000394291..protein.	MS_ENSP00000396458..protein.	MS_ENSP00000396505..protein.	MS_ENSP00000398114..protein.	MS_ENSP00000400151..protein.	MS_ENSP00000404243..protein.	MS_ENSP00000404474..protein.	MS_ENSP00000405463..protein.	MS_ENSP00000407952..protein.	MS_ENSP00000408476..protein.	MS_ENSP00000409637..protein.	MS_ENSP00000415452..protein.	MS_ENSP00000416773..protein.	MS_ENSP00000419057..protein.	MS_ENSP00000425352..protein.	MS_ENSP00000431883..protein.	MS_ENSP00000432715..protein.	MS_ENSP00000433798..protein.	MS_ENSP00000437870..protein.	MS_ENSP00000438140..protein.	MS_ENSP00000438142..protein.	MS_ENSP00000438691..protein.	MS_ENSP00000438855..protein.	MS_ENSP00000439273..protein.	MS_ENSP00000439331..protein.	MS_ENSP00000439662..protein.	MS_ENSP00000440053..protein.	MS_ENSP00000440910..protein.	MS_ENSP00000441371..protein.	MS_ENSP00000441400..protein.	MS_ENSP00000441416..protein.	MS_ENSP00000441566..protein.	MS_ENSP00000441671..protein.	MS_ENSP00000441769..protein.	MS_ENSP00000442458..protein.	MS_ENSP00000442518..protein.	MS_ENSP00000442960..protein.	MS_ENSP00000443169..protein.	MS_ENSP00000443399..protein.	MS_ENSP00000443515..protein.	MS_ENSP00000443821..protein.	MS_ENSP00000443946..protein.	MS_ENSP00000444015..protein.	MS_ENSP00000444617..protein.	MS_ENSP00000444647..protein.	MS_ENSP00000444701..protein.	MS_ENSP00000445326..protein.	MS_ENSP00000445644..protein.	MS_ENSP00000446764..protein.	MS_ENSP00000447504..protein.	MS_ENSP00000447743..protein.	MS_ENSP00000447768..protein.	MS_ENSP00000448530..protein.	MS_ENSP00000448795..protein.	MS_ENSP00000450719..protein.	MS_ENSP00000451451..protein.	MS_ENSP00000453939..protein.	MS_ENSP00000453973..protein.	MS_ENSP00000454452..protein.	MS_ENSP00000454556..protein.	MS_ENSP00000454630..protein.	MS_ENSP00000455175..protein.	MS_ENSP00000455224..protein.	MS_ENSP00000455275..protein.	MS_ENSP00000455335..protein.	MS_ENSP00000455464..protein.	MS_ENSP00000455563..protein.	MS_ENSP00000455669..protein.	MS_ENSP00000455717..protein.	MS_ENSP00000455827..protein.	MS_ENSP00000456105..protein.	MS_ENSP00000456455..protein.	MS_ENSP00000456579..protein.	MS_ENSP00000456580..protein.	MS_ENSP00000457379..protein.	MS_ENSP00000457774..protein.	MS_ENSP00000457802..protein.	MS_ENSP00000457831..protein.	MS_ENSP00000458114..protein.	MS_ENSP00000458308..protein.	MS_ENSP00000458792..protein.	MS_ENSP00000458864..protein.	MS_ENSP00000458965..protein.	MS_ENSP00000458984..protein.	MS_ENSP00000459081..protein.	MS_ENSP00000459250..protein.	MS_ENSP00000459292..protein.	MS_ENSP00000459404..protein.	MS_ENSP00000459720..protein.	MS_ENSP00000459838..protein.	MS_ENSP00000459903..protein.	MS_ENSP00000459932..protein.	MS_ENSP00000460290..protein.	MS_ENSP00000461099..protein.	MS_ENSP00000461319..protein.	MS_ENSP00000461497..protein.	MS_ENSP00000461786..protein.	MS_ENSP00000462456..protein.	MS_ENSP00000463198..protein.	MS_ENSP00000465642..protein.	MS_ENSP00000465875..protein.	MS_ENSP00000468524..protein.	MS_ENSP00000469538..protein.	MS_ENSP00000469828..protein.	MS_ENSP00000470175..protein.	MS_ENSP00000470257..protein.	MS_ENSP00000470520..protein.	MS_ENSP00000470831..protein.	MS_ENSP00000471839..protein.	MS_ENTPD6	MS_EPB41	MS_EPB41L2	MS_EPHA10	MS_EPHA3	MS_EPHA4	MS_EPHA5	MS_EPHA6	MS_EPHA7	MS_EPHB1	MS_EPHB2	MS_EPHB3	MS_EPM2AIP1	MS_EPPK1	MS_EPRS	MS_EPS8L3	MS_ERAP1	MS_ERAP2	MS_ERBB3	MS_ERBB4	MS_ERC1	MS_ERCC5	MS_ERCC6	MS_ERICH1	MS_ERICH3	MS_ERLIN2	MS_ERN2	MS_ERP44	MS_ESAM	MS_ESD	MS_ESRP2	MS_ETAA1	MS_ETF1	MS_EVC	MS_EVC2	MS_EVI5L	MS_EVX1	MS_EXOC3	MS_EXOC3L4	MS_EXOC4	MS_EXOC7	MS_EXOC8	MS_EXT1	MS_EXT2	MS_EXTL2	MS_EXTL3	MS_EYS	MS_EZH2	MS_EZR	MS_F10	MS_F11	MS_F12	MS_F13A1	MS_F13B	MS_F2	MS_F5	MS_F8	MS_F9	MS_FABP3	MS_FABP5	MS_FAH	MS_FAM102A	MS_FAM129A	MS_FAM134A	MS_FAM135A	MS_FAM13A	MS_FAM179B	MS_FAM184A	MS_FAM198A	MS_FAM198B	MS_FAM19A1	MS_FAM19A2	MS_FAM19A5	MS_FAM208A	MS_FAM20B	MS_FAM20C	MS_FAM214B	MS_FAM217B	MS_FAM21A	MS_FAM222B	MS_FAM234B	MS_FAM3A	MS_FAM3B	MS_FAM3C	MS_FAM47B	MS_FAM49B	MS_FAM53A	MS_FAM53C	MS_FAM57A	MS_FAM60A	MS_FAM65B	MS_FAM69B	MS_FAM69C	MS_FAM71E2	MS_FAM73B	MS_FAM83C	MS_FAM83D	MS_FAM83G	MS_FAM8A1	MS_FAM92A1	MS_FAM96B	MS_FAM98B	MS_FANCA	MS_FANCD2	MS_FANCE	MS_FASTK	MS_FAT1	MS_FAT2	MS_FAT4	MS_FBF1	MS_FBLN1	MS_FBLN2	MS_FBLN5	MS_FBLN7	MS_FBN1	MS_FBN2	MS_FBN3	MS_FBRS	MS_FBXL13	MS_FBXL15	MS_FBXO28	MS_FBXO45	MS_FCGR3A	MS_FCN2	MS_FCN3	MS_FDFT1	MS_FDPS	MS_FEM1A	MS_FETUB	MS_FEZF2	MS_FGA	MS_FGB	MS_FGD5	MS_FGD6	MS_FGFR1	MS_FGFR2	MS_FGFR3	MS_FGG	MS_FGL2	MS_FHL1	MS_FIBIN	MS_FICD	MS_FKRP	MS_FLG	MS_FLG2	MS_FLI1	MS_FLNA	MS_FLNB	MS_FLNC	MS_FLOT1	MS_FLRT1	MS_FLRT2	MS_FLT1	MS_FMN2	MS_FMNL1	MS_FMOD	MS_FN1	MS_FNBP1L	MS_FNDC1	MS_FNDC3B	MS_FOLR1	MS_FOLR2	MS_FOXD4L1	MS_FOXF1	MS_FOXK2	MS_FOXN2	MS_FREM1	MS_FREM2	MS_FREM3	MS_FRMPD3	MS_FRZB	MS_FSCN1	MS_FSIP1	MS_FSIP2	MS_FSTL1	MS_FSTL4	MS_FSTL5	MS_FTH1	MS_FTL	MS_FUBP1	MS_FUT11	MS_FUT8	MS_FZD10	MS_FZD4	MS_GAB2	MS_GABARAPL2	MS_GADL1	MS_GAL3ST4	MS_GALM	MS_GALNT10	MS_GALNT11	MS_GALNT13	MS_GALNT15	MS_GALNT16	MS_GALNT18	MS_GALNT2	MS_GALNT5	MS_GALNT6	MS_GALNT7	MS_GANAB	MS_GAP43	MS_GAPDH	MS_GAPDHS	MS_GARNL3	MS_GAS1	MS_GAS2L3	MS_GAS6	MS_GBA2	MS_GBF1	MS_GBP1	MS_GC	MS_GCC1	MS_GCHFR	MS_GCLC	MS_GCN1	MS_GDA	MS_GDAP2	MS_GDF1	MS_GDF11	MS_GDI1	MS_GDPGP1	MS_GEMIN2	MS_GFAP	MS_GFM1	MS_GFRA2	MS_GFRA3	MS_GGCT	MS_GGT5	MS_GGT7	MS_GIGYF2	MS_GIMAP2	MS_GIMAP4	MS_GK2	MS_GLB1L	MS_GLCCI1	MS_GLCE	MS_GLDN	MS_GLE1	MS_GLG1	MS_GLI2	MS_GLO1	MS_GLOD4	MS_GLUL	MS_GLYAT	MS_GLYATL2	MS_GMFB	MS_GMIP	MS_GMPR	MS_GNA11	MS_GNAS	MS_GNAT2	MS_GNB2	MS_GNPTG	MS_GOLGA5	MS_GOLGA6C	MS_GOLGA6L2	MS_GOLGB1	MS_GOLIM4	MS_GOLM1	MS_GON4L	MS_GOPC	MS_GOT1	MS_GOT2	MS_GPC1	MS_GPC4	MS_GPC5	MS_GPC6	MS_GPD2	MS_GPI	MS_GPLD1	MS_GPM6A	MS_GPR158	MS_GPR161	MS_GPRASP2	MS_GPRIN1	MS_GPX3	MS_GRAMD3	MS_GRAMD4	MS_GRASP	MS_GRB2	MS_GREB1	MS_GRIA2	MS_GRIA4	MS_GRID1	MS_GRID2	MS_GRIN2D	MS_GRK5	MS_GRK6	MS_GRM7	MS_GRN	MS_GSC2	MS_GSDMA	MS_GSN	MS_GSR	MS_GSS	MS_GSTM5	MS_GSTO1	MS_GSTP1	MS_GTF2E2	MS_GTPBP2	MS_GUCY2D	MS_HABP2	MS_HAGH	MS_HAL	MS_HAPLN1	MS_HBA2	MS_HBB	MS_HBD	MS_HBG1	MS_HCCS	MS_HCFC1	MS_HDAC2	MS_HDAC4	MS_HDAC5	MS_HDAC6	MS_HDAC7	MS_HDC	MS_HDHD2	MS_HEATR5B	MS_HEBP2	MS_HECTD1	MS_HECTD3	MS_HECW1	MS_HECW2	MS_HEG1	MS_HELZ2	MS_HEPH	MS_HERC1	MS_HES6	MS_HES7	MS_HEXDC	MS_HFE2	MS_HFM1	MS_HGFAC	MS_HIBADH	MS_HIF1A	MS_HIPK1	MS_HIST1H1B	MS_HIST1H1E	MS_HIST1H2AD	MS_HIVEP2	MS_HIVEP3	MS_HK1	MS_HKR1	MS_HLA.A	MS_HLA.C	MS_HLA.DPB1	MS_HLA.DRA	MS_HLA.DRB1	MS_HLTF	MS_HMCN1	MS_HMGN2	MS_HNRNPA0	MS_HNRNPA2B1	MS_HNRNPA3	MS_HNRNPC	MS_HNRNPF	MS_HNRNPH1	MS_HNRNPM	MS_HNRNPU	MS_HOMER2	MS_HP	MS_HPR	MS_HPRT1	MS_HPX	MS_HR	MS_HRAS	MS_HRC	MS_HRG	MS_HRH3	MS_HRNR	MS_HRSP12	MS_HS3ST6	MS_HS6ST3	MS_HSP90AA1	MS_HSP90AB1	MS_HSP90B1	MS_HSPA12B	MS_HSPA13	MS_HSPA1A	MS_HSPA4	MS_HSPA5	MS_HSPA8	MS_HSPA9	MS_HSPB1	MS_HSPD1	MS_HSPG2	MS_HTATSF1	MS_HTRA1	MS_HUNK	MS_HUWE1	MS_HYDIN	MS_IARS	MS_ICAM5	MS_ICE1	MS_ICOSLG	MS_IDH1	MS_IDH2	MS_IDO1	MS_IFIH1	MS_IFNAR2	MS_IFT122	MS_IFT172	MS_IGF1R	MS_IGF2	MS_IGF2BP2	MS_IGF2R	MS_IGFALS	MS_IGFBP2	MS_IGFBP3	MS_IGFBP4	MS_IGFBP5	MS_IGFBP6	MS_IGFBP7	MS_IGFBPL1	MS_IGFN1	MS_IGHA1	MS_IGHA2	MS_IGHD	MS_IGHG1	MS_IGHG2	MS_IGHG3	MS_IGHG4	MS_IGHM	MS_IGHV1.18	MS_IGHV1.2	MS_IGHV1.24	MS_IGHV1.3	MS_IGHV1.45	MS_IGHV1.46	MS_IGHV1.69	MS_IGHV2.26	MS_IGHV2.5	MS_IGHV2.70	MS_IGHV3.11	MS_IGHV3.13	MS_IGHV3.15	MS_IGHV3.20	MS_IGHV3.21	MS_IGHV3.23	MS_IGHV3.35	MS_IGHV3.38	MS_IGHV3.43	MS_IGHV3.48	MS_IGHV3.49	MS_IGHV3.53	MS_IGHV3.64	MS_IGHV3.7	MS_IGHV3.72	MS_IGHV3.73	MS_IGHV4.4	MS_IGHV5.51	MS_IGHV6.1	MS_IGHV7.81	MS_IGKC	MS_IGKV1.33	MS_IGKV1.5	MS_IGKV1.6	MS_IGKV2.24	MS_IGKV2.30	MS_IGKV2D.28	MS_IGKV2D.29	MS_IGKV2D.40	MS_IGKV3.11	MS_IGKV3.20	MS_IGKV3.7	MS_IGKV3D.20	MS_IGKV4.1	MS_IGKV6D.21	MS_IGLC2	MS_IGLC7	MS_IGLL1	MS_IGLL5	MS_IGLON5	MS_IGLV10.54	MS_IGLV1.36	MS_IGLV1.44	MS_IGLV1.51	MS_IGLV2.11	MS_IGLV2.23	MS_IGLV3.10	MS_IGLV3.19	MS_IGLV3.21	MS_IGLV3.25	MS_IGLV3.9	MS_IGLV4.60	MS_IGLV4.69	MS_IGLV5.45	MS_IGLV6.57	MS_IGLV7.46	MS_IGLV8.61	MS_IGSF1	MS_IGSF10	MS_IGSF21	MS_IGSF8	MS_IKBKAP	MS_IKZF1	MS_IL17C	MS_IL18BP	MS_IL1RAP	MS_IL23R	MS_IL6R	MS_IL6ST	MS_ILF2	MS_ILF3	MS_ILK	MS_IMPA1	MS_IMPA2	MS_IMPAD1	MS_INADL	MS_INF2	MS_INHBB	MS_INO80	MS_INPP1	MS_INPP5F	MS_INPP5K	MS_INPPL1	MS_INSRR	MS_INTS1	MS_INTS10	MS_INVS	MS_IPO5	MS_IPO7	MS_IPO9	MS_IQCA1	MS_IQCC	MS_IQGAP1	MS_IQGAP3	MS_IQSEC2	MS_IQUB	MS_IRF5	MS_IRS1	MS_ISLR	MS_ISLR2	MS_ISY1.RAB43	MS_ITGA10	MS_ITGA9	MS_ITGAE	MS_ITGB1	MS_ITIH1	MS_ITIH2	MS_ITIH3	MS_ITIH4	MS_ITM2B	MS_ITPR1	MS_ITPR2	MS_ITPR3	MS_ITSN1	MS_ITSN2	MS_IVL	MS_IVNS1ABP	MS_JADE1	MS_JAG1	MS_JAK3	MS_JAM2	MS_JARID2	MS_JCHAIN	MS_KANK3	MS_KAT2B	MS_KAT5	MS_KAT6B	MS_KAT8	MS_KATNAL2	MS_KBTBD2	MS_KCNA2	MS_KCNAB2	MS_KCNC3	MS_KCNC4	MS_KCNH2	MS_KCNH3	MS_KCNH4	MS_KCNH5	MS_KCNH6	MS_KCNH7	MS_KCNJ9	MS_KCNMA1	MS_KCNN3	MS_KCNT1	MS_KCTD10	MS_KCTD12	MS_KCTD16	MS_KDM3B	MS_KDM5A	MS_KDM5B	MS_KDM5C	MS_KDM5D	MS_KDM7A	MS_KEAP1	MS_KERA	MS_KHSRP	MS_KIAA0319	MS_KIAA0319L	MS_KIAA0368	MS_KIAA0586	MS_KIAA0930	MS_KIAA1109	MS_KIAA1211	MS_KIAA1549L	MS_KIAA1671	MS_KIAA1683	MS_KIAA1755	MS_KIAA1841	MS_KIAA2012	MS_KIDINS220	MS_KIF16B	MS_KIF1A	MS_KIF1B	MS_KIF20B	MS_KIF21A	MS_KIF26A	MS_KIF27	MS_KIFAP3	MS_KIFC3	MS_KIRREL3	MS_KIT	MS_KL	MS_KLC2	MS_KLHDC10	MS_KLHDC8A	MS_KLHL21	MS_KLHL26	MS_KLHL28	MS_KLHL36	MS_KLK11	MS_KLK6	MS_KLK7	MS_KLKB1	MS_KMT2A	MS_KMT2C	MS_KMT2D	MS_KNDC1	MS_KNG1	MS_KRBOX4	MS_KRI1	MS_KRT1	MS_KRT10	MS_KRT12	MS_KRT13	MS_KRT14	MS_KRT16	MS_KRT17	MS_KRT19	MS_KRT2	MS_KRT23	MS_KRT25	MS_KRT27	MS_KRT3	MS_KRT31	MS_KRT32	MS_KRT33A	MS_KRT33B	MS_KRT34	MS_KRT35	MS_KRT5	MS_KRT6A	MS_KRT6B	MS_KRT7	MS_KRT72	MS_KRT77	MS_KRT78	MS_KRT8	MS_KRT80	MS_KRT82	MS_KRT83	MS_KRT84	MS_KRT85	MS_KRT9	MS_KRTAP3.3	MS_KRTAP5.5	MS_L1CAM	MS_L3MBTL1	MS_LAG3	MS_LAMA2	MS_LAMA3	MS_LAMA4	MS_LAMA5	MS_LAMB1	MS_LAMB2	MS_LAMB3	MS_LAMC1	MS_LAMC2	MS_LAMC3	MS_LAMP5	MS_LAP3	MS_LAPTM4B	MS_LAS1L	MS_LBP	MS_LCAT	MS_LCN2	MS_LCP1	MS_LCT	MS_LDB2	MS_LDHA	MS_LDHB	MS_LDLR	MS_LECT1	MS_LECT2	MS_LEF1	MS_LFNG	MS_LGALS1	MS_LGALS3	MS_LGALS3BP	MS_LGALS7	MS_LGALSL	MS_LGI1	MS_LHCGR	MS_LHPP	MS_LIAS	MS_LIG1	MS_LILRB2	MS_LIMCH1	MS_LIMD1	MS_LIN28A	MS_LIN7B	MS_LINGO1	MS_LINGO3	MS_LINS1	MS_LIPE	MS_LMAN1	MS_LMAN2	MS_LMBRD2	MS_LMCD1	MS_LMLN	MS_LMNA	MS_LMNB1	MS_LMO7	MS_LMOD1	MS_LMTK3	MS_LNPEP	MS_LONP1	MS_LONRF1	MS_LOXL1	MS_LOXL3	MS_LPA	MS_LPO	MS_LRCH2	MS_LRFN2	MS_LRFN5	MS_LRG1	MS_LRIG1	MS_LRIG2	MS_LRP1	MS_LRP11	MS_LRP1B	MS_LRP2	MS_LRP4	MS_LRP8	MS_LRR1	MS_LRRC16A	MS_LRRC36	MS_LRRC37B	MS_LRRC4	MS_LRRC40	MS_LRRC47	MS_LRRC4B	MS_LRRC4C	MS_LRRD1	MS_LRRFIP1	MS_LRRIQ1	MS_LRRN1	MS_LRRTM2	MS_LSAMP	MS_LSM14A	MS_LSP1	MS_LSR	MS_LTA4H	MS_LTBP1	MS_LTBP2	MS_LTBP3	MS_LTBP4	MS_LTF	MS_LTN1	MS_LUM	MS_LY6H	MS_LY9	MS_LYVE1	MS_LYZ	MS_MACF1	MS_MADD	MS_MAEA	MS_MAG	MS_MAGED2	MS_MAGEE1	MS_MAGI3	MS_MALRD1	MS_MAMDC2	MS_MAML3	MS_MAN1A1	MS_MAN1A2	MS_MAN1B1	MS_MAN1C1	MS_MAN2A1	MS_MAN2A2	MS_MANEA	MS_MANEAL	MS_MAP1B	MS_MAP2K5	MS_MAP3K10	MS_MAP3K19	MS_MAP3K4	MS_MAP3K5	MS_MAP4	MS_MAP6	MS_MAP7D1	MS_MAPK3	MS_MAPK8IP1	MS_MAPK8IP3	MS_MAPKAPK3	MS_MAPT	MS_44994	MS_MASP1	MS_MASP2	MS_MAST1	MS_MAST2	MS_MAST4	MS_MAT2A	MS_MATN2	MS_MATN3	MS_MATR3	MS_MB	MS_MBD1	MS_MBD5	MS_MBD6	MS_MBTPS2	MS_MCAM	MS_MCCC1	MS_MCF2	MS_MCF2L	MS_MCHR2	MS_MCM2	MS_MCM6	MS_MCM9	MS_MCRS1	MS_MDC1	MS_MDGA1	MS_MDGA2	MS_MDH1	MS_MDH2	MS_MDN1	MS_ME1	MS_ME3	MS_MED12	MS_MED12L	MS_MED13L	MS_MED14	MS_MED23	MS_MEF2A	MS_MEFV	MS_MEGF10	MS_MEGF6	MS_MEGF8	MS_MEGF9	MS_MEIOC	MS_MELK	MS_MEPE	MS_MET	MS_METRN	MS_METRNL	MS_MFAP4	MS_MFGE8	MS_MFI2	MS_MFN2	MS_MFSD6L	MS_MGA	MS_MGAT1	MS_MGAT2	MS_MGAT3	MS_MGAT4B	MS_MGAT5	MS_MGEA5	MS_MGRN1	MS_MIA	MS_MIA3	MS_MIB2	MS_MICAL2	MS_MIF	MS_MINPP1	MS_MIS18BP1	MS_MKI67	MS_MKLN1	MS_MLEC	MS_MLF1	MS_MLST8	MS_MLXIPL	MS_MMP11	MS_MMP15	MS_MMP17	MS_MMP19	MS_MMP2	MS_MMP21	MS_MMRN2	MS_MOCOS	MS_MOG	MS_MORF4L2	MS_MOXD1	MS_MPI	MS_MPP6	MS_MPRIP	MS_MPST	MS_MRC1	MS_MRC2	MS_MROH2B	MS_MRPL46	MS_MRPS35	MS_MSANTD3	MS_MSH6	MS_MSI2	MS_MSLN	MS_MSN	MS_MST1	MS_MSTN	MS_MT3	MS_MTA2	MS_MTAP	MS_MTCH1	MS_MTCL1	MS_MTCP1	MS_MTERF1	MS_MTHFD2L	MS_MTMR1	MS_MTOR	MS_MUC16	MS_MUC5B	MS_MUM1	MS_MUT	MS_MVB12A	MS_MVK	MS_MVP	MS_MXRA8	MS_MYCBP2	MS_MYCBPAP	MS_MYDGF	MS_MYEOV2	MS_MYH1	MS_MYH11	MS_MYH14	MS_MYH2	MS_MYH3	MS_MYH6	MS_MYH7	MS_MYH8	MS_MYH9	MS_MYL10	MS_MYLK	MS_MYLK3	MS_MYO18B	MS_MYO1E	MS_MYO6	MS_MYO7A	MS_MYO9B	MS_MYOC	MS_MYOF	MS_MYOM1	MS_MYOM2	MS_MYPN	MS_MYPOP	MS_MYRF	MS_MYT1	MS_MZT2B	MS_N4BP2L2	MS_NAA15	MS_NAALADL2	MS_NAB2	MS_NAP1L1	MS_NAP1L4	MS_NAPB	MS_NAPG	MS_NAV2	MS_NAV3	MS_NBEAL2	MS_NBL1	MS_NCAM2	MS_NCAN	MS_NCKAP1	MS_NCL	MS_NCOA1	MS_NCOA2	MS_NCOA3	MS_NCOR2	MS_NDNF	MS_NDRG1	MS_NDRG2	MS_NDRG4	MS_NDST1	MS_NDUFA9	MS_NDUFB6	MS_NDUFS3	MS_NECAP1	MS_NEFH	MS_NEGR1	MS_NEIL2	MS_NEK2	MS_NEK4	MS_NELFB	MS_NELL1	MS_NELL2	MS_NEO1	MS_NET1	MS_NETO2	MS_NEURL4	MS_NFASC	MS_NFE2L1	MS_NFKBIA	MS_NFRKB	MS_NHLRC2	MS_NHSL1	MS_NID1	MS_NID2	MS_NIF3L1	MS_NIPBL	MS_NKPD1	MS_NLGN1	MS_NLGN2	MS_NLGN3	MS_NLGN4X	MS_NLRP12	MS_NLRP13	MS_NLRX1	MS_NMD3	MS_NME1.NME2	MS_NNT	MS_NOC3L	MS_NOL4	MS_NOL6	MS_NOMO3	MS_NOP58	MS_NOS1	MS_NOTCH1	MS_NOTCH2	MS_NOTCH3	MS_NOV	MS_NPAS1	MS_NPDC1	MS_NPEPPS	MS_NPHP4	MS_NPTN	MS_NPTX1	MS_NPTX2	MS_NPTXR	MS_NPY1R	MS_NQO2	MS_NRBP1	MS_NRCAM	MS_NRN1	MS_NRP1	MS_NRP2	MS_NRXN1	MS_NRXN2	MS_NRXN3	MS_NSDHL	MS_NSF	MS_NSMF	MS_NT5C1B	MS_NT5DC2	MS_NT5E	MS_NTM	MS_NTN4	MS_NTNG1	MS_NTNG2	MS_NTRK2	MS_NTRK3	MS_NUB1	MS_NUBP1	MS_NUCB1	MS_NUCB2	MS_NUP133	MS_NUP153	MS_NUP85	MS_NUTM2B	MS_NVL	MS_NWD2	MS_NXPH1	MS_NXPH3	MS_OAF	MS_OBSCN	MS_OGN	MS_OGT	MS_OLFM1	MS_OLFM2	MS_OLFML1	MS_OLFML2A	MS_OLFML2B	MS_OLFML3	MS_OMD	MS_OMG	MS_OPCML	MS_OR1N2	MS_OR4D10	MS_ORAI3	MS_ORM1	MS_ORM2	MS_OSBP2	MS_OSBPL6	MS_OTC	MS_OTOF	MS_OTOG	MS_OTOGL	MS_OTUD4	MS_OTUD5	MS_OTUD7A	MS_OVOL1	MS_P2RX2	MS_P2RX3	MS_P4HB	MS_PABPN1	MS_PACS2	MS_PACSIN1	MS_PAM	MS_PAOX	MS_PAPD5	MS_PAPLN	MS_PAPPA	MS_PAPPA2	MS_PARD3	MS_PARD3B	MS_PARK7	MS_PARP1	MS_PARP12	MS_PARP14	MS_PARP9	MS_PASK	MS_PBXIP1	MS_PCBP2	MS_PCCA	MS_PCDH1	MS_PCDH10	MS_PCDH11X	MS_PCDH12	MS_PCDH15	MS_PCDH17	MS_PCDH18	MS_PCDH19	MS_PCDH20	MS_PCDH7	MS_PCDH8	MS_PCDH9	MS_PCDHAC2	MS_PCDHB12	MS_PCDHB5	MS_PCDHGC3	MS_PCDHGC4	MS_PCDHGC5	MS_PCF11	MS_PCLO	MS_PCM1	MS_PCMT1	MS_PCNT	MS_PCOLCE	MS_PCOLCE2	MS_PCSK1	MS_PCSK2	MS_PCSK5	MS_PCSK9	MS_PDCD11	MS_PDCD6IP	MS_PDCL	MS_PDE3A	MS_PDE4D	MS_PDGFA	MS_PDGFD	MS_PDGFRB	MS_PDGFRL	MS_PDHX	MS_PDIA3	MS_PDIA4	MS_PDIA6	MS_PDK1	MS_PDXDC1	MS_PDXK	MS_PDXP	MS_PDZD2	MS_PDZRN3	MS_PDZRN4	MS_PEAK1	MS_PEBP1	MS_PEBP4	MS_PENK	MS_PEPD	MS_PEX1	MS_PFN1	MS_PFN2	MS_PGAM1	MS_PGBD1	MS_PGBD5	MS_PGD	MS_PGK1	MS_PGLS	MS_PGLYRP2	MS_PGM1	MS_PGM2	MS_PGP	MS_PHF2	MS_PHF20	MS_PHF24	MS_PHLDB1	MS_PHLDB2	MS_PHLDB3	MS_PHLPP1	MS_PHTF1	MS_PI16	MS_PI4KA	MS_PIANP	MS_PIEZO2	MS_PIGR	MS_PIH1D1	MS_PIK3C2B	MS_PIK3C3	MS_PIK3IP1	MS_PIK3R4	MS_PILRA	MS_PIP	MS_PITHD1	MS_PITPNA	MS_PKD1	MS_PKD1L1	MS_PKD1L2	MS_PKD2L1	MS_PKDREJ	MS_PKLR	MS_PKM	MS_PKN2	MS_PKP1	MS_PKP3	MS_PLA2G6	MS_PLAT	MS_PLBD1	MS_PLD4	MS_PLEKHB1	MS_PLEKHG1	MS_PLEKHG4	MS_PLEKHG4B	MS_PLEKHG5	MS_PLEKHG6	MS_PLEKHH1	MS_PLEKHN1	MS_PLG	MS_PLIN1	MS_PLOD1	MS_PLOD2	MS_PLOD3	MS_PLPPR3	MS_PLTP	MS_PLVAP	MS_PLXDC1	MS_PLXDC2	MS_PLXNA2	MS_PLXNA4	MS_PLXNB1	MS_PLXNB2	MS_PLXNB3	MS_PLXNC1	MS_PLXND1	MS_PMFBP1	MS_PML	MS_PMP2	MS_PNCK	MS_PNISR	MS_PNLIPRP2	MS_PNLIPRP3	MS_PNMAL2	MS_PNP	MS_PNPLA6	MS_PODN	MS_PODXL2	MS_POF1B	MS_POFUT1	MS_POLB	MS_POLG	MS_POLQ	MS_POLR3D	MS_POM121	MS_POMGNT1	MS_POMZP3	MS_PON1	MS_PON3	MS_POSTN	MS_POT1	MS_POU2F1	MS_PPA2	MS_PPCDC	MS_PPFIA1	MS_PPFIA2	MS_PPFIA3	MS_PPFIBP1	MS_PPIA	MS_PPIB	MS_PPIC	MS_PPIE	MS_PPIH	MS_PPL	MS_PPM1B	MS_PPP1CC	MS_PPP1R13B	MS_PPP1R18	MS_PPP1R21	MS_PPP1R26	MS_PPP1R32	MS_PPP1R3F	MS_PPP2R4	MS_PPP3CA	MS_PPP4R1	MS_PPP5C	MS_PPP6R2	MS_PRDM1	MS_PRDM2	MS_PRDM4	MS_PRDX1	MS_PRDX2	MS_PRDX6	MS_PRELP	MS_PREP	MS_PRG4	MS_PRKAR1A	MS_PRKAR1B	MS_PRKAR2A	MS_PRKCB	MS_PRKCSH	MS_PRKDC	MS_PRL	MS_PRNP	MS_PROC	MS_PROCR	MS_PROS1	MS_PROZ	MS_PRPH	MS_PRR14	MS_PRR14L	MS_PRR15	MS_PRR18	MS_PRR29	MS_PRR4	MS_PRR5	MS_PRRC2B	MS_PRRT3	MS_PRSS55	MS_PRUNE2	MS_PRX	MS_PSAT1	MS_PSD3	MS_PSMA1	MS_PSMA3	MS_PSMA4	MS_PSMA6	MS_PSMA7	MS_PSMB1	MS_PSMB5	MS_PSMB6	MS_PSMC1	MS_PSMC6	MS_PSMD2	MS_PTGDS	MS_PTGER4	MS_PTGFR	MS_PTK2B	MS_PTK6	MS_PTK7	MS_PTN	MS_PTPMT1	MS_PTPN11	MS_PTPN13	MS_PTPRA	MS_PTPRB	MS_PTPRC	MS_PTPRD	MS_PTPRF	MS_PTPRG	MS_PTPRK	MS_PTPRM	MS_PTPRN	MS_PTPRN2	MS_PTPRR	MS_PTPRS	MS_PTPRT	MS_PTPRU	MS_PTPRZ1	MS_PURA	MS_PUS7L	MS_PVALB	MS_PVR	MS_PVRL1	MS_PVRL2	MS_PVRL3	MS_PXDN	MS_PXDNL	MS_PXYLP1	MS_PYGB	MS_PYGL	MS_PZP	MS_QDPR	MS_QPCT	MS_QRICH2	MS_QRSL1	MS_QSOX1	MS_RAB12	MS_RAB14	MS_RAB1B	MS_RAB30	MS_RAB37	MS_RAB3A	MS_RAB3GAP2	MS_RAB40B	MS_RAB40C	MS_RAB4A	MS_RAB4B	MS_RAB7A	MS_RABGAP1L	MS_RACGAP1	MS_RAD23A	MS_RAG1	MS_RALY	MS_RALYL	MS_RAN	MS_RANBP2	MS_RANBP6	MS_RAP1B	MS_RAP1GAP	MS_RAPGEF4	MS_RAPGEF5	MS_RAPGEF6	MS_RAPH1	MS_RARRES2	MS_RASA1	MS_RASA3	MS_RASAL2	MS_RASD1	MS_RASGRP3	MS_RBKS	MS_RBM15	MS_RBM19	MS_RBM33	MS_RBM46	MS_RBMY1B	MS_RBP4	MS_RC3H1	MS_RDH8	MS_RDX	MS_RECK	MS_RELL2	MS_RELN	MS_RERE	MS_RETSAT	MS_REXO1	MS_RFESD	MS_RFTN1	MS_RGAG1	MS_RGMA	MS_RGMB	MS_RGN	MS_RGS12	MS_RHOQ	MS_RIF1	MS_RIN3	MS_RIOK1	MS_RLF	MS_RMDN3	MS_RMND5B	MS_RNASE1	MS_RNASE2	MS_RNASE4	MS_RNASEH2C	MS_RNF113B	MS_RNF166	MS_RNF167	MS_RNF207	MS_RNF213	MS_RNF220	MS_RNF40	MS_RNF6	MS_RNGTT	MS_RNH1	MS_ROBO1	MS_ROBO2	MS_ROBO3	MS_ROBO4	MS_ROCK2	MS_RP11.231C18.3	MS_RP11.407N17.3	MS_RPGRIP1	MS_RPH3A	MS_RPIA	MS_RPL13	MS_RPL31	MS_RPL36	MS_RPRD2	MS_RPS11	MS_RPS2	MS_RPS6KA2	MS_RPS6KB1	MS_RQCD1	MS_RRAGC	MS_RRBP1	MS_RRP12	MS_RRP15	MS_RRS1	MS_RSBN1L	MS_RTCB	MS_RTN3	MS_RTN4R	MS_RTN4RL1	MS_RTN4RL2	MS_RUFY3	MS_RUNX2	MS_RUVBL2	MS_RYR1	MS_RYR2	MS_S100A7	MS_S100A8	MS_S100A9	MS_S1PR1	MS_SAA4	MS_SAFB	MS_SALL3	MS_SAMD9	MS_SAMD9L	MS_SARAF	MS_SART3	MS_SBNO1	MS_SBSN	MS_SCARA3	MS_SCG2	MS_SCG3	MS_SCG5	MS_SCN3B	MS_SCN5A	MS_SCNN1A	MS_SCNN1D	MS_SCRG1	MS_SCRN1	MS_SCUBE1	MS_SCUBE2	MS_SCYL1	MS_SDC1	MS_SDCBP	MS_SDE2	MS_SDF4	MS_SDHA	MS_SDK1	MS_SDK2	MS_SDPR	MS_SEC16A	MS_SEC16B	MS_SEC23IP	MS_SEC24B	MS_SEC24C	MS_SEC61A1	MS_SEC63	MS_SEL1L	MS_SELE	MS_SELENBP1	MS_SELL	MS_SEMA3A	MS_SEMA3C	MS_SEMA3D	MS_SEMA3E	MS_SEMA3F	MS_SEMA3G	MS_SEMA4B	MS_SEMA4C	MS_SEMA4D	MS_SEMA5A	MS_SEMA6A	MS_SEMA6B	MS_SEMA6C	MS_SEMA6D	MS_SEMA7A	MS_SEMG1	MS_SENP5	MS_SEPP1	MS_45179	MS_45176	MS_SEPW1	MS_SERBP1	MS_SERINC5	MS_SERPINA1	MS_SERPINA10	MS_SERPINA12	MS_SERPINA3	MS_SERPINA4	MS_SERPINA5	MS_SERPINA6	MS_SERPINA7	MS_SERPINB1	MS_SERPINB10	MS_SERPINB12	MS_SERPINB3	MS_SERPINB4	MS_SERPINB6	MS_SERPINB9	MS_SERPINC1	MS_SERPIND1	MS_SERPINE1	MS_SERPINE2	MS_SERPINF1	MS_SERPINF2	MS_SERPING1	MS_SERPINI1	MS_SETBP1	MS_SETD1A	MS_SETD2	MS_SETD5	MS_SETDB2	MS_SEZ6	MS_SEZ6L	MS_SEZ6L2	MS_SF3A1	MS_SF3B1	MS_SFPQ	MS_SFRP4	MS_SFRP5	MS_SGCE	MS_SGPP1	MS_SH2B1	MS_SH2D3C	MS_SH2D4B	MS_SH3BGRL3	MS_SH3PXD2A	MS_SH3PXD2B	MS_SH3TC1	MS_SHANK2	MS_SHBG	MS_SHCBP1	MS_SHH	MS_SHISA6	MS_SHISA7	MS_SHISA8	MS_SHOX	MS_SHPRH	MS_SHROOM2	MS_SHROOM3	MS_SHROOM4	MS_SI	MS_SIGLEC14	MS_SIL1	MS_SIMC1	MS_SIN3B	MS_SIPA1L1	MS_SIPA1L3	MS_SIRPA	MS_SLAIN2	MS_SLC12A2	MS_SLC18A2	MS_SLC20A2	MS_SLC22A14	MS_SLC22A23	MS_SLC25A3	MS_SLC26A6	MS_SLC27A4	MS_SLC2A5	MS_SLC30A1	MS_SLC34A3	MS_SLC39A10	MS_SLC39A13	MS_SLC3A2	MS_SLC44A1	MS_SLC45A2	MS_SLC4A1	MS_SLC4A10	MS_SLC4A8	MS_SLC5A5	MS_SLC6A17	MS_SLC8A2	MS_SLC9A2	MS_SLC9A7	MS_SLIT3	MS_SLITRK1	MS_SLITRK2	MS_SLITRK3	MS_SLITRK4	MS_SLITRK5	MS_SLITRK6	MS_SLPI	MS_SLTM	MS_SMAD6	MS_SMAP2	MS_SMARCA1	MS_SMARCC1	MS_SMARCD2	MS_SMC3	MS_SMC5	MS_SMG6	MS_SMG9	MS_SMO	MS_SMOC1	MS_SMPDL3B	MS_SMS	MS_SNAP47	MS_SNAPC3	MS_SND1	MS_SNED1	MS_SNRPN	MS_SNTB1	MS_SNTN	MS_SNX6	MS_SOD1	MS_SOD2	MS_SOD3	MS_SOGA3	MS_SON	MS_SORBS1	MS_SORBS2	MS_SORCS1	MS_SORCS3	MS_SORL1	MS_SORT1	MS_SOS1	MS_SOX1	MS_SOX11	MS_SOX13	MS_SOX3	MS_SOX5	MS_SOX8	MS_SP1	MS_SP140	MS_SPAG1	MS_SPAG17	MS_SPAG9	MS_SPARC	MS_SPARCL1	MS_SPATA31E1	MS_SPECC1	MS_SPG11	MS_SPICE1	MS_SPIDR	MS_SPINK5	MS_SPINT1	MS_SPINT2	MS_SPOCK1	MS_SPOCK2	MS_SPOCK3	MS_SPON1	MS_SPON2	MS_SPP1	MS_SPP2	MS_SPRED2	MS_SPRR3	MS_SPRTN	MS_SPTAN1	MS_SPTB	MS_SPTBN1	MS_SPTBN4	MS_SPTBN5	MS_SRGAP3	MS_SRGN	MS_SRP68	MS_SRRM1	MS_SRRM2	MS_SRSF1	MS_SSC5D	MS_SSH3	MS_ST6GAL1	MS_ST6GAL2	MS_ST6GALNAC1	MS_ST6GALNAC4	MS_ST8SIA3	MS_ST8SIA5	MS_STAB1	MS_STAG2	MS_STAG3	MS_STARD9	MS_STATH	MS_STAU2	MS_STC2	MS_STEAP3	MS_STIL	MS_STIP1	MS_STK26	MS_STOM	MS_STRA13	MS_STRA6	MS_STRC	MS_STRN3	MS_STYXL1	MS_SUDS3	MS_SUMF2	MS_SUPT20H	MS_SUSD2	MS_SUSD5	MS_SVEP1	MS_SVIL	MS_SYNE1	MS_SYNE2	MS_SYNE4	MS_SYNJ2	MS_SYNM	MS_SYP	MS_SYT15	MS_SYTL5	MS_TACC2	MS_TADA3	MS_TAF1L	MS_TAGAP	MS_TAGLN	MS_TAGLN3	MS_TALDO1	MS_TAPT1	MS_TARS2	MS_TAS1R3	MS_TBC1D1	MS_TBC1D10A	MS_TBC1D16	MS_TBC1D30	MS_TBC1D4	MS_TBC1D9B	MS_TBCD	MS_TBR1	MS_TBX2	MS_TBX6	MS_TCEA1	MS_TCEAL4	MS_TCEB3	MS_TCEB3B	MS_TCERG1	MS_TCF20	MS_TCF4	MS_TCN2	MS_TCP11	MS_TDP1	MS_TDRD15	MS_TDRD6	MS_TDRD7	MS_TECTA	MS_TEK	MS_TELO2	MS_TENM1	MS_TENM2	MS_TENM3	MS_TENM4	MS_TEX11	MS_TF	MS_TFAP2E	MS_TFE3	MS_TFRC	MS_TGFB1	MS_TGFB2	MS_TGFBI	MS_TGFBR3	MS_TGM1	MS_TGM3	MS_TGM4	MS_TGOLN2	MS_THBS1	MS_THBS2	MS_THBS3	MS_THBS4	MS_THNSL2	MS_THOP1	MS_THRA	MS_THRAP3	MS_THSD4	MS_THSD7A	MS_THY1	MS_TIAM1	MS_TIE1	MS_TIMP1	MS_TIMP2	MS_TIMP4	MS_TINAG	MS_TINF2	MS_TJP2	MS_TKT	MS_TLE3	MS_TLN1	MS_TLN2	MS_TLR8	MS_TMC7	MS_TMED4	MS_TMEM104	MS_TMEM132A	MS_TMEM132B	MS_TMEM132C	MS_TMEM132D	MS_TMEM132E	MS_TMEM171	MS_TMEM173	MS_TMEM189.UBE2V1	MS_TMEM201	MS_TMEM210	MS_TMEM212	MS_TMEM235	MS_TMEM245	MS_TMEM246	MS_TMEM25	MS_TMEM63C	MS_TMEM70	MS_TMPRSS13	MS_TMPRSS5	MS_TMSB4X	MS_TMUB2	MS_TNC	MS_TNFRSF11B	MS_TNFRSF1A	MS_TNFRSF21	MS_TNFSF13B	MS_TNIP1	MS_TNKS	MS_TNKS1BP1	MS_TNN	MS_TNR	MS_TNRC18	MS_TNRC6A	MS_TNRC6B	MS_TNXB	MS_TOMM22	MS_TOP2B	MS_TOR1AIP1	MS_TOX	MS_TP63	MS_TPBG	MS_TPI1	MS_TPM3	MS_TPM4	MS_TPP2	MS_TPPP3	MS_TPR	MS_TPRN	MS_TRA2A	MS_TRA2B	MS_TRABD	MS_TRAF3IP1	MS_TRAPPC8	MS_TRAV6	MS_TRH	MS_TRHDE	MS_TRIM27	MS_TRIM28	MS_TRIM29	MS_TRIM3	MS_TRIM36	MS_TRIM7	MS_TRIO	MS_TRIP11	MS_TRIP12	MS_TRNP1	MS_TRPC1	MS_TRPC4	MS_TRPM5	MS_TRPM6	MS_TRPV2	MS_TSC2	MS_TSEN34	MS_TSEN54	MS_TSHB	MS_TSPYL4	MS_TTBK1	MS_TTBK2	MS_TTC16	MS_TTC21A	MS_TTC26	MS_TTC28	MS_TTC6	MS_TTC7B	MS_TTLL11	MS_TTLL2	MS_TTLL7	MS_TTN	MS_TTR	MS_TUBA1A	MS_TUBB	MS_TWF2	MS_TWIST1	MS_TXLNG	MS_TXN	MS_TXNDC17	MS_TXNL1	MS_TYMP	MS_TYRO3	MS_UBA1	MS_UBA3	MS_UBAC1	MS_UBB	MS_UBE2L3	MS_UBE2N	MS_UBE3C	MS_UBQLN1	MS_UBR4	MS_UBTF	MS_UGGT1	MS_UGT3A2	MS_ULBP2	MS_UNC13C	MS_UNC45A	MS_UNC50	MS_UNC5B	MS_UNC5C	MS_UNC5D	MS_UNC79	MS_UNC80	MS_UNK	MS_UPF2	MS_UQCRC2	MS_URB1	MS_USH2A	MS_USP13	MS_USP28	MS_USP31	MS_USP34	MS_USP42	MS_USP46	MS_USP48	MS_USP8	MS_USP9X	MS_USP9Y	MS_UTP6	MS_UTRN	MS_VARS2	MS_VASH1	MS_VASN	MS_VAT1	MS_VAX1	MS_VCAM1	MS_VCAN	MS_VCL	MS_VCP	MS_VDR	MS_VGF	MS_VIL1	MS_VIM	MS_VIPR2	MS_VIT	MS_VLDLR	MS_VMO1	MS_VNN1	MS_VPS13A	MS_VPS13B	MS_VPS13C	MS_VPS26A	MS_VPS39	MS_VPS51	MS_VSIG10L	MS_VSIG4	MS_VSTM2A	MS_VSTM2B	MS_VTI1A	MS_VWA1	MS_VWA3A	MS_VWA7	MS_VWA8	MS_VWF	MS_WBP2	MS_WBSCR17	MS_WDFY3	MS_WDPCP	MS_WDR1	MS_WDR11	MS_WDR19	MS_WDR20	MS_WDR7	MS_WDR74	MS_WDR81	MS_WDR86	MS_WDR87	MS_WFDC1	MS_WFIKKN2	MS_WHAMM	MS_WIPF2	MS_WNK1	MS_WNT4	MS_WRN	MS_WSB2	MS_WTIP	MS_WWC2	MS_WWOX	MS_XAB2	MS_XBP1	MS_XIRP2	MS_XPNPEP1	MS_XXYLT1	MS_XYLT1	MS_XYLT2	MS_YLPM1	MS_YWHAB	MS_YWHAE	MS_YWHAG	MS_YWHAH	MS_YWHAZ	MS_YY1	MS_ZBED3	MS_ZBTB1	MS_ZBTB10	MS_ZBTB17	MS_ZC2HC1B	MS_ZC3H13	MS_ZC3H18	MS_ZC3H4	MS_ZC3H6	MS_ZCCHC4	MS_ZCCHC8	MS_ZCWPW1	MS_ZDHHC14	MS_ZDHHC19	MS_ZFHX2	MS_ZFHX3	MS_ZFHX4	MS_ZFP57	MS_ZFR	MS_ZFYVE26	MS_ZG16B	MS_ZIM3	MS_ZKSCAN1	MS_ZMYND11	MS_ZNF106	MS_ZNF180	MS_ZNF195	MS_ZNF197	MS_ZNF217	MS_ZNF227	MS_ZNF233	MS_ZNF236	MS_ZNF280A	MS_ZNF280C	MS_ZNF281	MS_ZNF292	MS_ZNF318	MS_ZNF333	MS_ZNF362	MS_ZNF407	MS_ZNF410	MS_ZNF423	MS_ZNF446	MS_ZNF469	MS_ZNF483	MS_ZNF516	MS_ZNF536	MS_ZNF562	MS_ZNF576	MS_ZNF578	MS_ZNF587B	MS_ZNF592	MS_ZNF608	MS_ZNF618	MS_ZNF680	MS_ZNF687	MS_ZNF688	MS_ZNF713	MS_ZNF720	MS_ZNF746	MS_ZNF764	MS_ZNF768	MS_ZNF774	MS_ZNF821	MS_ZNF831	MS_ZNF860	MS_ZNF865	MS_ZNFX1	MS_ZNHIT2	MS_ZP2	MS_ZPBP	MS_ZRANB3	MS_ZSCAN1	MS_ZSCAN12	MS_ZSCAN32	MS_ZSCAN5B	MS_ZSWIM7	MS_ZSWIM8	MS_ZUFSP	MS_ZYX
1	AH1	Control																																																																																																																																																																																																																																																																																																																																																																																																																																																																																																																																																																																																																																																																																																																																																																																																																																																																																																																																																																																																																																																																																																																																																																																																																																																																																																																																																																																																																																																																																																																												0.7	1.03	0.7	1.19	0.79	0.81	0.85	0.51	0.52	0.73	0.75	0.69	0.82	0.63	0.87	0.84	0.81	0.88		1.05	0.82	0.77	1.05	0.93	0.95	0.73	0.87	0.88	0.78	0.58	0.9	1.05	0.83	0.86	0.78	1.53	1	0.8	0.98	0.64	1.47	0.6		0.78	0.71	0.88		0.87	0.97	0.73		0.94	1.01	0.65	0.86	0.85	0.66	0.63	0.69	0.71	0.78	0.68		0.75	0.98	1.17	0.71	1.11	0.9				1.18			0.78	1.71	1.15	0.99	0.68	0.89		0.84			0.37			1.13	0.5	0.58	0.1			0.52	0.89	0.54	1.36	1.6	0.75	0.63		0.9	0.31		1	0.82	0.72	0.61	0.99	1.2		1.81	0.6			1.04		1.64	0.76		0.52				0.72	0.97	0.64		0.83	0.99	0.86	0.88			0.41		0.55			1.11			0.77		0.65	1.98	0.02	0.82		1.18	0.8	1.06	1.05		0		0.97	1.12	0	0.93		0.5		0.94			1.08	1.83	1	0.48		1.06			1.09	0.84	1.16	0.59		1.01	0.67	0.67		0.64			0	0			1.43	1.12			0.88	0.81	0.87		0.77	0.8	2.39						0			0.73			0.98	1.28		0.44		0.87	0.97			0.84		0.94	2.46	1.32	1.1	0.78	0.88	1.06	0.86	1.13	0.83	1.18	1.17	1.88	0.95	0.37		1.32	0.82	1.27	1.35	1.36	0.99	0.59			1.01	0.34	0.41		0.66		0.97		0.66				1.46		1.62	1.14	6.96	0.61		1.51			0.96		0.77	0.68	1	1.16	1.34	1.25	0.89		1.13		0.63	0.91	1.23			0.73				1.24	0	0.66		0.39	0.89	1.26	1.03	0.45	0.52		0.85	1.17		0.73		1.01		0.93					0.64	1.11	0.63	0.93	0.94	0.68	1.26		1.19	1.03	1.05		1.18	0.99				0.69	1.13	0.96		0.96	1.06							0.59		0.6	1.19		0.97		0.13	0.7	1.73	1.27		1						1.97		0.26	0.95	0.86	0.64			0.73		0.81	1.14			0.87	0.92		1.19	7.85	0.63		0.86	0.92			1.05	0.54	0.85	0.76	0.72		1.11	0.58	0.68	0.98	1.27	0.99			1.08	0.8	1.07	1.88	0.97	1.04	1.38	1.21	0.5	1.4	0.93		1.11	0.92	1.1	0.71		1.11	1.34	1.35	0.54	1.09			3				0.06	1.19	0.67	0.1	0.64	0.97				1.35	1.12	1.08		0.74	0.99	0.97	0.6	0.83	0.72	0.93	0.74	0.39		0.87	0.87	0.81	0.74	1.01			0.85	0.72	0.84		0.81	0.64	1.09		0.62	0.92	0.63	0.84	0.74	0.1		0.8	0.89	0.67	0.86	0.55	0.87	0.99			0.94	0.7	0.74	0.75		0.65	1.3		0.89		0.89	1.08		0.8	1.09	0.7		0.41			0.64	0.42	2.43		0.67	0.92	1.24	0.98	1.06	1.57	0.76		1.07		0.9	0.95	0.68	0.78	0.78	0.78	1.35	0.89	0.82	0.89	0.69	0.65	0.39	0.73		0.99		0.63	0.88		0.7	0.82	0.78	0.71	0.72	0.82	0.78	0.7	1.14	0.66	0.49		9.24		0.95	1.77	1.31	0.33		0.57	0.75	0.9	0.84		1.42	1		1.06	1.31	0.94		0.84	1.38	1.3	0.99	1.25	0.86	0.91	1.78	1.27	0.91	0.95	0.97	0.9	0.61	0.38		0.96	1.27	1.04	1.2		0.91	0.59	1.01	1.27		0.38	0.65	1.6		0.75	1.11	0.79	0.77	1.04	0.98	0.91		0.93	0.92		0.92		6.77	0.53	1.2	0.96	1.39	0.85	1.13	0.5		1.01	0.68		0.77		0.65	0.59	1.7	0.64	1.63			1.09		0.66	0.62	0.4	0.7	0.46	0.61	0.95	1.45	0.82			0.81	0.85	0.66	0.68	0.59	0.92	0.49	0.57	0.96	0.69		0.78	0.46	1.09	0.68	0.56	0.8	1.14	0.59	1.31	0.58	0.55		1.26				0.6		0.62	0.7	0.63	1	1.01			0.5	0.64	0.92	0.82	0.92		1.19		0.73	0.81	0.58		1.01			0.52			0.91		0.59	1.01	0.76	0.41		0.8	1.03	1.16	0.75	0.98	0.96	0.89	0.61		1.06	1.03			0.46		1.62			0.52	0.45	0.85	0.55		0.68	0.81		0.82			1.03	0.76	0.79	0.81	0.88	0.8	0.77		1.22			1.05		0.83	1.1	0.51			0.98	0.97		0.81	0.61		0.8			1.22		2.69	0.89	0	1.04	0.49			0.43	0.04	0.81		0.85				0.78			0.88	0.97					0.85			0.8	0	1.12		0.75	1.75		0.59	0.89	1.03	1.03	1.22		0.72			1.07		0.9	1.04	0.46	0.34	0.69	0.84			1.07	0.82	1.08	0.11	0.37			0.93	0.52		0.61			0.72	0.95		0.68	0.44	0.98				1.15	0.63	1.14	0.61			0.71			1.24		0.96	0.76			1.21		1.81	1.09		0.72		0.59		0.66		1.18	0.57			0.78		0.81	0.68	0.79	0.83	0.33	1.1	0.84	0.75	0.92	1.05		0.58	0.78	0.81	0.87		0.29	0.73		0.45	0.7							0.95			0.2	0.89	1.14	0.74	1.43	0.54	3.96	1.14	0.99		0.84	0.96	0.68	0.4		0.2	0.65	1.03	0.86	0.78	0.81	0.9	1.04	0.94	0.75	0.72	0.7	0.89		1.17			0.99	1.27	0.75			0.65	1.57		0.41	0.27	0.83	0.74					0.6	0.91		0.52	1.11	1.31	0.76	0.81	0.3	0.77	0.46	1.11	0.88	0.75				0.83		0.48	0.59		0.82			0.66	1.03	0.78	1.42	0.86	0.27	1		0.65	1.27					1.14	1.03	0.98	1	0.91	0.18		0.11		0.94		0.13	0.93	0.93		0.67	0.76	0.81		0.32		0.91	0.78	0.79		0.98	0.5	0.9	0.87	1.14			0.9	0	0.75	0.76					3.94	1.22	0.92	0.82	1.42			0.65		1.44	1.39			0.76	0.66	1.77					0.9	0.93	0.5		0.85	0.82		0.89	1.19	0.78	1.07			0.99			2.06		0.93	1.2	1.06	0.86	1.21				0.85	6.25	1.16	0.93	1.11		4.17	0.77	1.19	0.68	0.66	0.91	1.39		2.16			0.12	1.03			0.8	0.96	1.49				0.67	0.84	1.22	3.03				0	0.6	1.01	1.03	1.57	1.17	0.28		0.98		1.89				1.12		0.51			0.91			0.91		0.63	0.75		1.03	0.9		1.47	1.39	1.11	1.53		0.33	1.04	0.97	0.79			0.83			0.08	1.26				3.05	0.85	0.94	1.19	1.14					0.86		0.71	0.41	0.94	0.81	0.76	1.03	0.56	1.03	0.68	1.44		1.15	0.6	1.06			0.96	1.13			0.82	1.23	1.48	0.96	0.48	1.03	0.73	0.94				0.99		0.33	1.15			0.57	0.47	0.92		0.71		0.86	1.53	0.96	1.53	0.75	0.91	1.52	0.41	0.59	1.29	0.84	0.48	0.99	1.03						1.01		0.92	0.52	0.73		0.66	0.95	0.87				0.32	1.25	0.64		0.97	1.1	0.61	0.79	0.82				0.88	0.89		1.1							1.03	1.08				0.51	0.67	0.91		0.84	0.7	0.88	1.06	0.64			0.42	0.82			0.67		0.44		1.67		1.89	1.19	0.75	2.36	1.86	0.83	0.64	0.8		1.08	1.99	0.95			0.59	0.88	0.32	0.51	0.94	1.8	0.82			0.73		0.96	1.01		0.97	0.87	0.48	2.05		0.53	0.73	0.92			1.02	0	0.86		0.42	1.07	0.7		0.78	0.79	1.17	0.62			0.47	0.75				1.05	0.64		0.99		0.77	0.65	1.03	0.69	0.67	1.26	0.76	0.74	1.2	0.85	0.95	0.58	0.96	29.59	0.64		0.96	0.99	1.2			1.08		0.69		1.14	0.7	0.37	1.02	0.56	0.67	1.44	1.19			0.81		0.43	0.44	0.93			1.21				0.71	1.12	0.73	0.9			0.65				0.63	0.68			0.48		0.62	0.97	1.11			0.66	0.85	0.77		3.47	0.6	0.72	1	1.24		0.82		0.77	1.3	0.55		0.65	0.92	0.71	1.03		0.58	0.91	0.78		1.1	1.23	0.94	0.78	1.19	1.29	1.07				0.26	1.33	0.77	0.65	0.66	0.65	0.85				1.47	0.84			0.11	0.26	0.04				0.83		1.01				0.62		1.13	1.46	0.96	1.2			1.7	0.98	0.35			0.34		0.16	1.14	0.8				0.38			1.14	0.89	0.78	0.94	2.44		0.59	0.8		0.88			1.11				0.91	0.75			1.54	1.6	0.53	1				1.72		0.42	0.77	1.02	0.69	0.82	0.71	0.96	1.5	0.87	0.93	0.29	1.33	1.01	0.78	0.3	0.96	1.05	0.92	0.93		1.62	1.68		0.8	0.43	1.4	0.79		0.89	0.52		0.45			0.74	1.22	0.78	1.13	0.76	0.99	0.65	0.83	1	0.42	1.65	1.13	2.58	5.33	1.13	1	1.75	1.31	0.26	0.52	0.96	0.89	0.49	1.48	1.17	0.96	0.6	0.85	0.7	0.68		1.54	1.09	1.47		0.92	1.66	0.56	0.83		1			1.16	1.34	0.4	1.38	0.77	0.42	2.14	1.14	1.07			1.16	1.13	1.54	1.13	1.37	1.13	1.18	1.08	1.75	1.2		1.5	0.38		1.05	0.72	0.87	0.76		1.19	1.21	1.18	1.75	1.58	1.09	1.34	0.89	2.38	1.36	1.35	2.57	1.26	0.18	0.95		0.84	1.21	1.17	0.47	0.92	1.24	1.07	1.26	0.5	0.95	0.9	1.27		0.74		1.22	0.77	1.13			0.8		0.98	0.45	1.14			1.5								1.97	0.59		0.92	1.05	0.38	0.52		1.02		1.16	1.16	1.14	0.82	1.72	0.38	0	0.97	0.39		0.47		0.87			0.58	0.82	0.48	0.75	1.48	0.89	0.92	0.77			0.94	0.99		1.42	0.79			0.6	1.24		1.22	1.42					0.88		1.06		2.12	0.78	0.77	1.08	0.89	0		0.6	0.61			7.47	0.59	1.11	0.7		0.56	1.16			0.78		1.42	2.19	0.54	0.14			0.91		1.06	0.96		1.11					1.18	1.71	0.83	1.09	1.06	1.4				1.1	1.28			0.23	0.33	0.66	0	0.17	0.27	0.37		0.27	0.67		1.24	0.52	0.11	0.09	0.25	0.44	0.13	0.72	0.27	0.29	0.41			0.44	0.51	0.95	0.2	0.14	0.35		0.19	0.3	0		0.61			0.77	0.87	0.92	0.95	0.7	0.89	0.69	0.77	1.09	0.71	0.64		1.03	1.13	1.43	0.99	0.89	0.9	42.08		0.57	0.53	1.25				0.98	1.37	0.82	0.75	0.18	0.76	0.46		1.03	1		1.32		1.08			0.73	0.81			0.85	0.85		1		0.72	1.28	0.99	0.95	0.98					0.52	0	1.19	0.71	1.52	0.64	0.97		0.97	0.9	0.86	0.79		0.93	0.83	1.08	0.72	1.02	0.04	1.62			0.93				0.8	0.57	0.81	0.81		1.01	1.11	0.72	1.01	1.26	0.68	0.95	0.48	0.98	1.03	0.95		0.82	0.63		0.81	1.5	0.74	1.16		1.96		0.75	0.87	0.76	1.13	0.74	1.26	0.75	0.99	0.62	0.75	0.06	0.42	0.51			0.66	1.24				0.42	0	0.55		1.01	1.1	0.91	0.59	0.89		1.03	0.91	0.79		0.68	0.92	1.14	0.97	0.62	0.96	1.21					0.72				0.98	0.63	0.71	0.67	1.03	0.64							1.24	0.85	1.15	1.33	0.9	0.73		0.98		0.78		0.84	0.94	0.84	0.94		0.65		1	0.89		0.85	0.73		0.75	0.81	0.83	0.16			0.94		0.98	0.85	1.04			0.5	0.62				0.72	0.65	1.36		0.94		0.99					0.89	0.81		1.08	12.73	1.19			0.6	1.14	0.95	0.82			0.51	1.16	0.72			1.22				0.45				0.88		1.32	0.76		0.72	0.94		1.19		0.96	0.76	1.02					0.68	0.51	0.82					1.61							0.27	1.03	1.31		0.65				0.89	1.02	2.2			0.88	0.99	0.7	1.27		1.3		0	1.02		0.52	1.08	1.11	1.42		1.27	0.75		1.02	0.88		0.64			0.46	0.65	0.91	1.43	1.12	3.18	0.91	0.75	8.25				0.77	0.91	1.66			0.74	0.91		1.06				0.77	1.27	0.57	1.66	1.42	1	1.41	1.36		0.78		0.83	0.89	0.36	0.35	0.79	1.08	0.7	0.81	0.77	0.8	0.88		0.78	0.66	0.52	0.41	0.92	0.69	0.84	0.77		0.64	1.07	0.73		0.88	0.72	0.89	0.77		0.76	4.53		0.96	0.73			0.57					1.14		0.93	0.89	1.01		0.89	0.64	0.82	0.71	0.65	0.74	1.32	1.39	0.67	0.8		0.97	0.78	1.05	0.36	0.89	1.53	0.84		0.66		0.89			1.19		0.91	1.32	0.9	0.68	0.99			1.14	0.9	0.5		1.65	0.76		0.42	1.34			1		0.54	0.58	0.8		1.19	0.9	1	0.96		0.81	0.94	0.96	0.96	0.78			0.69		0.65	0.94	0.94	0.95	1.06	0.88	0.8	0.5	0.73	0.84	1.36	0.78	0.77	0.46	1.45	0.45	0.84		0.56	1.28	0.7		0.77	0.63	0.82				0.65	1.26	1.04	0.78	1.02	0.65	0.99	0.3	1.03		0.81		0.58	1.17	0.45	0.48	0.91	0.69	1.27	0.64			1.58				0.38	1.13	2.04	0.79	0.76	1.18		1.19	0.49	0.92		0.82	0.43	1.03	0.55	0.22	0.88	0.7	0.89	2.05	0.73			0.78	0.65			0	0.55	1.15	0.51		1.08				0.88	0		0.69	1.19	0.69	0.81		0.72	9.97	0.93	0.79	0.71	0.94	1.44	0.78	1	0.87	1.14	1.4	0.93	1.13		0.81	1.09	1.28		0.57				0.81	0.5	0	0.62	20.53			1.31	1.15	0.87		1.34		0.61		0.77				1		1.02	0.66	1.02	0.71				1.07	1.37	1.18	0.76						0.76	0.89	0.68			1.38	0.74	0.7	0.43	0.67	0.95	0.61	1.25	0.77	0.72		1.46	0.81	0.91	1.83	1.13	1.05	0.92	1.05	1.57	0.26	1.37	0.81	1.42					1.38		1.23	0.96	1.29	0.8		0.72	0.56		0.63	0.33	1.13	0.61	0.57		0.57	0.84	0.83	1.19	0.53	0.79	1.16	0.7	0.84						0.75		0.79	0.9	0.79		0.82	0.38	0.64	0.77			0.87		0.82	0.55	0.98	1.03	0.46	0.46	0.61	0.56	1.03		0.96	0.4	1.11	0.89			0.66	1.06	1.09	1.44		0.79		1.13		0.09	1		0.58	1.22		0.63	0.77	1.11	1.39		0.54	0.82	0.87	0.72		1.89		0.81	1.02				0.69	0.68	0.37			0.87			1.08		2.19				0.8						1.04	0.67	0.89	0.9	1.32		0.64				1.07		0.56	1.08	1.01	1.42	1	0.6		0.26	3.93		0.87			1.38	0.78	0.61	1.18	1.17					1.22						0.47	1.04	0.82	1.31	1.32	0.84			0.31			1.08	0.68	0.78	0.56	0.65		0.93	0.93		0.92	0.33	0.16	0.35		1.43	0.67	1.13	0.2			1.04	0.52	0.53			0.7	1.16	0.34				0.41	0.73		0.72			0.53		0.67		0.84		0.84	1.03		0.84				1.34		0.7	0.71	1.09	0.95	1.24	0.92	1.09	0.87	0.98	0.99		0.57		1.01	0.73	0.84	0.8	0.93	0.25		1.05	1.61					1.24	1.29	0.36	1.19	1.22	1.42	0.9	1.33	0.95	1.1	0.57	0.44	0.52	0.98	0.74	1.11	0.96	0.71	0.67	0.56	1.4	0.99	0.57	1.19		0.78			0.65	0.73	0.7	0.95		0	0.37		0.89		1.01	0.97			0.43	0.97		1.13	0.57			0.33	0.61		0.47			0.96	0.76		1.13	0.7		0.33		1.15	0.74		0	0.84	0.78	0.97	1.15			0.79	1.4	0.88	0.44		1.28	0.72	0.98	0.86	0.05	1.01		0.69	1	0.59		0.55	1.89	0.7	0.94	1.21	1.09	0.82		0.3	0.66	0.63	1.63	1.27	1.35					0.79	0.89	0.87	0.68		0.4			1.31		0.99	0.95	1.17	0.66	0.96	1.18		3.62			0.73	0.79	0.83	1.15			1.35	0.98			1.34		0.92	1.58	0.68	1.87	0.45	0.64			1.11		1.06		0.88	0.3	1.06	0.63		0.65	0.94	1.08	1	0.95		1.48	0.94	0.38				0.74	0.65		1.06		0.74	0.71	0.56	1.02		1.03		1.34	1.01	0.87	0.92	1.2	1.17		0.78	0.89	1.16	0.78						1.54	0.91			1.03		0.65	0.8	0.75	0.83	0.74	0.64	0.86	0.24	0.94	0.36			0.8				1.77	0.78	0.61	1.47	0.87	0.98		0.66	0.91			1.01			1.12	0	1.16		0.67	1.29	0.65	0.92	0.77	0.89	1.02		10.86			0.71			0.87	0.81			1.17	1.05	1.94	0.74	0.58	1.05	0.68	0.99	1.3	0.78	0.31	0.84	0.58	0.54	0.67	0.66	0.86			0.75			1.1	0.9	1.3	0.6	0.92	1	0.53	0.96	0.33		0.61	0.27		0.99	1.06				0.57	0.57	0.79	0.63	0.81	0.83		0.95	0.65		0.78	0.55	0.62		2.5		0.96		1.02			0.53	0.63	0.51	0.64	0.98			1	0.63	0.73		0.8		0.62							0.68			1.06		0.51					1.8			0.91	0.94	0.69	1.02	0.95		1.9		0.87	1.34	0.17			0.77			2.92				0.39		1.23			1.01	4.11	1.12			0.76			0.77	0.66	0.46		0.69	1.11	0.57	0.5	0.56	0.72		1.06	0.56	1.02		0.6	1.01	0.89	0.78		1.12		0.13		0.81		0.46	0.91	0.95	0.77	0.5	1.16	0.56		0.65	0.46	0.51		1.52	1.42	0.33	0.73		1.3	4.47			0.5			1		0.91	0.79	1	1.12	0.77	1.66	0.27		0.66	1.02	0.98		0.68			2.03		1.56		0.84		1.05	1.24	0.69	0.71	0.79		1.06	0.78			0.86	1.08				1.3	0.9	5.34		0.96	1.08		1.76	1.04	0.26	0.78	0.42	0.7	0.52			1.05	0.78		1.34	1		0.09		0.91	0.72	0.97		0.65	0.67	0.59	0.78	0.77	1.06	1.08	0.99		0.42	1.4			0.66		0.65	4.81	0.42	1					0.44	1.75	0.7		0.97	1.02	1.01	0.87	1.16	1.32	0.67	1.02	1.39	1.05		1.04						0.54		0.71	1.12		1.18	0.01		1.24		0.4			1.35		1.06	0.71			0.51		0.88	0.04		31.65	0.61						0.57			1.53			0.4			1.09
2	AH10	Control																																																																																																																																																																																																																																																																																																																																																																																																																																																																																																																																																																																																																																																																																																																																																																																																																																																																																																																																																																																																																																																																																																																																																																																																																																																																																																																																																																																																																																																																																																																													0.91	1.11	0	0.99	0.55	1.23	1.13	1.21	1.02	0.68	1.05	0.82	0.33	0.74	0.98	0.75	0.99	0.84	0.86			0.59	0.47	1.84	0.67	0.96	0.93	0.6	0.85	0.67	1.22	0.96	0.87	0.79	1.07	0.55	1.03	0.75	0.83	1.26	1.47	0.79	0.92	0.6	0.8	1.27	0.93	0.44	1.13		0.7		0.95	0.81	1.23	0.86	1.64	1.01	0.85	1.15	0.89	0.86	1.34	1.06	1.55	0.76	0.96		1.12		1.08		1.24						2.27	0.88	1.09	1.22	1.07	0.33	1.32		1.4	0.97	0.16		0.74		1.2	0.89	0.72			0.48	0.76	0.77		0.88	0.42	1.37	0.63	0.57	0.9	0.59	0.7	0.83		0.67	1.31	0.27	1.01	1.16	1.96		0.75		0	1.46	0.62	1.44	0.9	0.8	0.82	0.83	0.74	1.28	0.79	1.31	1.21				0.49	0.58			0.78	0	1.03		0.89	1.25	0.47		1.3		0.83	1.09		0.89	0.61			1.29		0.93	0.9		2.21	1.39	0.83	1.01	0.96	0.69	0.77	0.69	1.38	0.78	0.95		0.97	0.78	1.33	0.66	1.02		0.51	0.57	0.54	0.57	0.23	0	0.91		1.18	0.84	1.12	1.04			0.76	0.91	1.11		0.76		1.36		1.04	1.27				1.35	1.33		0.79	1.26	0.99		0.86	0.71	0.76	0.81	0.81	1.63			0.27	1.33	1.43				0.96	0.76	1.6	1.47	0.58	1.36	0.84	0.76	1	1.22	1.9	0.82	0.43	1.24	1.71	1.57	0.86	1.62	0.76	1.46			0.58	1.23		1	0.95	1.37	0.59	0.64	1.15							0	1.17			0.97	1.31	0.67		0.73	0.65			0.7	0.47	0.56		1.05	1.07	0.58	0.81	0.35					1.51	1.23		1.44	0.96	1.09	0.93		1.34			1.37	0.48	0.74	0.21	1	0.79	1.23	1.89	0.7	0.9	0.6	0.84		0.63	1.24	0.52	0.77	0.9	0.97		0.81	0.54		1.05	0.63	0.76	0.56		1.53	1.11		1.03	0.74		0.65	1.61	1.44	0.74	0	0.96		0.49		1.26	0.89	1.21	1.19		0.75	0.33	1.23		1.02			0.82								1.97	1.92			0.72			1.13	0.91		0.5		0.88	0.87	1.13		1.66	0.86	1.78	0.82	0.96	0.45		0.96	0.89	0.41	0.69	0.73	1.08	0.81	0.56	0.6	0.91	0.86	0.76	1.49			1.04			0.89	0.91	0.76	0.75	1.32	1.03	1.37	1.27		0.58	0.68		3.21	1.2	1.45	1.28	1.01	0.54	0.8	0.69	1.19	1.96	0.99	0.53	0.63	0.73	0.53	1.77	0.68	1.05	0.56		0		0.97		0.66	0.56	0.82	1	0.99	0.5	0.83	1.37	0.35		0.95	0.95	0.67	0.84		0.73		0.85	0.72	0.94	0.83	1.11	0.67	1.32		0.71	0.59	0.54		0.99	0.57		0.75	1.17	0.47	0.6	0.97		1	1.19			0.48			0.78	0.98		0.99			1.28		0.69		1.1	1.33	0.98			1.18	0.76			0.89	1.03	0.9		0.73	1.11	1.55		0.66		0.9	0.92	0.99	0.84		0.72	1.04		1.37	0.79	0.98	0.58	0.73	1.23	1.34	0		1.31	0.56	1.16	0.77	0.69	0.92	0.77	0.95	0.61		1.02	0.96		0.87		1.01	0.86		0.54			0.53		1.07	0.65	0.92	0.81			1.52		1.32	0.62	0.94	1.28		1.02	0.68	0.82	1.51	1.15	0.86	1.63	1	0.32	1.3	2.78		0.68	0.65			0.43		0.99		0.93	0.61	0.77	1.24	0.58	0.48	0.84	1.77		0.86	0.91				0.62	0.73			0.82	1.32		0.84	1.44		1.13			0.77	2.24	0.54				0.39	0.83		0.42	0.53		0.81	0.76	1.07	0.76		0.9	0.77	0.68	0.7	0.94			0.93	0.84	1.4			0.75	0.76	0.84	0.53	0.57	0.59	0.58	0.72	0.67	0.78		0.79	0.99	0.57	0.8	0.94	0.71	1.94	0.78	0.75	0.71	0.64		0.97	0.69	0.23	1.18	0.79	0.25	0.56	1.04	0.56			0.96	1.1	0.47		0.77	1.26	0.96	0.07	1.28			1.15	0.37	1.15	1.15				0.57		0.9	0.28	0.75		1.24		0.82	1.28	0	1.19	0.76	0.88	0.76	1.33	1.27	1		0.82	1.46	4.38	1.59	1.08	0.7	0.8	0.71	1.27		0.65	0.98		1.2	0.88					3.93	0.82	0.85	0.83	0.95	1.7		1.15	0	0	0.79	0.95		0.72	0.69	0.6	0.92		0.48		1.04	0.57	0.67	1.4		0.53			0.87		1.36		1.06			0.48	0.44	0.34		0.12	0.99	1.81		0.81	0.83		0.4	0.77		0.09	0.62	0.71	0.45	1.22	0.78	1.53	0.84	0.64		0.82	0.95			0.3	1.67	0.62	0.84	0.82			1.02	0.84	0.75				6.72	1.11			1.22	0.3	1.13		0.73	0.88		1.06	0.77				2.27	1.74	0.48	1.2	1.09	0.96	0.85			0.78	1.05		0.65	0.66	2.18	0.6		0.85	1.52		0.49	0.98		0.76	0.52	1.13			1.11		1.29	1.68	0.95		1.05	1.14		0.93	0.15	1.15		0.58	0.94	0.8	1.04	0.78	0.8	0.7	0.97	0.73	0.88		1.17	0.88		0.49	0.72	0.72		0.5	0.63	0.95	1.42	0.51	0.72	0.9	2.09			0.68		1.89	0.76	1.21					0.67			1.08	1.12	1.01	0.71	1.09		0.54		1.31	0.65	1.11		1.32	0.87	1.3		0.7		0.68	0.65	0.42	1.33	0.72	0.91	0.67			1.09	0.65	0.92				0.75	0	0.92		1.34		0.82						0.95	1.15	0.63	0.55		0.33	0.94	0.63	0.92	1.27		1.08	0.28	1.1	0.75	0.4		1.5	0.83	0.42	0.49	0.49		1.57		0.79			0.59	0.52	1	0.22	0.9	0.98			0.82	1.64		0.87	0.58	2.22	0.29	0.92			0.14	0.77	0.52		1.52	0.78		0.51	0.36	1.47	0.78		0.87	0.95			5.85				1.19	1.11	0.45	0.84	0.99	0.74	1.76	1.44	1.55	0.05	1.04	0.92	1.25	1.46		1.38	0.92		1		1.06			0.98	0	0.9	1.85		1.38		0.71		0.83	1.42				1.38			0.95	0.46		1.98	1.64		2.91		0	1.05	0.89		0					0.68		1.07		0.75	0.64	0.78	1.45		0.93		0.78			2	0.05							0.42		0.35		1.13	1.16	0.67	0.95				0	0.76	0.88			0.39		0.69	0.64		0	0.88	1.06		1.66		0.92	1.37	1.27		0.22	0.89	1.37	1.98	1.11		0.95	1.02				0.76	1.2		3.21	1.38	1.03	0.85	0.98	1.1	0.84	1.7	0.51		0.98	0.64	1.13	2.32			0.6	1.17		1.18	0.77		0.18	0.85		0.77	0.64	0.98	0.74		1.06	0.54		0.62	1.18	1	0.47	0.65	0.85	0.7		1.34		0.96	0.89		0.42	0.49	0.71	0.59	1.15			0.64		1.16	2.8		1.18		0.73	1.49	0.71	0.81	0.65	1.15			0.93	1.28	1.24	1.66	0.97	1.12	1.25	0.92	1.38	1.14	0.66	1.59			1.34	0.26	1.06	0.49	1.43			0.94		0.81	0.34		0.77	0.66	1.01	0.01	1.04	16.32	0.74			0.72		0.83		1.42	0.52		0.74	0	0.57	1.83	1.7	2.28			1.16				0.29	0.98	0.91	1.03	0.75	0.54	1.48		0.79	0.91	0.88	0.93	0.92		1.92		0.93	0.71			0.69		0.89		0.56		3.22	1.1	1.48	1.57		1.8	0.9	0.79	1.16	1.4	1.46	1.38	0.93	0.97	0.56	1.17	0.3		0.69	1.21		1.22	1.09		0.6	0.92	0.75	1.02	0.72		0.98		0.94	0.92	0.9		0.99		1.49	0.55	1.4	1.3	1.22	0.71	0.55	0.74	1.07	0.83	0.56	0.82	0.59		1.99	1.27	0.81	0.94		0.6		0.68	1.02	0.8		0.57	1.2	0.73	0.8	0.77	1.29	0.72	0.71	1.66	0.75	0.58			0.93	1.03	0.93		0.54	0.95	1.83	0.15			0.86	0.62			0.97	0.68	1.67				0.89		0.65		1.05	0.6	2.18		0.82	0.83	0.82	0.64	0.83		1.2	0.62	0.53	0.24	0.78		1.44					1.56	0.86	0.85	1.15	0.58	0.73			1.14	0.99			0.63	0.38	0.74	0.69	0.88	1.83	1.27	0.57	1.07	1.34	1.56				0.97	1.77	1		0.95		0.96	0.68		0.68				0.35	0.98	0.47	0.54	0.86	0.7	0.69	0.66	0.71				0.98	1.74	0.97		0.88	0.4	0.41	0.42	0.72	1.09	1.41	0.72	1.61			0.84		0.8	0.93		0.72	1		0.65	0.74	0.82	1.19	0.71						2.65		1.4	0.3	1.29	0.43	1	1	1.27	0.48		0.39		1.08		0.77	1.34	0.44	0.63	0.97			0.89			0.65	1.14	1.06	1.18	1.58	0.49	1.17	1.31	0.83		1.23	0.88	0		1.29	0.9	0.8	0.93	1.03	1.12	1.08	1.01	0.85	0.75	0.79		0.39	1.05	0.99		1.05		0.99		1.52	0.88		0.97	0.38			1.22	1.19	2.74		1.19	0.94	1.07	0.97	1.6	0.98	1.46	0.78	1.73	1.07	0.79		0.9	0.87	1.1	3.14	1.4	1.51	0.85	2.16	0.62	1.56	1.86	0.84	0.51	0.6	1.26	1.08	0.62	1.81	1.17	0.88		1.46	0.4	4.24	1.59	1.67	2.56	1.55	1.89	1.12	2.15	1.52	1.42	1.55	1.9	1.18	1.35	0.6	1.04	1.2	1.08	0.44	1.52	1.73	1.48	1	0.93	1.29	1.32	1.21	1.19	1.44	1.14	2.14	1.19	0.57	0.51	1.19	0.77	0.89		1.57	1.61	1.65	2.39	1.62	1.31	0.93	0.97	1.18	1.04	1.4	0.86	0.91	0.97	1.22	1.21		1	0.98	1.09	1.35	0.9	0.53	0.7		1.04	0.74		1.38	1.1	0.72	1.31	0.8	2.11	0.6		1.06	0.69	1.19	0.64	0.79			0.85			1.22	1.28		0.86		7.57			0.36		1.07	0.67		1.2	1.17	2.02	0.95	1.42	1.37	1.12	1.71	0.54			0.78	0.44	0	1.47		1.18	0.62		0.68	0.4	0.82				0.95	0.22	29.71		0.84				0.66	0.7										0.6			1.53				0.92				0.78	0.81		1.09		1.14	0.9	1.37		1					1.46			0.98		0.7	0.95			1.1	0.84	1.14			0.59	0.68	0.28		0.92	0.99	0.78	0.85	1.44		0.83	0.78	1.72	1.73	0.89	0.6	0.48	0.47		0.98	0.29	0.4	0.38		0.36				0.74	0.08	0.5	0.19	0.12	0.06	0.18	0.52	0.43	0.51			0.69	0.54		0.55	0.03	0.08		0.03	0.47		0.07	0.81	1.15		0.81	1.01	0.79	1.03	0.79	0.84		0.83		1.19		0.92		1.08	2	0.62	1.17	0.98	0.97	1.76	0.49	0.56	1.12	0.82		0.85	0.7	0.94	0.93	0.93	0.62	0.67	1.6	1.59	0.6				2.03			1.39	0.71	0.87			0.67	0.65	0.72		1.21	0.83	1.27		0.92		1.07	0.79	0.93							0.79	1.32		0.56	0.8	0.75	1.01	0.36	1.84		0.74	1.32		0.87		0.77	1.17	0.75	0.58	0.86			0.86	0.68	0.9	1.16		0.89	0.93	1.01	1.38	1.01	1.18	0.81	1.2	0.93	0.59		0.84	0.85	0.47			1.01			7.16	0	0.94	1.94	0.74	0.46	0.67	1	1.04	0.75	0.53	0.59	0.79	0.62			0.94	1.74					0.65	0.89			0	0.95	1.73		1.3	0.57		1.07	1.57		1.78		1.09			0.78	1.19		1.18	1.25	0.48		0.93	1.51		0.82	1.16	0.49	0.66	0.11	0.83			2.12		0.86	1.78		1.16	0.95		0.76	0.59	1.32		1.58	0.85	0.64	0.52	0.75	0.97	0.96		1.08	0.92	0.82	1.13	0.55		0.88	1.09	0.77	1.02	1.78	1.28			0.83		0.64	2.01	0.59					0.44	0.77	1.62	0.96	1.66	0.78		0.47	0.88	0.85		1.4	0.69		0.93	0.59			2.46		0.87	0	0.85	0.78	1.44	0.63		0.91	1.09			0.95	1.01	1.17			0.88			0.74	0.32	0.72		1.12	1.27	3.16				0.81	1.4	1.11		1.2	0.57		1.98	1.27	0.15			1.03			1.33	0.45		0.08		0.89		0.77	1.4		0.85	1.01	0.84	1.01	0.85		1.38		3.82			0.84	0.85	0.69		2.03	1.06	0.93		1.34	0.83		0.73	0.62	0.73	0.9	0.82				0.94	1.62	3.89		1.03	0.93	0.75	0.74	1.14		0.98	0.83		12.32	0.89	1.1	1.58	0.73	0.7	1.51	0.87	0.92	0.64	0.53	0.23	0.64	0.91	0.32		0.81	1.22			1.05	0	0.89		3.96	0.48		0.9	1.11	1.13	1.22	0.69		1.11	0.71	0.82	0.75	0.82	0.63	0.94	0.84	1.14	0.58	0.93	0.64	0.75	0.78	1.09	0.92	0		0.28	1.04	0.82		0.82	1.26	0.62	0.79			1.18	1.05	0.99	0.75	1.14	0.51				0.81	0.84	0.82	1.19	1.13	0.77	0.75	1.16	0.99	1.25	0.93	0.67	0.86	0.88		1.1	1.2	1.08	0.99		0.63	1.34		1.63	0.98				0.88		0.91	0.78	0.96			0.79		1	1.11	1.43	0.51	0.37		0.58	1.05	0.31	1.58	0.91	1.01	1.06	0.88		1	1.08	1.42			0.94	2.99	1.01		1.14	0.86	1.3	0.45			0.68		1.16	0.83			0.37	1	0.71		0.72	1.07		0.71	0.58	1.04		0.67				0.88	0.96		0.92	0.64	0.71	0.13	1.21	1.26	0.92					0.59	0.79	0.6	0.83	1.08	0.64		0.59		1.17	0.43	0.66	0.6	0.72	0.51	0.71	1.09			0.16		0.91		0.99	1.01	1.24	0.93		0.92	1.05	1.02			1.04		0.61	0.32	0.64	0.51				0.95	0.68		0.56	1.26	0.64	1	0.63			1.17	0.99	1.24	0.85	0.71					1.69	1.02	0.98	1.17	1.01	1.34	0.85		0.9	0.97	0.97		0.98	0.64	1.27	0.86	0.72	1.05		1.44	1.49		1.18	0.14	1.25		1.15	0.89	1.27								1.06		2.11	0.86	0.71	0.64		1.79	0.92	0.92				0.59	0.58	0.55		0.93	1.1				1	1.12	0.88	0.7	0.31		0.69	0.97	0.55	1.27	1.39	1.31	0.82	0.57	0.56	0.76	1.36	0.72	1.16	0.44	0.83	1.58		0.86	0.82		0.81	1.03	0.77	1.03	1.95	2.37	1.19		0.86	0.99		0.69	0.98	0.84	0.73		0.65	1.34	0.77	1.27	0.77	0.76	0.83	0.21	0.33	0.79	0.6	0.19	1.11			0.65	1.52	1.12		1.73	0.75	0.52	1.83	0.5	0.89	1.25	1.7			0.76	0.85	0.81	0.79	0.5	0.79	1.16	0.82	1.37		0.84	0.57	0.95	0.16	1.02	1.12	0.77	0.8	0.88				1.16	4.49	1.22	0.77		2.16	0.9	0.86	0.55	1.05			1.39				1.41	0.97	0.71	0.68	1.43	0.52			0.82	0.65	0.82					1.33	1.19		1.02		1.91	1.12				1.89		0.53			1.23	1.11	2.57				0.58	1.65	1.25	0.97	1.48			0.65	0.82	0.62	1.04	1.2		1.54	1.66		0.79		1.06	0.59	0.97		1.02	0.64	1.35	0.13		0.92	0.82	1.6		1.16	0.65	0.76		0.77	0.71	1.07	1.28	2.66	2.91		0.99	1.45	0.91	1.18	0.88	1.34	1.37			0.83	1.03	1.24			0.44		1.46	0.58	0.81	0.74	0.01	0.67	0.91	0.91	1.9	0.69	0.5	0.11	0.74	0.94					1.15		7.17	0.7		1.25	0.72	1.09	0.66		0.83	0.9			1.21	0.61			1.26		1.06	2.24	1.01	0.76	0.92	0.59					0.53		0.66	1.26	0.82	1.05		0.83	0.73		0.66	0.57	0.69	0.69	0.85		0.73	0.76	0.76	0.78	0.76	0.66		0.94	1.16	0			0.69	1.32	1.67		0.96	1.52	1.13	2.36	1.49	0.8		0.64	0.57	0.32	0.78	0.72	1.15	1.23	0.64	0.55	0.91	1.32	0.92	0.8	0.87	1.5	1.1			0.7	0.78	0.7		1.19	0.98	1.09	0.32	0.5		0.5		0.98	0.67		0.55	0.49		3.27	1.65		1.1	0.59		1.54						0.68	0.99					0.57	1.43				0.71	1.21		1.6	1.2		0.76	0.43	0.85		0.82			0.17			1.17			1.12	0.73	0.77	0.88	1.01	0.68	0.56	1.46	0.48	0.31			0.73	3.24	1.01			1.15		0.63	2.03	1.01	0.95	1			1.05	0.95	0.78	0.94	0.76	1.82	0.71	0.55	0.9	1.15		2.16		0.97	0.63	0.8	1.12	0.81		0.77		0.81			0		1	1.03	1.2	0.86	0.98	1.21	1.89	1.11	0.23		0.67	0.73			1.09	0.99	0.78	0.84	1.43		0.94	1.86	1.21			0.45					1.18	0.87		1.71	0.88		1.03	1.06	0.52	0.87	0.81	1	1.15				0.44		0.63	0.98	1.46		1.14				0	1.52	0.55		1.67	1.29		0.58	0.98	1					2.78				1.02	0.87	0.12		0.58	0.67	0.57			0.89	0.68	1.54	0	0.88				0.72			0.93	1.98		1.02		1.42	0.61	0.88		1.6	0.6		0.89		1.1	4.16	0.48	0.89		1.05		1.08	1.77	1.18	0.66	0.77	0.91	1.11	1.01	0.55	0.81	0.79	0.59	0.71	0.79	1.08	0.86	2.95		1.55	0.1	1.79		1.02		0.44	0.86	0.88	0.48	0.96		0.51	0.8		2.21	0.39			0.85		0.8	0.79	0.75	0.74	0.5	1.31		0.46		0.67		0.69	0.77	0.22	1.04					1.74		0.56	0.87		1.17		2.16	0.68			0.86	0.83			0.81		4.08		1.03		0.65	0.62	1.83	1.05	1.09				0.68	1.52						0.61		0.59	0.85	1.07		0.38				0.67		1.21		3.18	0.89		0.65			0.79	0.32	1.24					0.28	1.08		0.74	1.47	1.19	1.07	0.58	0.66	0.57		1.11	0.65			0.69	1.01	0.8	1.04		1.55	0.76			0.87	1.02	0.57	0	1.85	0.57	0.39		1.31	3.6	0.9	0.82		2.96	0.8					0.98	0.79			0.86		1.12	1.62	0			1.79	1.06	1.1	0.97		0.64	0.93	0.67	0.88	0.32	1.71	1.07		0.63	0.74	0.78	0.63	0	1.24		1.01	0.98					0.72	0.71	0.68	0.3			0.35	0.88	0.94	0.7	0.77		1.03	0.6	1.58	1.6		4.6		1.03			1.02	0.71	1.37	1.07		2.01	1.29	0.86	1.8	0.82	0.96	1.27	0.3		0.39	0.56	0.59		1.21	0.43	0.44	0.45	0.68	0.46	0				1.2		0.82	0	0.83	0.82					0.85	0.99	1.67					1.08		0.49	0.83		1.03		1.09	0.86			0.87		1.56		0.41		0.57	1.4	1.35	1.18	1	1.37	1.25			1.4	0.53		1.18	0.96			0.78	0.72	1.19		1.1	1.87					1.87				1.12				2.08	1.12	1.32			1.15	1.22		2.03
3	AH11	Control																																																																																																																																																																																																																																																																																																																																																																																																																																																																																																																																																																																																																																																																																																																																																																																																																																																																																																																																																																																																																																																																																																																																																																																																																																																																																																																																																																																																																																																																																																																													1.33	0.67	0.97	0.78	0.84	0.81	1.03	0.72	1.22	0.8	0.81	0.97	1.04	1.09	1.11	0.64	0.97	1.33	1.05			1.03	1.05	1.87	0.98	0.84	0.95	0.94	0.84	1.28	0.84	0.75	0.88	0.85	1.13	1.4	0.52	0.55	0.93	1.88	0.86	0.83	0.66	0.8	0.94	0.83	0.7	0.97	0.94		1.11		0.94	0.95	1.17	0.78	0.91	1.36	1.09	1.1	0.86	1.04	0.36	0.9	1.15	1.05	0.89		1.03		0.66		1.23						1.2	1.27	1.6	1.21	0.49	0	0.85		0.98	1.14	0.09		0.23		0.84	1.12	0.97			1.05	0.97	0.94		0.71	0.37	0.66	0.83	0.74	0.84	0.93	0.95	0.67		1.16	2.13	0.12	1.37	0.94	0.51		1.24		1.07	0	1.94	0.81	0.83	1.6	1.04	1.1	1.44	1.42	1.43	1.26	0.47				0.62	0.85			1.28	0.24	1.01		1.13	1.16	2.14		1.84		1.07	1.67		0.91	0.71			1.11		1.43	1.38		1.43	1.25	0.48	1.07	2.34	1.65	0.87	0.87	0.9	1.13	1.13		1.02	1.15	1.01	1.11	0.37		0.32	1.05	0.45	1.05	0	0.57	0.74		0.78	0.44	1.24	0.46			1.27	0.75	0.72		1.08		1.45		1.16	1.16				0.9	1.21		0.76	1.66	0.95		0.67	0.44	0.32	0.59	0.89	1.22			0.55	0.88	1.26				1.46	1.1	0.46	1.27	1.15	1.2	0.63	1	0.71	0.68	1.28	1.32	1.13	1.26	1.56	0.96	1.24	0.75	1.21	0.91			0.33	1.36		0.85	1.14	1.03	0.95	0.72	0.74							1.63	1.08			0.95	1.23	1.61		0.49	1.33			1.23	0.87	0.77		0.59	0.9	1.13	1.17	0.25					2.82	0.85		0.69	0.91	1.01	1.31		1.04			1.1	1.22	1.44	0.47	2.25	1.01	0.99	1.52	0.85	0.97	1.21	0.91		0.92	1.45	0.84	1.25	1.12	1.14		0.97	1.06		1.71	1	1.42	0.68		1.33	1.31		1.22	1.21		0.7	1.17	1.78	0.68	0	0.89		0.3		0.94	0.98	1.1	0.84		0.84	0.13	1.16		1.77			0.88								1.18	2.63			1.39			1.39	1.19		0.49		1.13	0.81	0.84		1.77	0.72	0.7	1.48	1.48	0.9		1.15	1.05	1.15	1.14	0.4	1.12	1.4	0.85	0.69	1.09	1.12	1.48	1.14			0.82			1.08	0.96	0.57	1.18	1.17	1.06	1.48	0.96		0.88	1.14		1.08	1.06	1.08	0.8	0.91	0.72	0.77	0.76	0.65	1.3	1.64	0.15	1.15	0.95	0.28	3.21	1.19	0.71	0.75		1.15		1.34		1.2	1.03	1.12	1.23	1.57	1.15	1.09	1.76	0.51		0.94	1.63	1.05	1.1		0.68		0.71	1.15	1.12	0	0.77	1.25	0.89		0.82	1.36	0.31		0.93	0.33		1.34	1.23	1.24	1.51	1.26		1.55	0.57			0.34			0.94	1.06		1.02			0.79		1.23		1.08	0.91	1.06			1.96	1.34			1	1.02	0.92		0.55	0.54	1.01		0.57		0.31	1.07	1.49	1.38		1.03	0.78		1.24	1.1	1.31	1.23	1.68	0.64	0.67	0		0	0.84	1.03	0.84	0.9	0.88	1.15	0.73	0.99		0.92	0.89		0.84		1.11	0.93		0.9			0.52		1.31	1.35	1.09	1.01			1.32		1.33	0.81	1.02	0.94		0.8	0.96	1.02	1.31	0.85	0.74	1.15	1.05	0.75	0.98	0.98		1.11	0.61			0.73		0.91		1.6	1.34	1.12	1.41	0.86	0.73	1.15	2.23		1.07	1.71				1.63	1.23			1.18	1.46		0.62	0.68		0.9			1.35	3.19	0.97				1.06	1.23		0.18	1.03		0.58	0.94	1.07	1.19		1.19	1.13	0.96	1.04	1.82			0	1.53	1.03			1.15	1.15	0.94	1.02	1	1.13	0.86	1.05	1.18	1.02		1.2	0.6	0.66	1.18	1.01	0.68	1.03	0.86	1.25	0.71	0.85		1.4	1.35	0.45	1.29	0.98	0.28	0.58	1.08	0.83			1.33	0.97	0.41		1.32	1.18	1.11	1.16	1.08			1.08	0.97	0.56	0.68				0.63		0.89	0.27	0.93		1.26		1.15	1.71	0	1.23	0.94	1.19	0.44	0.87	1.05	1.08		1	2.21	0.64	1.54	1.01	1.11	1.05	0.88	1.42		1.17	0.98		1	1.37					3.79	1.4	1.36	1.23	1.18	1.7		0.65	1.14	0	0.89	1.16		0.85	1.37	0.39	1.13		0.85		0.94	0.72	0.79	1.79		0.49			0.75		1.29		1.15			0.63	0.82	0.27		0	1.04	2.29		0.4	1.04		0.7	1.24		1.19	1.43	1.3	0.59	1.47	0.94	0.86	1.26	0.66		1.17	0.92			0.93	1.23	1.07	0.65	1.1			0.48	0.89	0.91				0.35	1.14			0.91	0.96	1.11		1.19	0.97		0.7	0.92				2.47	3.69	0.63	1.11	1.63	1.56	1.03			0.82	1.22		1.17	1.11	1.07	0.7		1.03	1.15		1.17	1.38		1.12	0	1.08			1.52		1.38	0.24	1.53		1.25	0.99		0.6	0.05	1.03		0.81	1.08	1.15	0.84	1.03	0.86	1.04	1.33	1.61	1.03		0.74	0.92		0.19	1.06	1.15		0	0.47	1.11	0	0.24	0.59	1.05	1.17			0.71		1.27	1.07	0					1.16			1.55	1.39	0.51	1.08	1.19		0.6		1.29	0.88	1.18		1.15	1.08	1.41		1.36		1.73	0.83	0.62	0.86	0.89	1	0.67			0.88	0.57	1.96				1.13	0	0.97		0.67		1.15						1.4	1.22	0.96	0.89		0	0.7	1.21	1.2	0.97		1.79	0.47	0.9	0.67	1.17		1.75	0.94	1.96	0.97	1.03		1.33		1.1			0.79	1.11	0.96	0.89	1.07	1.29			1.29	0		1	0.41	1.24	0.25	1.23			0.12	1.09	0.94		0.97	0.47		0.51	1.76	1.53	1.09		0.85	0.84			1.08				1.1	0.7	1	0.81	1.11	0.8	1.06	1.08	1.34	3.48	0.62	0.34	0.79	1.04		0.69	1.43		1.47		1.11			0.81	0.76	1.12	1.23		0		1.24		2.08	1.2				1.25			1.37	1.08		1.55	1.16		1.05		0	0.84	1.35		0					0.4		0.86		0.81	0.98	1.13	0.6		1.69		1.09			0.87	0.05							0.63		0.4		1.29	1.11	0.64	2.12				0	1.46	1.19			0.41		1.18	0		0	1.18	1.07		0.8		0.78	1.02	1.33		0.37	1.53	1.56	0.88	0.73		0.81	1.15				0.76	1.44		0.81	1.11	1.32	1.42	0.97	1.32	0.96	0.62	0.32		0.88	0.84	0.74	1.59			0.93	1.39		1.24	1.16		0.1	1.38		1.16	1.06	1.44	1.08		1.16	1.07		0.77	1.39	1.27	0.99	0.95	1.15	0.94		1.13		1.01	0.95		0.35	1.24	1.28	0.96	1.09			0.48		0.88	1.85		0.82		0.32	1.58	0.87	0.9	1.14	1.16			0.83	1.54	1.09	1.29	1	1.02	1.43	0.81	1.3	1.36	1.11	1.01			0.78	0.19	1.02	0.37	1.34			1.04		0.9	0.53		1.13	1.12	1.36	0.02	1.25	0.61	1.15			1.42		0.95		0.71	0		1.28	1.24	1.02	1.38	2.07	2.18			1.35				1.08	0.94	1.36	0.32	0.91	1.02	1.48		0.93	0.84	1.1	2.13	0.85		0.82		0.99	0.94			1.13		0.69		0		2.03	0.8	1.65	1.68		1.56	1.43	1	2.05	1.43	1.06	1.7	1.41	0.9	0.7	0.41	0.4		1	1.04		0	0.79		0.91	1.01	0.61	0.91	1.15		1.35		0.93	1.29	0.41		1.07		1.09	0.75	0.86	1.26	2.26	0.72	1.29	0.72	1.24	1.32	1	0.93	0.91		2.32	1.01	0.72	0.93		0.69		1.59	1.14	1.09		1.08	1.37	1.05	1.45	1.01	1.12	1.3	1.05	1.14	1.15	1.05			0.99	0.93	1.33		0.38	0.76	1.46	0.06			0.75	1.21			1.04	0.83	1.02				1.27		0.87		1.26	1.27	2.01		1.01	0.63	1.23	0.94	0.94		1.4	0.74	1.02	0.75	0.91		0.52					1.24	0.94	0.75	0.96	0.72	0.97			1.22	1.07			1.12	0.94	1.28	1.11	1.29	0.9	1.44	0.81	1.15	1.71	1.5				1.11	1.62	1.27		1.36		1.66	1.28		1.35				1.09	0.82	1.15	0.39	1.37	0.8	0.91	0.58	0.95				0.73	1.42	0.91		0.52	0.1	0.05	0	0.11	1.06	1.43	1.09	1.31			0.82		1.11	0.52		0.73	1.11		0.88	1.19	1.07	1.06	0.41						0.72		0.86	1.31	1.12	0.32	0	0.83	1.24	0.78		0.66		0.48		0.67	0.89	1.42	0.39	0			1.26			1.2	1.09	0.84	0.93	1.68	0.9	1.11	0	0.7		0.65	0.68	0		1.05	1.24	1	0.96	1.48	1.46	0.9	1.03	0.88	0.98	0.91		0.64	0.6	1.17		1.38		0.66		1.38	1.18		1.71	0.99			1.4	1.85	1.74		0.63	1.33	0.74	1.09	1.41	1.31	1.85	1.02	1.21	1.52	0.75		1.11	0.84	1.49	1.42	0.86	1.42	0.93	0.18	1.74	0.78	0.52	0.58	1.02	0.16	0.88	0.53	0.63	0.88	1.42	1.01		1.49	0.31	2.13	1	2	0.73	0.71	0.39	1.09	0.61	0.91	1.28	1.51	2	0.88	0.96	1.45	0.87	1	0.63	0.41	1.33	1.68	0.91	0.64	0.84	0.74	1.23	0.9	1.08	0.99	0.9	1.67	0.98	0.92	0.79	0.99	1.25	1.17		1.11	0.81	1.16	1.67	1.02	0.94	0.75	0.82	1.38	1.45	4.63	0.86	0.95	0.58	1.28	1.24		0.9	1.54	1.12	0.85	1.46	0.65	0.81		1.31	1.33		1.07	0.96	0.85	0.98	1.78	1.29	0.73		0.98	0.91	0.73	0.86	0.49			1.19			1.35	1.02		1.39		0.68			0.2		0.97	1.04		1.41	1.4	0.96	0.93	1.28	1.16	0.88	1.26	1.24			0.75	0.84	0	1.09		1.1	1.03		1.09	0.74	1.37				1.48	0	0.45		0.87				0.82	1.21										0.89			1.77				1.01				1.18	1.5		0.92		1.36	1.07	1.28		1					1.43			0.89		1	0.26			0.99	1.46	0.92			0.24	2.09	0.85		0.85	0.7	1.2	1.18	1.05		1.02	0.8	1.01	1.49	1.36	0.85	0.36	0.34		0.86	0.17	0.12	0.28		0.32				0.71	0.04	0.74	0.23	0.12	0	0	0.38	0.17	0.24			0.4	0.33		0.3	0.03	0.13		0.02	0.35		0	0.95	1.47		1.04	0	1.1	1.07	0.94	1.24		1.04		1.34		0.92		1.04	1.4	0.95	1.34	1.12	0.42	0.91	0.81	0.93	0.98	0.74		0.69	0.96	0.9	1.18	1	0.59	0.72	0.78	1.68	0.77				1.13			1.17	1.02	1.15			1.25	1.22	1.02		1.34	0.83	1.3		1.65		0	1.1	0.64							0.72	1.24		1.23	1.05	1.56	1.01	0.4	1.13		0.8	1.19		0.52		0.68	1.02	1.26	0.6	1.41			0.86	1.13	1.27	0.73		1.11	1.2	1.03	1.58	0.58	1.3	0.32	1.08	0.96	1.46		1.34	0.9	0.81			1.29			0.78	0	0.96	1.44	1.09	1.34	1.17	1.43	1.22	1.41	1.37	1.09	0.46	0.67			1.04	0.87					0.44	0.78			0.65	1.29	1.05		1.19	0.61		1.09	1.01		2.37		1.3			1.38	1.02		0.79	1.17	0.42		0.81	0		1.24	0.82	0.96	0.95	0.1	0.75			1.78		1.01	1.6		1.59	0.98		1.06	1.79	1.19		1.63	0.97	0.84	0.91	1.06	0.91	0.88		1.52	0.75	1.43	1.43	1		1.4	0.86	0.46	0.79	1.3	0.83			1.33		0.9	1.51	1.15					1.14	1.46	1.64	1.04	0.6	1.29		0.74	0.75	0.97		1.61	1.51		1.47	0.89			1.11		0.5	1.13	1.2	1.17	1.2	1.03		0.63	0			0.57	1.22	1.05			0.86			0.86	0.08	1.06		1.81	0.86	2.78				1.04	1.03	1.12		1.05	0.37		0.83	1	1.69			0.52			1.07	0.84		0.44		1.18		1.67	0.79		1.39	1.45	0.93	1.14	1.14		1.29		13.51			1.54	1.45	1.16		1.11	0.86	0.55		1.35	1.26		1.27	1.29	1.1	1.01	0.8				1.42	1.56	0.79		1.1	1.54	1.12	1.08	1.08		2.25	1.28		7.8	0.62	4.04	1.49	1.08	0.99	0.91	0.11	0	1.02	2.24	0.4	0.98	1.26	0.28		1.12	1.52			1.37	0.39	1.3		0.97	1.13		1.04	1.51	1.25	1.55	0.93		1.24	1.3	1.5	1.45	1.04	1	0.84	1.31	1.87	0.89	1.32	1.16	1.27	1.31	0.67	1.05	1.47		0.64	0.99	1.18		1.39	0.56	1.09	1.26			1	1.03	0.66	0.98	1.18	0.7				1.13	1.58	1.06	1.69	0.99	1.17	1.08	1.53	1.13	1.44	1.04	1.08	1.19	1.28		0.82	1	0.94	1.08		0.69	1.11		1.75	0.47				1.4		0.56	1.05	0.54			1.49		0.78	1.52	0.96	0.75	0.34		1.22	1.26	0.47	1.13	0.7	0.63	1.57	0.95		1.13	0.85	0.88			1.36	1.67	1.15		1.27	1.01	1.26	1.03			0.87		0.92	0.88			0.88	1.15	1		1.13	1.21		1.08	0.39	0.8		0.75				1.16	0.85		1.2	1.11	1.14	0.48	0.69	1.84	0.58					1.12	1.37	0.3	0.71	0.79	0.88		0.96		1.34	0.51	1.08	0.85	0.5	0.89	0.84	1.14			0		0.9		0.52	1.21	1.12	0.92		0.88	0.65	0.92			1.87		1.14	0.33	1.1	0.77				1.13	0.74		1.01	1.02	0.48	0	0.55			0.55	1.52	0.57	0	0.55					1.31	0.74	1.07	0.47	0.96	1.36	1.05		1.05	1.27	1.25		1.54	1.13	1.33	1.44	1.62	0.9		0.53	1.09		1.24	0.25	0.9		1.93	1.1	1.18								1.36		1.54	0.92	1.19	1.49		1.19	1.53	1.05				0.71	0.72	0.87		1.09	0.68				0.85	1.49	0.51	0.53	1.02		0.71	0.81	0.89	0.65	1.52	1.18	0.96	0.88	0.55	0.84	1.44	1.13	1.31	1.04	1.53	2.21		1.36	1.01		1.87	0.97	1.02	1.16	2.04	0.91	0.92		1.01	1.2		1.14	1.38	0.47	1.12		0.86	2.1	1.16	1.47	0.55	0.58	0.81	0.62	0.43	0.99	0.6	1.3	0.45			1.27	0.58	0.67		1.21	0.68	1.18	0.75	0.68	1.05	0.82	1.12			1.09	1.37	0.75	0.94	1.35	1.19	1.19	1.13	1.13		1.14	1.06	1.56	0.65	1.29	1.33	0.99	1.14	0.89				0.86	6.01	1.56	1.23		1.14	1.06	1.19	0.83	0.97			0.96				1.43	0.75	0.6	0.87	1.29	0.94			0.75	0.57	1.31					0.96	1.15		1.08		4.24	1.11				0.91		0.65			1.76	0.98	1.61				1.11	0.4	1.14	0.98	0.17			1.55	0.91	1.17	1.17	1.02		2	0.63		1.29		1.24	0.82	1.16		1.43	0.56	1.88	0.8		4.79	0.6	0.94		1.35	1.07	1.06		0.93	1.26	1	1.1	1.9	2.52		0.85	1.87	1.15	1.08	1.09	1.33	0.81			1.47	1.5	1.37			0.81		0.94	1.23	1.2	1.05	0	0.99	1.08	0.95	1.36	0.59	0.16	0.33	0.61	0.72					0.64		0.36	0.37		2.37	1.28	1.75	1.11		0.94	1.35			0.94	1.11			0.8		1.19	2.19	0.96	1.28	1.09	0.54					0.58		1.06	1.47	1.04	0.78		1.21	0.69		1.07	0.97	1.27	1.05	1.06		1.18	0.96	1	1.09	1.2	0		1.52	0.99	0			0.39	1.55	1.07		1	1.36	1.3	1.92	1.23	1.17		0.75	0.28	0.33	0.98	0.63	0.96	1.23	0.98	0.93	0.96	1.22	1.02	1.26	1.04	0	1.09			1.21	1.17	1.17		1.07	1	0.81	1.08	0.85		0.65		1.04	0.89		1.37	0.71		2.29	1.03		1.33	1.26		0.69						1.26	1.02					1.45	0.86				0.95	0.9		1.79	1.01		1.05	0.59	1.12		1.29			0			0.64			1.23	0.64	0.84	1.45	1.07	1.03	1.37	1.13	0.73	0.44			1.01	0	1.21			0.82		1.28	1.63	1.27	0.71	0.75			1.02	1.16	0.39	0.95	0.75	1.59	1.4	1.26	1.06	1.69		2.59		1	0.54	1.04	1.19	0.57		0.95		1.2			0		0.84	0.78	1.19	1.03	1.16	0.83	1.02	1.05	0.56		0.52	1.26			1.35	1.22	1.18	0.78	1.58		1.13	1.33	1.08			1.25					1.13	1.13		0.77	1.2		1.1	0.87	1.38	1.19	1.21	1.34	1.16				3.52		1.38	0.88	1.91		0				0	3.14	0.93		0.83	0.82		1.06	0.9	1.22					1.16				0.94	0.54	0		1.2	1.01	0.92			1	1.39	1.09	0	1.07				1.07			0.89	0.85		0.9		1.57	0.91	1.36		1.57	0.89		1.31		1.05	0.94	0.82	1.1		0.59		1.23	0.69	1.05	0.9	1.17	1.08	1.18	1.46	0.56	0.63	0.97	1.15	0.77	1.03	1.15	1.1	0.84		1.02	0.44	2.32		1.66		1.05	1.11	1.14	0.95	0.77		0.39	0.76		1.87	1.32			0.88		0.99	1.09	1.27	1.2	1.05	1.04		1.19		1.08		1.18	1.53	0.55	1.37					1.55		0.66	1.34		1.65		1.76	0.79			1.09	1.05			1.03		1.21		0.52		1.27	1.26	0.94	0.88	1.06				0.9	1.37						0.99		0.78	1.34	0.89		0.83				0.93		0.94		1.25	0.9		0			1.05	0.93	2.64					0.18	1.04		0.71	1.61	1.2	0.66	0.46	0.47	0.74		1.47	0.6			0	1.11	1.1	1.03		0.65	0.86			0.37	0.94	0.82	0	1.59	1.61	0.97		1.56	2.23	1.16	0.91		0.95	1.74					0.91	1.05			1.08		0.61	1.07	0			1.44	1.6	1.16	1.06		0.95	1.3	1.19	0.85	0.07	0.99	2.51		0.46	1.31	0.74	0.95	1.33	1.37		1.18	1.04					1.13	1.74	1.28	1.09			0.54	1.08	1.19	1.4	1.1		1.2	0.81	1.19	0.84		1.62		1.04			2.23	0.92	1.34	1.36		1.02	1.07	1.05	1.7	0.9	0.55	1.05	0.26		0.87	1.46	1.16		1.06	0.74	0.63	0.97	0.7	0.86	0.9				1.12		0.88	1.27	1.77	0.63					1.11	0.57	1.12					1.14		1.22	0.88		1.29		1.02	1.36			0.85		0.91		0.38		1.02	1.23	1.11	0.67	1.09	0.81	0.98			0.61	1.63		1.35	0.97			1.06	1.25	0.92		1.06	1.11					1.3				1.28				1.27	0.98	0.89			0.73	1.18		1.46
4	AH12	Control																																																																																																																																																																																																																																																																																																																																																																																																																																																																																																																																																																																																																																																																																																																																																																																																																																																																																																																																																																																																																																																																																																																																																																																																																																																																																																																																																																																																																																																																																																																													1.31	0.96	1.36	1.01	1.29	0.84	1.31	1.23	1.14	0.73	1.02	1.13	1.21	1.11	1.25	0.76	1.23	1.56	0.94			1.22	0.76	1.87	1.24	1.25	0.9	1.17	1.08	1.28	0.97	1.4	1.24	1.04	1.11	1.41	2.03	0.94	1.28	1.89	1.04	1.17	1.08	0.8	1.15	1.18	1.05	0.9	1.04		0.99		1.12	1.14	1.37	1.27	1.14	1.36	0.83	1.17	1.2	1.09	1.37	1.13	1.03	0.98	1.32		0.61		0.24		1.47						1.66	1.36	0.86	1.21	0.75	0.59	0.86		0.79	1.37	0.22		0.31		1.12	1.22	0.96			0.86	1.45	1.58		1.09	1.64	0.83	0.97	1.34	1.13	1.4	1.49	0.89		1.34	1.64	0.14	1.29	1.14	0.45		1.14		1.11	15.9	1.41	0.72	0.99	1.8	1.05	1.29	1.38	0.94	1.71	1.25	0.49				0.53	0.56			0.9	0.35	1.37		1.28	1.18	2.73		0.65		1.04	1.32		0.94	1.75			1.12		1.2	1.34		1.91	0.61	0.81	0	1.57	2.66	0.96	0.93	1.02	1.26	0.7		1.07	1.2	1.05	1.17	0		0.92	1.12	0.8	1.09	0	0.89	0.74		0.61	0.95	1.17	0.74			1.11	1.28	0.78		1.47		1.77		0.91	0				0.92	0.68		1.16	1.9	1.24		0.99	0.68	0.77	0.91	1.03	1.81			0	0.6	1.09				1.69	2.03	0.99	1.04	1.07	0.85	1.35	0.91	0.72	0.89	0.95	1.16	0.83	1.45	0.67	0.48	1.84	1.21	0.72	0.33			0.39	1.07		0.97	0.8	1.3	1.43	1.11	0.66							0.89	0.72			0.84	1.02	1.24		0.99	1.45			0.57	1.64	0.56		1.18	0.82	1.61	1.26	0.07					1.43	1.24		1.29	2.19	1.25	1.56		0.68			0.94	1.37	1.75	0.54	2.46	1.16	1.12	1.62	1.39	1.54	1.99	0.75		1.27	1.42	1.05	1.37	0.86	1.43		1.01	1.66		1.64	1.53	1.8	1		1.43	1.26		1.26	1.21		1.11	0.96	2.72	0.74	0	1.09		0.38		0.99	1.08	1.13	1.16		0.57	0.21	1.11		1.67			0.81								0.63	2			0.84			1.32	1.26		0.74		1.96	0.76	1.05		2.45	0.35	0.85	1.43	1.58	1.01		1.21	0.98	0.97	0.98	0.96	1.16	1.43	1.08	0.78	0.91	1.14	1.39	0.44			1.04			0.68	0.46	0.57	1.65	0.97	0.99	1.36	0.97		0.97	0.87		0.99	1.1	1.13	1.45	1.18	0.78	1	2.02	0.89	1.53	1.77	0.24	1.45	1.28	0.36	2	1.36	0.7	0.65		0		1		1.29	1.44	1.24	1.56	1.61	1.25	1.26	1.56	0.62		0.96	1.54	1.25	0.94		0.75		1	1.31	1.52	0.78	1.21	0.98	0.77		0.86	1.04	0.43		1.35	0.46		1.76	1.29	1.65	1.68	1.28		1.68	0.42			0.45			0.94	1.01		1.69			0.72		1.39		1.19	0.89	0.99			1.13	0.75			1.39	0.78	0.93		0.71	0.82	0.52		0.56		0.26	0.92	1.43	1.25		1	1.57		0.98	1.23	1.32	1.34	0.8	0.78	1.01	0.87		0.71	0.85	1.07	0.79	1.39	0.98	1.09	1.73	1.06		1.05	1.1		1.7		0.95	0		0.9			0.56		1.14	1.52	0.83	1.19			1.24		0.71	0.81	0.9	1.13		0.57	1.27	1	0.92	1.19	0.86	1.15	0.96	0.6	1.01	1.69		1.49	0.64			0.69		0.98		1.93	1.86	0.89	1.08	1.24	0.43	1.56	1.28		1.11	1.75				1.59	1.84			1.3	1.24		0.78	0.81		0.84			1.59	2.19	0.94				1.01	1.43		0.2	0.9		0.99	1.11	1.1	1.12		1.97	1.68	1.14	1.47	1.62			0.59	1.67	0.92			1.42	1.29	1.28	1.14	1.29	1.06	1.19	1.38	1.4	1.2		1.05	0.74	0.61	1.24	1.01	1.02	1.51	0.88	1.13	0.75	0.82		1.32	0.97	0.32	1.08	1.36	0.23	0.59	0.84	1.37			1.44	0.93	0.75		1.4	1.41	1.11	1.16	1.15			1.27	1.15	0.52	0.9				0.53		1.66	0.14	1.09		0.83		1.09	1.2	1.4	1.36	1.18	1.66	1.14	0.33	0.66	2.18		1.39	2.94	0.54	1.42	2.01	3.9	0.97	0.75	1.88		1.25	0.54		0.72	1.21					0	1.39	1.5	1.43	0.94	2.08		0.85	1.64	0	1.13	1.63		1.1	1.93	0.47	1.3		0.94		0.98	1.84	1.03	1.88		1.2			0.78		1.67		0.91			0.63	0.97	0.15		0.16	1.22	1.61		0.62	0.76		1.23	1.22		0.86	1.66	0.7	1.16	0.82	1.23	1.1	1.41	0.61		0.75	1.39			1.07	1.18	0.97	0.87	1.47			0.59	0.95	0.95				0.37	0.89			0.79	0.77	1.38		0.75	1.21		0.59	1.05				1.17	3.35	1.41	1.22	1.69	2.1	1.07			0.4	1.31		0.47	1.11	0.86	0.94		0.95	1.06		1.23	0.94		1.32	1.87	0.53			1.08		1.5	0.39	1.52		1.94	2.26		0.56	0	1.28		0.93	1.24	1.57	1.1	1.21	1.09	1.24	1.3	1.64	0.82		0.51	0.95		0.21	0.94	1.12		0.88	0.44	0.87	0.99	0.51	0.53	1.65	1.83			0.83		1.89	1.31	0.83					0.87			1.36	1.53	0.8	1.48	1.65		0.89		1.28	0.79	1		1.19	1.13	1.72		1.37		0.8	0.9	1.06	0.8	1.13	1.22	1.07			1.22	0.59	1.15				1.21	0.69	0.83		1.22		1.41						1.2	1.03	1.2	1.11		0.58	0.95	1.29	1.46	1.14		1.32	3.36	0.93	0.73	0.37		2.22	1.41	2.17	0.88	1.2		1.17		1.2			0.88	1.07	0.94	0.69	1.2	1.4			0.74	0.64		1.64	1.09	1.08	0.78	1.29			0.61	1.17	0.95		1.35	0.6		0.48	1.47	0.33	1.24		1.24	1.1			1.22				1.03	0.42	1.17	1.38	0.78	1.13	1.09	0.87	1.22	0	0.6	0.88	0.82	0.87		1.14	1.78		1.34		1.17			1.12	1.03	1.25	10.6		0.47		1.13		1.14	1.43				0.47			1.9	1.16		1.59	1.63		0.69		0.71	1.38	1.26		0					0.52		0.95		0.46	1.23	1.24	1.08		1.84		1.54			0.78	0.06							0		0.6		1.71	1.21	0.62	1.08				1.23	1.33	1.88			0.48		1.52	0.62		0	0.8	1.63		0.85		0.96	1.13	1.36		0.51	1.48	1.28	0.34	1.12		1.06	1.26				0.79	1.27		0.82	1.86	1.46	1.41	0.64	1.1	1	0.95	0.25		0.78	1.05	1.4	0			0.96	1.31		1	1.56		0.01	1.65		1.37	1.1	1.14	1.03		1.23	0.95		0.66	1.08	1.54	1.49	1.2	1.2	0.81		0.99		1.07	1.08		0.52	1.25	1.1	1.31	1.05			1.41		0.8	1.85		1.25		0.47	1.4	1.04	1.04	1.29	0.96			0.95	1.31	1.05	1.24	1.06	1.12	1.21	1.12	1.23	1.12	0.8	1.73			0.88	0.13	0.75	0.74	1.14			1.21		1.28	0.65		1.25	1.59	1.56	0	1.08	0.56	1.27			1.35		1.18		0.88	0.32		1.32	0	1.31	0.85	0.44	2.14			1.27				1.22	0.96	1.21	0.72	1.03	1.67	1.05		1.15	1.32	1.59	1.5	1.18		0.73		0.78	0.91			1.03		0.6		0		0.8	0.78	0.66	0.56		1.03	1.67	1.23	2.13	0.5	1.35	1.5	1.48	1.29	1.05	0.64	0.31		1.57	0.71		0	0.78		1.21	0.73	0.31	1.58	1.1		0.99		1.13	1.11	0.22		0.79		1.24	0.92	1.33	0.95	1.57	0.96	0.82	0.56	1.27	2.14	1.82	0.98	1.54		2.99	0.83	0.92	1.19		0.84		1.38	0	1.21		1.5	0.96	1.27	1.65	1.23	1.43	1.36	1.25	1.58	1.69	1.19			0.88	0.52	1.34		0.61	1.01	1.05	0			0.72	1.17			1.36	1.19	0.72				1.66		0.92		1.17	0.9	2.46		1.22	1.01	0.92	1.07	1.22		1.35	1.7	0.97	1.17	0.9		0.69					1.8	1.68	1.24	1.24	1.17	1.46			1.56	1.2			1.05	0.86	1.47	1.29	1.37	1.67	1.58	0.86	1.41	0.69	1.42				1.16	0.91	1.21		1.21		1.65	1.59		2.01				1.01	0.68	2.01	0.14	1.58	1.04	0.93	1.67	0.83				1.14	1.19	0.98		0.84	0.17	0.13	0.07	0.1	1.72	1.28	1.12	1.39			1.59		1.02	0.93		0.65	1.06		0.83	1.68	1.48	1.02	0.44						0.97		0.84	1.08	0.94	0.67	2.14	0.95	0.71	1.13		0.97		1.05		0.46	1.51	0.97	1.21	0			1.24			1.54	1.09	0.84	0.73	1.08	0.84	1.07	0.76	1.06		1.34	0.75	0.81		1.07	1.45	1.24	0.81	1.12	1.45	1.18	1.15	1.02	1.26	0.98		0.81	0.53	1.51		1.4		0.76		3.38	1.58		1.94	1.33			1	1.83	0.49		1.16	1.31	0.76	1.18	1.33	1.2	1.01	1.33	1.56	1.41	1.06		1.05	1.65	1.33	1.02	0.76	0.73	1.29	0.53	0.72	0.64	0.69	0.59	0.93	0.97	0.51	1.1	0.55	0.72	0.57	1.13		0.57	0.76	1.62	0.71	2.88	1.84	0.51	0.83	0.66	1.05	0.52	0.73	1.02	1.04	0.8	0.79	0.58	0.78	0.76	0.45	0	1.05	1	0.59	0.94	0.58	0.78	0.82	0.71	1.4	0.95	0.71	1.08	0.75	0.89	0.72	0.61	1.34	0.18		0.72	0.74	0.77	0	0.99	0.77	0.71	0.84	1.23	1.21	0.68	0.87	0.88	0.59	0.66	1.33		0.97	1.91	1.15	1.19	0.92	0.55	0.96		0.92	1.48		1.22	0.91	0.85	0.77	2.09	2.75	0.52		1	0.98	1.06	1.31	1.01			1.12			1.12	0.99		1.1		0.88			0		1.01	1.16		1.72	0.94	1.06	1.28	1.01	1.02	0.92	1.09	1.47			1.47	1.1	0	1.59		0.65	1.17		1.39	0.76	0.58				1.07	0.24	0.14		0.78				1.64	1.03										1.17			1.25				1.02				1.09	1.72		0.91		1.83	1.47	1.32		0.85					1.18			1.01		1.14	0.62			0.97	1.53	1.56			0.17	1.34	0.82		1.21	1.04	1.22	0.99	1.06		0.98	0.65	0.71	1.34	1.06	1.92	0.48	0.27		0.79	0.72	1.02	0.49		0.24				0.95	0.07	0.67	0.15	0.11	0	0	0.75	0.94	1.14			0.49	0.3		0.38	0	0.14		0.02	0.56		0.09	1.24	1.15		1.01	0	0.89	1.33	1.01	1.09		1.04		1.2		1.12		0.93	0.88	1.64	0.96	1.06	0	1.1	0.94	0.91	1.54	0.75		0.88	1.17	1.14	1.14	1.03	1.16	0.59	1.09	0.39	0.98				0.73			1.17	1.48	1.75			1.55	1.15	0.94		1.36	0.81	0.93		1.76		1.12	1.05	0.65							0.68	0.8		1.21	1.43	1.16	1.69	7.17	1.12		0.75	0.71		0.47		0.71	0.82	1.71	0.96	1.13			1.1	1.35	1.5	1.19		1.16	1.55	1.32	1.94	1.28	1.32	0.3	0.78	1.37	1.1		1.2	0.78	0.71			1.2			0.71	0	1.22	1.21	1.31	1.98	1.52	1.45	1.41	1.68	1.05	1.29	0.51	0.77			1.05	0.81					0.92	0.93			0.38	1.17	1.72		1.23	0.5		1.15	1.14		1.71		1.23			1.54	1.16		1.12	0.7	0.46		0.85	1.32		1.36	1.51	0.98	1.09	0.12	1.03			0.58		1.01	0.88		0.99	0.91		1.68	1.94	0.26		1	1.15	0.82	0.93	1.34	1.56	0.96		1.63	0.85	1.36	1.61	1.02		1.66	1.13	0.34	1.26	1.26	0.82			1.33		0.83	1.82	0.94					0.83	1.33	1.48	0.99	0.28	1.17		1.28	0.93	1.39		1.06	1.33		1.57	1.22			1.18		0.83	1.54	1.39	1.46	1.66	1.27		0.93	1.44			0.67	1.27	0.93			1.62			0.52	0	0.91		1.75	0.92	1.84				1.15	1.09	1.33		0.97	0.69		0.89	1.17	1.43			0.48			1.16	0.66		0.54		0.85		1.45	0.92		1.22	1.46	0.96	1.41	1.18		1.22		4.86			1.26	1.5	1.23		1.94	1.18	1.24		0	1.26		1.42	1.4	1.33	0.94	1.01				1.75	1.73	5.54		0.78	1.83	1.36	1.36	0.98		2.18	1.62		7.03	0.56	1.54	1.46	0.96	0.96	1.53	0.12	1.18	1.16	3.36	0.67	1.28	1.15	0.42		1.08	1.62			1.4	0.51	1.37		0.38	1.12		1.15	1.25	0.38	1.85	1.09		1.33	1.67	1.66	1.5	1.01	1.03	0.64	1.51	1.53	1.13	1.16	1.51	1.41	1.44	0.92	1.08	0.82		0.89	1.22	1.56		1.22	0.99	1.26	1.64			1.29	1.6	1.55	1.25	1.02	0.26				1.45	1.21	1.01	1.61	0.99	1.01	0.96	1.2	1.44	1.08	1.32	1.51	1.5	1.57		1	1.37	1.07	1.13		0.9	0.86		1.16	0.76				1.19		0.4	1.02	0.66			1.65		0.88	1.29	1.05	1.24	0.22		1.14	0.91	0.35	1.15	0.8	1.26	1.18	0.95		1.38	1.11	0.78			1.33	1.13	1.42		1.45	1.31	1.31	1.21			1.11		1.44	0.84			0.91	0.97	1.05		1.63	1.5		1.3	0.53	1.06		0.54				1.21	0.59		1.44	1.43	1.34	0.07	0.71	1.23	1.57					1.13	0.94	1.07	1.2	0.2	1.27		0.89		0.94	0.8	1.24	0.83	0.94	1.13	1.15	1.67			0		1.07		0.48	1.16	1.36	1.03		1.04	0.68	1.24			1.92		1.28	0.56	1.18	1.02				1.1	0.77		1.19	1.09	0.73	0	0.69			1.02	1.71	0.68	0	0.99					1.01	1.13	0.89	0.92	1.14	1.41	1.28		1.47	1.32	1.33		1.97	1.43	1.15	1.3	1.76	0.97		0.92	0.82		1.16	0.29	0.87		1.04	1.51	1.84								1.45		0.79	1.33	0.61	1.8		0.74	1.97	0.69				0.86	0.96	1.06		0.96	0.37				0.76	0.98	0.64	0.58	0.75		0.74	1.12	0.98	1.48	0.68	0.96	0.67	0.95	0.63	0.96	1.65	1.08	0.7	1.02	1.12	0.62		1.29	0.89		2.12	1.12	1.2	1.2	1.18	0.78	0.89		1.08	1.2		1.23	1.26	0.87	1.49		1.19	1.35	1.04	1.07	0.6	0.68	0.85	1.01	0.63	1.5	0.59	0.46	0.84			1.06	0.97	0.46		1.72	0.67	1.54	0.34	0.58	1.07	1	1.94			1.34	1.52	1.26	0.93	1.4	1.67	1.09	1.35	1.18		1.4	1.07	1.56	0.84	1.72	1.73	1.05	1.2	1.01				1.02	0.29	1.7	1.01		4.2	1.1	1.38	1.23	1.16			1.1				1.36	0.86	1.1	1.31	1.53	0.95			0.39	0.58	2.32					0.59	1.15		1.61		0.51	1.09				0.68		0.4			1.26	1.4	1.12				1.44	0.31	0.91	1.57	1.04			1.17	1.29	0.81	1.21	1.1		1.22	0.7		1.37		1.23	0.69	1.31		1.87	0.69	1.64	0.91		1.07	0.89	1.09		1.06	1.21	1.42		0.71	1.04	0.79	1.07	0.98	1.11		0.89	2.8	1.12	1.12	0.99	0.84	0.55			1.32	1.3	1.48			0.75		0.6	1.41	1.59	1.43	0	1.45	1.11	1.25	1.47	0.61	0.59	0.87	0.65	0.86					0.69		0.32	0.26		2.18	1.74	1.71	0.95		1.04	2.11			1.39	0.75			0.71		1.6	1.76	0.91	0.91	0.98	1.12					0.49		1.12	1.68	1.17	0.84		1.6	1.07		1.67	1.14	1.53	1.24	1.31		1.47	1.32	1.99	1.34	1.46	0.83		1.49	1.13	0			0.47	0.93	0.91		1.01	1.45	1.4	1.03	0.92	1.35		0.6	0.61	1.28	1.16	0.97	1.09	1.17	0.87	1.42	0.93	1.09	1.23	1.71	1.44	0.81	0.89			1.41	1.59	1.34		1.06	1.06	1.04	0.79	1.04		0.93		1.08	0.76		1.16	1.12		0.47	1.11		1.67	1.11		0.62						1.24	0.96					1.85	0.9				0.9	0.98		1.67	1.06		0.81	0.72	1.64		1.48			0.25			1.11			1.17	1.89	0.73	1.47	1.21	1.49	1.57	1.25	0.59	0.5			0.73	1.54	0.66			0.61		1.36	1.56	1.63	1.65	0.75			1.29	1.27	0.62	0.53	0.64	1.2	1.22	1.39	1.15	0.62		2.45		1.51	1.4	1.37	1.27	0.66		1.96		0.87			1.56		0.91	0.98	1.2	1.09	1.38	1.3	1.77	1.16	0.54		0.56	1.38			1.56	1.63	1.33	0.91	2.12		1.33	1.21	0.47			0.85					1.03	0.9		0	1.47		1.83	0.51	0.98	0.82	1.64	1.84	1.12				0		1.3	0.91	1.36		0.84				0	0.96	0.89		1.11	0.93		1.11	1.13	1.15					0				1.44	0.54	0.13		1.35	1.14	0.94			1.01	1.41	1.06	0	0.97				0.94			0.96	0.55		1.02		1.8	0.79	1.01		1.17	1.11		1.39		0.99	1.84	0.9	1.31		0.67		1.21	0.69	0.98	0.84	0.97	1.04	1.4	1.31	0.64	0.66	0.61	0.99	0.98	1.09	1.37	1.36	0.69		0.73	0.46	2.31		1.55		1.35	1	1.07	1.68	0.83		0	1.11		0.91	0.94			0.78		1.16	1.12	1.17	1.27	1.13	1.05		1.34		0.93		0.88	2.02	0.47	2.77					1.3		0.86	1.56		1.61		0.84	0.65			1.39	0.83			1.46		0.7		0.72		1.23	1.29	1.17	1.82	1.13				0.67	0.92						1.34		0.88	1	0.89		1.42				1.05		0.57		0.54	0.93		0.72			0.99	1.23	2.61					0.1	1.01		0.5	0.97	1.44	0.81	0.85	1.02	1.08		1.64	0.72			0	1.17	0.9	0.97		0.81	1.33			0.8	1.02	0.86	0	1.82	0.9	1.85		1.6	0.56	1.14	0.87		1.24	1.47					0.79	0.44			0.89		1.68	1.16	0			0.86	1.27	1.43	1.43		0.79	1.21	1.1	1	0.47	0.83	2.6		1.13	1.72	0.91	1.18	1.38	0.79		1.32	1.13					0.82	1.67	1.42	0.93			1	0.85	1.74	1.6	1		0.88	0.95	1.22	0.96		4.03		1.06			1.66	1.41	1.27	1.59		0.74	0.89	1.68	1.59	1	0.89	0.56	0.34		1.03	1.53	1.56		1.37	0.7	0.81	0.79	1.18	0.94	1.23				1.43		1.14	1.05	2.16	0.94					0.98	0.63	0.53					1.01		1.2	1.55		2.2		1.33	1.19			0.52		0.92		0.16		1.39	0.92	1.1	0.85	1.97	1.09	1.59			0.66	1.56		1.47	1.09			1.04	1.46	1.06		0.78	0.56					1.87				1.39				1.99	1.04	1.14			1.05	1.17		1.4
5	AH13	Control																																																																																																																																																																																																																																																																																																																																																																																																																																																																																																																																																																																																																																																																																																																																																																																																																																																																																																																																																																																																																																																																																																																																																																																																																																																																																																																																																																																																																																																																																																																													1.36	0.92	1.14	1.02	1	0.75	1.11	0.84	1.41	0.85	0.84	1.09	0.71	1.02	1.18	0.6	0.95	1.25	1.34			1.11	0.99	1.01	1.63	1.27	0.94	1.09	0.79	1.15	0.86	0.95	0.89	0.83	0.68	1.2	0.69	1.02	0.82	1.59	0.81	1.18	0.88	0.77	0.92	0.85	0.75	0.8	1.04		1.16		1.3	1.11	0.87	0.97	0.85	1.25	1.02	0.86	0.92	0.96	0.9	0.86	0.84	0.92	1.1		1.19		0.43		1.76						1.36	1.42	1.38	0.94	0.51	0	0.97		1.11	0.69	0.12		0.18		0.75	1.12	0.92			1	1.67	1.85		0.97	1.78	0.71	0.86	0.78	1.16	0.97	0.85	0.83		1.3	1.48	0.16	0.97	1.05	0.55		1.03		2.11	0.22	1.28	0.66	0.57	1.44	0.91	1.2	1.02	1.13	1.32	1.32	0.78				0.4	1.19			1.22	0	0.94		1.06	0.89	4.27		1.16		1.05	1.3		0.95	0.82			1.14		1	1.21		1.26	0.8	0	1	1.08	3.89	0.97	0.96	0.68	0.78	0.91		1.12	1	1.02	1.17	0.48		0.72	0.99	0.5	0.96	0	0.57	1.1		0.73	0.76	1.62	0			1.16	0.75	0.63		0.96		1.79		0.82	0.8				1.23	0.5		0.87	2.02	1.04		0.57	0.49	0.76	0.91	0.54	1.35			0	0.96	1.23				1.12	1.7	0.39	1.38	0.88	0.91	1.04	1.3	0.83	0.56	1.08	1.47	1.31	0.78	1.23	1.15	1.49	0.77	1.13	0.81			0.34	1.57		0.83	1.34	1.35	1.18	1.21	0.47							1.31	1.28			0.9	1.36	1.35		0.85	1.27			1.06	1.28	0.64		0.54	1.16	1.07	0.97	0.14					3.66	0.59		0.77	0.9	1.03	0.95		0.76			1.08	1.63	1.59	0.38	1.43	0.97	1.13	1.07	1.09	1.25	1.18	1.2		0.89	1.66	1.32	1.13	1.11	1.31		0.84	1.44		1.65	1.36	1.46	0.89		0.84	0.86		1.32	1.2		0.74	1.1	1.28	0.54	0	1.05		0.28		0.59	0.7	1.03	2.21		0.58	0.2	1.2		1.41			0.86								1.15	2.03			1.31			1.2	1.04		0.58		1.09	0.71	0.87		1.51	0.3	1.18	1.36	1.5	0.9		1.18	0.93	1.01	1.04	0.3	1.49	1.4	1.34	0.69	0.86	0.99	1.24	0.6			1.04			0.8	1.1	1.03	1.11	1.01	0.83	1.13	0.93		0.77	1.09		0.95	1.02	0.93	1.62	0.92	1.69	0.23	1.93	0.78	1.15	1.47	0.18	1.3	1.27	0.31	1.82	1.21	0.9	0.81		0.85		0.95		1.12	1.21	1.02	1.15	1.25	1.24	0.95	1.09	0.51		0.89	1.53	0.89	1.23		0.64		0.77	1.25	1.19	0.68	1.78	0.7	1.08		0.99	1.29	0.36		0.69	0.46		1.16	1.38	1.16	1.14	0.96		1.54	1.04			0.25			0.95	1.13		1.28			1.21		1.62		1	0.92	1.15			0.98	0.78			1.05	0.55	1.1		0.8	0.61	0.91		0.95		0.53	1.03	1.56	1.02		0.93	0.83		1.13	1.23	1	1.27	0.78	0.7	0.65	0		0	0.69	0.89	0.84	0.93	1.05	1.27	1.06	1.17		0.84	0.88		1.03		1.04	1.01		0.84			0.59		1.29	1.3	1.09	1.03			1.22		0.73	0.49	0.86	0.85		1.19	1.11	1	0.94	1.2	0.76	0.98	1.03	1.42	1.65	1.28		2.02	0.76			0.61		0.84		1.69	1.63	0.61	0.9	0.79	0.4	1.1	0.97		0.96	1.49				1.49	1.39			0.97	1.13		0.41	1.18		1.06			1.1	4.07	0.85				1.31	1.03		0.18	1.17		1.05	0.91	1.07	1.25		0.98	1.13	1.17	1.05	1.23			0.95	1.31	1.12			1.17	1.12	1.37	1.06	1.29	0.76	1.05	1.21	1.4	0.9		1.35	0.73	0.43	0.92	1.08	0.77	1.12	0.67	1.34	0.63	0.67		1.19	1.2	0.52	0.84	1.28	0.26	0.63	0.77	1.02			1.32	0.94	0.7		1.28	0.88	1.05	1.14	1.17			1.29	1.22	0.56	0.86				0.64		1.76	0.37	1.14		0.86		1.26	1.24	0	1.23	0.92	1.43	0.55	0.85	0.67	0.87		1.12	2.03	0.61	1.58	0.87	0.63	0.97	0.56	1.05		1.35	0.51		1.36	1.31					0	1.21	1.45	1.26	1.21	1.58		0.53	1.13	1.1	1.03	1.39		0.99	1.53	0.53	1.41		0.74		0.76	1.38	1.02	1.94		1.22			0.93		1.31		1.38			0.61	0.71	0.23		0.11	1.11	1.71		0.59	1.28		1.09	1.32		0.5	0.91	1.9	0.77	1.3	0.79	0.9	1.15	1.54		0.87	0.92			1.02	1.28	0.84	0.72	1.16			0	0.94	1.17				0.36	1.19			1.07	0.58	1.05		1.24	1.33		0.61	0.92				0.83	3.51	1.14	0.73	1.59	1.85	0.91			0.74	0.82		0.5	1.14	0.74	0.8		1.01	1.14		1.81	1.46		1.2	0.88	0.8			1.66		1.51	0.35	1.48		1.61	1.35		0.79	0.09	1.13		0.51	0.99	0.94	1.05	0.86	0.95	0.9	0.77	1.72	0.93		0.81	0.86		0.25	1.25	0.98		0.61	0.43	0.86	0.63	0.27	0.78	0.95	1.03			0.74		1.63	1.22	0.74					0.43			1.21	1.05	0.88	1.11	1.87		1.08		1.26	0.96	0.85		0.9	1	1.46		1.28		1.59	0.64	1.11	0.91	0.7	0.99	1.32			0.27	0.43	1.38				1.38	0.76	0.84		1.09		1						1.55	1.42	0.98	1.03		0.33	0.64	0.88	1.01	1.04		1.31	1.13	1.01	0.61	1.08		1.7	0.95	1.11	0.98	0.95		0.91		1.03			1.27	1.29	1.02	0.68	1.03	2.94			0.38	0.6		1	2.56	1.45	2.93	1.26			1.55	1.1	1.2		1.19	0.57		0.39	0.33	0.86	1.23		1.09	1.24			0.84				0.8	0	1.07	1.23	1.13	0.98	1.26	0.86	1.01	0.08	0.46	1	0.83	0.84		1.32	1.64		1.42		1.36			1.05	0.89	1.38	30.96		0.4		1.23		0.93	1.05				0.7			1.22	1.49		1.43	1.33		0.96		1.29	0.73	1.45		0					0.42		1.08		0.93	1.02	1.2	0.74		1.15		1.38			0.38	0.03							0		0.47		0.97	0.79	0.86	0.86				0	1.8	1.57			0.39		0.97	0.66		0	0.94	1.35		0.36		1.59	1.16	1.2		0.27	1.2	2.44	0.33	0.61		0.94	1.08				0.81	1.11		0.72	2.31	1.15	1.29	0.7	1.52	1.14	0.88	0.1		0.77	1.15	1.06	1.11			0.94	1.03		2.42	1.2		0.14	1.17		1.02	1.05	1.07	1.02		1.02	0.96		0.83	1.07	1.16	1.41	0.41	1.14	0.62		1.03		0.94	1.11		0.41	1.59	1.42	0.78	1.08			0.81		0.53	1.84		1.22		0.44	0.83	0.73	0.76	1.25	1.24			0.89	1.6	1.1	0.71	1.03	0.93	1.1	0.92	1.24	1.19	0.68	1.41			0.67	0.15	0.82	0.5	2.2			0.99		1.27	0.73		1.06	1.17	1.27	0	0.75	0.4	1.21			1.5		1.41		1.06	0		1.33	1.24	1.47	1.36	0.31	1.92			0.89				1.1	0.88	1.32	0.31	0.79	1.18	0.94		0.78	0.95	0.98	2.18	0.87		0.61		0.6	0.75			0.89		0.84		0.58		0.72	0.58	1.38	1.4		1.01	1.08	1.21	2.32	1.15	1.05	4.19	1.22	0.85	1.39	0.57	0.21		0.9	0.57		0	0.92		1.14	0.86	1.17	1.08	1.08		1.09		1.04	1.2	0.45		0.63		1.58	1.42	1	1.11	1.35	1.15	0.8	0.64	1.05	1.65	1.17	1.3	1.97		1.52	0.7	0.77	1.11		0.81		0.82	2.56	1.07		1.17	1.28	1.04	1.16	0.92	1.64	1.42	1	1.02	0.91	1.98			1.03	1.33	1.13		0.49	0.64	0.93	0.1			0.71	0.8			1.09	0.87	1.31				1.18		0.82		0.96	1.27	1.25		0.66	0.74	0.82	1.16	1.74		1.26	0.54	0.95	1.18	0.95		0.69					1.74	1.69	1.38	0.88	0.77	0.7			0.91	1.01			0.91	0.96	1.33	1.11	1.11	1.23	1.04	1.19	1.35	1.17	1.19				1	0.55	1.78		1.38		1.37	1.4		1.75				0.95	0.8	0.91	0.13	1.2	1.02	0.85	0.83	0.91				0.72	1.03	0.81		0.25	0.14	0.12	0.02	0.18	1.21	1.56	0.95	1.35			1.02		1.16	0.92		0.63	0.74		0.96	1.07	1.55	1.34	0.49						0.83		1.33	1.18	1.99	3.99	4.24	0.9	1.18	0.79		0.59		1.13		0.76	0.81	1.22	0.59	0			1.14			1.03	0.57	0.61	0.94	1.95	0.84	1.03	1.03	0.6		1.22	1.01	0		0.93	1.04	1.04	0.94	1.37	1.13	1.14	1.15	1.07	0.99	1.09		0.94	0.53	1.21		1.24		0.96		1.51	1.27		1.43	1.47			0.86	1.95	0.42		0.69	1.57	0.86	1.14	0.96	1.28	1.39	1.14	1.12	2.03	0.88		1.07	1.55	0.92	1.28	1.07	0.45	0.51	0.64	0.49	0.64	0.82	0.61	1.1	0.87	1.16	1.91	0.33	1.08	1.06	1.36		0.46	1.1	1.88	0.73	1	0.69	0.91	0.62	1.14	1	1.18	0.92	0.79	1.21	1.07	0.94	0.86	0.71	1.2	1.01	0.43	1.06	0.41	1.01	1.08	0.75	1	1.07	0.96	0.88	1.19	0.7	0.59	0.99	6	0.46	0.92	1.16	0		2.02	1.38	0.96	1.41	1.03	2.38	1.07	1.19	0.84	1.36	0.9	0.85	2.67	0.47	1.18	1.11		1.61	1.63	0.92	1.82	2.06	0.69	1.2		1.16	1.23		1.18	1.01	0.96	0.94	2.05	1.95	0.68		0.73	0.92	0.61	0.86	0.62			0.96			0.95	0.87		1.07		0.94			0.13		1.09	0.96		1.5	1.54	1.09	1.07	1.58	1.25	0.92	1.07	2.05			0.79	0.94	0	1.2		1.39	1.17		1.24	0.5	1.52				1.08	0	0.26		1.02				1.02	1.21										1.55			1.94				1.04				1.32	1.48		0.79		1.39	0.95	1.71		1.31					1.29			1.07		0.88	0.59			0.6	1.19	1.16			0.21	1.14	1.09		1.09	0.66	1.38	0.9	1.01		1.18	1.09	1.13	1.22	0.97	1.88	0.27	0.22		0.91	0.22	0.29	0.33		0.3				0.77	0.01	0.77	0.11	0.09	0	0	0.35	0.36	0.45			0.4	0.22		0.21	0.02	0.09		0.02	0.32		0.06	0.97	1.13		1.03	0	1.14	1.15	0.86	1.18		1.11		1		1.31		1.07	1.32	1.2	1.34	1.23	0	1.15	0.9	0.73	0.66	0.98		1	1.23	1.1	0.77	0.89	0.51	0.72	0.88	0.43	1.02				1.05			1.86	1.05	1.18			1.48	1.44	0.92		0.95	0.94	0.69		1.54		0	1.05	0.78							1.03	0.87		1.43	1.03	1.42	1.27	0.53	1.09		0.77	1.06		0.49		0.29	1.03	1.38	0.89	1.19			0.78	1.18	1.16	0.92		1.2	1.02	1.14	1.19	0.5	1.37	0.27	0.8	0.95	1.38		1.39	0.92	0.81			1.1			0.64	0	1.13	1.14	1.11	1.35	1.06	1.61	1.21	1.34	1.63	1.1	0.38	0.65			1.03	0.23					0.56	0.69			0.7	1.05	1.25		0.55	0.99		0.94	1.14		1.84		1.02			1.01	0.78		0.7	1.52	0.64		0.69	1.06		1.47	1.05	0.89	0.81	0.16	0.91			0.52		1.17	0.97		1.22	1.18		1.22	1.58	1.16		1.47	0.99	0.88	1.04	1.02	1.28	0.94		1.45	0.77	1.6	1.48	0.96		1.34	1.24	0.76	1.1	1.85	0.92			1.32		0.27	1.98	1.24					0.83	1.56	1	0.96	0.32	1.34		1.18	0.87	0.89		0.82	1.06		1.31	1.02			0.79		0.51	1.24	1.43	1.61	1.42	1.26		0.53	0.79			0.78	1.03	0.58			0.92			0.75	0.06	0.83		1.62	0.76	1.19				0.97	0.86	0.96		1.21	0.87		0.89	0.83	0.85			0.73			1	1.37		0.57		1.14		1.37	0.67		1.49	1.08	0.81	0.8	1.2		0.89		12.14			1.58	1.1	0.96		0.9	1.2	0.68		0	1.2		1.23	1.39	1.11	0.96	0.9				1.58	1.41	1.66		0.69	1.21	0.95	1.2	1.22		6.9	1.26		7.16	0.41	3.45	1.28	0.89	0.97	0.86	0.16	0	1.02	1.91	1.27	1.05	0.88	0.33		1.07	1.36			1.11	0.49	0.95		2.16	1.3		1.1	1.19	0.46	1.83	0.69		1.43	1.11	1.48	1.54	1.1	1.39	0.85	1.24	2.01	0.94	1.02	1.14	1.19	1.26	0.9	1.13	1.29		0.48	1.17	1.01		1.39	0.72	1.01	0.94			1.13	1.16	0.6	0.98	0.97	0.47				1.17	1.2	1.15	1.4	0.96	1.35	1.26	1.21	0.99	1.02	1.26	1.19	1.44	1.27		1.02	1.14	1.1	1.26		1.11	1.13		1.54	0.77				0.96		0.4	1.13	0.75			1.22		0.96	1.49	1.1	1.12	4.03		1.12	0.84	0.46	0.95	0.76	0.78	1.66	1.68		1.08	0.97	1.08			1.49	1.6	0.81		1.4	1.03	1.43	0.62			1.32		1.32	0.94			1.29	0.88	1.2		1.05	1.21		1.3	0.4	0.94		0.42				1.2	0.74		1.34	1.11	1.28	0.56	0.72	0	1.12					1.03	1.63	0.6	0.78	0.62	1.25		0.81		1.35	0.73	1.1	0.74	1.01	0.91	0.92	8.34			0		0.81		0.43	1.36	1.17	0.8		1.17	0.47	1.6			2.19		1.29	0	1.14	0.81				0.9	0.75		0.88	1.04	0.78	0	0.46			0.99	1.43	0.48	0	0.86					0.87	1.01	0.86	0.43	0.84	0.88	0.92		0.86	1.07	1.53		1.52	1.1	1.53	0.79	1.27	1.03		0.9	2.53		1.19	0.11	0.69		0.96	1.29	1.28								1.29		1.07	1.09	0.49	1.1		1.19	1.48	0.79				0.94	0.98	1.15		1.08	0.54				0.97	1.39	0.43	0.4	0.7		0.85	0.86	0.73	0.59	1.16	0.35	3.2	0.87	0.64	1.13	1.07	0.94	0.75	1.13	1.52	1.89		1.23	1.05		2.54	1.32	1.21	0.99	1.5	2.28	0.97		1	0.96		0.64	1.22	0.67	0.97		1.07	1	1.14	1.17	1.22	0.8	0.85	0	0.76	1.17	0.71	0.73	0.73			1.34	1.62	0.69		1.58	0.28	1.08	0.35	0.47	0.96	0.91	0.64			1.09	1.21	1.05	1.44	1.25	1.16	0.88	1.25	0.95		1.28	1.04	1.56	0.61	1.3	1.24	0.98	1.38	0.82				1.31	0.18	1.11	1.24		1.17	0.91	1.36	1.07	1.06			1.29				1.47	0.87	0.84	1.31	1.11	0.85			0.62	0.52	1.66					0.92	0.99		1.14		0.41	0.93				1.04		0.82			1.34	0.64	1.97				1.2	0.31	1.01	1.04	1.17			1.16	1.21	0.86	1.18	1.08		2	0.81		1.54		1.46	0.66	1.16		1.29	0.66	1.68	1.15		2.15	0.66	1.04		1.81	1.12	1.08		0.86	0.83	0.96	0.82	1.87	1.87		1.49	1.21	1.15	1.2	0.84	1.14	0.88			1.42	1.26	0.93			0.64		1.12	1.35	1.34	1.17	3.2	1.17	1.07	0.93	1.24	0.53	0.23	0.29	0.69	0.8					1.14		0.36	0.39		1.76	1.17	1.76	1.07		1.04	1.06			0.72	1.2			0.75		1.38	1.79	1.33	1.01	0.83	0.44					0.67		1.13	1.03	1.11	0.96		1.39	0.94		1.88	1.31	1.07	1.11	1.18		1.11	1.11	1.43	1.08	1.38	16.59		1.44	0.9	0.38			0	1.07	1.04		1.14	1.4	1.23	0.83	0.71	1.26		0.79	0.51	0.46	1.07	1	1.07	0.97	1	0.78	0.81	1.15	0.98	1.13	1.01	0.85	0.91			1.18	1.01	1.13		1.6	0.8	0.9	0.93	1.05		0.76		1.06	0.85		1.22	0.61		0.68	0.58		1.6	1.13		0.75						1.05	0.98					0.96	0.94				0.89	1.59		1.78	1.04		0.62	0.44	1.21		1.15			0			0.64			1.4	0.93	0.86	1.29	1.07	1.31	1.21	1.11	0.64	0.47			0.7	1.43	0.95			1.2		1.43	1.56	1.22	1.58	0.7			2.17	1.23	0.37	0.68	0.79	0.99	1.37	1.46	1.23	1.26		1.97		1.19	1.25	1.16	0.96	0.57		1.63		1.7			0		0.75	0.81	1.19	1.13	1.35	0.9	2.43	0.6	0.68		0.61	1.19			1.31	1.18	1.15	0.92	1.92		0.9	1.02	0.39			1.47					1.03	1.45		0	1.12		1.02	0.99	1.38	0.76	1.49	1.76	0.97				1.1		1.47	0.8	2.15		0.99				0	11.97	0.85		0.96	0.38		0.95	1.09	0.77					2.44				1.07	0.53	0.12		1.02	1.28	0.83			0.98	1.63	1.03	1.06	0.85				1.33			1.49	0.38		0.92		1.29	1.2	1.08		1.24	1		1.03		1.08	1.87	0.79	1.07		0.5		0.96	0.87	1.12	0.69	0.91	1.22	1.3	1.47	0.55	0.32	1.03	0.76	0.73	0.75	1.27	1.14	0.75		0.98	0.7	1.96		1.31		1.25	0.83	1.17	1.43	0.85		0	0.77		0.79	1.2			1.79		1.06	1.11	1.2	1.03	1.17	1.06		1.19		1.44		1.33	1.55	0.63	2.01					0.92		0.58	0.96		1.82		1.51	0.6			1.22	0.78			1.16		0.67		1.56		1.13	1.12	2.41	0.64	1.02				0.65	0.91						0.94		0.8	0.56	0.45		1.53				0.88		0.68		1.7	1.01		0.74			1.01	0.9	2.59					0.21	0.77		0.68	1.05	0.84	0.59	0.73	0.98	0.82		1.25	0.68			0	1.14	0.93	1.14		0.7	1.21			0.61	1.69	0.93	0.17	1.03	1.89	1.63		1.91	0.41	1.19	0.69		1.05	1.73					0.55	0.94			0.65		1.27	1.16	0			1.15	1.36	0.71	1.09		1.4	1.07	0.81	0.84	0.46	1.21	2.24		0.71	1.16	0.78	0.94	1.97	1.04		0.82	1.04					0.98	1.46	1.47	1.12			1.39	0.93	1.07	1.26	1.06		1.16	0.9	0.67	1.08		1.43		1.12			2.77	1.29	1.4	1.15		1.29	0.72	1.08	1.12	0.89	0.96	0.74	0.26		0.72	1.45	1.01		1.27	0.84	0.94	0.84	1.24	0.95	1.33				3.82		0.96	0	1.87	0.85					0.91	0.5	0.76					1.22		0.85	1.34		1.7		0.98	1.05			0.73		0.79		0.26		0.91	1.01	1.3	0.7	1.32	0.65	1.38			0.68	1.07		1.89	0.99			1.06	1.07	0.64		0.53	1.31					1.23				1.12				0.78	1.1	0.68			0.79	1.07		1.89
6	AH14	Control																																																																																																																																																																																																																																																																																																																																																																																																																																																																																																																																																																																																																																																																																																																																																																																																																																																																																																																																																																																																																																																																																																																																																																																																																																																																																																																																																																																																																																																																																																																												1.59	0.89	2.15	0	2.1	1.64	2.09	1.61	1.88	1.49	1.31	1.78	1.95	1.23	1.09	1.12	0.98	1.19		1.62	1.23	1.98	1.09	0.72	0.73	0.72	1.5	1.62	1.2	1.08	1.16	2.67	2.21	1.62	1.52	1.74	1.52	2.8	1.12	0.79	1.01	1.97		2.12	1.45	1.37		1.38	1.46	2.24		1.01	1.56	1.4	1.3	1.78	1.94	2.52	1.13	1.14	1.73	1.91		1.72	2.54	1.06	1.04	1.14	1.1				1.24			1.5	1.53	1.26	0.84	1.24	1.32		1.19			1.02			1.26	0.78	1.05	0.07			1.17	1.64	1.58	1.25	1.47	1.23	1.05		1.11	0.77		0	0.69	1.14	1.15	0.95	1.31		1.27	1.01			0.79		3.05	1.11		0.98				1.18	1	1.11		0.34	0.76	1.28	1.45			0.84		0.93			1.12			1.83		1.32	1.4	0.14	1.07		1.03	1.12	1.63	1.38		0.79		0.83	1.31	0.28	2.39		1.14		0.76			0.89	1.04	0.99	0.99		1.85			0.95	1.09	0.84	1.1		1.14	0.9	0.8		0.92			0.82	0.02			0.97	1			1.23	1.33	0.81		1.34	0.41	2.33						0			0.74			1.32	1.45		0.98		1.43	0.5			1		0.93	1.71	0.72	0.83	0.96	1.27	1.88	1.15	0.9	0.86	0.99	1.12	1.23	1.33	0.67		0.79	0.89	1.13	1.14	0.94	1.55	1.04			0.81	1.34	0.81		0.9		1.14		0.92				1.29		2.7	1.07	0.55	0		0			0.69		1.18	0.85	1.37	1.54	1.1	0.58	1.46		1.52		0.52	0.98	0.97			1.56				1.07	0	1.61		1.38	1.6	0	0.94	0.9	0.26		1.27	2.62		1.24		1.14		1.56					0.97	0.93	1.05	1.83	1.41	0.99	1.14		1.6	1.55	1.44		1.46	0.96				0.74	1.09	1.2		0.97	0.97							0.65		2.25	1.1		1.12		0.2	1.01	1.57	1.28		1.24						3.76		0.16	0.79	1.39	0.85			0.86		0.86	1.16			1.31	1.07		1	0.6	1.42		0.47	1.1			1.33	1.13	1.15	0.86	1.12		1.34	1.93	1.54	2.6	0.82	1.22			1.16	0.92	0.87	1.21	0.95	1.18	1.21	0.81	0.56	0.91	1.1		1.17	1.04	0.81	1.14		1.17	1.16	1.3	1.19	1.41			0.89				0.15	1.61	1.15	0.32	0.39	1.03				1.17	1.13	1.29		0.93	1.62	0.93	0.92	1.08	0.94	1.15	1.2	0.71		0.69	1.15	0.64	0.79	1.17			1.27	0.97	1.17		1.3	1.22	1.27		0.53	0.56	0.95	0.92	1	0.21		1.72	0.86	1.59	0.84	0.99	1.63	1.47			1.02	0.52	1.35	1.79		1.14	1.55		1.01		0.85	0.87		1.74	0.59	1.1		0.9			0.42	1.04	0.19		1.93	0.9	1.17	1	1.08	1.08	0.6		0.58		1.5	0.95	1.06	1.95	0.9	0.9	0.39	1.24	0.94	1.36	0.83	0.97	0.71	0.58		0.87		1.01	1.38		1.09	0.91	0.76	1.52	1.03	1.94	0.77	1.08	1.3	1.12	0.37		0.84		1.51	1.59	0.72	1.39		1.19	1.47	0.81	1.37		0.78	1.29		0.97	1.53	1.47		0.72	1.23	0.93	1.08	0.76	1.02	1.3	2.26	0.96	1.07	0.88	0.89	1.27	0.43	0.6		1.62	1.16	0.68	1		0.81	1.55	0.59	0.71		0.06	1.15	2.45		1.49	2.04	2.7	1.38	0.94	1.06	1.33		3.14	1.25		1.14		1.06	1.36	1.74	0.92	0.75	1	0.23	1.29		0.75	1.18		0.82		1.3	0.69	1.18	1.24	0.46			1.26		1.79	1.44	1.6	1.62	0.22	0.69	0.84	1.2	1.06			1.5	1.53	2.06	0.89	1.11	0.98	1.42	0.95	1.44	0.8		1.85	0.73	0.79	1.57	1.24	0.79	1.63	0.8	1.85	0.88	1.23		1.48				0.42		0.78	1.16	1.49	0.8	0.87			0.65	1.2	1.93	1.38	1.21		0.93		0.68	0.64	0.7		0.71			0.63			1.19		0.91	0.95	1.95	0.59		1.23	0.93	1.5	0.6	2.09	0.92	1.89	1.06		1.1	1.26			2.12		2.86			1.41	0.7	1.3	1.06		0.97	1.42		1.18			0.47	1.13	1.5	1.42	2.19	0.85	1.03		1.81			1.28		1	1.46	0.98			1.14	0.96		0.89	0.95		0.87			1.79		1.51	1.44	0	1.15	0.78			0.82	0.07	0.89		1.49				0.4			1.15	1.31					2.14			1.07	2.35	1.02		1.82	2.22		0.66	0.76	0.87	0.92	1.88		1.36			1.14		1.29	1.1	1.67	1.08	0.88	2.16			0.96	1.14	1.55	0.49	1.04			1.03	0.91		0.83			0.28	1.16		1.18	0.43	1.08				3.35	0.82	2.64	1.17			1.09			0.87		1.9	0.83			1.1		0.76	1.95		1.24		0.73		1.15		1.02	0.6			1		0.93	0.94	0.7	1.33	1.12	1.8	1.83	1.38	1.03	0.94		0.85	0.88	1.4	1.15		0.66	1.09		0.59	0.41							0.73			0.05	2.27	1.18	0.5	0.59	1.61	2.17	1.19	1.73		1.78	0.99	2.29	0.99		0.88	1.09	0.78	0.77	1.29	1.76	1.35	1	1.3	0.64	0.94	1.14	1.04		1.89			1.04	0.72	0.93			0.93	0.94		1.26	0.86	0.91	1.08					2.15	1.28		1.34	0.87	1.39	0.98	1.27	0.13	0.47	1.64	0.67	1.02	2.5				1.15		1.06	1.58		1.48			0.87	2.71	1.33	1.47	1.31	0.33	0.86		0.78	1.7					1.31	1.61	1	1.02	0.82	0.49		0.33		0.91		0.38	1.45	1.15		0.74	1.03	0.81		0.69		1.45	0.81	0.97		1.07	1.67	0.65	1.05	0.84			0.88	0	0.84	1.27					0.04	1.76	1.23	1.39	0.78			1		1.44	0			0.72	1.08	2.11					0	0.94	0.23		1.91	0.63		1.17	1.07	0.77	1.15			0.89			0.75		0.94	2.1	0.8	1.07	1.26				0.79	0.59	1.21	1.13	1.7		1.85	1.1	0.96	2.38	0.71	1.34	0.98		4.15			0.16	0.87			0.81	1.35	0.89				1.41	0.82	1.12	0.91				0	1.4	1.01	1.64	0	0.74	0.47		1.74		0.26				0.88		0.75			1.3			1.14		2.37	1.98		1.23	1.49		0.54	1.06	0.7	1.42		0.65	1.41	1.37	1.54			0.84			0.13	1.05				1.66	0.8	0.85	1.28	1.35					0.78		1.14	0.51	0.66	1.12	1.78	0.85	1	0.96	1.34	0.61		0.69	1.03	1.13			0.63	0.84			1.17	1.23	1.07	0.87	0.86	0.82	0.87	0.84				0.83		1.19	1.13			0.91	1.07	1.08		1.51		1.23	1.77	0.95	1.73	1.34	1.47	1.42	1.62	0.77	2.04	0.75	0.88	1.09	1.09						1.25		1.99	0.87	0.75		0.73	1.78	1.35				4.14	1.27	1.03		1.13	1.65	0.67	0.73	1.21				1.61	1.06		1.64							0.8	0.74				1.01	2.3	1.21		1.58	1.12	1.24	1.24	1.21			0.54	1.06			0.88		1.53		1.23		1.26	3.01	0.86	1.71	1.64	1.01	10.97	1.51		1.24	1.69	1.09			0	1.11	0.42	1.09	0.43	1.26	1.36			1.02		1.21	1.43		1.47	0.98	1.14	1.79		0.71	0.74	1.01			1.28	0	1.3		1.48	1.21	0.88		1.13	1.62	2.25	2.02			0.47	1.41				0.81	1.09		1.34		1.13	1.74	1.42	1.62	1.38	1.82	1.33	2.23	1.46	1.32	1.37	0.82	1.3	0.17	0.86		1.07	1.58	0.83			1.66		1.08		0.95	0.73	1.09	1.02	1.03	1	1.16	0.96			0.98		0.67	1.15	1.1			0.98				1.18	1.66	1.09	1.42			0.96				0.53	0.55			1.11		1.03	1.89	1			14.95	0.96	1.3		2.35	0.8	0.77	1.49	1.56		1.27		0.78	1.72	1.11		1.12	0.73	1.01	1.97		1.15	1.03	0.72		1.34	1.57	1.38	2.61	0.56	1	1.58				0.86	1.53	0.99	0.85	0.89	0.84	1.15				1.63	0.84			0.12	0.18	0.08				1.25		1.08				0.7		0.81	1.26	1.2	0.96			0.86	1.06	0.57			0		0.14	1.29	1.25				0.93			1.13	1.02	1.38	0.7	0.69		0.58	1.17		1.25			1.47				0.93	1.07			1.29	1.88	0.83	1.39				0.61		1.32	1.7	1.01	1.06	0.92	1.07	1.22	0.96	1.84	1.11	0.64	1.22	1.07	0.66	0.76	1.81	1.13	1.01	1.76		1.32	0.68		1.24	0.24	1.28	0.93		6.41	1.04		0.77			1.04	1.25	1.5	1.73	1.54	0.61	0.9	1.06	1.09	1.59	2.5	0.73	1.01	0.7	1.26	1.06	1.38	0.69	2.02	1.12	1.02	0.9	0.8	0.35	1.29	1.23	1.05	1.33	0.7	0.48		1.32	1.22	1.13		1.01	0.61	1.42	0.8		0.84			1.05	2.27	0.48	0.77	0.36	0.49	1.26	1.19	0.76			0.62	1.01	1.1	1.06	2.06	1.16	1.01	0.95	1.28	0.76		0.74	1.3		1.22	1.19	0.54	0.35		0.89	0.84	0.72	0.96	0.46	0.8	0.68	0.78	0.87	0.75	0.72	0.54	1.05	0.57	1.66		0.89	1.68	0.96	1.94	0.99	2.04	0.95	1.43	0.77	1.54	0.85	0.93		0.82		1.31	0.77	1.13			0.94		1.1	1.07	1.05			1.04								1.41	0.75		1.14	0.89	0.47	0		1.32		1.05	1.14	1.24	1	1.11	1.64	0	0.98	1.47		1.72		1.23			0.84	0.79	0.58	0.57	1.37	1	1.13	1.58			1.75	0.93		0.52	0			0.95	1.54		0.33	0.52					1.39		0.87		2.49	0.98	0.79	0.9	0.79	0.95		0.92	1.97			1.1	0.78	1.01	1.34		1.27	1			0.84		0.85	1.27	0.82	0.38			2.15		0.68	1.84		1.73					1.37	1.49	1.48	0.97	1.03	1.29				1.14	1.63			0.66	0.63	0.8	0	0.24	0.22	0.61		0.81	1.11		0	0.74	0.07	0.12	0.3	0.46	0.24	0.6	0.38	0.16	0.67			0.83	0.58	0.65	0.48	0.09	0.33		0.23	0.67	0.12		1.57			1.52	1.01	1.96	1.09	1.48	1.41	0.88	1.69	0.86	1.45	0.64		1.66	0.94	1.93	1.82	1.07	1.26	0		0.94	0.78	1.15				1.34	1.31	1.27	1.3	0.37	0.11	1.71		1.37	0.75		0.86		0.9			1	1.72			1.47	0.81		0.92		0.58	1.68	0.87	1.25	0.93					0	2.25	0.92	1.39	1.27	0.76	0.97		1.05	1.38	1.05	1.22		1.58	1.19	1.33	1.64	1.1	0.09	2.63			1.23				0.82	1.09	0.96	1.1		0.88	0.85	0.87	1.91	1.84	1.98	1.58	0.56	1.22	0.91	0.78		1.02	0.56		1.22	0.85	1.12	1.47		2.31		1.09	1.54	1.38	1.21	1.52	1.93	1.46	1.47	1.15	1.02	0.06	1.01	0			0.5	1.08				0.95	0	1.12		0	1.63	0.91	1.17	0.88		0.96	1.44	1.34		0.13	1.44	1.52	1.04	1.55	1.63	0.85					1				1.99	1.5	0.68	0.8	1.21	1.15							0.81	0.83	1.51	0	1.04	1.35		1.68		1		1.1	0.96	1.26	1.59		1.03		1.14	0.98		1.31	1.12		0.36	1.12	0.48	0.21			1.5		1.75	1.01	1.04			1.16	0.81				1.06	0.9	1.36		0.21		0.52					1.35	0.97		1.02	0.92	1.02			1.03	1.36	0.99	0.86			0.28	0.52	1.29			1.33				0.39				1.23		1.14	1.11		1.28	1.58		1.08		1.09	0.79	1.02					1.14	0.39	1.68					1.05							0.79	1.05	0.78		1.33				1.32	0.83	1.02			1.15	1.45	0.89	0.71		0.81		0	1.01		1.37	1.53	1.5	1.38		1.26	1.67		1.14	1.25		1.82			1.36	1.02	1.37	1.02	0.68	0.49	1.51	0.72	2.11				1.55	1.72	1.71			1.11	2.06		1.55				0.94	1.48	0.87	2.71	0.54	1.16	1.02	1.31		1.28		1.14	2.11	0.75	0.9	0.9	2.66	1.1	1.24	0.92	0.78	0.93		0.87	1.04	0.46	0.5	1.19	1.31	1.57	1.27		0.91	1.11	1.17		1.11	1.27	0.78	1.62		1.12	0.9		1.19	1.58			1.03					1.67		1	1.02	1		1.15	1.46	1.76	1.35	0.89	1.45	1.41	1.81	1.13	1.42		1.02	0.67	0.82	0.78	0.56	0.85	0.61		0.9		0.79			1.57		1.32	1.11	1.96	0.89	1.27			1.01	1.21	0.84		0.95	0.99		0.73	1.13			1.75		1.65	0.96	1.33		1.26	1.43	1.51	1.43		0.64	1.24	0.82	1.56	1.48			1.46		1.25	1.01	1.45	0.99	1.1	1.15	1.05	1.32	0.76	0.95	0.73	1.74	1.12	1.08	0.45	0.56	0.84		1.9	0.88	1.29		1.25	1.13	1.07				1.13	0	1.09	0.59	0.96	0.73	1.12	0.64	0.79		1.25		0.86	0.69	0.78	0.63	0.89	0.97	0.63	1.05			1.53				1.75	1.53	1.2	0.98	0.74	1.11		0.73	0.45	1.27		2.1	1.36	0.81	1.04	0.54	0.98	1.46	0.73	1.49	1.31			0.53	0.95			0	1.02	1.07	1.52		1.02				0.54	0		0.88	1.6	0.82	1.72		1.72	0	1.11	0.58	0.92	1.21	2.36	1.53	1.62	1.97	1.72	1.67	0.92	1.21		1.39	0.78	0.78		1.4				1.73	1.33	0	1.22	0.75			1.15	1.48	1.29		1.39		0.96		0.74				1.05		0.71	0.72	1.24	0.97				0.86	1.16	0.99	0.68						0.99	0.96	1.03			2.54	0.61	0.72	0.5	0.69	1.9	1.06	2.05	0.78	0.86		0.94	1.18	1.15	1.71	1.36	1.72	1.08	1.78	1.53	1.06	1.14	0.72	1.19					0.83		1.33	1.23	1.06	0.66		0.68	0.86		0.82	0.59	0.7	1.11	1.35		0.83	0.74	0.81	0.82	0.86	0.86	1.19	0.94	1.48						0.83		1.2	1.17	1.3		1.11	0.65	0.68	1.27			1.5		0.91	0.62	1.36	0.97	1.29	0.92	1.29	0.32	1.45		0.76	0.99	1.68	1.07			1.5	1.03	1.71	0.92		1.03		1.41		0.19	0.79		1.06	0.82		0.94	1.01	0.82	1.66		0.86	1.07	1.74	0.91		0.85		0	1.7				0.9	1.32	0.73			0.43			1.81		0.16				1.97						1.15	1.03	1.24	0.95	1.07		1.34				1.35		1.06	1.01	1.32	1.44	0.9	0.41		0.48	0.97		0.93			0	1.38	1.34	1.06	1.41					1.25						1.08	0.91	1.15	0.63	1.16	1			1.35			0.8	0.69	1.46	0.86	0.74		1.33	0.9		1.43	0.58	0.2	0.59		0.63	0.86	1.98	0.1			0.88	1.68	1.96			0.74	2.07	0.47				0.93	1.45		1.17			0.8		1.29		0.89		1.48	1.4		0.84				0.99		1.31	1.02	0.37	1.24	1.29	1.11	1.68	0.93	0.92	1.26		1.49		1.69	1.15	1.31	1.35	1.33	0.61		1.52	0.84					1.5	1.82	0.88	0.98	1.79	1.36	2.27	1.5	0.89	1.13	1.02	0.64	0	1.21	0.77	1.22	1.48	1.49	2.7	1.09	1.35	1.07	1.07	1.02		1.15			1.46	1.28	1.05	0.82		0	1.26		0.96		1.13	0.8			2.15	0.72		1.26	3.47			1.18	0.91		0.85			0.64	1.01		1.02	2.15		0.77		1.18	1.49		1.29	0	1.06	0.85	1.55			1.33	0.89	0.72	0.57		1.88	1	1.19	0.69	0.08	1.32		2.02	0.86	0.62		0.73	0.97	0.39	1.36	0.88	1.17	1.04		0.35	0	0.61	1.18	0	1.35					1.18	1.28	1.3	0.75		0.36			1.53		0.74	0.91	1.8	0.92	1.02	1.31		1.28			0.72	1.23	1.19	1.39			0.67	0.33			0.8		0.82	1.33	0.55	1.5	1.6	2.08			1.57		1.11		1.86	0.42	2.07	2.38		1.89	1.13	1.08	2.04	1.14		1.03	1	2				0.74	1.66		1.4		1.27	1.82	0.79	1.72		0.53		1.47	1.33	1.12	0.93	0.61	1.23		1.43	0.72	1.26	0.81						0.93	1.36			1.42		0.76	0.81	1.09	0.74	0.91	1.28	0.74	0.72	0.59	0.55			0.86				0.46	0.69	0.79	0.48	1.25	1.26		1.01	1.01			1.11			3.28	0	1.17		1.3	0.94	2.07	0.5	0	1.1	0.47		0.71			1			1.25	1.38			0.78	1.27	0.97	1.24	0.67	1.48	1.37	1.39	1.2	1.19	0.52	1.13	1.07	1.21	1.58	1.45	1.55			0.82			0.91	0.95	0.39	0.69	1.35	1.37	2.69	0.88	0.31		1	0.43		0.81	1.54				0.99	0.7	1.29	0.73	1.74	1.99		0.36	0.91		0.69	0.84	1.26		3.3		0.7		0.51			0.88	1.2	1.01	0.94	1.18			0	0.92	1.76		1.23		1.43							0.66			1.24		2.01					0.62			1.13	1.78	0.67	0.92	1.08		1.93		1.47	1.57	0.48			0.84			2.56				0.56		0.91			0.63	1.19	0.9			0.99			1.34	1.82	1.19		0.66	0.81	0	0.7	0.8	1.3		1.38	1.05	0.82		0.86	0.72	0.99	0.69		0.82		0.73		1.3		0.66	2.39	1.32	0.97	1.04	1.33	1.5		1.31	29.1	0.74		1.08	0.94	1.92	0.6		0.73	0.78			0.74			1.62		0.98	1.5	1.02	1.32	1.5	1.56	0.62		0.81	1.36	0.58		1.47			1.21		0.73		0.96		1.27	0.88	0.96	0.79	0.84		1.6	0.7			0.99	1.28				0.84	0.99	0.73		1.24	1.7		0.41	0.92	1.77	2.02	0.73	1.15	0.74			0.95	1		2.22	1.01		0.42		1.11	2.12	1.7		0.65	0.75	0.7	0.76	0.72	1.79	0.88	0.65		1.04	0.33			1.47		0.87	0	0.53	1.02					0.6	0.47	1.65		1.76	1.31	1.28	0.74	0.89	0.76	1.49	1.43	1.17	1.45		1.2						0.84		0.8	1.4		1.03	0.01		0.97		1.47			1.14		0.85	1.17			2.23		0.92	0.08		0	0.72						1.42			1.35			2.3			1.29
7	AH15	Control																																																																																																																																																																																																																																																																																																																																																																																																																																																																																																																																																																																																																																																																																																																																																																																																																																																																																																																																																																																																																																																																																																																																																																																																																																																																																																																																																																																																																																																																																																																												1.07	0.83	0.89	1.56	1.1	1.06	0.95	1.39	0.66	1.22	1.02	0.97	1.09	1.08	1.59	1.38	1	1.38		1.38	1.29	1.19	0.99	1.12	0.6	1.22	1.49	0.95	1.14	1.14	1.3	1.01	1.03	1.1	0.93	1.87	1.46	0.72	1.09	1.01	1.24	1		0.94	1.04	1.09		0.96	1.18	1.11		1.04	1.5	0.7	1.16	0.84	1.01	1.06	1.21	1.18	0.91	0.97		0.77	1.45	1.01	1.01	1.25	0.84				1.28			1.15	0.83	1.3	0.87	0.75	1.34		1.04			0.96			1.52	0.83	0.56	0.07			1.08	1.34	1	0.74	0.7	1.12	1.09		1.07	0.73		0.94	1.3	0.91	1.2	1.05	1.05		2.76	1.07			0.98		3.01	1.05		0.69				0.54	1.41	1.32		2.29	0.76	1.24	1.4			0.6		0.58			0.94			1.11		1.24	1.1	2.89	1.11		1.06	1.12	1.45	1.1		0		0.72	1.23	1.65	1.69		0.79		0.75			1.09	1.57	0.95	0.91		1.1			1.01	1.24	0.82	1.08		0.96	0.6	1.09		1.13			0	0			1	1.28			1.08	0.8	0.82		0.99	0.8	1.68						0			0.74			1.2	0.82		0.42		0.88	0.46			0.93		1.05	0.97	1.15	1.1	1.03	1.28	1.16	1.07	1.41	0.99	1.5	1.22	0.67	1.09	1.12		1.18	1.14	0.9	1.58	0.96	1.32	0.89			0.92	1.05	0.46		1.19		0.96		0.81				1.19		2.16	1.33	11.16	0.77		1.05			0.62		0.97	0.64	1.32	0.83	1.99	0.96	0.96		1.22		1.06	1.31	1.14			0.83				1.21	0	0.83		0.82	1.32	0.61	0.92	0.78	1.28		1.19	1.48		0.62		1.1		1.12					0.89	1.14	0.83	1.51	1.17	1.07	1.25		1.23	1.33	1.33		1.68	1.22				0.89	0.44	1.13		0.85	1.05							0.96		1.06	1.09		0.94		0.2	0.68	1.07	1.8		1.45						1.87		0.41	0.79	1.26	1.06			0.67		1.13	1.19			0.72	1.18		1.38	0.46	1.06		0.77	1.31			0.32	0.65	1.03	0.91	0.85		1.44	1.43	0.88	1.04	1.3	1.13			1.25	0.67	1.01	1.73	0.71	1	0.81	0.41	1.11	1.08	1.31		0.82	0.52	0.72	1.06		0.89	0.97	1.07	1.69	1.01			1.51				0.13	1.36	1.04	0.2	0.47	1.28				1.2	1.26	0.92		1.06	1.32	1.48	0.74	1.24	1.15	1.11	1.17	0.86		1.06	1.21	1.36	0.88	0.96			0.89	1.23	1.09		1.5	0.93	1.02		0.7	0.35	0.47	0.85	0.69	0.21		1.4	0.99	1.06	1.21	0.99	0.86	1.21			1.33	1.79	0.85	0.92		0.97	1.12		1.43		1.1	1.26		1.18	0.95	1.23		0.5			0.74	0	0.21		1.18	0.97	1.14	0.98	0.94	0.94	0.61		1.05		1.43	1.07	1.06	0.12	0.9	1.25	1.11	0.94	1.17	1.23	1.06	0.99	1.52	0.91		1.28		0.84	0.84		0.9	1.06	1.05	1.1	1.02	1.45	0.87	1.11	1.12	1.16	1.46		12.15		1.12	1.61	1.08	0.53		1.15	0.88	0.9	1.36		1.17	1.2		1.25	0.84	0.92		0.62	0.66	0.9	1.03	0.71	0.91	1.01	2.06	0.99	1.04	0.87	0.71	0.57	1.48	0.59		1.21	0.52	1	0.94		1.24	1.3	0.98	0.51		0.66	1.21	1.97		1.13	1.2	1.03	1.29	0.91	1.04	1.42		2.13	1.28		1.22		1.07	0.56	0.84	0.9	1.2	1.16	0.72	0.84		1.27	0.65		1.19		0.98	0.92	1.66	0.95	1.47			1.17		1.2	1.1	0.87	1.37	1.19	0.95	0.87	1.42	1.03			1.16	1.17	1.09	1.05	1.26	1.31	1.24	1.02	1.58	0.85		0.59	0.78	0.75	1.15	1.18	1.01	0.96	0.62	0.95	0.82	0.79		1.52				0.74		0.69	1.15	1.04	0.97	0.84			0.75	0.93	1.25	0.77	1.11		1.16		1.28	1.06	0.89		0.62			0.54			1.04		1.03	0.82	1.58	0.45		1.11	0.97	0.97	1.38	1.32	1.02	0.51	0.7		0.92	1.09			1.04		1.37			1.23	0.98	1.15	0.55		0.52	1.57		1.43			1.17	1.31	1.08	0.93	1.33	0.88	0.9		1.64			1.15		1.22	1.34	0.66			1.15	0.93		0.94	0.88		0.87			1.07		0	1.12	0	1.38	0.56			0.84	1.77	0.85		1.14				0.79			1.27	0.88					1.29			1.34	0.83	1.35		1.04	2.46		0.98	0.96	1.55	1.06	1.36		1.04			1.3		1.37	1.8	0.62	0.01	0.76	1.24			1.01	1.02	1.28	0.05	0.8			1.14	1.27		1.18			0.59	1.25		0.99	0.84	1.04				2.09	0.99	1.34	0.97			1.33			1.05		1.21	0.59			1.21		0.13	1.53		0.93		0.9		0.69		1.08	0.71			1.13		1.14	0.98	1	1.39	1.29	1.29	0.79	1.02	0.9	0.93		0.48	1	1.21	1.08		0.27	0.8		0.47	0.96							1.19			1	1.34	0.8	1.03	0.93	0.57	0	1.21	1.54		1.43	1.28	1.71	0.56		0.74	1.05	0.63	1.29	1.15	1.11	1.24	0.98	1.36	1.02	0.91	1.34	1.38		1.89			0.87	1.16	1.02			0.75	1.61		0.94	0.26	0.72	0.35					0.54	1.01		1.36	1.39	1.1	0.98	1.09	0.62	0.92	0.98	0.86	1.17	1.66				0.69		0.63	1.11		1.14			1.07	1.15	1.38	1.75	0.95	0.22	0.55		0.91	1.49					1.17	1	1.68	0.73	0.86	0.45		0.21		1.12		0.29	1.4	1.37		0.78	0.91	0.61		1.36		1.12	0.9	1.09		1.08	1.03	0.82	1.99	0.89			0.92	0.68	1.13	1.14					0.16	1.22	1.31	1.19	1.27			0.9		1.43	1.03			0.71	1.09	1					0	1.22	0.98		0.95	0.53		1.02	1.39	1.24	0.8			1.02			0.4		0.56	1.47	1.36	1.26	1.21				0.84	9.11	1.11	0.99	1.53		5.3	0.96	0.9	1.11	0.74	0.85	1		1.14			0.18	1.04			0.71	2.04	0.87				0.89	0.66	1.12	1.81				0	0	1.03	1.27	0	0.94	0.28		1.34		1.52				0.97		0.61			0.95			1.37		0.78	0.95		0.66	1.06		0.78	1.23	0.96	1.14		0.65	1.71	1.28	1.07			0.94			0.08	0.89				1.02	0.64	0.87	1.71	0.92					1.16		1.31	1.09	0.91	1.34	1.06	1.29	0.99	1.02	0.9	1.23		1.3	0.25	0.92			0.99	0.92			1.38	1.19	1	1.25	0.75	0.83	1.05	0.84				0.86		0.64	1.22			0.87	0.85	1.38		0.86		0.97	1.58	0.92	1.62	1.61	1.01	1.03	0.97	0.6	1.28	1.18	0.82	1.19	0.95						0.79		1.12	0.87	1.09		0.44	1.31	1.13				0.79	1.31	0.58		1.29	1.23	0.85	1.36	1				1.01	1.28		1.34							0.95	0.79				1.2	1.42	0.82		1.02	1.09	1.14	1.38	0.84			0.42	1.16			1.17		1.22		0.79		1.59	1.99	0.73	1.08	0.93	1.01	0.61	0.93		1.24	1.06	1.26			1.11	1.09	0.49	0.9	1.11	1.13	0.9			1.17		1.04	1.54		1.13	1	1.31	0.99		1.04	0.91	1.34			1.14	0	1.2		0.75	1.24	1.4		0.91	1.01	1.46	1.27			0.72	1.13				0.86	0.95		2.42		1.03	0.9	1.36	1.26	1.03	2.59	1.27	1.47	1.1	1.18	1.26	0	1.1	0.1	1.07		1.09	1.4	0.96			1.2		0.89		0.92	1.35	0.27	0.98	0.77	0.9	0.93	1.19			1.31		0.65	0.96	0.77			1.85				1.03	1.7	0.91	1.19			0.98				0.98	1.19			0.37		0.84	1.43	0.79			0.6	0.54	0.98		2.54	0.97	1.14	1.44	1.53		1.38		0.89	0.98	0.97		1.09	1.36	1.22	1.29		1.1	3.35	1.07		1.66	1.56	1.82	1.19	0.55	0.96	1.34				0.28	1.47	0.78	1.03	0.81	0.91	0.92				1.49	0.74			0.98	0.3	0.11				0.95		1.17				0.81		0.82	1.19	1.18	0.97			1.98	1.48	0.26			0.51		1.44	0.81	0.99				0.43			1.03	1.16	1.28	1.58	3.05		0.63	1.6		1.31			1.21				0.87	0.6			0.66	0.61	0.84	1.18				1.08		0.53	1.36	0.9	1.16	1.05	1.34	0.93	1.13	1.18	0.93	0.69	1.16	0.93	1.11	0.67	0.98	1.14	1.03	1.18		1.63	1.87		1.31	0.65	0.76	1.08		1.38	0.79		0.74			1.32	1.37	1.21	1.19	1.29	0.7	1.09	0.88	1.2	0.74	2.09	0.97	2.01	1.45	1.31	1.05	1.08	1.03	0.17	1	0.94	0.68	1.11	1.14	0.83	0.95	0.72	0.7	0.58	0.68		1.73	0.84	2.02		1.03	0.68	2.1	1.54		0.91			0.92	1.21	0.85	0.98	0.82	0.59	0.83	1.12	0.89			0.41	1.03	1.12	1.34	1.01	1.33	1.19	0.97	1.39	0.92		1.03	1.26		0.83	1.09	2.04	0.93		1.01	1.37	0.58	0.78	1.24	0.65	1.17	0.32	1.12	1.03	0.79	1.14	1.06	1.03	1.42		1.15	1.47	1.3	0.79	1.06	2	0.36	1.42	1.11	1.53	0.79	1.35		0.91		1.87	0.79	0.89			1.01		1.06	0.46	1.01			1.38								3.47	0		0.7	1.44	0.69	0.6		1.07		1.24	0.79	0.75	0.99	0.98	1.11	0	0.98	0.97		1.05		1.05			1.02	0.9	0.57	0.59	1.31	0.81	1.08	1.27			0.62	0.88		1.02	0			1.19	0.55		1.1	1.03					1.55		1.03		2.96	0.54	0.64	1.07	0.88	1.72		1.18	0.85			26.79	0.81	1.03	0.84		0.38	0.8			0.75		0.8	0.99	0.57	0.21			2.02		1.22	1.64		1.18					1.5	0.03	0.91	1.22	0.83	1.04				0.94	1.13			0.24	0.35	0.83	0	0.27	0.16	0.38		0.33	0.56		2.03	0.54	0.14	0.08	0.35	0.67	0.46	1.31	0.27	0.2	0.5			0.29	0.38	0.71	0.32	0.13	0.4		0.26	0.4	0.19		1.21			1.1	1.1	1.31	1.16	0.97	1.17	1.3	1.04	0.74	0.99	0.85		1.03	1.15	1.24	1.25	0.86	1.01	0		0.88	0.92	1.28				1.31	1.23	1.02	1.03	0.18	0.22	0.85		1.71	1.11		0.8		0.95			1.22	1.45			1.34	1.29		1.16		0.6	1.38	0.89	1.08	0.81					1.02	0	1.02	1.48	1.61	1.09	0.9		1.16	1.07	1.46	1.15		0.63	1.14	0.85	1.45	0.46	1.72	1.02			1.26				0.64	0.91	1.22	1.09		0.67	0.78	0.77	1.26	1.36	0.93	1.06	1.08	0.92	1.06	1.48		1.17	0.52		1.18	0.96	1.02	1.55		0.84		1.2	1.79	1.27	1.16	1.14	1.33	1.29	1.6	0.62	1.37	0.06	0.65	0.62			1.57	1.31				0.56	1.71	0.84		0.97	1.43	0.9	1.09	0.88		0.59	1.1	0.86		0.41	0.99	1.46	0.86	0.6	1.57	1.09					1.02				1.41	1.19	0.95	1.05	0.8	0.93							0.81	1	1.12	1.4	1.19	1.26		1.4		1.09		1.01	1.19	1.2	1.09		1.63		1.33	1.11		1.16	0.99		2.02	1.42	0.72	0.17			1.42		1.07	1.27	0.98			0.51	0.94				0.94	0.62	1.48		0.68		1.1					1.35	1.09		1.09	0.87	1			0.92	1.2	0.97	1.09			0.7	1.39	1.22			1.26				2.04				1.22		1.19	1.03		0.94	1.26		1.08		1.27	0.86	1					1.04	1.15	1.78					0.81							0.84	1.06	1.26		0.87				1.76	1.01	1.17			0.85	1.26	0.95	1.69		0.95		1.37	1.12		0.66	1.74	1.61	1.71		1.45	1.46		2.22	1.05		0.81			1.23	1.37	1.29	1.14	0.84	2.77	1.42	0.93	10.78				1.13	0.99	2			1.11	1.58		1.42				0.96	1.13	1.09	1.48	0.96	1.5	1.72	1.12		1.36		0.99	1.35	0.77	1.04	1.11	1.36	1.23	1.81	1.38	1.49	0.77		0.79	1.16	1.06	1.02	1.27	1.27	1.41	1.44		1.14	1.18	0.64		0.81	0.99	1.23	1.96		1.07	4.73		1.63	1.17			0.96					1.67		1.06	0.82	1.23		1.35	1.01	1.04	1.27	0.78	1.02	1.27	1.41	1.02	1.12		0.83	1.86	0.6	1.12	0.8	1.05	0.84		0.84		0.71			1.33		1.2	1.3	1.32	0.56	1.51			1.34	1.2	0.97		2.3	1.21		0.61	1.06			1.38		0.85	0.98	1.21		1.33	1.07	1.15	0.74		0.62	1.3	1.57	1.04	1.34			1.08		0.99	0.86	1.19	1.12	1.14	0.87	1.03	0.77	0.8	1.25	1.86	1.72	0.99	1.01	1.01	1.75	0.98		1.23	0.66	0.4		1.19	1.03	1.05				0.87	1.57	0.81	0.71	0.92	0.93	1.17	0.8	0.75		1.08		0.81	1.21	0.38	0.73	1.28	1.18	0.81	0.8			1.24				1.06	1.05	0	0.96	0.92	1.39		0.95	0.39	0.85		1.5	0.97	0.93	1.08	0.44	1.05	0.97	0.7	0.98	0.67			0.7	0.93			0	1.07	0.95	0.94		1.48				0.98	0.97		0.63	1.36	1.09	1.05		1.07	0.66	1.05	1.1	1.2	0.89	2.18	1.3	1.02	1.4	1.38	0.9	1.07	0.8		1.22	1.11	1.14		0.62				1.15	0.96	0	0.87	0.4			0.69	1.1	1.22		0.84		1.28		0.46				0.93		0.8	0.64	1.13	0.96				1.62	1.32	1.3	0.54						1.19	0.74	1.15			1.05	1.02	0.81	0.53	0.69	1.21	1.01	1.78	1.14	1.2		1.02	1.11	0.77	1.95	1.8	1.09	0.91	1.48	1.15	1.21	0.65	1.02	1.17					0.7		1.34	1.44	1.45	0.82		0.91	0.51		0.49	0.72	0.86	0.63	0.83		0.73	1.15	1.01	0.47	0.54	0.69	1.18	0.91	1.07						1.08		1.22	1.33	1.13		0.96	1.24	1.32	1.17			1.22		0.8	0.87	1.43	1.19	0.5	1.06	0.79	0.95	0.91		0.64	4.9	1.43	1.22			1.03	0.95	1.18	0.8		1.14		0.89		2.3	0.96		0.7	0.93		1.03	1.01	1	1.38		1.16	1.1	0	0.79		1.26		1.14	1.27				0.76	1.48	0.64			0.77			1.28		1.11				1.2						0.95	1.08	1.35	0.91	1.13		1.05				1.23		1.06	0.7	1.27	0.81	0.93	1.12		0.27	3.41		0.53			1.29	1.18	1.1	1.3	1.07					1.35						0.92	0.84	1.24	0.72	1	0.86			0.46			1.09	1.5	1.35	1.33	1.13		1.11	0.86		1.52	0.44	0.2	0.36		0.68	0.88	1.37	0.55			1.72	0.56	1.21			0.96	1.46	0.82				0.97	1.39		1.36			0.95		1.12		0.76		0	1.19		0.83				1.64		0.95	1.41	0.84	1.16	1.14	1.04	1.3	1.06	1.17	1.22		1.35		1.25	1.06	1.29	1.24	1.37	0.49		1.12	1					1.41	1.03	0.44	0.95	1.18	1.22	1.63	0.89	1.17	1	0.63	0.31	0.61	1.35	1.29	1.04	1.13	0.88	1.03	1.05	1.17	1.16	1.24	0.94		0.87			1.25	1.17	0.99	0.99		1.56	0.5		1.1		1.39	1.01			1.45	0.9		1.48	1.44			1.73	1.03		0.53			0.63	0.7		0.71	1.08		0.4		1.07	1.21		1.35	0.85	0.92	0.91	1.14			0	1	1.31	0.7		1.45	1.19	1.07	0.72	0.15	0.93		0.74	0.88	0.77		1.05	1.17	1.1	1.07	0.54	1.4	1.03		0.34	0	0.7	1.55	2.19	1.15					0.48	1.22	1.2	1.7		1.25			1.34		0.82	1.07	1.24	0.91	1.18	1.18		10.16			1.5	1.24	1.1	1.36			1.27	1.03			0.96		0.91	0	1.79	1.09	1.14	1.18			1.09		0.39		0.86	0.67	1.66	1.68		1.5	0.79	0.97	0.85	1.11		1.38	1.05	1.1				0.75	1.06		1.12		1.36	1.08	1.22	1.24		0.52		1.49	1.24	0.82	1.06	1.01	1.27		0.67	0.9	1.04	1.18						1.18	1.98			1.15		0.5	1.71	1.01	1.18	1.05	1.22	1.2	0.25	0.49	1.3			1.2				0.91	0.95	0.87	0.91	1.06	0.95		0.59	1.05			1.42			1.3	0	1.72		1.04	0.88	1.34	0.69	0.63	1.09	1.35		17.86			0.48			1.16	1			1.56	1.49	0.97	1	0.81	1.41	0.87	1.09	1.37	0.53	0.25	1.2	0.93	0.75	0.85	1.22	1.08			0.86			0.93	1.3	1.03	0.76	1.22	1.08	1.3	0.75	0.65		0.65	0.51		1	1.85				1.05	1.01	1.24	1.15	1.4	1.37		0.82	1.17		0.88	1	1.21		2.4		0.82		0.89			0.76	0.85	0.51	1.07	1.15			1.51	1.1	1.37		1.2		0.9							1.01			1.01		1.49					1.06			1.63	1.58	0.66	0.77	0.99		1.47		1.15	0.44	0.12			0.96			1.45				0.6		1.01			0.92	7.14	0.58			0.8			1.14	0.86	0.53		0.82	1.24	0.39	0.74	0.95	0.8		1.28	0.94	0.83		1.15	0.98	1.02	0.89		1.35		0		0.97		0.85	0.76	1.18	1.39	1.22	1.1	1.3		0.83	0.4	0.03		1.17	1.34	0.75	0.81		1.33	8.56			0.96			1.63		0.98	0.81	0.92	1.05	1.07	1.43	0.67		1.12	0.82	0.73		1.27			1.36		1.29		0.74		1.6	0.89	1.41	1.48	1.17		1.13	0.76			1.17	1.44				0.95	0.88	1.43		1.31	1.3		0.56	0.93	1.29	0.91	0.88	1.17	0.37			1.07	1.04		2.26	0.95		0		1.26	1.38	1.44		0.72	0.77	0.89	0.88	0.73	1.19	0.78	0.72		0.73	1.14			1.2		0.85	9.9	0.52	1.01					0.36	2.64	1.65		1.28	1.07	1.29	1.21	0.96	1.22	1.25	1.42	1.24	1.18		1.38						0.72		0.76	0.88		2.46	0.01		1.07		0.57			1.53		0.95	1.41			1.27		1.39	2.29		0.32	0.65						1.11			0.93			1.11			2
8	AH2	Control																																																																																																																																																																																																																																																																																																																																																																																																																																																																																																																																																																																																																																																																																																																																																																																																																																																																																																																																																																																																																																																																																																																																																																																																																																																																																																																																																																																																																																																																																																																												0.48	0.58	0.63		0.43	0.63	0.35	0.57	0.4	0.6	0.46	0.51	0.87	0.58	0.49	0.49	0.45	0.86		0.74			0.6	0.77	0.96	0.41	0.54	0.74	0.4	1.61	0.67	0.53	0.73	0.46	0.62	0.48	0.34	0.43	0.88	0.54	0.68	3.99		1.07	0.64	0.49	0.53	0.41	0.61	0.54	0.43	0.6	0.6	0.88	0.3	0.61	0.5	0.57	0.52	0.71	0.6	0.57	0.6	1.13	0.53	1.2	0.83	0.53	0.9		1.24	1.37		0.64	0.91				1.08	1.09	0.55	14.35	0.74			1.13	1.91			0.07	0.56	0.03	0.9	1.34	0.86	0.61		0.79		0.62	0.76	0.53	1.03	0.62		0.63		0.9	0.28	0.64	1.02	0.95	0.46	0.24			1.21		0.54	0.28	0.73	0.67				1.08	0.43	0.31			0.93	0.51	0.41		1		1.07	0.8		0.83			0.81	0.62	1.22	0.53	1.31	0.52				0.52	0.99		1.31		0		1.37		0.46			0.51	0.98	2.42	0.83	0.63		0.57	0.5		0.54	2.29	0.45	1.07	0.47	1.12	0.45	0.79			0.33	1.13	0.41			0.66	0.37			1.51	1.28	1.07	1.2	0.69	1.15	1.32	1.31	0.6	0.84		0.56	2.47		0.56	1.11			0.45		1.03		0.77	0.52	0.67	0.64		0.54			1.55	0.66		1.19	4.59			1.17	0.43	0.57	1.19	1.53	0.4	1.57	1.79	2.77	0.8	0.96	1.69	1.16	0.39	1.82	1.88	1.89	0.56	0.63	0.94	0.81	0.65		0.62			2.07			0.53			0.23	0.69	0.74		0.72		1.37		1.08	1.07		1.07	0.91			0.39	1.08			0.49	0.3		0.31		1.08	0.51	0.82	0.61		0.78	1.25				0.74	0.83	0.53		0.78	1.05	0.77			0.41	3.54				0.47		0.73	0.39			0.73	0.37	1.12	0.51	0.62	0.74	0.52			0.69		0.76		0.52	0.31	1.15				0.61	0.52	1.66	0.8	1.1				0.73	0.52	0.78	0		0.46	1.12			0.42	0.38	1.17		1.12	1.16	0	1.03	0.32	0.25	0.52	0.02		0.95		1.08		0.79	0.75	0.34	36.33	0.44	0.46	0.78	0.58			0.56		0.55		0.75		1.71	0.41					0.86	0.61	0.75	0.23	0.63	0.62	0.46	0.44	0.9	0.61					1.23	0.66	1.49	0.92		2.16	0.39	1.77	0.97		1.41		0.99	0.88	0.58	1.46	1.42	1.75		1.31	1.09		1.18				0.38	0.35	0.55	0.33	0.35	0.4			1.03	1.12		0.88	0.61	0.31	0.42	0.44	0.35	0.36	0.29	0.46	1.09	0.31	3.62	0.92	0.45	0.42	0.37			0.99	0.74	0.39	0.66		0.62	0.93		0.42	0.56		0			0.5	1.32	0.47	0.82	0.39	0.37	0.91	1.23			0.92		0.82	0.34					1.72	1.12	1.6	1.09		0.61	0.98	0				1.69		0.42	1.04			0.47	0.86	1.33	0.77		1.91	1.69	1.41			0.66	0.59	0.63		0.28	0.96		0.76	0.84	0.61	0.58	0.75	0.4	0.67		1.06		0.77	0.91		0.32	0.58	0.42	0.39	0.5		0.72	0.57		0.36		1.27		0.01	1.4		2.15	0.78	0.54	0.65	2.86		0.69	1.54		0.65	0.92			0.94				0.98	0.98	1.76	1.54	0.61	2.1	1.23	0.26	1.28			0.1	0.16	0.96		0.69		0.96	1.47	0.46	0.49	0.53	0.8	0.51	0.31	0.4	1.31	0.42	0.5	0.74				0.66	0.52	0.69	0	0.75	0.69			0.95	0.87	0.53		0.67	0.43	0.36	0.53	1.5	1.21			0.67	0.73		0.4		0.33	1.58		1.66		1.03	0.37	0.52	0.52	0.96	1.82			0.82	0.6	0.72	0.53	0.38	0.5	0.59	0.4	0.45	0	0.34	0.4	0.52		0.94	0.82	0.48	2.3	0.53	0.43	0.9	0.71	1.02	0.59	0.41	0.39	1.38	0.69		0.26		0.92		0.38	0.52	0.41					0.51	0	0.46	0.57	0.68	0.96	0.73	0.82	0.78		0.4		0.82	1.21	0.49	1.28	1.01	0.77	0.65	0.29	0.59	1.8	1.24			0.76	1.02	1.36	0.26	0.64	0.32	2.03	1.57			0.86				0.88	0.93		0.8	0.81		0.3	0.39	1.47	0.76	0.67	0.75		0.91	1.29	1.07	0.38	0.59	1.01	0.73		0.63				1.04	0.74	1.31	0.5	0.8	0.65	0.73	0.87				1.01	0.56				2.89			0.86	0.87		0.6	0.81	0.92	0.9	0.31	0.54				0.68	0.89		0.57	0.35	1.12	0.65			1.08	1.72		0.96	0.43		0.57	1			0.64		0.92	0.17	0.59	0.36		0.64	1.83					0.7			0.31			0.3			1.06									0.51	0.51	0.69		1.03	0.69	1.01	0.55				1.63	0	1.07	1.09	0.95		0.85		0.84	0.57		1.19	1.18	1.54	1.96		0.43				1		0.55	1.25	0.3					0.8	1.52	1.78	1.53		0.71	0.56	0.6	0.46	0.58	0.99	0.47	0.99	1.32		0.86	0.53	0.54	1	0.22	0.94	0.91	0.66		0.55	1.09			0.47	0.97		0.92	1.44					1.58	0.5	0.45			0.65	0.62		0.7	0.6	1.11	0.58	0.84	0.8		0.87			0.72	0.83		0.44	1.01	0.55	0.37	0.35		0.76	1.37				0.71		0.63	0.52		0	0.36	0	0.95			1.04		0.75	0.16	0.57	0.67	0.85	0.39		0.46	0.36	0.23		0.49		0.66		0.61			0.92		0.75	1.36	0.52	0.67			0.34		0.97		0.7	0.77		0.59	0.56					0.96	1.13	0.79			0.91	0.92	1.23	0.78			0.83	0.77	0.5	0.35	0.37	0.95	1.36		0.62		0.76	0.49		0.84	1.42	1.01		0.69			0.62				0.33	0.55					0.18	1.02	0.6	0.87	0.98	0.89		1.25	0.63	0.59	1.4	0.49	0.46		0.57				1.23			0.54		0.72	0.49		1.07	1.14	1.42	1.12						1.22						0.78		0.91	0.77	0.61	0.44	0.04	0.85		1.32	2.65		0.34	1.1	0.97		0.61	1.83			1.02		0.06		1.05	1.16	0.74	0.94	0.72	1.34	0.3	0.79		1.41	1.2			1.58	1.04		0	0.72	0.74			0.82	1.37	0.4	0.42	2.01			0.66		0.35	1.75	0.9	1.07		0.38		0.39		0.66	0.77	1.04	1.1	0.65	1.01				1.71	0.54		0.96	0.61	0.55			0.77				1.04	0.41				0.98	1.07	1.05		1.05	0.49	0.37		0.47	1	0.32		0.35	0.44		0.61			0	1.81		0.72	0.38	0.83		0.83				0.64	0.24	0.82	0.38		0.33		0.84			0.96	0.71	0.81	1.25		6.47				0.57	0.41	0.16	0.21	1.96	0.72	1.17	1.35	1.67	1.18	1.75	1.48	0.45		1.67	0.49	0.55	0.4	1.14							0.67	0.75	0.56	0.79	0.83		0.64	0.75		0		0.28	0.5	0.4	0.61	0.45		0.49				0.43			0.49				0.52	0.51		0.55	0.9	1.09					0.6	0.53	1.44	1.03	0.6	0.5	0.6	0.69	0.59	1.2					1.38	1.08	0.77		1.55	0.38	0.45		1.13		3.1	2.71	0.85	0.81		0.68	0.87	2.56	0.63	0.43			0.44	0.32	1.04		0.76		0.99		0.74	1.66		0.71		0.52	0.66	1.21		0.69	0.59	0.38	1.05	0.3			0.5	0.45		1.15	0.72	0.51		0.8	0.66	0.59	0.58	0.77			0.53			0.95		0.46	1.06	0.36		0.56	0.75	0.39	1.18	0.55		0.6	0.64	0.6	0.69	0.54	0	0.78					0.8			1.54	0.98			0		0.31	0.83			0.41	1.16	1.38	0.44	1.05	0.47	0.75	0.43	0.53									0.62		0.63	1		0.38		0.79		0		0.45	0.8		1.14	0.61	0.3	1.98		1.4		0.81		1.19	0.76	0.26	0.25	0.67	0.74	0.79	0.38		0.44	1.85	0.45				1.14	0.9				0.57	1.49	0.54	0.6		0.42			0				0.79	0.88	0.75	0.48	0.47		0.49	0.72	1.71	0.17	2.6	0.52	1.69	0.3	0.33	0.24	0.51	0.12		0.52	0.59		0.91	1.69		0.79	0.39	1.69			0.93				3.09	0.42		0.79	0.51	0.41	0		1.07	0.78				0.79		1.28	1.22	0.53		0.78	0.19			1.26		0.78		0.92		1.37		0.67	1.39	0.64	1.19		1.48	1.42	0.27	1.04	0.46		0.96	2.32		0.43		1	0.42	0.51	0.7	0.81		0.5	0.5	0.67	0.5	0.57		0.36	0.92	0.83	1.25	0.84	1.06	0.71	0.61		0.78	1.28	0.53	0.41	1.2				0.1	1.13	1.2	0.82		0.59	0.63	0.82	1.15	0.69	0.91	1.03	0.48			1.1	2.07	0.62	1.15	2.25	0.67	0.56	0.78	0.6	1.15	0.3	0.61	0.89	0.44	0.62			0.41			1.21			0.78	1	0.96	0.61	1.35	1.07			0.89	1.19	0.46	0.93	0.95	2.19	1.13	1.04	0.62	0.51		0.6	2.23	0.78	1.51	0.85	0.94	1.13	0.95	1.36	0.97	1.3	1.31	2.51	1.08	1.25	0.25	0.7			1.04	1.29		0.95	2.04	0.91	0.66	0.44	1.95	0.85	1.06	1.8	1.41	1.37	0.89	0.47	0.4	0.75		1.37		0.53	0.59		0.45	0.5		0.75		0.54		1.1			0.59	0.69	0.58	1.75		0.91	1.07	1.17			0.41			0.91		0.95	0.33	0.65	0.55			0.64	0.25		1.02	1.08			1.79	1.62	1.53	1.71	0.48	0.31		42.62				1.26	0.75	0.67	1	0.38	0.34					0.38	1.04		0.82	1.22	1.05			1.28		0.48		0.7			1.39	0.11	0.43	1.71	0.51	0.62		0.76				1			0.75	0.44	1.47	0.91	0.95		11.22	1.08	0.29	1.17			1.46	0.98			0.72	1.63		0.51			0.55	1.06	1.05	0.63	0.79		0.93				0.56		0.61	0.74	0.81	1.71	1.29	0.97		0.96	1.83			0.75	0.88		1.15	0.79	0.61	0.49	0	1.05		0.49		0.68	0.05		0.15	0	0	0.25	0.68	0.65	0.73	1.1	0.9	0.85	0.71		0.8	0.05	0	0.56	0.14	0.73		0.26	0.5		0.82	0.61	0.88	0.68	0.81	0.55	0.71	0.26	0.58		0.65	0.44				2.13	0.51	0.8	0.8			0.43	0.38			0.6		0.35	0.79	0.77	0.52	0.72	0.89	0.7				0.63			1.09	1.18		0.32	0.75	1.1	0.6	0.52	0.54		0.88		0			1.08		2.14		1.06	0.81	0.78	2.36	1.07		0.63		1.43	0.5		0.65	0.49	0.6		0.77	0.99	0.98	0.86		0.46			0.44	0.45			0.4	1.41	0.35	0.28	0.44				0.53	0.66	1.38	1.76	0.73	0.6	1.08	0.87	0.49	0.65	0.57	0.79		1.1	0.95			0.63			0.8	0.31	0.52	0.78	0.3	0.96	0.71	0.48	0.36	0.39		0.31		1.25	0.79			1.1	0.81	6.74	0.29			1.34		0.81	1.84		2.02			0.76	0.78	0.41	0.4	0.51	0.99			0.37		0.59			0.86		0.55		0.87	0.54	0.34	0.37	0.64	35.24	0.43	0.7	0.32		1.21	1.18				0.52		0.54	0.65	0.79			0.45	0.88	0.66	0.52	0.72	0.62	1.19	0.69		0.85	0.74	0		0.66	0.81	0.75	0.43			1.08	0.81	0.71	0.41	1.4		0.45	0.16	0.5			0.55	0.79		0.53	0.54	0.88	0.24	0.9		0.9	0.39		1.33	0	0.63	0.58	1.28			0.39			0.31	0.83	1.19	0.51	1.2		0.88		2.68				1.1	0.69	1.02	1.31	0.89		1.22		1.02	0.76	0.7	0.5			24.87	1.02		0.9		0.99	0.57	1.13			0.36	1.16	0.43		1.03	0.95		2.33	0.59	0.11	0.99		1.32	0.33	1.28				0.29			0.46		1.29		0.92	0.61	0.56	0.61	0.46			1.1						0.4		0.56	0.91			0.59		0.49	1.13		0.48		1.06	0.38	0.4	0.77	1.02		0.49			0.97		0.96	0.42	0.65				0.41			0.67	1.08		0.95		0.26					0.64	0.56		0.55	0.48	0.72	0.79	0.52	0.8	0.39	1.05	0.48	0.4	0.43	0.35	1.12	0.53	0.19	0.37	0.46	0.58	0.68	0.39	0.5	0.39	1.25	0.51		0.98		0.74	0.35		0.69		0.41	0.31	1.42		0.65	0.57	1.16				1.36	0.45	0.5		0.72	0	0.68		0.61	0.54	0.85	0.82	0.56	0.51	0.74	0.74	0.41	0.95	1.05	0.88	1.22	1.3	0.89		1.33	1.04			0.73		0.68	0.78			0.4	0.87	1.15		0.55	0.78		1.08		0.31		0	0.46					0		0.92	1.23	0.23	0.77		1.06		0.53		0.35	0.36	0.65	0.4		0.22	1.15	0.77	0.46	0.83	0.43	0.6		0.41	0.68	1.15	0.54		0.29	0.36		0.53	1.59	0.48				0.52	0.63	0.88		0.86	0.5	0.53	0.45		0	0			1.06	0.85		0.41	0.86	0.49	1	2.03	0.6	0.19	0.47	1.24	0.15	0.27	0.58	0.46	1.65	0.41	0.84	0.54		1.57		0.73	0.36		1.18	0.56	0.73		0	1.29	0.26	0.8	1.03		0.6	1.21	0.4	0.26	0.45	0	0.84				0.21	1.3	0.39		0.69		0.8			0.49	1.27			0.67			0		1.49		0.64	0.81	0.5	0.6	0.8	0.43	0.34	0.57	0.64	1	0.47	0.61	0.8		0.92		1.91	0.72	1.18	0		0.7		0.46			0.63				0.81	0.84			0.55	0.54	1.53	1.08	0.54	0.92	1.24					1.5	1.27	0.5	0.45	0.36	1.79		1.29			0.53						0	0.31	1.1	0.31					0.51	0.52	0.49	0.75	0.35	1.13	0.74	0.31			0.44	0.94	0.88	0.76	0.67	0.29	1.01	1.74		1.02				1.74						0.31		0.44	1.35	1.59	0.73	0.74		0.47	1.11	0.74	0.54		0.55		0.5	1.35	0.45				0.62	0.95	1.05					0.97	0.66	0.34	0.58	0.56	0.53	0.32		0.49		0.88	0.59	0.34			0.47	0.35	0.58	0.77	0.76	0		1.07	0.77	0.23	0.72	0.54	0.39	0.44	0.59	1.07	0.48	0.73	1.06	0.4		0.84	1.8		0.56		0.52			0.2			0				0		0.92		0.9	0.83	0.95	1.11	1.5	1.01			0.44	1.26	1.25		0.91	0.86	1.6		1.36	0.84	0.8	1.12	0.39			1.09		1.57	0.78	0.38	0.45	0.59			0.88	0.9		0.92		0.8	0.8	0.67	0.84	0.98	1.21	0.52				5.28	1.04		0.74	0.4	0.44	0.5	0.97			1.21	0.77	1.31		0.48						1.16	0.96	0.52						0.94	1.25	1		0.37	0.24	0.3		0.64			0.8		0.69	0.71		1.28		0.65	1.19	0.64		1.14	0.33	0.66	0.5		0.39	0.64	0.31	1.05			0.69	0.42	0.96	0.33	0.9	0.63	0.61	1.01	0.87	0.81	0.95	0.78		1.14	0.72	1.06	0.93	1.1	0.99		0.89		0.47	0.83	0.77	0.98	0.52	0.82	0.82	0.64	0.61	0.56	0.43	0.53	0.71	0.42	0.91	0.49	0.53	0.8	1.05	1.04			0.87	0.56	0.61	1.26	1.3		1.18	1.55	1.51	1.18	0.95	0.54		0.48	0.6		0.42	0.6	1.11	1.04	1.77	0.56	0.53	1.15	0.96	0.36	1.63			0.45	1.03	0.49	0.49	0.44				0.46		0.55	2.71	0.69			0		1.55			0.45		0.47	0		0.85	0.67	0.76	0.97		0.52	1	0.63	0.67	1.53		1.46		0.4	0.32				1.27		0.52	0.42		1.27		0.69			0.44	1.24		0.36	0.81	1.78	0.54					0.85	0.34	0.58	0.43	0.49			1.04		1.34	1.29			1.29	1.11		0.54		0.61	0.65	0.34	0.89		0.61	0.94	0.91	1.38		1.16	1.1	0.39	0.58	0.82				0.72	0.41	0.32	0.41	0.92	0.36	0				1.08		0.7			1.49		0.43	0.71	0		1.42	0	1.09	0.78	0.55			0.89	0.9	0.61	0.7	0.73	1.22	0.96		1.76		0.68	0.2	0.58	0.91			0.76	0.92	0.42		0.56				0.23		0.4	0.49	0.89			1.1		0.71	0.53	0.99		0.46		1.18	1.07	1.34		0.92	1.05	1.22	0.56	1.07		0.61		0.21	0.97		0.65	0.96			0.4	1.2	1.58	0.75	0.71	0.96	1.13	0.34	0.41		0.71	0.82			0.24		0.8	1.09	0.82		1.31	1.19	1.68	0.72			0.77		0.61	0.67				0.4		0.97			0.53	0.72	0.66	0.64	0.94	1.08	1.18	0.81	0.84			0.85	0.9	0.66	0.76			0.67	0.6		0.72		0.27	1.03			0.93	0.51		1.07	0.7	0.86	0.55		0.05		0.49		0.74		0.99	0.97		0.74	0.43	0.44	0.41	0.26	0.39	0.87	1.1	0.41				0.37	0.67		0.94	0.74		0.7			1.02	0.48	0.69	2.88	0.17			1.48	1.1		0.52			1.1	0.71	1.42		0.42		1.4	0.38	0.41	0.12		1.15	1.39		0.26			0.82	1.24	1.13	1.81		0.44	0.78	1.04			0.63	0	8.63		1.78	0.9	1.06	1.63	1.34			0.99		0.28		1.09			0.77		0.32							1.56	0.69	0.32	0.65	0.57			0.6		0.43		0.56	0.35	0.98	2.09	0.44		0.56			1.04		0.08		0.47			0.68	0.55	0.52	0.63		0.68					0.74			0.37			1.54	1.33	0.5		0.61	1.22		0.63	0.96	0.73			0.7	0.75	0.86	0.28		0.61	1.4	0.25		0.61		0.77	2.8	1.44		0.68		0.95		0.81	0.68	0.28	0.47	0.39	0.94	1.11	0.56		0.76	0.66		0.67		0.91	1.67	1.26	1.66	1.12		0.75		1.04		0.58	0.23	0.67	1.13		1.16	0.76		0.58	0.83	1.7	0.77		0.23	0.54	0.59			0.47	0.53	0.46	0.54	0.37				1.12	0.8						0.98							0.76			1.51	0.21			0.51	0.73				1.04		0.25	0.26	1.08	1.13	0.86	0.47	0.38		1.37	1.02	1.03	0.99		1.06		1.28					0.74	1.3	0.7				2.27	1.27		0.95		1.02			0.16	1.21	0.67		0.86	0.32	0.56		0.95		0.52			1.32	1.11
9	AH3	Control																																																																																																																																																																																																																																																																																																																																																																																																																																																																																																																																																																																																																																																																																																																																																																																																																																																																																																																																																																																																																																																																																																																																																																																																																																																																																																																																																																																																																																																																																																																												0.93	0.96	0.69		0.82	0.59	1.02	0.71	0.71	0.68	0.62	0.58	0.79	0.84	0.62	0.76	0.6	1		0.9			0.86	0.97	1.05	0.86	0.67	0.86	0.4	1.08	1.12	0.8	0.74	2.58	0.74	0.87	0.9	0.63	1.13	0.77	1.1	0.89		0.74	0.94	0.81	0.77	0.76	0.64	0.95	0.81	0.73	0.72	1.26	0.44	0.6	0.85	0.88	0.57	0.6	0.7	0.69	1.06	0.97	0.62	1.11	1.07	0.87	1.01		1.48	1.34		0.35	1.34				1.21	0.92	0.74	0.42	0.76			0.86	1.39			0.28	1.22	0.09	0.67	1.23	1.4	0.73		0.85		1.23	1.01	0.93	1.22	0.86		0.69		0.72	0.59	1.25	0.16	0.99	0.62	0.5			1.08		0.61	1.05	0.67	0.65				0.58	0.76	0.5			0.94	0.79	1.05		0.71		1.5	0.87		1.45			1.18	0.79	1.31	0.79	0.89	0.04				0.69	0.84		1.49		0.71		1.04		0.79			4.21	2.4	3.29	1.12	0.45		1.64	0.73		0.7	0.61	10.25	1.01	0.57	0.61	3.1	1.44			0.62	0.84	0.57			0.09	0.38			1.1	1.01	1.15	1.21	0.9	0.97	1.39	1.21	0.73	0.91		15.91	1.12		0.46	0.95			0.03		1.78		0.82	0.66	1.58	0.37		0.6			0.91	0.7		0.96	2.86			1.86	0.73	0.63	1.32	1.5	0.78	1.83	0.86	0.93	0.67	1.69	1.95	1.16	0.55	1.17	1.21	1.34	0.7	0.98	0.46	0.71	2.38		0.67			1.67			1.9			0.71	0.58	0.67		0.93		1.55		1.09	1.26		0.97	0.98			0.65	1.21			0.59	1.03		8.73		1.23	0.74	1.39	0.67		0.79	1.25				0.63	0.73	0.58		0.6	1.2	0.78			1.28	0.89				0.93		0.7	0.37			0.69	0.56	0.89	0.74	0.78	0.73	0.75			0.83		1.1		0.73	0.81	1.1				0.64	0.72	0.55	1.22	1				0.79	1.11	0.18	0.2		1.12	1.23			0.63	12.19	1.05		0.91	0.96	0.93	1.03	9.08	0.16	0.94	0		1.01		0.8		0.95	1.01	0.71	0	0.48	0.59	0.82	0.89			0.6		0.99		0.69		1.73	0.46					0.88	0.85	0.74	0.74	0.53	0.54	0.77	0.5	0.79	0.64					1.06	1.15	1.82	0.95		3.87	0.71	1.38	0.83		1.25		0.77	0.67	0.66	1.42	1.39	1.68		1.61	1.82		1.4				15.07	0.68	0.73	15.05	1.51	0.68			0.88	1.01		0.95	0.69	0.43	0.59	0.93	0.44	0.44	0.41	0.61	0.88	0.63	0.78	1	0.76	0.37	0.44			1.05	3.59	0.5	1.11		0.83	3.65		0.9	1.59		0			9.49	1.34	0.79	0.81	0.78	0.7	1.1	2.39			1.28		1.06	0.55					1.35	1.1	1.21	1.44		1.05	2.04	0.35				1.44		1.14	0.85			0.35	0.92	1.03	0.9		1.44	0.69	1.31			0.78	0.58	0.71		0.55	1.84		0.66	0.54	0.79	1.15	5.13	0.48	0.69		1.57		0.9	0.54		0.55	0.6	0.63	0.59	0.74		0.72	0.43		0.7		1.13		0.01	1.23		1.18	0.35	0.58	0.57	0.91		0.57	2		0.91	0.9			0.93				1	0.82	1.02	0.84	2.69	1.2	1.14	1.8	1.63			0.31	0.39	1.3		0.93		0.91	0.7	0.61	0.72	0.49	0.63	0.85	0.18	0.56	0.83	0.47	0.64	0.97				0.86	0.13	0.59	15.63	0.68	0.7			0.92	0.66	0.9		1.01	0.65	0.24	0.82	1.48	0.89			0.54	3.88		0.75		1.22	1.37		0.79		1.34	0.6	0.8	0.58	1.02	1.81			0.8	1.17	0.76	1.36	0.51	0.88	0.53	0.68	0.61	0	0.55	0.53	0.6		0.87	0.55	0.62	1.9	0.59	0.37	0.88	0.74	1.18	0.75	0.48	0.39	0.86	0.78		0.23		0.56		0.39	0.33	0.56					0.46	0.65	0.73	0.76	0.72	1.16	0.98	0.87	0.99		0.68		2.15	1.09	0.73	1	1	0.82	0.86	0.67	1.22	1.2	1.16			0.77	0.84	1.04	0.51	0.78	0.64	1.13	1.21			0.89				0.83	0.99		0.69	0.57		0.57	1.11	2.54	1.14	0.81	0.78		0.66	0.45	4.77	0.66	0.64	0.61	1.03		1.04				1.01	0.71	1.19	0.66	0.95	0.45	1.4	0.82				0.74	0.65				0.44			1.24	1.25		0.76	0.91	1.84	0.73	0.54	0.03				1.66	0.92		0.68	1.05	0.74	0.73			0.26	1.41		1.24	0.26		0.73	1.13			1.14		0.79	0.5	0.81	0.72		0.8	1.59					0.67			1.08			0.55			1.17									1.69	1.69	0.79		1.22	0.91	0.95	0.58				0.59	0.24	1.3	0.85	0.69		0.89		0.68	0		1.44	1.26	1.69	2.93		0.62				1.05		0.67	1.99	0.54					1.63	2.28	0.97	1.62		0.76	1.02	0.71	0.6	1.12	0.86	0.59	1.37	1.99		0.92	0.28	0.73	0.89	0.52	0.88	0.6	0.67		0.3	0.97			0.79	1.38		0.84	2.19					1.2	0.75	0.62			0.76	0.72		0.71	0.83	1.05	0.93	0.83	0.92		0.88			0.67	0.93		0.51	0.89	0.62	0.61	0.81		1.43	1.08				0.21		0.73	2.12		1.75	0.5	1.5	1.01			0.81		0.97	15.05	0.96	1.07	0.75	0.82		0.75	0.46	0.03		0.67		0.61		0.82			0.94		0.97	0.73	0.46	0.7			0.57		0.92		0.76	0.66		0.67	0.73					0.79	1.28	0.79			1.04	2.01	1.41	1			0.53	0.93	0.63	0.81	9.37	0.97	0.86		0.78		0.95	0.77		0.81	0.98	0.92		1.06			1.97				1.69	0.69					0.11	1.65	1.32	1.53	0.85	0.63		1.15	0.31	0.96	1.15	0.4	0.52		1.44				1.2			0.43		0.6	0.85		1.2	1.43	1	1						0.87						0.93		1.05	0.94	1.13	0.18	0	0.66		0.9	0		0.67	1.01	0.8		0.89	1.79			0.33		0.08		1.36	1.12	0.84	0.95	1.28	0.55	6.54	0.67		1.35	1.07			1.51	0.93		1.18	0.66	0.77			0.44	0.29	0.51	4.3	0.9			0.64		0.8	0.99	1.83	0.8		0.62		0.47		0.87	0.73	1.05	1.02	1.04	0.5				1.19	0.69		1.95	0.82	0.58			0.69				1.13	0.82				0.49	1.07	0.86		1.2	0.7	7.5		0.55	0.93	0.51		0.59	0.54		0.75			0.49	0.97		0.65	0.57	1.2		1.58				0.84	0.34	0.96	0.71		1.5		0.76			1.05	0.72	0.89	1.68		0.96				0.6	0.76	0.21	0.03	0.88	1.28	0.56	1.45	1.05	1.48	1.37	1.4	0.61		1.22	1.4	0.5	1.02	1.08							0.55	0.73	0.95	0.91	0.68		0.8	0.8		0.03		1.04	0.79	2.51	0.57	0.68		1.56				0.53			0.55				0.42	0.9		0.92	0.96	1					0.27	0.19	2.08	0.66	0.7	0.44	0.62	0.76	0.56	9.86					1.11	0.95	1.02		1.49	0.28	1.26		0.92		1.01	0.61	0.87	0.59		0.66	0.56	0.66	0.67	0.6			0.57	1.25	0.27		1.54		1.33		0.93	0.65		0.57		0.74	0.59	2.57		0.86	0.49	0.54	1.07	0.3			0.63	0.72		0.75	0.7	0.75		0.74	0.87	0.83	0.61	1.18			0.4			1.01		0.88	1.06	2.06		0.75	0.64	0.89	0.96	0.69		0.69	0.78	0.92	0.97	0.75	0.27	1.37					0.63			0.84	0.97			7.78		0.36	0.54			0.6	1.28	0.91	0.11	1.04	0.69	1.89	0.63	0.54									0.51		0.78	1.1		1.1		0.85		0		2.49	0.4		1.79	0.74	0.78	1.14		1.32		0.61		1.11	1.47	0.58	0.48	0.76	0.79	1.05	0.75		0.7	1.24	0.6				1.19	1				0.86	1.38	0.77	0.79		0.73			1.42				0.11	0.78	1.31	0.83	1.2		0.96	0.66	1.94	0.91	1.46	2	0.9	0.4	14.9	17.42	14.44	20.29		0	0.55		0.64	1.07		2.28	0.59	0.96			0.94				1.82	0.39		0.74	0.67	3.9	0		1.29	0.64				1.42		1.33	0.88	0.68		1.08	0.13			0.91		0.72		1.67		0.6		0.67	1.52	1.2	0.98		2.09	1.38	1.2	1.09	0		0.95	1.19		0.75		0.89	0.54	0.84	1.01	0.72		1.06	1.79	1.17	0.74	1.66		1.49	1.1	0.57	1.72	0.87	1.07	1.04	0.44		0.91	0.82	0.96	0.53	0.99				2.39	1.71	1.18	0.97		0.59	0.89	0.87	1.44	1	0.92	0.8	0.63			2.15	2.63	0.4	1.65	1.6	2.86	0.83	6.98	0.84	1.83	0.96	0.79	1.24	0.33	0.85			0.36			0.94			1.39	1.29	0.87	1.51	2.12	0.49			1.03	0.95	0.83	1.04	1.17	0.84	1.29	2	1.24	0.88		1.56	1.71	1.47	1.24	1.95	1.17	2.63	2.74	1.28	2.31	0.83	1.4	1.6	0.93	1.81	0.33	0.53			0.98	1.34		1.57	0.89	1.06	0.75	1.41	0.76	1.49	0.86	1.05	1.47	1.58	0.96	0.76	0.62	1		0.93		0.63	1.09		0.52	0.75		1.76		0.78		0.93			0.66	0.8	0.6	1.84		1.14	1.08	1.44			0.72			1.33		0.83	0.87	0.71	1.39			0.79	0.45		0.59	1.88			1.18	1.1	1.17	1.66	1.32	0.51		0.38				0.71	0.87	0.89	1.23	0.45	1.9					0.52	0.14		2.03	0.81	0.79			1.02		0.34		0.86			0.77	1.05	0.62	0.2	0.73	0.95		0.67				0.93			0.84	0.44	0.93	1.14	0.89		1.2	1.14	0.41	1.03			1.32	0.3			0.71	0.58		0.74			0.56	1.09	0.54	0.78	0.78		0.76				0.49		0.78	1	0.82	1.3	0.97	0.84		1.27	0.97			0.37	0.29		0.31	0.18	0.17	0.44	1.79	0.34		0.59		0.17	0.07		0.16	0.09	0	0.69	0.3	0.24	0.75	0.53	1.67	0.81	0.21		0.73	0.06	0.03	1.64	0.15	0.5		0.14	0.57		0.81	0.59	1.62	0.78	0.76	0.71	0.7	0.42	0.72		0.6	0.7				1.85	0.71	1.47	1.05			0.7	0.74			0.98		0.72	1.14	0.86	0.59	0.67	0.91	0.68				1.01			0.78	1.15		0.55	0.73	0.88	1.06	0.76	0.82		0.8		0.99			1.07		1.47		0.93	1.03	1.02	0.85	1.05		1.6		1.52	1		0.49	0.64	0.57		1	1.12	1.26	1.04		0			1.02	0.56			0.3	0.92	0.39	0.69	0.64				1.4	0.76	0.72	1.27	0.82	1.01	1	0.92	1.19	0.32	0.72	0.67		0.87	1.31			1.25			0.77	2.1	0.72	0.75	0.9	0.91	0.71	0.77	0.79	0.8		0.27		0.91	0.81			1.03	4.81	3.84	0.21			1.18		0.68	1.76		1.95			0.71	1	1.02	1.02	1.27	0.92			0.84		0.45			0.67		0.71		0.98	0.76	0.51	0.73	0.82	0.08	0.54	0.5	0.54		1.84	0.89				0.55		0.6	0.81	0.97			0.6	0.69	0.86	0.59	0.34	0.81	0.59	0.85		0.79	0.78	0.67		0.71	0.94	1.17	0.63			0.85	1.06	0.62	0.62	1.65		0.75	4.44	1.12			0.67	0.73		0.48	1.86	0.88	0.54	0.95		0.88	0.73		1.11	2.63	0.72	0.76	1.03			3.92			0.37	1.12	1.11	0.7	1.22		4.09		1.17				1.47	0.73	0.98	1.71	0.81		1.58		0.88	0.69	0.95	0.71			0.34	1.03		0.83		0.99	0.62	1.07			1.1	1.38	0.53		1.04	1.13		1.28	0.78	21.84	0.87		1.01	0.42	1.49				0.34			0.99		1.1		1.56	0.71	0.88	0.75	0.6			0.8						0.66		0.64	1.07			0.55		0.73	0.76		0.71		0.64	0.56	0.53	1.04	0.94		0.62			0.94		1.14	0.5	0.72				0.57			0.68	0.55		0.5		1.52					0.78	0.71		0.44	0.58	0.78	1.13	1.39	0.92	0.69	0.47	0.53	0.66	0.57	0.64	1.12	0.83	14.25	0.6	1.21	0.69	0.61	0.62	0.79	0.59	1.54	0.63		1		0.62	0.61		0.95		0.54	0.61	1.49		0.74	1.12	0.98				1.8	0.88	0.97		0.68	0	0.78		0.72	0.57	0.78	0.82	0.53	0.66	0.79	0.84	0.7	0.87	0.84	0.61	1.47	1.33	1		1.5	1.65			1.05		0.74	0.98			0.59	0.98	1.9		0.65	0.58		0.85		0.53		0	1.24					0.56		1.2	2.55	0.44	0.55		1.02		0.84		0.43	4.6	0.66	0.73		0.59	1.33	0.76	0.71	0.72	0.59	0.87		0.87	1.26	1.01	0.62		0.74	0.56		0.71	0.89	1.38				1.23	0.81	0.66		1.4	0.67	0.61	0.63		1.71	1.15			0.88	1.12		0.59	0.91	1.06	0.9	1.3	2.6	1.32	0.74	1.38	0.18	3.59	1.1	0.96	1.01	0.58	1.65	1		2.16		1.23	0.68		0	0.62	0.66		1.27	0.9	0.75	1.3	1.07		0.9	1.42	0.74	1.1	1.24	1.58	1.17				0.25	0.95	0.52		0.9		1.22			0.57	1.28			0.67			0.64		0.96		0.68	0.8	0.86	0.82	0.8	0.51	0.55	0.75	1.3	0.63	0.83	0.68	0.83		0.92		0.77	0.54	2.22	1.49		0.81		7.87			0.76				0.63	0.76			0.7	1.02	0.94	1.06	0.46	1.1	1.19					2.49	0.67	1.28	0.75	0.78	1.89		1.07			0.67						2.48	0.37	1.02	0.6					3.12	9.36	7.4	1.08	0.53	0.95	0.94	0.67			0.73	1.52	1.29	1.04	0.57	0.47	0.89	0.71		1				0.94						0.6		0.66	0.79	1.75	1.19	1.77		2.88	1.31	2.49	1.51		1.07		0.68	2.25	0.45				0.68	0.88	1.06					0.82	0.83	0.65	0.68	0.96	0.72	0.73		0.68		0.82	0.71	0.54			0.68	0.54	0.68	0.68	0.92	0.59		0.49	1.04	0.68	1.08	0.74	1.81	1.36	0.74	0.86	1.04	1.65	1.32	0.64		0.92	1.1		1.11		1.25			1.11			0.67				2.8		1.06		0.88	0.99	0.89	0.86	1.34	0.94			0.87	0.88	1.45		1.2	1.05	0.76		1.48	1.21	0.96	1.04	0.56			0.71		1.13	0.51	0.65	0.69	0.94			0.93	1.29		0.98		0.7	0.85	0.67	0.85	1.09	0.97	0.71				0.56	0.94		0.52	1.87	0.72	0.61	0.52			1.49	0.88	1.34		10.9						1.07	1.43	0.35						0.77	1.12	1.11		0.56	0.51	0.54		0.61			0.94		1	0.9		1.42		1.2	0.97	0.26		1.04	1.03	0.68	0.6		0.74	1.28	0.4	1.39			0.83	0.63	0.85	0.49	0.91	0.85	0.62	0.73	0.67	0.8	0.96	1.06		1	0.92	1.01	0.55	0.99	1.16		1.36		1.66	0.82	0.7	0.62	0.49	0.85	0.88	0.5	0.82	0.78	0.53	0.45	0.69	0.42	1.04	0.66	0.71	0.48	0.98	0.71			0.97	0.33	0.64	1.01	1.22		1.22	0.91	2.04	0.86	1.03	0.73		0.26	0.29		0.62	0.74	1	0.81	1.33	0.72	0.59	1.13	0.93	0.49	1.94			0.63	1.01	0.66	0.43	0.66				0.64		0.71	1.61	0.77			1.29		0.86			0.53		2.32	0		0.97	0.67	0.88	1.21		0.53	0.82	0.43	0.56	0.6		0.01		0.62	1.21				1.17		0.6	0.52		0.62		0.67			0.65	0.97		12.05	1.08	0.99	0.58					0.7	0.39	0.53	0.88	0.68			0.64		1.46	0.72			0.96	1.04		1.16		0.52	0.77	0.7	1.13		0.19	0.84	0.94	0.89		1.16	0.94	0.71	0.67	0.89				0.46	0.49	0.67	0.39	0.86	0.29	1				1.27		1.37			2.29		0.55	0.78	0		0.94	0.29	0.92	1.01	0.83			0.65	0.78	0.55	1.56	0.49	0.48	0.92		1.2		8.35	0.34	0.72	0.87			1.08	1.59	1.47		0.69				1.02		0.68	0.84	1.71			1.02		2.08	0.75	1.17		4.51		7.87	1.01	1.65		1.07	0.3	0.97	0.66	1.71		0.74		1.9	0		0.62	0.68			0.51	1.01	4.63	0.71	0.35	0.97	0.96	0.58	0.99		6.1	0.94			0.58		0.99	0.97	0.55		1.11	1.62	2.78	0.95			0.67		1.53	0.88				0.78		1.19			0.54	0.62	0.9	0.75	1.27	0.82	1.49	0.58	0.77			0.73	0.81	0.13	0.54			1.44	0.68		1.02		1.13	1.01			0.54	0.68		0.94	0.74	0.92	0.84		0.08		1.04		1.53		0.81	0.75		1.11	0.47	0.65	0.6	0.42	0.69	0.74	1.49	1.71				0.48	0.68		1.24	0.16		1.41			0.68	0.57	0.74	0.38	0.76			0.9	1.03		0.7			0.93	0.46	0.8		0.71		0.86	0.62	0.8	1.73		1.02	1.25		0.78			2.26	0.97	1.88	2.04		0.65	0.43	1.81			0.61	3.05	1.75		1.47	0.78	0.92	1.79	1.39			1.17		0.6		1.15			0.7		0.34							4.89	0.77	0.97	0.84	1.04			1.24		3.47		0.6	4.88	1.03	0	1.03		2.93			1.11		0.9		0.41			2.07	0.88	0.68	1.01		0.73					0.94			0.78			2.21	0.82	0.45		0.61	0.8		0.91	1.11	0.76			0.8	0.68	1.43	4.76		0.75	1.24	0.96		0.76		0.77	0.67	1.06		0.65		0.73		0.91	0.69	0.5	0.58	0	0.6	0.78	0.72		0.93	0.88		2.7		1.2	1.54	1.6	0.73	1.03		1.34		0.89		0.68	0.27	0.73	1.18		1.24	0.51		0.98	0.72	1.78	1.37		0.53	0.72	0.66			1.34	1.55	0.77	0.9	0.97				1.04	0.7						0.68							0.75			1.04	0.47			0.63	0.92				0.87		21.89	1.49	1.63	1.04	0.56	0.46	0.51		1.06	0.84	0.96	0.87		2.4		1.29					0.9	0.51	18.46				0.93	1.31		1.45		1.07			0.65	0.91	0.85		0.88	0.55	2.46		0.78		0.45			1.58	2.15
10	AH4	Control																																																																																																																																																																																																																																																																																																																																																																																																																																																																																																																																																																																																																																																																																																																																																																																																																																																																																																																																																																																																																																																																																																																																																																																																																																																																																																																																																																																																																																																																																																																													1.71	1.14	1.59	1.1	1.24	1.24	1.19	1.1	1.39	0.81	0.92	1.26	1.15	1.31	1.26	0.65	1.2	1.46	1.05			1.52	1.75	1.15	1.19	1.57	1.35	1.07	1.08	1.3	1.04	1.15	1.15	1.13	1.38	1.67	1.15	1.55	1.15	1.75	0.79	1.14	0.93	0.93	1.04	0.98	1.14	0.83	0.91		1.07		1.87	1.2	1.09	1.34	0.93	1.27	1.2	1.08	1.38	1.41	1.28	1.31	1.06	0.96	1.34		1.07		1.1		0.96						3.66	1.37	1.29	1.06	1.1	0	0.99		0.93	1.21	0.12		0.23		0.96	1.03	0.99			1.03	1.04	1.14		0.86	1.27	0.98	1.16	0.7	1.11	0.95	1.21	0.78		1.08	1.57	0.46	1.08	1.1	0.41		1.53		2.22	1.45	1.52	0.91	1.09	1.35	0.98	1.33	1.93	1.06	1.4	1.44	1.2				0.77	0.65			1.09	0.74	1.14		0.8	0.91	0.97		1.26		1.06	1.26		0.86	0.76			1.03		1.12	1		0.87	1.27	0.34	1.29	1.22	0.71	0.97	0.58	1.41	1	0.77		1.03	1.19	0.96	0.91	0.36		0.46	0.86	0.14	0.83	0.58	0.79	0.55		0.99	1.64	1.07	0.94			1.33	1.61	1.09		0.88		1.22		1.39	1.08				1.1	0.48		0.95	1.39	0.95		0.65	0.26	0.93	0.9	0.8	1.87			0.05	1.04	1.76				1.3	1.7	0.32	0.9	0.97	0.71	0.8	0.78	0.97	0.55	0.87	1.34	0.93	1.31	1.01	1.03	1.59	0.66	1.26	1.66			0.17	0.9		0.87	0.82	1.34	1.26	1.1	0.69							0.74	1.58			0.88	1.44	1.36		0.81	1.09			0.98	1.67	0.5		1.28	1.01	1.24	1.17	0.07					1.64	1.27		0.93	0.89	1.02	1.39		1.38			2.4	1.27	1.67	0.51	1.95	1.08	1.04	1.58	1.2	1.32	1.46	0.73		0.97	1.48	0.98	1.06	1.11	1.1		1.14	1.39		1.37	1.14	1.4	0.9		1.64	0.9		1.61	1.42		1.13	1.26	0.08	0.8	0	0.97		0.17		0.91	0.97	1.01	0.46		0.73	0.4	1.37		1.5			0.79								2.22	1.68			1.03			1.07	1.27		0.52		1.07	1	0.73		1.27	5.29	1.68	0.95	1.64	0.93		1.24	1.02	0.99	1	0.78	2.56	0.93	0.92	0.99	1.08	1.27	1.08	0.8			1.04			0.87	0.1	1.22	0.84	1.14	1.04	1.71	1.17		0.97	1.03		1.41	1.27	1.26	1.14	0.99	0.54	0.98	1.21	1.2	1.87	1.44	0.43	1.47	1.44	0.37	0.4	1.37	1.02	0.86		1.26		0.92		1.02	1.13	0.98	1.32	1.29	1.09	0.97	1.48	0.56		0.97	1.16	1.18	1.22		3.45		0.8	1.22	1.24	0.5	1.51	0.46	1.28		0.83	0.74	0.35		0.5	0.56		1.51	1.23	1.29	1.42	1.16		1.71	1.21			0.4			0.93	1.05		1.23			1.43		0.83		0.89	1.15	0.78			0.75	1.13			0.95	0.9	0.85		0.98	0.83	1.38		1.04		0.71	0.96	1.37	1.22		0.8	0.86		1.53	1.09	0.87	1.08	0.77	0.66	0.7	0		12.58	1.23	0.8	0.92	1.11	0.78	0.98	0.91	1.06		1.1	0.92		0.82		1.06	0.77		0.67			0.45		1.24	0.82	0.93	1.06			1.41		0.86	0.71	0.95	1.25		1.27	1.6	1.1	1.29	0.53	0.67	0.73	1.03	0.98	0.99	0.64		0.87	0.54			0.58		1.07		1.43	1.51	1.42	1.89	0.7	2.49	1.03	1.21		1.01	1.36				1.16	1.29			1.12	1.44		0.83	0.96		0.92			1.23	0.68	0.99				0.83	1.05		0.83	1.06		1.01	1.02	0.92	0.94		1.61	1.07	0.81	0.86	1.36			0.87	1.79	1.12			1.18	1.22	1.1	0.84	0.96	1.08	1.1	0.96	1.57	0.78		0.84	1.18	0.73	0.95	0.98	0.79	1.67	0.67	1.23	0.6	0.55		1.11	0.84	0.23	1.23	1.02	0.28	0.54	1.03	0.9			0.83	1.28	0.76		1.26	1.21	1.08	1.09	1.44			1.05	1.06	0.73	1.51				1.03		1.36	0.34	1.03		1.72		1.31	1.26	0	1.39	1.27	1.32	0.9	1.22	1.31	1.04		1.14	2.1	0.83	0.87	1.16	1.75	0.87	0.98	1.01		1.56	0.54		1.19	0.81					1.03	0.74	1.3	1.21	0.99	0.95		0	0.72	0.71	1.15	1.5		0.9	1.6	0.47	1.45		1		0.9	1.95	1.06	1.13		0.87			0.82		1.6		1.19			0.92	0.76	0.62		0	1.36	1.95		1.15	0.59		0.89	1.17		0.95	1.02	0.48	0.79	1.38	0.64	1.28	1.13	0.88		1	1.24			0.84	0.98	1.02	0.88	1.75			0	0.85	0.88				0.28	0.83			0.95	0.86	1		0.85	1.13		0.52	0.9				1.33	3.69	0.3	1.15	1.66	1.3	1.05			0.52	1.19		1.01	0.78	0.85	0.37		0.98	1.47		1.24	0.9		0.88	4.02	1.14			1		1.65	0.4	1.5		1.62	1.52		0.79	0.5	1.09		0.87	1.58	0.83	1.07	1.03	0.76	1.05	1.3	1.54	0.95		1.1	0.99		0.14	0.98	1.37		0	0.28	1.26	0.76	0.25	0.51	0.85	2.22			0.81		1.87	1.37	0					1.19			1.23	1.37	0.93	0.95	1.39		0.68		1.15	0.92	1.15		1.13	1.15	1.54		1.3		1.09	0.89	0.69	1.3	1.02	1.11	0.51			0.94	0.63	0.84				1.19	0	0.95		1.49		1.1						1.61	1.11	1.01	1.06		1.06	0.74	1.11	1.16	1.57		1.16	0.72	1.56	0.65	0.84		2.08	1.95	1.64	0.83	0.85		1.14		1.32			0.71	0.9	1.1	0.75	0.96	1.45			0.99	0.24		0.83	1.33	2.28	1.03	0.98			0.58	1.09	0.86		1.33	0.66		0.54	1.83	3.95	1.38		1.4	1.08			0.85				0.82	0.43	0.83	0.96	0.62	1.11	1.38	3.01	0.97	0.13	1.7	0.53	0.82	0.65		1.44	1.42		1.23		0.97			0.8	1.34	1.53	2.51		0.53		1		0.89	1.4				1.23			1.3	1.02		1.82	1.29		0.47		1.61	0.59	1.4		0.93					0.55		1.02		0.92	1.15	1.15	0.92		1.25		1.43			0.9	0.11							0		0.3		1.08	1.03	0.69	0.91				0	1.27	1.98			0.41		1.17	0.89		0.62	1.19	1.66		0.43		0.91	0.93	1.39		0.1	1.18	1.43	0.45	0.73		0.97	1.33				0.92	1.19		1.08	1.62	1.17	1.43	0.71	1.42	1.4	0.77	0.24		0.79	0.66	0.81	1.62			0.95	1.16		2.12	1.27		0.51	1.05		0.9	0.82	1.06	1.03		0.73	0.81		0.7	1.4	1.56	1.21	1.01	1.64	0.9		1.08		0.87	0.81		0.38	2.07	0.89	0.85	1.05			0.46		1.58	1.01		1.68		0.25	1.17	1.15	1.01	1.03	0.87			0.97	1.23	1.11	0.63	1.09	0.99	1.42	1.04	1.62	1	0.86	0.29			0.72	0.18	0.67	1.1	0.7			1.14		1.53	0.47		1.09	1.43	1.33	0.02	1.17	0.1	1.63			1.24		1.06		1.11	0.63		1.06	0	0.73	1.08	1.61	1.92			1.17				1.5	0.99	1.09	0.48	0.81	1.26	1.2		1.07	1.03	1.19	1.6	0.95		0.85		1.16	1.2			1.17		0.92		0.56		0.99	1.3	1.7	1.49		1.67	1.5	1.32	2.24	1.5	1.42	0.43	1.59	1.06	0.82	0.59	0.26		1.37	1.19		0.79	1.09		0.92	0.56	0.66	1.09	1.17		0.99		0.77	1.08	0.7		1.12		0.86	1.01	1.55	1.45	1.16	0.75	1.05	0.64	1.2	1.78	1.23	1.25	1.24		1.61	1.12	0.83	1.19		0.98		0	2.01	1.12		1.66	1.11	1.06	1.37	1.03	2.28	1.37	1.1	1.28	1.21	1.61			1.08	1.47	1.44		0.49	1	1.17	0.48			0.88	0.88			1.36	0.87	1.27				1		0.73		1.1	0.64	2.85		0.95	0.72	1	0.85	1.34		1.03	0.57	0.8	1.06	0.79		0					1.29	1.15	0.9	1	1.09	1.52			0.98	1.24			0.5	0.94	1.37	1.16	1.55	1.04	1.23	0.98	1.13	0.98	1.66				1.33	1.08	0.52		1.23		1.36	1.7		1.61				0.03	0.67	1.24	0.14	1.47	0.85	0.84	0.76	0.79				1.45	1.24	0.94		0.51	0.48	0.45	0.5	0.81	1.04	1.89	1.44	1.57			1.1		1.02	0.87		0.75	1		0.69	0.86	1.75	0.79	0.79						1.05		0.78	1.41	2.33	0.48	0	0.83	1.28	0.96		1.3		1.23		0.84	1.1	1.18	0.64	0			1.37			0.97	1.34	0.94	0.39	1.91	0.69	0.91	1.45	1.31		1.55	0	0		1.1	0.92	0.67	0.96	1.35	1.09	0.96	1.03	1.03	1	1.01		0.75	0.53	1.26		1.18		0.93		2.18	1.35		2.23	0.95			3.08	1.79	0.82		1.12	1.78	1.37	1.13	0.71	1.25	1.25	1.35	0.9	1.61	0.9		1.3	1.19	5.01	0.56	1.28	1.7	0.99	0.45	1.56	0.53	0.91	0.56	0.62	0.51	0.49	0.88	0.51	0.79	0.23	1.01		0.88	0.41	0.88	0.69	1.25	0.72	0.58	0.54	0.91	0.4	1.92	0.81	0.9	1.03	1.22	1.18	0.25	1.07	1.34	0.56	0.4	1.27	1.38	1.32	0.78	1.38	1.1	1.14	1.44	1.84	1.38	1.58	2.26	0.9	0.54	0.48	1.01	1.18	0.41		0.51	0.78	1.03	0	1.04	0.92	0.82	0.63	0.49	1.34	0.63	0.69	0.67	0.7	0.55	1.14		1.16	1.77	1.17	1.42	1.42	0.92	0.92		1.27	1.29		1.43	0.62	0.91	1.39	1.77	0.08	0.84		0.95	0.96	0.88	0.97	1.21			1.45			1.14	1.02		1.28		0.71			0.43		0.93	0.78		1.2	1.13	0.77	1.42	0.98	0.97	1.03	1.02	1.6			0.79	0.34	0.03	1.34		1	1.05		0.99	0.72	3.14				1.43	0	0		1.06				1.16	0.79										1.14			1.57				0.84				0.99	1.45		0.89		1.5	1	1.22		1.27					2.05			1.22		0.84	0.53			1.18	1.39	1.56			1.75	1.21	0.68		1.26	1.01	1.48	0.92	1.18		0.91	1.16	1.55	1.06	1.63	0	0.26	0.18		0.9	0.11	0.08	0.31		0.18				0.93	0.09	0.7	0.16	0.06	0.03	0.02	0.34	0.27	0.33			0.3	0.3		0.22	0.03	0.13		0.04	0.24		0.12	0.99	0.75		1	0.6	1.33	1.24	0.95	1.33		1.13		1.47		1.38		1.18	1.49	1.17	1.36	1.4	0.37	1.64	0.86	0.82	0	0.94		1.13	1.09	1.31	1.17	0.98	1.22	0.57	0.81	1.31	0.93				0.94			1.73	1.52	1.36			1.48	1.21	0.99		1.15	1	1.03		1.38		0.64	1.1	0.78							0.86	0.75		1.22	1.04	1.19	1.37	0.48	1.22		0.76	1.08		0.65		1.07	1.15	1.72	1.29	1.01			0.8	1.15	1.31	0.91		1.02	1.4	1.32	1.92	0.82	1.39	0.34	0.97	1.02	1.09		1.3	0.87	0.67			1.33			0.79	0.31	1.41	1.03	0.97	1.44	1.04	1.58	1.19	1.36	1.4	0.96	0.67	0.55			1.07	0.57					0.42	0.86			1.13	1.07	1.49		2.2	1.5		1.01	1.81		0.61		1.29			1.28	0.84		1.29	0.95	0.51		0.96	1.07		1.73	1.17	0.87	1.05	0.09	1.1			1		1.44	0.92		1.04	1.04		1.24	1.49	1.5		1.11	0.93	1.02	0.95	1.04	1.37	0.86		1.48	0.72	1.43	1.35	0.71		1.31	0.85	0.28	1.16	2.57	0.98			1.12		0.76	0	1.02					0.54	0.97	1.67	0.9	0.88	1.41		1.1	0.9	1.17		1.59	0.99		1	1.02			1.76		1.12	1.51	0.95	1.22	1.01	0.85		0.73	1.52			0.91	1.07	1.03			0.88			1	0.53	0.82		1.43	0.92	2.05				0.98	1.22	1.04		0.6	0.67		1.43	1.37	1.38			1.2			0.91	0.71		0.46		0.88		1.9	1.2		1.42	1.01	0.57	0.79	1.35		1.13		0.8			1.45	1.21	0.98		1.27	1.1	0.94		0	0.84		1.24	1.66	1.06	0.93	1.17				1.35	1.64	0.72		0.79	1.23	0.77	1.26	1.05		2.26	1.37		11.34	0.84	0.94	1.77	0.94	1.26	1.43	0.8	0	1.32	2.38	1	1.28	1.06	0.29		1.09	1.42			1.35	0.53	1.35		1.81	1.11		1.08	1.45	0.82	1.5	0.84		1.14	1.14	1.08	1.52	0.92	1.01	0.72	0.94	1.89	1.06	1.19	1.21	1.27	1.14	1.05	1.11	1.1		0.89	1.4	1.05		1.55	0.98	1.31	1.34			0.91	1.05	0.91	0.81	0.91	0.65				1.25	1.07	1.26	1.5	1.02	1.01	1.28	1.62	1.08	1.25	1.1	1.51	1.66	1.13		0.86	1.17	0.97	0.66		0.64	0.97		1.3	0.81				1.15		0.53	1.26	0.74			1.3		0.92	1.65	0.89	1.1	0.28		1.05	1.54	0.53	0.91	0.7	0.38	1.36	0.85		1.09	0.88	1.34			1.35	1.62	0.72		1.17	1.16	1.91	1.03			0.93		1.06	0.87			1.17	1.34	0.95		0.61	1.19		1.37	0.68	0.74		0.88				1.23	0.8		1.16	1.27	1.17	0.56	1.06	0	1.21					1.03	1.84	0.88	1.14	0.47	1.12		0.81		1.27	0.66	1.07	0.88	1.18	0.74	0.83	1.6			0.09		0.85		0.49	1.09	1.17	0.89		1.01	0.8	1.21			1.67		1.52	0.3	1.1	0.72				1.24	0.86		0.98	0.88	0.7	0	0.76			0.8	1.7	0.97	1.26	0.67					0.95	1.01	1.31	1.11	1.11	1.38	1.06		1.09	1.17	1.54		1.44	1.45	1.24	1.23	0.61	1.03		0.71	1.88		1.16	0.45	0.89		1.1	1.29	1.64								1.33		0.74	0.62	0.47	1.92		0.8	1.35	0.84				0.87	1.01	0.95		1.02	1.8				1.02	0.63	0.57	0.59	0.86		0.34	0.93	0.77	1.26	1.45	0.83	0.74	0.95	0.77	0.81	1.19	0.85	1.46	0.72	1.19	1.44		1.27	1.04		1.82	0.96	1.1	1.24	1.09	0	0.89		1.13	0.96		1.69	0.9	1.11	0.93		1.04	0.98	1.02	1.19	1.08	0.72	1.12	0.96	0.65	0.89	0.88	0.28	0.81			1.15	3.3	0.96		1.29	0.74	1.29	0.48	0.36	1.2	1.14	1.55			1.04	1.16	1.37	1.06	1.06	1.25	1.21	1.11	1.28		1.17	1	1.82	1.27	0.93	1.13	0.99	1.12	0.8				0.56	0.5	1.88	1.53		1.52	0.97	1.33	0.94	1.13			1.37				1.31	0.86	0.84	1.15	1.09	0.71			0.74	0.53	1.64					1.12	1.06		1.57		0.79	0.91				1.34		0.45			1.47	1.14	1.15				1.28	0.28	1.62	1.01	2.57			1	1.09	0.92	1.7	1.32		2.09	0.53		1.61		1.11	1.16	1.45		1.26	0.47	2.34	0.92		1.16	1.1	2.43		1.1	0.97	0.98		0.94	1.13	2.48	0.87	1.54	0.73		1.19	2.68	1.09	1.39	1.05	0.75	1			1.32	1.4	1.22			0.68		1.21	1.33	1.15	1.11	0	1.13	0.87	0.99	1.19	0.6	0.35	0.56	0.61	1.16					0.92		0.23	0.38		2.11	1.49	1.7	0.67		1.22	1.82			0.81	0.84			0.7		1.26	2.65	1.08	0.9	0.9	0.92					0.86		1.13	1.2	0.88	0.67		1.82	1.11		1.98	1.31	1.06	1.08	1.16		1.49	1.33	1.4	1.1	1.81	0.9		1.28	1.76	0.43			0	1.02	0.8		1.16	1.17	1.34	1.01	0.96	1.15		0.5	0.62	1.07	1.05	0.94	1.03	1.2	1.19	0.92	0.94	1.05	1.18	1.01	1.02	0.84	1.06			1	1.03	1.07		1.17	1.05	0.94	0.76	1.11		0.86		1.17	0.64		1.33	0.75		0.7	1.91		1.28	1.02		0.87						0.83	1.22					1.14	1.1				0.71	1.66		1.97	1.05		0.8	0.64	0.96		1.2			0.08			0.65			1.16	0.83	1.17	1.03	1.19	1.52	1.33	1.24	1.13	0.47			0.73	0.78	1.38			1.52		0.66	1.36	1.38	1.09	0.71			1.47	1.2	0.66	0.35	0.76	1.27	1.02	1.13	1.28	1.04		1.99		1.16	1.34	1.31	1.46	0.62		1.22		1.15			0.99		0.92	0.95	1.19	0.76	0.98	0.98	1.32	1.04	0.63		0	0.86			0.96	1.52	1.13	0.71	2.79		1.28	1.24	0.82			1.06					0.99	1.49		1.42	1.16		1.46	0.85	1.64	0.91	1.33	1.57	1.09				0		1.42	1.06	2.17		0.9				0	1.98	0.79		1.63	4.63		0.98	0.84	1.09					0.88				1.07	0.93	0		1.5	1.04	0.93			0.87	1.31	1.16	0.6	0.75				0.99			0.92	0.98		1.05		0.87	0.92	1.12		0.95	1.1		1		1.23	2.96	0.94	1.23		0.73		1.1	0.89	0.86	0.94	1.27	0.93	1.03	1.82	0.57	0.47	1.22	1.17	0.85	0.9	0.8	1.18	0.98		1	1.15	1.88		1.43		1	1.36	1.1	1.2	1.19		0	1.04		1.06	0.77			0.72		0.72	0.92	1.31	0.71	1.34	0.85		1.19		0.6		0.92	0.94	0.68	1.27					1.22		0.66	1.46		1.63		0.78	0.72			1.29	0.92			1.26		1.18		0.42		1.29	1.18	1.05	0.96	1.02				0.39	1.96						1.06		0.96	1.06	1.26		0.88				0.84		1.19		1.79	0.99		0			1.05	1.21	0.7					0.61	0.95		0.76	1.14	1.28	0.87	0.51	0.7	0.92		1.25	0.75			0	1.22	0.98	0.88		0.71	1.24			0.2	1.06	0.95	0.1	2.02	1.86	2.14		0.78	0.68	0.98	0.68		0.7	2.62					1.6	0.81			1.01		1.24	1.47	0.5			1.43	1.1	0.73	1.16		0.69	1.2	0.96	0.87	0.23	1.12	1.56		1	1.22	0.89	0.93	2.04	0.91		1.1	1.01					1.01	1	1.06	0.93			1.03	1.28	1.81	1.12	1.02		1.07	0.84	2.19	1.11		0.45		1.19			1.83	0.97	1.33	1.24		1.8	1.05	1.36	1.44	1.16	0.8	1.26	0.21		0.77	1.18	1.16		1.34	0.7	0.71	0.81	0.67	0.96	0				1.3		1.35	0.87	1.46	0.97					0.94	0.6	0.7					1.08		1.65	0.99		1.16		0.85	1.06			0.95		0.73		0.26		1.16	1.35	1.24	0.72	1.16	0.85	1.25			1.04	1.26		1.11	0.94			0.72	0.51	0.89		1.49	1.23					1.22				1.74				0.88	0.8	0.77			0.92	1.44		2.31
11	AH5	Control																																																																																																																																																																																																																																																																																																																																																																																																																																																																																																																																																																																																																																																																																																																																																																																																																																																																																																																																																																																																																																																																																																																																																																																																																																																																																																																																																																																																																																																																																																																												1.17	0.87	0.9		0.9	1.07	0.98	0.85	1.23	0.71	1.22	0.9	1.06	0.84	0.73	0.82	0.81	1.24		1.36			0.89	0.46	0.8	0.95	0.87	1.04	0.66	0.84	1.01	0.93	0.9	0.94	1.09	0.93	0.76	0.55	1.41	0.64	0.98	1.3		1.26	0.83	0.83	1.03	0.61	0.78	0.93	0.41	0.75	0.92	1.39	0.44	1.07	1.15	0.98	0.69	0.89	1.03	1.11	0.8	1.01	1.11	0.92	0.74	1.01	0.95		1.34	1.82		0.82	0.58				1.08	1.13	1.02	0.54	0.69			1.79	1.32			0.16	0.76	0.06	1.47	1	1.34	0.93		0		0.9	0.7	0.76	1.06	0.85		0.5		1.16	0.61	0.58	1.08	1.14	0.71	0.61			1.3		0.93	1.22	0.74	0.47				0.7	0.59	0.43			1.01	0.79	0.42		1.65		0.82	0.45		1.29			0.28	1.15	0.99	0.73	0.89	0.04				0.69	0.82		1.06		0		1.05		1.26			1.58	1.13	1.25	1.1	0.74		0.75	1.03		1.21	0.6	1.95	1.15	0.64	0.9	1.07	0.15			0.68	1.01	0.59			0.01	0			1.06	1.42	1.18	1.2	0.96	1.28	1.31	1.59	1.05	1.4		3.04	6.39		0.88	0.74			0		1.48		0.77	0.73	0.65	0.51		1.04			1	0.91		0.95	2.32			1.21	0.57	1.15	0.78	0.98	0.72	0.95	1.19	1.23	0.89	0.48	0.45	1.02	0.58	1.02	0.93	0.89	0.82	1.74	1.31	1.01	1		0.41			1.89			1.12			0.27	0.72	0.7		0.79		2.09		1.25	0.97		1.22	1.27			0.82	1.11			0.64	0.46		2.61		0.68	0.75	0.92	0.94		0.68	1.25				1.46	0.81	0.89		1.07	1	2.05			0.55	1.35				0.72		1.03	0.69			0.91	0.44	1	0.72	0.85	0.93	0.61			0.85		0.65		0.65	0.35	1.11				0.56	0.74	1.25	0.38	1.13				0.95	0.89	0.13	0.02		1.15	1.33			0.34	2.04	1.35		0.66	0.94	0	1.08	1.69	0	0.51	0		1.05		1.06		0.87	0.99	0.79	0	0.49	0.6	0.67	0.83			0.73		0.7		0.68		1.58	0.65					0.89	0.78	0.71	0.31	1.03	0.58	0.61	0.95	1.04	0.75					0.91	0.95	0.92	0.94		0.85	0.47	1.41	0.83		1.05		1.04	0.8	0.6	1.1	1.22	1.35		1.43	1.37		1.73				2.41	0.91	1.12	2.77	3.07	0.78			1.04	0.32		0.87	0.88	0.49	0.73	0.68	0.38	0.37	0.46	0.51	0.96	0.54	1.01	0.97	0.68	0.52	0.82			1.22	0.89	0.51	0.88		0.55	1.4		0.69	0.29		0			2.03	0.7	0.88	0.76	0.84	0.53	1.05	0.84			0.76		1.07	0.48					1.83	0.94	0.83	0.69		0.7	1.22	0.25				1.43		0.68	1.41			0.56	1.02	0.76	1		1.06	1.08	1.04			0.69	0.5	0.58		0.62	0.86		0.67	0.8	0.82	0.96	1.16	1.31	2.28		0		0	1.35		0.65	0.64	0.45	0.65	0.7		0.53	0.45		0.47		1.24		0.01	1.41		1.78	0.27	0.72	0.8	0.63		0.68	1.66		1.25	1.13			1				1.04	0.82	0.85	1.5	1.42	1.6	1.03	0.79	1.06			0.23	0.34	1.1		0.71		1.06	2.07	0.51	0.68	0.6	1.06	1.23	0.24	0.53	1	0.56	0.7	0.9				0.94	0.25	0.92	2.08	0.71	1.16			0.75	1.09	0.66		0.95	0.91	2.94	0.52	1.22	1.04			0.67	1.11		0.61		0.76	2.22		1.2		0.96	0.68	0.77	0.67	0.73	1.69			0.99	0.88	0.62	0.73	0.68	0.74	0.64	0.36	0.59	0.76	0.8	0.59	0.96		1.22	0.46	0.85	1.4	0.82	0.67	0.92	0.77	0.98	1.18	0.5	0.41	0.93	0		0.24		1.19		0.52	0.57	0.61					0.53	0	0.83	0.95	0.85	1.04	0.92	1.27	1.24		0.57		0.64	1.32	0.59	0.7	0.7	0.96	1.26	0.5	1	1.64	1.15			0.93	1.1	0.91	0.48	1.15	0.72	1.18	0.87			1				1.48	1.29		1	1.06		0.38	0.59	0.65	1.28	0.91	0.71		0.94	0.81	0.83	0.58	0.81	0.69	0.52		1.23				1.21	0.92	1.17	0.65	1.1	0.19	0.74	1.11				0.53	0.69				0.11			0.89	1.26		0.73	1.03	1.19	0.73	0.46	0.01				1.5	0.87		0.47	0.56	0.99	0.74			1.01	1.38		1.15	0.44		0.69	0.84			1.39		0.98	0.41	0.58	0.73		0.82	1.35					0.69			0.57			0.59			1.23									0.9	0.55	0.59		1.11	0.85	1.18	0.65				1.03	0	0.84	0.8	0.75		0.93		0.86	0		0.75	1.43	1.46	1.19		0.54				1.44		0.65	0.66	0.91					0.85	0	0.77	1.76		0.68	0.74	0.7	0.74	0	1.24	1.04	1.17	1.19		0.88	0.23	0.55	0.87	0.56	0.89	0.31	0.7		0.25	0.99			0.79	0.67		0.76	1.1					1.26	0.88	0.78			0.75	1.08		0.73	0.84	1.12	0.43	0.87	1.21		1.13			0.92	0.92		0.59	0.84	0.55	0.53	1.11		0.75	1.19				1.07		2.87	1.09		1.09	0.57	0.73	1.05			1.07		1.04	2.04	1	0.65	0.65	0.71		0.75	0.55	3.57		0.99		0.78		0.6			0.89		0.92	0	0.54	1.11			0.58		0.77		0.81	0.31		0.75	0.77					0.79	1.39	1.39			1.23	1.74	2.2	0.55			0.84	0.42	0.71	0.6	2.93	0.46	0.82		0.67		0.79	0.83		0.85	1.48	0.96		1.95			1.2				0.7	0.51					0	1.09	0.22	0.64	0.93	0.75		1.42	0	0.73	1.58	0.58	0.93		0.94				1.41			0.74		0.65	0.84		0.6	1.35	1.9	1.03						1.64						0.78		1.02	0.65	0.37	0.36	0	0.69		1.31	0.87		0.64	1.12	1.18		0.86	0.99			0.45		0.02		1.21	1.22	1.07	0.78	1	1.27	1.96	0.52		1.52	1.15			0	1.11		0	0.72	1.13			0.24	0	0.75	1.93	1.2			0.77		2.87	0.54	1.02	1.3		0.56		0.56		0.69	1.11	0.87	1.12	0.95	0.48				1.41	1.5		1.13	0.67	0.8			1.04				1.04	0.41				0.59	1.32	0.89		0.44	0.64	1.87		0.65	1.05	0.52		0.42	0.64		0.61			0	1.23		0.57	1.02	1.2		0				1.19	0.43	0.88	1.04		0.45		1.06			1.2	0.83	0.9	1.33		0.71				0.85	0.74	0.28	0	1.22	0.83	0.87	0.89	1.44	1.26	1.02	0.99	1.29		1.61	0.72	0.55	0.9	1.34							0.57	0.94	0.46	0.89	0.76		0.69	1.09		0.13		0.48	0.8	0.94	0.94	0.62		1.08				1.06			0.56				0.58	0.7		0	1.06	0.78					0.69	0.78	1.55	1.08	0.89	0.67	0.68	0.8	0.87	1.31					1.09	1.12	0.93		1.17	0.3	1.02		0.61		0.92	0.82	1.06	0.83		0.89	0.46	0.79	0.83	1.51			0.57	0.77	0.29		1.11		0.99		0.95	1.31		0.56		0.94	0.62	1.01		0.75	0.9	0.45	1.65	0.29			0.74	0.71		1.14	1.05	0.89		1.08	0.68	0.97	0.94	1.48			0.53			1.06		0.71	0.98	0.74		0.83	1.56	0.75	0.98	0.92		0.82	1.21	0.93	0.84	0.81	0.31	1.12					1.09			0.76	0.95			0.61		0.5	0.96			0.55	0.81	1	0	1.26	0.66	1.55	0.48	0.8									0.62		0.7	1.43		0.66		0.97		0		0.83	0.71		2.2	1.2	0.69	1.17		2.03		0.74		1.21	0.51	0.52	0.57	1.05	0.81	1.02	0.77		0.66	0.83	1.15				1.54	1.31				0.61	1.14	1	0.85		0.72			0				0.15	0.84	0.81	0.71	0.86		0.81	0.94	0	0	1.3	1.05	0.55	0.3	2.28	2.73	2.79	1.4		0.88	0.68		1.07	1.38		0	0.51	0.93			0.9				1.39	0.76		1.2	0.74	0.59	0.23		1.4	0				1.41		1.37	0.9	0.72		0.76	0.25			0.87		0.87		0		0.95		0.56	1.21	0.81	1.76		0.69	0.73	0.55	1.15	0.53		2.39	1.41		0.22		1.18	0.37	0.64	1.22	0.96		0.92	1.11	0.8	0.7	0.99		0.81	0.99	0.81	1.33	1.12	0.83	0.81	0.55		0.86	1.09	0.98	0.53	1.24				2.79	1.74	0.77	0.87		0.86	0.72	1.03	1.96	0.73	1.1	1.04	1.47			2.05	2.03	3.91	0.89	1	1.04	1.79	1.24	0.42	0.9	0.94	0.82	1.02	0.76	0.54			0.28			1.09			1.05	0.95	1.16	0.62	0.34	0.4			1.06	1.42	0.62	0.9	0.68	1.15	0.44	1.11	1.22	0.79		1.47	1.14	1	0.5	0.96	0.97	1.03	1.42	0.68	0.94	0	0.94	1.49	0.7	1.07	0.3	0.54			0.69	0.71		0.85	0.72	0.9	0.59	1.63	1.76	0.65	0.54	1.02	1.05	1.67	1.07	0.49	0.56	1.02		1.06		0.68	0.91		0.44	0.75		0.97		0.96		1.24			0.92	0.75	0.56	1.86		1.3	1.01	1.42			0.54			0.69		0.94	0.31	0.77	1.15			1.28	0.51		1.09	1.22			1.2	1.08	0.99	1.24	1.51	0.3		1.13				1.23	0.76	1.2	1.17	0.48	0.36					0.63	1.24		1.73	1.1	0.84			1.31		0.73		1.16			2.18	0.59	0.26	2.04	0.9	1.07		0.75				1.07			0.85	0.38	0.42	1.23	0.86		0.83	1.2	0.41	1.03			1.89	0.44			1.13	1.07		0.46			0.66	1.22	0.67	0.78	0.99		0.99				0		1.72	0.75	0.59	1.04	1.28	1.22		1.01	1.3			0.3	0.27		0.58	0.14	0.21	0.28	0.13	0.36		0.99		0.13	0.05		0.19	0	0	0.32	0.19	0.24	0.56	0.94	0.5	0.59	0.27		0.78	0	0	1.88	0.1	0.43		0	0.66		0.79	0.78	0.74	0.96	0.9	0.79	1.03	0.59	0.81		0.83	0.72				1.21	0.69	1.06	1.02			0.68	0.62			1.06		0.89	1.14	0.97	0.63	0.47	0.73	1.1				1.44			0.99	1.67		0.66	0.75	0.95	0.45	0.67	0.69		0.81		0			0.79		1.32		1.34	0.88	1.34	0	1.11		0.77		1	1.11		0.87	0.76	0.89		1.8	1.08	1.19	1.05		0			0.27	0.61			0.35	1.39	0.73	0.64	0.75				0.97	1.11	1.35	2.52	1.29	0.28	1.12	0.95	0	0.9	0.59	0.11		0.93	1			0.74			0.84	0.55	0.76	0.94	0.94	1.34	0.84	0.82	1.07	1		0.4		1.05	0.71			1.18	1.57	0.49	0.37			1.46		0.79	0.97		1.42			0.94	1.06	0.37	3.06	2.22	0.97			0.74		0.77			1.06		0.69		1.13	1.05	0.6	0.73	0.72	0.49	0.58	0.99	0.54		1.25	1.07				0.98		0.81	1	0.86			0.3	0.87	0.78	0.66	1.44	0.72	0.63	0.73		1.1	0.86	1.13		1.05	1.03	0.85	0.97			1.21	0.76	0.82	0.55	1.1		0.73	0.02	1.3			0.97	0.86		0.66	1.06	1.09	0.27	1.11		0.96	0.68		0.89	1.04	0.61	0.9	1.39			0.75			0.44	1.14	1.19	0.58	1.24		0		2.69				1.19	0.81	1.08	1.34	0.71		1.06		0.96	0.82	0.94	0.57			0.48	1.16		0.9		1.11	0.85	1.23			1.11	0.97	0.69		0.8	0.94		1.52	0.48	2.59	0.81		0.97	0.6	1.38				0.43			0.45		0.84		1.23	0.93	0.66	0.7	0.55			1.19						0.56		0.94	1.61			0.5		0.62	1.51		0.64		0.64	0.53	0.61	1.11	0.93		0.64			1.12		1.08	0.6	0.95				0.65			0.95	0.77		0.43		0.92					0.95	0.62		0.76	0.76	0.84	1.08	1.9	0.7	0.61	0.99	0.74	0.61	0.41	0.5	1.51	1.14	2.05	0.51	0.84	0.75	0.61	0.67	0.78	0.62	1.55	0.87		1.14		1.04	0.62		1.15		0.53	0.58	1.08		0.86	1.6	1.1				1.05	0.68	1.02		0.72	0	0.77		0.52	0.82	1.19	0.86	0.94	0.85	0.94	0.84	0.55	0.89	1.1	0	0.87	1.45	0.91		0.94	1.16			1.04		0.88	1.75			0.59	1.21	0.49		0.67	1.1		0.99		0.35		0	0.84					0.68		0.77	1.56	0.3	1.02		1.11		0.83		0.24	0.9	0.68	0.54		0.56	1.2	0.83	0.63	0.77	0.6	1.45		0.59	0.96	0.97	0.69		0.58	0.78		0.67	0.68	1.09				0.74	1.1	0.77		0.58	0.76	0.87	0.68		0	0.5			0.95	1.1		0.62	1	0.65	0.91	0.96	1.03	0.44	0.84	1.06	0.24	1.16	0.86	0.98	1.2	0.73	1	0.62		1.44		1.2	1.01		2.08	0.48	0.66		0	1.19	0.03	1.29	1.1		0.84	0.92	1.46	0.04	1.04	0	1				0.42	0.99	0.67		0.85		0.97			0.85	1.3			0.87			1.02		1.14		0.9	0.94	1.02	0.98	0.79	0.38	0.54	0.79	0.96	1.52	0.99	1.05	0.93		0.63		1.43	0.81	1.1	1.5		0.97		1.62			0.75				1.02	2.04			0.78	0.63	1.09	1.03	0.31	1.02	1.02					2.03	1.3	0.89	0.79	0.53	1.7		0.81			0.72						2.1	0.72	1.17	0.61					1.02	1.43	1.64	0.92	0.74	1.42	0.88	0.49			0.71	1.4	1.4	1.04	0.91	0.67	0.94	1.16		1.09				1.6						0.76		0.79	1.43	1.15	0.94	0.89		0.92	1.16	0.8	0.75		0.44		0.53	1.14	0.84				1.02	0.91	1.22					0.84	0.71	0.52	0.67	1.03	0.66	0.43		0.73		0.54	0.79	0.62			0.9	0.48	0.85	0.83	1.38	0.98		0.38	1.08	0.2	1.39	0.55	0.57	0.61	0.83	1.16	0.83	1.13	1.05	0.52		1.02	0.47		1.33		1.24			0.56			0.73				0.62		1.47		1.1	1.4	1.37	0.98	1.01	1.09			0.79	1.11	0.73		0.96	0.88	0.93		0.47	1.37	0.82	1.2	0.66			0.78		1.04	0.8	0.62	0.55	0.91			1.01	0.85		1.18		0.78	0.93	0.31	1.23	1.03	1.31	0.82				0.94	1.19		0.76	0.69	0.54	0.59	1.44			1.2	1.17	0.96		1.46						1.13	1.72	0.58						1.23	0.89	1.03		0.79	0.47	0.49		0.86			1.06		0.51	0.54		0.96		0.96	1.05	0.43		1.04	0.61	0.52	0.61		0.63	0.98	0.36	1.24			1.01	0.78	0.79	0.55	1.21	0.76	2.01	0.79	0.73	1.18	0.92	1.14		1.2	1.03	0.99	0.95	0.84	1.31		0.97		0.93	0.98	1	0.82	0.59	0.96	0.91	0.75	0.78	0.84	0.53	0.65	1.01	0.62	0.41	0.71	0.8	0.51	0.8	0.92			1.23	0.91	1.17	1.09	1.15		1.12	1.28	1.21	1.04	1.04	0.57		0.26	0.24		0.68	0.77	1.07	0.91	1.61	1.01	0.76	1.29	0.88	0.55	0.85			1.05	1.04	0.81	0.53	0.69				1.07		0.69	5.26	1.32			0		1.21			0.42		0.53	1.02		0.48	0.9	0.94	0.81		0.55	1.08	0.81	0.86	0.55		1.17		0.6	0.58				1.13		0.58	0.44		1.24		0.54			0.83	1.37		3.7	1.08	1.47	0.66					0.94	0.48	0.83	0.78	0.68			0.17		1.29	1.08			1.64	1.13		0.96		0.61	0.8	0.94	1.38		0	0.98	0.94	0.67		1.15	1.03	0.59	0.87	1.27				0.76	0.61	1.06	0.78	0.94	0	0.53				1.29		0.7			1.17		0.76	0.88	0		1.53	0.4	1.3	0.86	0.82			1.09	1.25	0.64	0.81	0.36	0.93	0.78		0.85		2.91	0.48	0.56	0.93			0.83	0.87	0.85		1.03				0.37		0.81	0.55	1.13			1.25		1.04	0.65	1.06		0.85		2.39	0.97	1.46		1.2	1.19	0.98	0.71	1.47		0.98		0.24	1.15		0.57	0.95			0.58	0.84	3.08	0.05	0.38	0.59	1.34	0.64	0.82		0.72	1.09			0.39		1.06	0.89	0.71		0.71	1.01	1.59	0.8			0.83		1.09	0.92				1.22		0.92			0.76	0.95	0.79	0.81	0.82	0.9	1.1	0.96	0.45			1.05	0.72	0	0.5			0.85	0.79		0.81		0.58	1.19			0.56	0.75		0.79	0.92	1.11	0.98		0.09		0.47		0.96		0.76	0.82		1.31	0.45	0.58	0.87	0.39	0.56	1.81	0.77	0.75				0.46	0.82		0.81	1.05		0.72			1.44	0.61	0.67	1.06	0.41			1.13	1.13		0.66			1.08	1.12	1.32		0		2	0.64	0.66	0.67		1.13	1.42		0.65			0.93	1.02	1.22	2.05		0.96	0.72	0.58			0.68	0.71	0.83		1.48	0.77	1.11	1.14	1.04			1.69		0.51		1.35			1.5		0.55							1.17	1.18	0.77	0.68	1.12			0.58		1.09		1.07	1.36	1.22	0	0.84		1.11			1.08		0.07		0.71			1.14	0.78	0.64	0.82		0.59					0.86			0.38			1.11	1.46	0.65		0.73	1.63		1.01	1.23	0.67			0.58	0.76	1	0.95		0.48	1.31	0.7		0.82		0.93	0.8	1.36		0.92		0.73		1.32	0.72	0.48	0.52	0.86	1.39	1.05	0.33		0.66	0.81		0.62		1.01	1.76	1.46	2.56	0.86		0.57		1.05		0.47	0.27	0.77	1.39		1.94	0.97		1.03	0.84	1.05	1.08		0.75	0.69	0.82			0.83	0.85	0.37	0.8	0.65				1.39	1.04						1.18							0.95			1.41	0.3			0.62	1.2				0.88		3.42	0.49	1.06	1.12	0.44	0	0.56		1.7	1.06	1.02	1.39		1.57		1.16					0.94	1.05	0.4				1.94	1.28		0		1.45			0.3	1.08	0		0.74	0.54	1.65		0.92		0.75			1.49	1.08
12	AH6	Control																																																																																																																																																																																																																																																																																																																																																																																																																																																																																																																																																																																																																																																																																																																																																																																																																																																																																																																																																																																																																																																																																																																																																																																																																																																																																																																																																																																																																																																																																																																												1.04	1.08	0.85		0.93	1.05	1.06	0.99	0.89	0.97	1.63	0.71	1.25	0.91	1.03	1.02	0.78	1.12		1.08			1.12	0.87	0.82	0.97	0.97	1.07	0.81	0.83	1.25	0.88	0.81	0.89	0.98	0.7	1.15	0.63	1.2	0.94	0.99	1		1.01	0.82	1.05	1.01	0.67	1.06	0.94	1.1	0.8	1.23	1.71	0.8	1.14	1.08	0.99	1.07	0.87	1.02	0.92	0.93	0.69	0.85	0.84	1	0.48	0.94		1.42	1.21		0.79	1.41				0.99	0.71	0.96	0.33	1			0	0.83			0.07	0.37	0.07	0.95	1	1.17	1.31		1.02		0.97	1.57	0.91	1.01	0.78		0.71		0.74	1.05	0.9	0.25	1.16	0.96	1.62			1.28		0.71	1.73	1.04	0.53				1.73	1.51	1.13			0.89	0.98	1.19		0.99		0.77	0.34		0.85			3.61	1.14	1.01	1.08	0.89	0.04				0.92	1.16		0.9		0.78		1.14		0.71			1.24	0.6	0.47	1.02	0.66		0.68	1.37		0.85	0.71	0.1	1.15	1.16	0.96	1.03	0.66			0.99	1.23	0.77			0.12	0.81			0.9	1.41	1.05	1.21	1.1	0.77	1.41	0.99	0.93	1.19		0.41	0.42		1.06	0.69			0.03		1.1		1.05	0.7	0.49	0.39		0.6			0.6	1.14		0.67	1.54			1.02	1.31	1.3	1.18	0.93	0.79	1.27	0.96	0.99	0.78	0.93	0.48	1.21	0.92	1.01	1.19	0.78	1.37	0.45	1.46	0.78	0.7		0.41			1.86			0.69			0.85	1.25	0.78		1.26		0.68		1.26	0.61		1.14	0.9			1.04	1.04			0.87	0.55		0.33		1.36	0.93	0.72	1.32		1.09	0.76				0.67	1.1	0.57		1.3	0.64	0.81			0.97	1.44				0.8		1.04	1.11			0.82	0.75	0.95	0.78	2.14	0.55	0.99			1.35		1.1		1.33	1.04	0.8				0.5	1.13	0.85	1.11	1.09				0.88	0.86	0.2	0.15		0.89	0.85			0.55	0.48	1.37		1.66	0.8	0.77	0.89	0.09	0.62	0.8	0		1.32		1.08		1.12	0.99	0.67	0	0.79	1	1.22	0.6			0.83		0.95		1.15		0.73	0.94					0.75	0.96	0.85	0.72	1.04	0.88	0.92	0.97	0.73	0.93					1.06	0.95	1.19	1.01		1.04	1.03	1.01	0.92		0.79		0.81	0.92	0.82	0.87	0.95	1.14		0.91	0.88		0.93				0.41	1.2	1.29	0.39	7.37	1			0.94	0.4		1	0.74	1.18	1.27	1.09	0.84	0.83	0.81	0.89	0.84	0.52	1.63	1.06	1.13	1.15	0.64			1.04	1.27	0.72	1.09		0.53	0.73		0.7	0.74		0			0.57	0.87	0.95	0.92	0.75	1.14	1.06	0.64			1.48		1.06	1.17					1.65	0.91	0.44	0.87		1.39	0.57	0				1.39		0.97	1.04			0.29	1	1.14	0.67		0.89	0	0.95			0.88	0.88	0.9		1.02	0.98		1	1.05	1.1	0.88	0.53	0.6	0.71		1.91		0	0.7		1.21	1.02	1.11	0.79	0.95		0.67	0.82		0.99		1.32		0.01	1.11		2.11	0.16	0.8	1.17	0.95		1.09	0.76		0.91	1.24			1.15				1.18	1.04	0.64	0.9	0.31	2.62	0.94	1.22	0.98			0.48	0.45	1.11		1.04		1.08	1.69	1.32	1.13	0.59	0.67	1.09	0.52	1.3	0.7	1.05	0.98	1.4				1.14	0.34	0.86	0	1.19	0.62			1.04	0.82	1.49		0.71	0.95	9.31	0.68	0.47	0.88			1.08	0.85		0.69		0.52	2.29		1.7		1	0.98	1.01	0.77	1.42	0.48			1.34	0.88	1.04	0.64	1.14	1.11	0.82	1.33	1.17	1.22	1.07	1.24	1.27		1.03	2.1	0.83	1.34	0.95	0.86	0.84	0.86	0.77	1.02	0.84	0.81	1.15	0.54		0.78		0.92		0.77	0.63	0.79					0.59	1.23	1.1	1.14	0.97	0.97	0.85	1.04	1.16		0.5		0.36	0.92	0.5	0.89	0.72	1.12	0.8	1.03	1.01	0.97	0.81			0.88	0.99	1.04	0.89	1.17	1.09	0.84	0.63			1.26				0.95	1.74		0.78	1.4		0.67	0.76	1.55	0.78	0.83	0.46		0.8	0.81	0.86	1.05	1	1.13	1.28		1.06				1.13	1.37	1.03	1.16	1.01	0.37	0.58	1.1				0.71	0.85				0.23			0.84	1.46		1.09	0.78	0.94	0.7	0.69	0.1				1.68	0.71		0.77	0	0.57	0.91			1.05	1.9		1.67	0.95		1.19	2.82			1.09		1.04	0.73	0.57	0.77		1.12	1.22					0.74			0.25			1.27			1.02									0.63	2.04	0.45		1.26	1.28	1.16	0.86				1.31	0.51	0.77	0.83	0.41		0.9		0.91	1.17		1.03	1.21	1	3.27		1.08				1.72		0.95	0.89	0.68					0.91	0	1.06	1.61		0.94	1.04	0.72	0.98	0.94	1.15	1	1.02	1.09		0.87	0.14	0.86	1.32	1.17	1.12	0.33	0.93		0.29	1.19			0.73	0.73		0.93	2.02					0.96	1.14	0.33			1.22	1.22		1.21	1.23	1.17	0.3	1.02	0.59		0.86			1.18	1.28		1.33	1.56	0.61	0.81	0.61		1.24	1.06				0.57		0.82	0.82		0.93	1.15	0.84	0.98			1.06		0.6	0.21	0.95	0.9	1.13	0.86		0.98	0.79	9.35		0.7		0.98		0.7			0.81		0.81	0	0.49	1.04			0.76		0.97		0.9	0.41		0.71	1.1					1.17	1.35	1.19			1.13	0.3	0.97	0.28			0.66	0.19	0.96	0.95	0.25	0.89	0.5		0.88		0.63	1.08		1.11	1.43	1.38		1.4			1.32				0.55	0.42					0.02	0.9	0.65	0.51	0.64	0.74		0.71	0	1.25	1.2	0.85	0.39		0.75				0.95			1.06		0.66	0.9		1.56	1.18	0.39	1.07						1.16						0.87		1.03	1.03	1	0.09	0.88	0.92		1.43	1.05		1.16	1.17	0.65		0.9	1.19			0.98		0.05		1	1.41	0.81	0.98	1.33	1.25	0.44	0.55		1.14	0.94			1.03	1.09		1.22	0.88	1.28			0.54	0.2	1.13	0.72	1.53			1.16		1.85	0.71	0.72	2.01		0.88		1.23		0.61	0.72	0.86	1.04	0.97	0.37				1.21	2.04		0.85	1.19	1.14			1.16				1.14	0.65				0.27	1.12	0.97		1.15	1.03	0.39		0.87	1.1	1.2		1.15	0.79		1.12			0	1.71		1.38	0.83	0.99		1.68				0.93	1.29	0.88	1.33		0.3		1.16			0.81	1.18	0.92	0.76		0.5				0.77	1	0.52	0	2.04	0.75	1.23	0.93	1.27	1.48	0.81	1.29	0.74		1.12	0.89	0.61	0.29	1.11							0.75	1.26	0.69	0.97	0.88		1.43	1.24		0		0.32	1.03	0.8	0.94	1.02		1.01				0.67			1.15				0.76	0.83		0.04	0.84	0.91					0.77	1.01	0.58	0.84	0.86	1.01	1.16	1.05	0.96	1.14					2.05	1.18	1.15		1.27	0.52	1.54		0.75		1.44	1.47	0.97	0.91		0.74	1.14	1.38	0.94	10.49			1.59	0.26	0.26		0.73		0.88		1.17	1.87		0.45		0.88	1.11	0.64		0.84	0.57	0.68	1.42	1.08			1.28	1.38		0.78	1.67	0.82		0.88	0.59	1.58	0.87	1.45			0.51			0.89		0.69	1.15	0.66		1	0.91	1.31	0.93	0.95		0.98	1.05	1.32	1.31	1.07	1.07	1.24					1.44			1.1	0.77			0.43		1.19	0.66			0.76	0.93	0.66	0.13	1.09	1.32	1.26	0.64	0.8									0.8		0.86	0.96		0.81		0.62		0.82		0	0.37		0.79	0.72	1.18	2.37		1.57		1.04		1.52	1.16	0.75	0.71	1.48	0.98	1.55	0.6		0.85	1.38	0.65				1.41	0.92				1.01	0.84	1.46	1.52		0.98			1.73				0.15	1.01	1	0.88	1.47		0.85	1.44	1.21	0	1.23	0.73	0.33	0.4	0.36	0.26	0.37	0.29		1.67	0.67		0.88	1.27		0	0.86	1.16			0.76				2.48	1.18		0.51	0.87	0.49	0.31		1.36	2.55				0.44		0.93	0.7	1.04		0.61	0.78			1.47		1.11		0.64		0.91		0.82	1.53	0.89	1.32		0.82	1.32	0.79	0.84	1.07		3.74	1.13		0.42		1.15	1.14	0.78	1.31	0.98		1.06	1.4	0.52	0.81	0.79		1.37	0.6	1.14	1.84	1.58	1.25	0.35	0.45		1.58	1.25	1.02	0.7	1.43				0.72	1.56	0.95	1.09		1.08	0.91	1.02	1.5	0.89	0.85	0.89	0.52			0.78	0.56	0.92	0.93	0.81	0.82	1.6	0.7	0.7	0.9	0.64	0.39	1.2	0.81	0.55			0.54			0.66			0.68	0.63	0.81	0.56	0.37	0.47			0.56	0.49	0.82	0.88	0.79	1.2	1.31	0.54	0.27	0.45		0.36	0.37	0.42	0.14	0.4	0.72	0.53	0.58	0.35	0.68	0	0.95	1.05	0.79	0.98	1.01	0.53			0.87	1.14		0.76	0.91	0.73	0.44	0.63	1.62	1.01	0.52	1.51	0.84	1.83	1.73	1.04	1	1.24		1.45		0.8	0.79		0.7	1.2		0.78		1.03		1.83			1.14	0.67	0.89	1.69		1.11	1.15	0.78			1.27			1.52		1.12	0.39	1.08	0.84			0.98	1.13		0.85	0.99			1.11	1.06	0.82	1.1	0.96	0.91		0.34				1.08	0.84	1.23	1.32	0.93	1.73					0.96	0.4		0	1.16	0.89			0.66		0.76		0.59			2.34	0.1	0.96	1.58	1.13	0.72		1.17				1.09			1.03	0.79	1.33	0.95	1.15		0.48	1.31	1.13	1.02			1.46	0.56			0.61	1.07		0.76			0.99	0.9	1.09	1.32	0.74		1.31				1.23		1.41	0.98	0.8	1.15	1.15	1.39		0.83	1.06			0.34	0.26		0.66	0.18	0.13	0.1	0.37	0.32		0.06		0.22	0.02		0.19	0.06	0	0.25	0.22	0.21	0.4	1.06	0.91	0.52	0.22		0.47	0.06	0	0.41	0.21	0.54		0.37	1.23		0.87	1.1	0.61	0.89	1.3	1.12	1.15	0.93	1.1		0.92	0.87				0.98	1.02	1.13	1.06			0.76	0.77			0.24		1.11	0.89	0.76	0.82	0.38	0.81	0.91				1.37			0.69	0.77		1.15	1.01	1.23	0.77	1.28	1.06		0.8		0.05			0.93		0.97		1.29	0.92	1.42	0	1.2		0.31		0.63	0.92		1.22	1.16	1.06		1.36	1.46	1.31	0.71		0			0.26	1.11			0.46	1.36	1.09	1.43	1.06				0.75	1.16	1.74	2.3	1.16	0.26	1.07	0.81	1.25	1.26	1.11	0.69		0.89	0.26			0.7			0.98	0.78	1.19	1.21	1.46	1.4	1.22	1.41	0.97	1.01		1.11		1.06	1.14			1.09	0.94	0.4	0.92			1.1		0.94	1.04		0.86			0.87	1.15	0.35	5.71	0.39	0.91			0.91		0.99			1.1		1.09		0.74	1.18	1.16	0.83	0.74	0.15	0.94	1.29	0.48		1.04	0.7				1.29		1.23	1.58	1.1			0.71	0.8	0.9	0.73	1.45	1.08	0.82	0.92		1.42	1.06	1.44		1.26	0.94	0.49	0.73			0.99	0.8	1.21	0.94	1.39		0.88	0	0.82			1.05	1.29		0.7	0.66	0.68	0.53	1.25		1.02	0.79		0.68	1.11	1.21	1.17	1.58			0.53			1.17	1.06	0.49	1	0.96		1.8		1.71				0.92	0.9	0.9	1.16	1.05		0.68		1.06	1.05	0.86	0.63			0	1.2		1.04		1.06	1.13	1.27			1.04	0.86	1.63		1.01	1.1		0.84	0.86	0.17	0.95		0.9	0.72	1.49				0.83			0.92		0.81		1.34	0.81	0.72	1.2	1.1			1.17						1.1		1.15	0.88			0.88		1.02	1.11		0.27		0.66	1.14	1.12	0.68	2.09		1.23			1.13		0.64	0.86	0.94				1.07			1.01	0.99		0.61		0.72					1.26	1.91		0.75	1	1.11	1.68	0.72	2.38	0.92	0.84	1.01	1.45	1.55	1.54	1.33	0.3	0.28	1.14	1.14	1.02	1.22	1.11	1.36	1.29	1.61	0.81		1.05		0.95	0.96		1.88		1.14	1.1	1.17		0.93	1	1.34				0.33	1.2	1.56		1.02	0.45	1		1.16	1.01	1.03	1.31	0.95	1.22	1.11	1.25	1.08	1.27	1.34	0.42	0.9	1.05	0.68		1.08	1.59			0.78		0.98	0			0.74	0.72	0.84		1.44	1.4		1.43		0.67		0	0.89					1.58		0.78	0.66	1	1.25		1.13		1.06		0.88	0.24	1.12	2.17		0.79	1.12	0.97	0.86	1.38	0.95	1.13		0.81	0.93	1.1	0.98		0.86	1.38		1.06	1.87	0.51				0.77	0.85	1.96		0.49	0.91	0.92	0.91		0.69	0.48			1.03	0.98		0.69	1	1	0.88	0.8	0.86	0.94	0.82	1.1	0.65	0.67	1.07	0.73	0.9	0.97	0.82	0.89		1.75		0.97	0.7		1.87	0.79	0.62		0.7	1.36	0.45	0.94	1.09		0.83	0.98	1.56	0.38	0.9	0.86	1.19				0.6	0.75	0.91		0.64		1.78			1.11	1.29			5.97			0.95		0.95		0.83	0.93	0.78	1.02	1.11	0.3	1.15	1.03	1.38	1.2	1.26	1.33	1.13		1.18		1.12	0.48	0.71	0.58		1.28		0.42			1.35				0.92	0.58			1.21	1.27	0.96	1.2	0.78	0.87	0.95					2.65	1.48	0.65	0.77	0.82	1		1.31			0.81						0.5	0.7	1.14	0.81					0.7	0.5	0.77	1.24	0.87	2.12	1.16	1.07			1.03	0.88	0.6	1.34	0.88	0.63	1.11	1.41		0.97				1.7						0.83		0.87	1.38	1.13	0.51	0.86		0.43	1.57	0.56	0.49		0.45		0.74	1.48	0.27				1.15	1.1	1.01					0.99	1.14	0.97	1.22	1.54	1.77	1.31		1.16		1.11	1.17	1.05			0.97	1.24	1.12	1.14	0.73	0.85		0.45	3.03	0.32	0.89	1.65	0.57	0.76	1.03	1.03	0.68	0.76	0.72	1.06		1.14	1.43		1.35		0.66			0.43			0.43				0.84		1.02		1.3	1.43	1.23	0.87	4.78	1.03			0.76	1.57	0.77		0.99	0.87	0.75		0.64	1.28	0.75	1.35	1.12			1.26		1.02	1.02	1.04	1.02	0.8			1.06	0.91		1.09		0.73	0.8	1.16	0.84	1.27	1.2	0.57				0.3	1.14		0.74	0.62	1.13	0.9	1.28			0.83	1.31	1.08		0						1.15	1.08	1.86						0.93	0.71	1.14		1.21	1.25	1.12		1.08			0.99		0.95	1.28		0.98		1.3	0.87	0.83		1.09	0.29	0.45	0.98		0.9	1.21	0.79	1.22			1.14	0.42	0.71	0.62	1.1	1.6	0.73	0.66	0.73	1.11	0.76	1.07		0.78	0.51	1.04	0.7	0.96	1.17		0.84		0.96	1.07	1.11	1.14	0.95	1.03	1.05	1.02	1.37	1.17	1.04	1.05	1.25	0.74	1.04	1.11	0.95	0.43	0.95	1.16			1.33	0.62	0.82	0.79	0.89		0.96	0.99	1.01	0.93	0.93	0.8		0.25	0.82		0.99	0.85	1	1.02	1.21	0.9	0.79	1	1.1	1.03	0.92			0.74	1.08	1.19	1.41	1.19				0.76		0.96	1.39	0.92			0		1.21			0.44		0.71	1.36		0.51	0.6	1.28	0.81		0.42	0.89	0.65	0.8	0.99		1.23		1.24	0.45				1.26		0.6	0.41		1		0.8			1.05	0.81		0.26	1.04	1.51	0.71					0.74	1.26	0.9	0.93	1.34			0.57		1.86	0.7			1.45	1.16		0.45		1.24	1.12	1.21	1.48		0.1	0.97	1.23	0.63		1.27	1.2	0.66	1.32	0.7				0.78	1.01	1.39	1.02	1.33	0.15	1.69				0.98		1.32			1.03		0.5	1.1	0.64		1.38	0.17	0.96	0.76	1.06			0.78	1.13	0.97	1.85	1.16	1.12	1		0.7		0.62	0.73	2.06	0.89			0.8	0.41	0.75		1.05				1.5		1.61	0.99	1.19			1.11		0.91	1.22	0.92		0.6		0.93	1.37	1.4		1.1	1.06	1.05	1.1	0.8		1.16		0.41	0		0.97	0.54			0.77	0.72	0.7	0.67	0.36	0.64	0.97	0.79	0.9		0.56	0.88			1.08		0.65	1.32	0.57		0.63	0.59	2.08	0.69			0.99		0.94	1.03				1.03		1.17			0.89	1.16	1.18	1.12	0.71	0.97	0.8	1.08	0.76			1.08	1	0.15	0.39			0.79	0.94		1.19		0.73	0.98			0.92	1.35		0.95	0.72	1.03	0.85		0.08		0.39		0.79		0.93	0.72		0.6	1.43	1.18	1.05	1.16	1.2	0.87	1	0.91				0.67	0.95		1.95	1.28		0.69			0.56	0.5	1.11	0.92	0.87			2.01	1.07		1.04			1.03	1.02	1.15		0.47		1.12	0.95	0.9	0.25		1.07	1.3		0.92			0.84	0.93	1.14	1.86		1.19	0.4	1.77			0.88	0	0.72		1.4	0.89	0.84	1.6	0.91			0.96		0.69		1.39			0.87		0.45							0.8	0.68	0.49	0.59	1			0.65		0.74		1.58	0.88	1.2	0	0.7		0.88			1.02		0.09		0.73			1.16	0.79	1.05	1.49		0.44					0.75			0.48			1	1.44	0.39		0.71	1.48		1.37	1.18	1.25			1.26	1.3	0.98	0.31		1.6	0.99	0.22		0.78		0.93	1.01	1.32		1.17		0.77		0.85	0.69	1.06	0.84	1.29	0.95	1.07	1.41		0.79	1.32		0.37		0.59	1.03	1.12	1.71	0.94		1.06		1.08		0.72	1.29	1.15	1.07		0.67	0.87		1.64	0.53	1.27	1.09		0.53	1	1.25			0.78	0.85	1.05	0.76	0.73				1.11	1.23						0.84							0.8			0.84	0.62			1.1	0.59				0.94		0.31	2.96	0.7	1.09	0.74	0	1.04		0.84	1.07	1.04	1.56		0.67		1.02					0.64	0.9	0.44				2.03	0.59		1.99		1.33			0.05	1.18	0		0.83	0.75	0		0.89		0.92			1.15	0.96
13	AH7	Control																																																																																																																																																																																																																																																																																																																																																																																																																																																																																																																																																																																																																																																																																																																																																																																																																																																																																																																																																																																																																																																																																																																																																																																																																																																																																																																																																																																																																																																																																																																												1.65	1.11	1.34	0	1.28	1.15	1.17	1.47	1.03	1.22	1.35	1.17	1.22	1.38	1.49	1.39	1.04	0.92		1.69	1.58	1.73	1.82	1.79	0.86	0.78	1.98	1.5	1.56	0.99	1.23	1.46	1.5	1.27	1.09	2.08	1.74	1.52	1.06	1.41	1.54	1.32		1.59	1.08	1.3		1.33	1.47	1.35		0.87	1.54	0.79	1.19	1.72	1.34	1.3	1.17	0.96	0.93	1.17		1.25	1.64	0.89	1.2	1.53	1.05				0.93			1.07	1	0.77	0.93	1.01	1.68		0.87			0.56			1.11	0.43	0.69	0.12			1.1	1.46	1.21	1.59	1.13	1.17	1.05		1.4	0.56		1.48	1.14	0.86	1.46	1.38	1.13		2.91	1.33			0.97		1.63	1.36		1.04				0.95	2	1.88		1.05	1.1	1.6	1.9			0.68		0.55			0.7			1.53		1.56	0.7	0.07	1.31		1.02	1.13	1.52	1.55		0		0.82	0.97	0.31	0.91		1		1.2			1.09	0.86	0.9	0.68		1.65			1.05	1.71	0.98	1.26		0.76	0.9	1.16		1.03			0.25	0.09			1.08	1.23			1.25	1.01	0.74		1.5	0.83	2.49						0			0.63			1.37	1.14		0.46		0.93	1.06			1.19		0.98	1.15	1.12	0.96	0.95	1.85	1.7	1.1	0.99	1.3	1.25	1.42	0.99	1.04	1.78		1.16	1.34	0.96	0.4	0.7	2.01	0.84			0.72	1.17	0.71		0.8		1.06		0.8				1.07		2.03	1.4	7.76	1.54		0			0.96		0.76	0.61	2.51	0.8	2.54	1.06	0		0.68		0.95	1.87	1.37			0.95				1.26	0.58	1.4		1.22	1.44	0.97	1.23	0.71	0.38		1.49	2.33		1.43		1.05		1.29					1.4	1.1	1.05	1.73	1	1.58	2.13		1.68	1.09	1.67		1.9	1.31				0.79	0.69	1.39		0.97	1.09							0.54		1.22	1.08		1.1		0.17	0.48	0.89	1.84		1.54						2.71		2.4	0.82	1.01	0.84			0.84		1.2	1.2			0.6	1.27		1.4	0	1.6		0.94	2.16			0.94	1.09	1.21	1.18	1.1		1.8	1.66	1.28	0.86	1.04	1.38			0.9	1.56	1.18	2.64	0.62	1.09	0.2	0.62	1.01	1	0.81		0.81	0.56	0.76	1.23		0.9	1.08	0.96	0.8	1.13			1.84				0.11	1.43	1.44	0.25	0.53	1.33				1.27	0.86	1.17		1.49	1.48	1.96	1	1.58	1.24	1.4	1.24	0.53		0.79	1.29	1.39	1.12	1.08			1.27	1.43	1.23		1.12	0.98	1.35		0.51	0.54	0.67	0.82	0.86	0.24		1.42	1.12	1.18	1.82	1.27	0.9	1.66			1.31	5.24	1.29	0.87		0.83	1.06		0.94		1.04	1.51		5.47	1.05	0.8		0.84			0.9	0	0.68		1.27	0.92	1.35	0.9	1.14	1.15	1.06		0		1.43	1.11	1.18	2.93	1.52	1.15	0.97	0.79	1.58	1.62	1.3	1.12	0.55	0.7		1.79		1.26	1.1		1.42	1.31	1.49	1.15	1.31	1.76	1.06	1.59	1.4	1.69	1.07		14.11		1.12	1.65	1.4	0.46		1.59	1.59	0.86	1.34		1.27	1.12		0.79	1.41	0.93		0.77	0.74	1.43	1.14	1.13	1.14	1.34	2.26	1.24	1.32	1	0.9	0.82	1.83	0.6		1.36	0.7	1.3	1.09		1.96	1.08	1.24	0.79		0.42	1.74	1.7		1.33	1.57	1.1	0.88	0.94	1.88	1.99		2.64	1.57		0.91		0.87	0.52	1.11	0.83	1.27	0.83	1.23	0.47		0.8	0.69		1.17		0.99	0.97	1.64	0.89	1.28			1.2		1.55	1.39	1.11	1.54	0.3	1.03	0.67	1.48	0.93			1.58	1.51	1.74	1.26	1.29	1.99	1.42	1.79	1.72	1.41		1.32	0.75	0.75	1.13	1.37	0.97	1.27	1.03	0.93	0.97	0.95		1.3				1.3		0.73	1.12	1.29	0.92	0.88			0.75	1.05	1.54	0.99	1.2		0.85		0.8	1.64	0.88		1.03			0.69			1.24		0.97	0.79	0.92	0.52		1.14	1.14	1.01	1.71	1.48	0.95	0.93	0.84		1.05	1.32			1.31		1.5			1.77	1.26	1.26	1.09		0.86	0.98		1.12			0.9	1.75	1.51	1.24	1.84	0.86	0.87		1.62			1.65		1.2	1.71	1.03			0.87	1.09		1.28	1.18		0.73			1.3		1.25	2.05	0	1.48	0.73			0.75	0.03	0.81		1.4				1.31			1.28	1.05					0.95			1.79	1.25	1.15		1.47	1.23		1.23	0.96	1.06	1.07	1.59		1.15			0.91		1.33	0.67	0.42	0.02	0	1.9			0.95	0.56	1	0.04	0.7			1.04	0.84		0.49			0.4	1.63		1.19	0.61	0.89				1.28	0.88	1.19	0.59			1.18			1.05		1.35	0.62			0.97		0.17	1.88		1.36		1.06		0.66		1.32	0.77			1.35		1.74	1.44	1.39	1.52	0.61	0.8	1.37	0.93	1.37	1.01		0.64	1.14	1.56	1.8		0.82	1.15		0.7	0.52							0.88			0.91	1.52	1.61	0.93	1.24	0.53	0	1.58	1.93		2.12	1.47	0.7	0.72		0.52	1.04	0.88	0.89	0.98	1.21	1.42	0.99	1.87	1.06	1.64	1.32	1		1.4			1.01	1.13	0.53			0.86	0.94		1.34	1.13	0.83	0.49					1.32	0.92		2.07	1.49	1.26	1.32	1.33	0.95	0.5	1.04	1.8	1.59	1.35				1.95		0.95	1.15		1.19			1.26	2.25	0.79	1.25	1.34	0.24	0.87		0.86	1.29					0.86	1.2	0.96	1.09	1.17	0.44		0.26		1.54		0.25	1.59	0.81		1.14	0.78	0.75		0.68		1.85	1.2	1.33		0.92	0.85	1.12	1.1	0.79			0.89	0	1.2	1.03					3.24	0.8	1.33	1.04	1.07			1.05		2.14	1.84			0	0.99	1.14					0	1.49	0.19		1.66	0.57		0.77	0.96	1.07	1.03			1.3			0.48		0	1.77	1.22	1.12	0.84				1.17	5.92	1.06	1.14	0.88		1.11	1.28	0.87	0.84	0.72	1.12	1.06		0.91			0.17	0.98			0.48	0.68	0.95				1.03	0.59	1.19	1.41				0	1.28	1.24	1.59	0	1.18	0.39		1.67		1.47				1.07		0.44			0.97			1.64		0.51	0.99		1.29	1.29		1.4	1.63	1.11	0.94		0.58	1.15	1.71	1.45			1.16			0.08	0.94				1.26	0.84	0.89	1.09	0.75					1.36		1.65	1.16	1.41	1.63	0.85	1.46	1.34	1.17	1.11	1.43		0.81	0.55	1.01			0.78	0.95			2.03	1.25	1.19	1.06	1.05	0.92	1.46	1.12				0.97		7.17	1.01			1.35	1.43	1.37		0.1		1.23	1.44	1.06	1.25	1.48	0.85	1.25	1.12	0.55	1.43	1.08	0.45	0.57	0.89						0.75		1.78	1.33	1.54		0	1.83	1.61				0.42	2.35	0.35		1.56	1.95	0.91	1.95	1.02				1.28	1.77		0.95							0.69	0.9				1.57	1.37	0.83		1.31	1.21	1.17	2.04	0.91			0.69	0.63			1.17		1.33		0.72		1.39	0.96	0.79	1.2	0.94	1.89	1.97	1.09		1.51	1	1.22			0	1.57	0.56	0.74	0.91	1.5	0.69			1.44		0.73	1.09		1.14	1.49	1.12	1.51		0.96	0.85	1.04			1.19	1.29	1.63		0.91	1.36	1.18		1.28	0.99	2.4	1.71			0.92	1.18				0.79	1.36		2.84		1.37	1.09	1.72	1.78	1.27	2.08	1.4	1.55	2.07	1.6	1.78	0.98	2.4	0.2	2.17		1.14	1.68	1.05			0.83		0.84		0.69	1.76	1.29	1.12	0.79	1.25	1.07	0.85			2.07		0.95	1.04	1.18			2.26				1.3	1.55	0.97	0.94			1.15				0.92	0.79			0.99		1.02	1.16	0.4			0.64	1.09	1.27		3.48	1.2	1.07	1.88	2.3		0.93		1.5	1.19	0.9		1.73	1.46	0.94	1.53		1.02	3.6	1.43		2	2.1	1.15	1.57	1.2	1.14	1.25				0.49	1.68	1.04	1.08	1.02	1.01	1.07				1.24	0.88			0.18	0.23	0.11				1.32		1.13				0.83		0.74	1.18	0.98	1.2			1.57	1.85	0.32			0.23		0.18	0.92	0.76				0.46			1.15	1.2	1	2.08	2.1		1	1.75		1.81			1.83				0.74	0.74			0.74	0.54	1.15	0.94				1.58		1.79	1.12	1	1.74	0.92	1.1	1.29	1	1.49	1	0.68	1.46	1.05	0.9	0.46	0.76	1.56	1.09	1.43		0.98	1.25		1.97	0.82	1.31	1.09		0.68	0.69		0.47			1.16	0.92	1.46	0.81	1.29	0.87	0.9	1.1	1.28	0.9	1.79	1.04	1.17	1.01	3.52	1.34	0.9	0.76	1.02	1.02	0.93	0.61	1.36	0.99	2.15	0.59	2.04	1.2	0.75	0.85		0.68	1.01	1.08		1.21	0.7	0.81	1.13		1.05			0.91	1.48	1.05	1.01	1.32	1.32	0.95	1.26	1.42			0.86	0.93	1.17	0.98	1.14	0.91	0.9	1.25	0.96	0.83		1.15	1.18		1.08	1.29	0.68	1.05		0.94	0.68	1.2	0.79	1	0.88	1.29	0.47	0.78	0.85	0.5	0.33	1.23	1.3	1.49		1.22	1.59	1.02	1.43	0.94	1.49	0.8	1.02	0.94	1.73	0.76	1.29		1.04		2.13	1.05	1.15			1.16		1.28	0.4	0.94			1.65								3.19	0		0.89	1.14	0.94	0.8		0.84		1.2	0.78	0.88	1.2	1.07	2.11	1.02	1.08	1.04		1.29		1.03			0.92	0.92	0.86	0.63	1.21	0.93	1.16	1.22			1.14	0.79		1.17	0.7			1.01	0.64		1.32	1.03					1.44		0.99		3.88	0.95	0.71	1	0.8	0		1.3	1.41			2.82	0.94	1.01	1.26		1.77	0.59			1.05		1.06	2.94	0.73	0.42			1.14		0.98	1.64		1.63					0.82	2.1	1	1.27	0.92	0.94				1.21	1.04			1.14	0.61	0.49	0	0.38	0.33	0.68		0.51	1.48		1.55	0.77	0.08	0	0.35	0.65	0.3	0	0.68	0.2	0.6			0.43	0.97	0.9	0.59	0.19	0.33		0.3	1.81	0.14		1.67			1.47	0.91	1.25	1.33	1.51	1.22	1.35	1.59	0.89	1.31	0.96		1.26	1.17	1.29	1.83	0.93	1.12	0		1.04	1.07	1.11				1.48	1.52	1.07	1.05	0.23	1.13	1.42		1.26	0.97		0.91		0.91			2.04	1.83			1.41	1.2		1		0.81	1.06	1.04	1.56	0.62					0	0	1.04	0.36	1.75	1.27	0.91		1.13	1.42	1.91	1.39		1.86	1.04	0.97	0.86	1.27	0.04	1.91			1.55				0.73	1.38	1.92	1.53		0.83	1.89	1.01	1.57	1.26	1.37	1.44	1.49	0.47	1.07	1.69		0.98	0.97		0.82	1.45	1.06	1.9		0.41		0.98	1.09	1.63	1.6	1.43	1.81	1.54	1.94	1.3	1.38	0.06	0.96	0			0.7	1.08				1.17	0	0.96		1.18	1.4	0.64	1.12	1.14		1.13	1.37	1.22		0.44	0.7	1.34	1.15	0.93	1.28	0.99					1.33				1.31	1.78	1.15	1	1.32	1.03							1.34	0.74	1.71	1.48	1.44	1.92		1.7		1.41		1.14	1.07	1.81	0.6		0.97		1.44	1.25		1.37	0.91		0.64	1.11	0.92	0.15			1.58		1.82	0.95	1.57			0.28	0.77				1.29	0.64	1.64		0.97		1.55					1.35	1.28		1.08	0.56	0.97			1.26	1.35	0.75	1.28			0.78	1.2	1.69			1.01				0.82				1.04		1.47	1.38		1.05	1.57		1		1.12	0.87	1.13					1.23	0.71	2.01					2.3							0.62	1.16	1.21		1.08				0.88	0.84	1.62			1.04	1.92	1.74	0		0.85		0.56	1.2		1.08	2.2	1.76	2.62		1.41	1.47		2.24	1.53		1.02			1.64	1.93	1.73	1.04	0.87	2.47	1.93	0.84	10.1				1.12	0.97	1.71			1.12	2.57		1.81				1.08	1.01	0.71	1.85	1.09	1.37	1.49	1.2		1.74		1.01	1.19	0.58	1.11	1.19	2.25	1.44	2.14	2.02	1.75	0.83		0.84	1.69	1.11	1.28	1.5	1.68	1.84	1.97		1.11	1.06	0.96		1.3	1.44	1.35	1.72		1.61	0.95		1.94	1.11			0.75					2.11		1.39	0.64	1.31		1.67	1.18	1.27	1.3	1.31	1.53	1.57	1.98	1.51	1.29		1.01	1.2	1.19	0.76	0.89	1.14	0.62		0.73		0.94			0.69		1.2	1.31	2.07	0	1.77			1.59	1.25	1.53		1.56	1.24		0.76	1.11			1.35		0.91	1.48	1.61		1.19	1.25	2.1	1.23		1.1	1.7	1.55	1.93	1.55			1.65		2.16	1.01	0.92	1.07	1.08	1.29	1.3	1.18	1.63	2.24	0.94	1.58	1.05	1.01	1.21	1.07	1.3		1.45	0.9	0.85		1.35	1.31	1.29				1.08	1.24	1.01	0.61	0.93	1.04	1.22	1.13	0.94		1.06		1.06	1.35	0.53	0.96	1.34	1.24	1.21	1.14			1.27				1.2	1.38	1.83	1	1.08	0.77		1	0.59	0.9		0.74	1.19	0.8	0.83	0.47	1.16	1.48	0.9	0.8	0.94			0.86	1.26			0	1.11	1.15	0.88		1.56				1.22	0		1.12	0.88	1.41	1.3		1.33	0.54	1.4	0.64	1.6	1.24	2.86	1.59	1.45	1.46	1.41	1.42	1.44	0.71		0.46	1.97	0.99		1.06				1.19	1.36	0	1.12	0.68			0.75	1.2	1.6		0.72		0.89		0.76				0.96		0.59	0.87	1.04	1.15				1.12	1.63	1.3	1.45						0.73	0.67	1.2			1.39	0.66	1.05	0.68	0.99	1.39	1.63	1.54	1.45	1.46		1.05	1.43	0.89	1.21	1.75	1.14	0.81	1.58	1.32	0.85	1.11	0.61	0.42					2.32		1.31	1.36	1.02	1.18		0.96	0.93		0.78	0.63	0.89	1.08	1.03		0.91	0.6	1.08	0.67	0.56	1.15	0.94	1.01	1.58						1.01		1.78	1.69	1.47		1.54	2.04	2.3	1.32			1.64		2.74	0.65	1.56	1.63	0.59	1.35	1.1	0.41	1.24		1.1	0.22	1	1.88			1.29	0.92	1.23	1.15		1.43		0.91		0.18	1.85		1.05	0.88		1.13	1.16	1.11	1.08		0.91	1.63	0	0.59		0.96		1.52	1.25				0.63	1.43	0.82			0.58			1.09		0.93				1.7						0.87	1.27	1.53	1.15	1.3		1.2				1.72		1	1.04	1.36	0.72	0.95	0.61		0.55	1.59		0.75			1.19	1.52	1.24	1.36	1.26					0.78						1	0.81	1.44	1.05	0.92	1.05			0.35			0.91	1.15	1.77	1.99	1.49		1.44	0.87		1.31	0.6	0.18	0.28		1.03	0.29	1.34	0.41			0.94	0.37	0.85			1.82	2.21	1.06				1.14	1.33		1.12			0.68		1.2		1.32		0	0.77		0.87				1.84		0.69	1.35	0.31	1.45	1.71	1.08	1.54	0.97	1.61	1.75		1.63		1.86	1.28	1.11	1.37	1.86	0.9		1.37	1.13					1.04	0.86	0.81	1.19	0.91	1.32	0.84	0.73	1.42	1.18	0.84	0.29	0.68	1.61	1.42	1.02	1.18	0.87	1.53	1.09	0.89	1.37	1.65	0.96		0.84			1.5	1.68	1.66	1.36		1.09	0.9		1.19		0.93	1.06			1.23	1.15		1.15	0.66			1.16	1.44		0.67			0.92	0.99		0.93	1.22		0.71		1.04	1.56		0	0.97	0.38	0.87	1.05			0	1.27	0	0.74		1.29	1.44	0.9	1.47	0.08	0.97		0.9	1.13	1.2		0.9	0.91	1.75	1.55	0.76	2.07	1.17		0.36	1.03	0.61	0.9	0.84	1.1					1.12	1.15	1.52	1.24		1.48			1.78		1.01	1.15	0.81	1.04	1.3	0.9		11.62			1.92	1.76	1.27	1.59			1.17	0.54			0.81		0.7	0.84	0.9	1.28	0.89	1.47			0.69		0.99		1.22	0.63	1.64	0.98		1.61	1.44	1.06	1.07	1.25		1.04	1.15	1.01				0.87	1.75		1.2		1.36	1.22	0.97	1.54		1.15		2.18	1.75	1.19	1.39	0.92	1.31		1.25	0.76	1.23	1.35						0.99	1.53			1.71		0.8	0.81	0.58	1.3	1.07	1.79	1.45	0.67	0.82	0.4			0.74				0.89	1.09	0.95	0.34	1.28	1.18		0.48	1.15			0.97			1.81	1.46	1.35		1.5	0.83	1.27	0.48	0.28	1.3	0.81		10.49			0.71			1.58	1.19			0.51	1.03	1.34	1.12	1.07	1.78	1.34	1.24	1.33	1.05	0.87	0.78	1.37	1.13	1.07	1.46	1.5			0.99			0.83	1.58	1.24	1.28	1.26	1.07	1.5	0.91	0.35		0.81	0.81		1.16	1.02				1.68	1.58	1.61	1.86	1.39	1.36		0.82	1.64		0.72	1.33	1.9		3.86		0.73		0.85			0.9	1.01	0.7	1.3	1.14			0	1.17	1.55		0.9		1.23							1.06			1.04		1.75					0.57			1.06	2	0.76	1.87	0.99		1.59		1.27	1.13	0.58			0.92			2.05				0		0.94			0.86	1.54	0.68			0.92			0.87	1	0.52		0.88	1.13	0.42	0.84	0.84	0.65		1.35	1.11	0.9		0.95	1.27	0.97	0.79		1.19		0		1.02		0.44	1.58	0.97	1.5	1.54	1.34	1.36		0	0.45	0		1.18	1.23	0.54	0.36		1.15	4.35			1.46			1.72		1.38	0.94	0.91	1.13	1.64	1.57	0.53		1.82	1	0.29		0.94			1.04		0.81		1.01		1.64	0.81	1.08	1.94	1.04		1.43	0.64			1.4	1.75				0.88	1.2	0.52		0.96	1.05		0.61	0.96	1.12	1.24	1.84	1.49	1.25			0.78	0.7		1.25	0.76		0		1.57	2	1.64		0.78	0.86	0.85	0.81	0.65	0.89	0.76	0.8		1.12	0.77			1.7		1.4	13.69	0.43	0.73					0.21	0.68	0.94		1.03	0.7	1.05	1.03	0.96	1.69	1.86	1.02	0.93	1.84		1.55						0.3		0.73	0.88		0	0		1.11		0.47			0.96		1.07	1.74			0.62		0.96	0.08		0	0.7						1.91			0.9			0.94			2.44
14	AH8	Control																																																																																																																																																																																																																																																																																																																																																																																																																																																																																																																																																																																																																																																																																																																																																																																																																																																																																																																																																																																																																																																																																																																																																																																																																																																																																																																																																																																																																																																																																																																												1.09	1.49	1.43		1.17	1.45	1.47	0.89	1.09	0.96	0.82	1.17	1.49	1.02	1.27	1.27	0.81	1.52		1.72			1.17	0.88	1.06	1.34	1.44	1.31	0.94	1.19	1.25	1.05	0.93	1.13	1.21	1.03	1.98	1.19	1.36	2.13	1.48	1.31		1.12	1.23	1.36	1.24	1.11	1.15	1.13	1.46	1.21	1.27	1.62	0.98	1.07	1.45	1.23	1.29	1.09	1.18	1.36	1.14	1.08	1.27	1.05	1.11	1.11	1.46		1.01	1.35		0.36	0.71				1.24	1.03	1.25	0.33	1.3			1.5	1.56			0.2	0.13	0.07	0.52	1.32	1.19	1.15		1.34		0.97	1.11	0.81	0.87	0.76		0.65		0.87	1.3	0.61	0.24	1.32	1.12	2.09			1.08		0.75	1.56	0.65	0.63				1.21	1.69	1.41			1.5	1.53	1.7		0.42		0.62	0.78		1			0.57	1.38	0.77	1.41	0.96	0.01				1.3	1.66		1.13		0.66		1.19		0.71			0.43	0.85	1.12	1.14	0.73		0.97	1.03		1.12	0.97	0	1.05	1.39	0.77	1.15	0.53			1.02	1.2	0.89			0.16	0.88			0.81	3.17	0.55	1.18	1.28	1.45	1.06	0.95	1.36	1.1		0.32	0.83		1.01	0.95			0		1.15		1.24	0.99	0.33	0.45		1			0.81	1.21		0.74	1.66			0.86	1.58	1.3	1.14	0.98	1.29	1.29	0.71	1.01	0.91	0.92	0.59	1.13	0.94	1.02	1.55	0.72	1.47	0.94	2.16	0.95	0.9		0.44			1.6			0.88			0.66	1.51	0.94		1.17		1.99		1.08	0.83		0.97	1.07			1.42	0.93			1.13	0.72		0.21		0.67	1.11	1.13	1.16		1.15	0.92				0.95	0.89	1.21		1.01	0.9	1.09			1	1.6				0.72		1.28	1.45			0.72	0.61	0.81	1.11	2.1	0.8	1.36			1.42		1.59		1.49	1.25	1.08				0.74	1.59	0.73	1.18	0.82				1.11	0.83	0.29	0		1.35	0.89			0.69	0.32	2.15		1.94	1.19	1.06	1.06	0.1	0.14	0.76	0.01		0.67		1.1		1.53	1.21	1.01	0	1.4	1.21	1.45	0.78			0.88		1.09		1.08		1.76	1.09					1.26	1.31	1.29	1.18	1.28	1.33	1.26	1.41	1.09	1.29					1.37	0.96	1.65	1.44		0.53	1.89	0.9	1.1		0.64		0.78	1.17	1.23	1.01	1.02	1.07		0.7	1.39		0.55				0.14	1.24	1.58	0.22	0.58	1.27			0.95	0.59		1.42	1.4	1.23	1.35	1.48	1.22	1.28	0.94	0.97	1.51	0.68	1.19	0.82	1.45	1.24	0.97			1.03	0.94	0.93	1.2		0.89	0.69		0.71	0.61		0			0.37	0.54	1.29	1.25	1.02	1.64	1.11	1.26			1.06		0	1.25					1.68	0.83	0.77	1.16		1.03	1.05	0				2.3		0.79	1.1			0.37	0.89	1.2	1.34		1.49	0.71	0.77			1.26	1.47	1.4		1.02	0.82		1.67	1.27	1.51	1.11	0.7	1.05	0.98		0		0.71	1.18		1.42	1.28	1.35	0.95	1.22		1.11	1.22		1.23		1.18		0.01	1.14		1.44	0.43	0.83	1.1	1.12		1.31	0.9		0.93	1.06			1.24				1.46	1.18	1.29	1.18	1.36	1.6	0.98	0.85	1.02			0.58	0.33	0.74		1.2		1.01	1.29	1.67	1.41	0.79	2.15	1.26	0.29	1.49	1.44	1.18	1.22	1.93				1.31	0.41	1.02	0	1.43	0.63			1.27	0.65	2.01		0.73	1.41	0.93	0.75	1.32	1.12			0.94	3.01		1.09		0.74	3.61		1.08		0.86	1.39	1.41	1	1.87	0.74			1.55	0.97	1.03	1.3	1.44	1.22	1.28	1.49	1.33	3.11	1.35	1.56	1.9		1.8	3.45	0.88	1.39	1.24	1.29	0.76	0.86	0.69	1.41	1.04	1.17	1.26	0.89		0.92		1.04		0.79	0.9	1.11					0.68	0.94	1.44	1.41	1.02	0.79	0.98	1.12	1.37		0.83		0.35	1.1	0.61	1.41	1.03	0.94	1.02	1.28	1.41	1.1	1.7			1.05	1.03	1.11	0.95	1.42	1.27	0.81	0.96			1.63				1.26	2.07		0.65	1.5		1.15	0.23	2.65	1.16	1.35	0.5		1.14	1.86	1.31	1.44	1.09	1.65	1.09		0.6				0.82	1.19	0.95	1.17	0.89	0.53	0.89	0.81				1.06	0.85				0.44			1.18	1.91		1.26	0.74	1.27	0.85	0.95	0				2.3	1.18		0.96	0	0.54	1.3			1.33	1.43		0.94	1.35		1.5	0.97			1.33		1.06	0.74	0.85	1.03		1.46	1.05					1.01			0.63			1.02			1.06									1.02	1.57	0.41		0.9	2.19	1.21	1.09				2.18	0.18	0.9	0.84	0.71		0.91		0.91	0		0.71	1	1.44	1.41		1.23				1.55		1.28	0.74	0.94					1.4	1.57	0.84	1.59		1.56	0.69	0.72	1.23	0	1.13	0.6	1.16	1.37		0.86	0.31	1.1	1.49	1.52	1.18	0.43	1.08		0.36	1.1			1.06	0.96		1.17	0.79					0.91	1.68	0.91			1.47	1.91		1.32	1.52	1.22	0.14	0.93	0.78		0.89			1.67	1.42		1.63	1.93	1.37	1.16	0.88		0.97	1.26				0.71		1.26	0.86		1.47	1.22	1.05	1.04			0.94		1.33	0	0.92	1.35	0.71	1.2		1.04	0.87	0.69		1.28		1.6		0.99			2.64		1.26	0	0.7	1.21			0.85		1.33		1.26	0.45		0.95	1.11					1.01	1.06	1.41			1.23	0.37	1.5	0.26			0.92	0.39	1.3	1.05	0.31	1.23	0.84		1.04		1.09	1.31		1.23	1.31	0.99		2.1			1.7				0.39	1.05					0.09	0.8	0.05	0.61	0.84	1.13		1.58	0.42	1.68	1.2	0.77	0.47		0.71				1.32			1.24		0.56	1.23		1.27	0.95	0.68	1.34						1.07						1.17		0.9	0.67	0.62	0.19	1.23	0.73		0.97	0.83		1.45	0.94	0.76		0.99	1.43			0.63		0.12		0.84	1.1	0.89	0.87	1.29	1.15	0.84	0.83		1.52	1.11			2.17	0.89		1.79	0.94	1.41			0.52	0.08	1.24	0.76	1.05			1.12		0.54	0.47	0.89	1.64		0.96		1.37		0.91	0.94	1.03	0.99	1.18	1.19				1.81	2.52		0.92	1.45	1.49			1.37				0.99	1.87				0.74	1.11	1.28		1.26	1.11	0.23		1.43	0.76	1.46		1.78	1.42		1.36			0	1.63		0.72	0.4	1.2		1.57				1.41	1.25	1.23	1.29		1.11		1.35			1.58	1.05	0.74	1.34		1.37				1.3	1.25	0.48	0	0.99	0.76	1.47	0.66	1.2	1.26	0.96	1.19	0.94		1.49	0.9	0.53	1.09	1.11							0.86	1.85	1.14	1.27	1.13		1.29	1.71		0.19		0.8	1.23	0.36	0.99	1.37		1.09				0.52			1.24				1.1	1.03		2.13	0.62	0.49					0.84	1.32	0.78	0.7	1.31	1.04	1.41	1.3	1.35	0.95					1.25	1.55	1.57		0.95	0.1	1.04		2.34		1.06	1.22	0.7	1.03		0.66	1.69	1.02	1.31	0.67			2.19	0.26	0.47		1.28		0.82		1.5	2		0.85		1.28	1.21	0.83		0.96	0.75	1.2	1.32	0.51			1.57	1.56		1.17	1.87	1.15		1.07	0.96	1.79	1.24	0.96			1.08			1.02		1.03	1.23	1.37		1.45	1.16	1.47	1.82	1.23		1.26	1.22	1.24	1.8	1.3	1.45	1.13					1.85			0.94	1.94			0.16		1.48	1.01			0.86	0.9	1.11	0.12	0.89	1.59	1.53	0.63	0.95									0.89		1.02	0.95		0.79		0.87		0.35		0	0.42		0.57	0.89	0.95	1.45		1.18		1.57		1.25	1.61	1	0.68	1.55	0.99	1.55	0.93		1.01	1.58	1.02				1.3	1.35				0.95	1.14	1.6	1.42		1.2			0				0.16	1.4	1.14	1.02	0.47		1.21	1.35	0	0.43	1.62	0.7	0.73	0.43	0.22	0.19	0.23	0		1.6	1.03		0.99	2.26		0	1.03	1.56			1.52				2.03	1.34		0.9	0.78	0.52	0		1.21	2.39				0.22		1.05	0.88	1.05		0.69	0.33			1.67		1.07		0		1.36		1.34	1.11	1.25	1.26		0.66	1.44	0.89	1.24	1.41		0.98	0.91		0.78		0.89	1.35	0.89	0.93	1.23		1.39	1.14	0.55	1.15	0.99		0.54	0.99	1.34	1.3	1.63	1.23	0.67	0.4		1.68	1.42	1.18	0.89	1.42				0.65	1.57	0.97	1.44		1.5	1.38	1.49	2.34	1.45	1.19	1.21	1.15			0.71	0.67	0.81	1.01	0.97	1.25	0.55	0.98	0.86	0.88	0.56	1.48	1.13	0.85	0.28			0.49			1.26			0.99	1.63	0.87	0.52	0.68	0.83			0.82	0.96	1.04	1.12	1	0.8	0.94	0.9	0.59	0.65		0.81	0.94	0.74	0.54	0.73	0.97	0.67	0.72	0.85	0.86	0	0.82	0.19	0.76	0.81	1.72	0.37			0.98	0.98		0.88	0.6	0.57	0.7	1.11	1.56	0.99	0.95	0.81	1.05	1.21	3.06	1.18	1.2	1.16		1.01		1.31	0.9		1.04	1.38		1.92		1.1		2.47			1.26	0.89	1.57	1.8		1	0.99	1.95			1.85			0.69		1.14	0.73	1.53	1.36			0.87	1.51		0.82	1.42			1.19	1.03	0.66	1.05	1.17	0.94		0				1.86	1.16	2.11	1.5	1.01	1.51					0.96	0.38		0	1.19	0.34			1.83		1.06		1.56			1.63	0.93	1.01	0.32	1.21	1.3		1.33				1			1.08	0.87	1.85	0.5	1.37		1.24	1.23	1.51	0.76			0.84	0.79			0.9	0.61		1.13			1.73	0.79	1.17	1.33	0.57		1.55				0.63		1.55	1.26	1.01	1.39	1.23	1.2		1.27	1.85			0.39	0.35		0.63	0.2	0.2	0.17	0.08	0.4		2.72		0.27	0.05		0.1	0	0	1.07	0.25	0.26	0.47	1.36	0.26	0.6	0.32		0.7	0.04	0	0.78	0.19	0.48		0.22	1.49		0.67	1.26	0.83	1.1	1.37	1.16	1.28	0.97	0.92		0.97	0.59				2.44	1.33	1.21	0.95			0.89	0.98			0.54		1.17	1.37	1.12	1.27	0.64	0.9	1.25				1.43			0.74	1.85		1.43	1.16	0.92	0.98	1.39	1.25		1.19		0			1.21		1.5		1.03	0.88	1.78	0	0.87		0.89		1.01	1.07		1.44	1.57	1.19		1.85	1.43	2.32	0.67		0			0.47	1.36			0.52	1.38	1.36	1.31	1.5				0.87	1.6	2.32	2.41	1.44	2.1	0.92	0.85	2.01	1.49	1.77	1.06		1.57	0.73			0.36			1.64	1.72	1.6	1.29	0.98	1.5	1.61	1.74	1.47	1.32		1.09		1.75	1.83			1.05	0.98	0.86	1.18			1.35		1.03	1.45		1.39			1.3	1.28	0.7	0.8	0.62	1.25			1.57		1.18			0.5		1.09		1.16	1.43	1.48	0.88	0.79	0.08	1.13	1.36	0		1.4	1.13				2.25		1.42	1.86	0.98			0.78	0.9	1.07	0.99	1.35	1.13	0.88	1.57		1.46	1.41	1.5		1.29	0.82	0.67	0.7			1.02	1.42	1.33	0.55	1.25		1.33	0	2.63			0.94	1.35		1.04	0.69	0.77	0.6	1.85		0.96	1.63		0.88	0	1.59	1.32	1.46			0.52			1.5	1.49	1.06	1.11	2.11		2.11		1.76				0.78	0.72	1.05	0.51	0.84		0.97		1.48	1.48	1.01	0.75			0	0.96		0.94		1.33	1.33	1.38			0.66	0.92	1.76		1.59	0.82		1.71	1.22	0.05	0.46		1.09	1.04	1.24				1.07			1.29		1.02		1.27	1.01	1.22	1.52	1.18			1.16						1.29		1.42	0.97			1.39		1.58	1.16		0.52		0.48	1.62	1.28	1.19	1.39		1.5			1.21		1.31	1.17	1.2				1.28			1.09	1.36		0.69		0.76					1.16	0.12		1.31	1.38	1.45	1.63	0.54	1.5	1.17	0.79	1.55	1.75	1.64	1.71	0.88	0.86	0.28	1.5	1.39	1.33	1.29	1.41	1.51	1.6	2.09	1.05		0.85		0.75	1.5		2.18		1.54	1.28	1.08		1	1.54	0.91				0.47	1.24	1.61		1.2	0.69	1.27		1.47	1.48	1.1	1.22	1.41	1.36	1.21	1.87	1.63	1.45	1.66	0.46	0.75	0.92	1.01		0.88	1.19			1.03		0.78	0.96			1.04	0.8	0.53		1.63	2.42		1.56		0.77		0.65	1.03					0.89		1.29	1.5	1.09	1.57		1.07		1.55		0.68	0.55	1.19	1.92		1.34	1.11	1.01	1.06	0.5	1.34	1.14		0.94	1.07	0.8	1.17		1.11	1.98		1.28	0.33	0.82				1.23	1.41	0.9		0.78	1.31	1.31	1.16		1.18	0.33			1.17	1.71		1	1.01	1.5	0.93	0.92	1.25	0.94	0.93	1.24	0.65	0.62	1.21	1.01	0.46	1.11	0.93	0.78		0.72		0.65	1.46		1.56	0.64	0.89		0	1.06	0.55	1.15	0.91		1.04	0.84	1.23	0.07	1	1.3	0.96				0.73	1.15	1.02		0.9		1.76			1.2	1.78			1.23			0.93		1.41		0.98	0.66	1.18	1.12	1.49	0.6	1.42	1.29	2.61	2.27	1.42	1.56	1.57		1.19		0.91	0.55	0.71	1.05		1.15		0.3			1.53				0.74	0.62			1.34	1.45	0.54	0.8	1.37	0.94	1.74					4.9	1.28	0.86	1.08	0.93	1.81		2.04			0.51						0	1.17	1.01	0.86					0.84	0.25	0.76	1.46	1.25	1.94	1.49	1.02			1.48	0.82	1.37	1.46	1.26	0.62	1.53	1.7		0.83				1.82						1.4		1.21	0.94	1.3	0.45	1.06		0.55	1.97	0.5	0.5		0.64		1.04	1.38	0.34				1.41	1.18	0.83					1.05	1.59	1.42	1.59	1.28	1.11	1.37		1.43		1.13	1.56	1.67			1.39	1.26	1.45	1.18	1.26	1.55		0.63	1.2	12.92	1.34	1.82	0.86	0.22	1.48	0.84	1.05	0.88	0.96	1.26		1.23	1.47		1.68		0.83			0.56			0				0		1.04		1.04	0.96	1.43	1.13	0.63	1			0.73	1.54	0.84		0.85	1.33	1.42		1.57	1.24	0.35	0.97	1.07			1.41		1.7	1.55	1.16	1	0.91			0.75	1.18		0.96		0.61	1.52	1.54	1.3	1.95	1.15	0.85				0.26	0.85		0.81	0.46	1.57	1.26	1.15			0.92	1.15	0.97		0.52						1.22	1.35	2.51						0.91	0.81	0.82		1.48	1.46	1.44		1.53			0.85		0.25	0.38		0.9		1.27	0	1.1		0.93	0.65	0.46	1.07		1.2	1.22	0.9	1.24			1.83	0.86	0.79	1.05	1.31	1.72	0.87	1.09	0.98	1.01	1.31	1.19		1.23	1.75	0.93	0.76	0.55	1.03		0.93		1.24	1.45	1.46	1.69	1.24	1.26	1.67	1.69	1.32	1.17	1.43	1.5	1.58	0.95	0.69	1.45	1.67	0.71	1.08	1.5			2.14	0.58	1.06	1.09	1.35		1.11	1.04	1.21	2.53	1.28	1.2		0.41	0.18		1.07	1.28	1.02	1.44	1.69	1.21	1.02	1.14	1.27	1.14	0.95			1.2	0.95	1.53	1.52	1.61				1.42		1.27	1.42	1.42			0.99		1.8			2.23		0.69	1.36		0.77	0.82	1.25	1		0.42	0.78	1.5	1.13	0.58		1.89		1.45	0.35				1.38		0.64	0.55		0.83		0.5			1.53	1.13		0.25	0.82	0.94	0.79					0.97	1.5	1.04	1.34	1.5			0.67		1.29	0.75			1.26	1.16		1.28		1.22	1.32	1.14	1.64		0.17	1.14	1.32	0.78		1.2	1.56	1.26	1.81	1.76				0.51	1.13	1.66	1.23	1.5	0.26	1.36				1.02		0.88			0.89		0.87	1.54	0		1.1	0.43	1.01	0.78	1.16			0.63	1.54	1.18	3.48	1.37	0.8	1.24		0.95		0.63	0.95	1.51	1.67			0.55	0.83	1.23		1.29				1.63		1.52	1.44	1.7			0.98		1.15	1.2	0.91		0.75		0.83	1.01	1.7		1.17	1.08	1.47	1.4	0.46		1.16		0.7	0		1.55	0.9			0.97	2.01	0.53	0.05	0.72	0.44	2.01	0.71	0.96		0.18	0.78			0.53		1.15	1.08	0.7		0.75	0.49	0.88	1.35			1.44		0.89	1.17				1.33		1.01			1.05	1.39	1.17	1.21	0.92	1.35	1.31	0.78	1.08			1.43	1.24	0.24	0.26			1.49	1.25		1.53		0.77	0.85			1.42	1.22		1.24	1.31	1.52	1.16		0.11		0.57		1		1.32	0.84		0.92	1.57	1.26	1.51	1.43	1.35	2.06	1.31	0.99				0.7	1.16		2.21	1.46		0.77			0.79	1.07	1.45	0.83	0.95			1.24	0.86		1.51			0.86	1.4	1.02		0.92		1.9	1.08	0.92	0		1.26	1.15		1.16			1.54	1.19	0.95	1.72		1.29	0.65	0.68			1.27	0	0.41		1.37	1.26	1.41	1.28	2.29			1.78		0.79		1.72			0.91		0.7							0.93	1.1	0.45	0.78	1.4			0.98		0.99		1.74	0.99	1.21	0	1.04		1.11			0.9		0		1.31			2.42	0.92	1.55	1.26		0.75					1			0.45			1.05	1.07	0.92		0.89	1.03		2.25	1.79	1.61			1.47	1.27	1.33	0.16		1.34	1.07	0.17		0.88		0.6	1.14	1.47		1.72		0.7		0.89	1.33	1.19	0.96	0.72	1.07	1.2	1.5		0.96	1.53		0.34		1.36	1.4	1.16	1.64	1.2		1.19		0.92		1.52	1.49	1.41	1.21		0.79	1.2		1.34	1.19	1.27	0.97		0.47	1.15	1.3			1.05	1.01	0.51	0.93	0.83				1.08	1.4						0.53							0.93			1.39	0.29			1.24	0.63				1.22		0	0.52	0.6	1.25	0.73	0	1.18		1.14	0.95	0.91	1.27		0		1.89					0.52	1.02	0.87				2.13	0.8		1.03		1.15			0.21	1.21	0.98		0.83	0.9	0		0.82		1.15			0.93	1.3
15	AH9	Control																																																																																																																																																																																																																																																																																																																																																																																																																																																																																																																																																																																																																																																																																																																																																																																																																																																																																																																																																																																																																																																																																																																																																																																																																																																																																																																																																																																																																																																																																																																												1.4	1.39	1.44	0	1.37	1.39	1.39	1.37	1.15	1.31	1.31	1.59	1.36	1.64	1.52	1.53	1.27	1.52		1.46	1.36	1.12	1.27	1	0.73	1.38	1.42	1.36	1.29	1.08	1.87	1.19	1.46	1.32	1.15	1.17	1.3	1.45	1.61	0.73	1.12	1.32		1.05	1.49	1.36		1.23	1.63	1.23		1.42	1.4	0.93	1.11	1.2	1.16	1.19	1.72	1.29	1.22	1.12		0.83	1.4	0.7	1.09	1.62	1.1				1			1.04	0.49	1.29	0.91	0.96	1.67		1.06			0.47			0.85	0.31	0.58	0.1			1.23	1.32	1.37	0.71	1.09	1.02	1.02		1.32	0.39		1.16	1.38	1.01	1.32	1.12	1.06		1.71	1.49			1.01		1.87	1.18		1.04				0.81	2.28	1.79		0.27	1.16	1.62	1.99			0.58		0.73			0			1.39		1.29	0.73	0.03	1.47		1.07	1.27	1.54	1.18		0		0.8	0.66	0	0.66		1		0.51			1.18	0.27	1.19	1.02		1.56			1.04	1.66	0.72	0.91		0.81	0.73	1.48		1.31			0.49	0.05			1.13	0.77			1.28	1.45	0.87		1.03	1.4	4.72						0			0.79			1.11	1.08		0.62		1.05	0.92			0.92		0.95	0.66	1.03	0.79	0.96	1.34	1.38	1.07	0.98	1.51	1.16	1.76	0.85	0.9	0.87		1.54	1.54	1.25	0.64	0.97	1.55	1.31			0.7	1.04	0.98		1.03		0.76		0.99				1.27		1.81	1.48	3.1	0.68		1.45			1.29		0.61	0.73	1.75	1.43	1.43	1.11	2.89		1.03		1.24	1.39	1.7			0.75				1.35	0	1.2		1.59	1.6	0.52	0.62	1.18	0.28		1.41	1.69		1.54		1.11		1.02					1.18	1.19	1.59	1.71	1.47	1.45	1.51		1.59	1.05	1.7		1.99	1.24				1.04	0.77	1.58		1.15	1.05							0.88		1.56	1.17		1.24		0.14	0.66	0.59	2.29		1.26						2.24		0.48	0.72	1.15	0.66			0.91		1.53	1.11			1.08	1.57		1.59	0.87	2.64		0.67	2.15			1.26	1.23	1.84	1.41	1.54		2	1.37	1.19	1.05	0.93	1.84			1.05	1.21	0.98	2.25	0.63	1.28	1.15	0.5	1.03	0.8	1.02		0.85	0.56	0.85	1.35		0.9	0.97	1.01	1.02	0.56			0.67				0.05	1.3	1.17	0.21	2	1.61				1.23	1.04	1.3		1.36	1.34	1.8	0.84	1.57	1.31	1.31	0.96	0.51		0.73	1.62	1.51	1.01	1.08			0.98	1.62	1.15		1.73	1.25	0.7		0.68	0.67	0.88	0.79	0.74	0.26		1.15	1.58	0.98	1.8	0.8	1.04	1.43			1.49	0.9	1.32	0.74		0.55	0.88		0.89		0.64	1.72		2.91	1.1	0.97		0.86			0.33	0.67	2.37		1.36	0.92	1.23	1.26	1.05	0.57	0.93		0.55		1.03	1.72	1.19	2.97	1.3	0.42	1.15	1.27	1.65	1.5	1.15	0.92	1.28	1.29		2.38		1	1.15		1.26	1.26	1.76	0.93	1.26	1.18	1.17	1.21	0.95	1.36	0.92		2.57		1.69	1.74	1.54	1.32		2.87	1.58	0.85	1.42		1.7	0.91		0.88	1.01	0.9		0.97	0.97	1.44	1.07	0.69	0.43	1.23	1.17	1.03	1.2	0.95	0.83	0	2.7	0.51		0.93	0.77	1.05	1.02		3.03	1.07	1.21	1.14		0.55	1.55	1.11		1.42	1.69	1.24	0.59	0.56	1.48	1.53		2.25	1.47		1.07		0.94	1.28	1.22	0.88	1.53	0.97	3.09	1.07		1.01	0.77		1.28		1.15	1.28	1.46	1.25	2.01			1.21		1.37	1.19	1.06	0.95	0.26	1.28	1.01	1.84	0.75			1.48	1.39	1.56	1.44	1.27	1.95	1.29	1.46	1.45	1.16		1.16	1	1.06	1.05	1.22	0.98	1.21	1.7	1.97	1.01	1.09		1.08				0.91		0.71	1.42	1.39	0.88	0.87			0.77	1.12	1.33	1.17	1.25		0.93		1.03	1.64	1.12		0.95			0.37			1.32		1.35	0.52	0.7	0.56		1.12	1.05	1.39	1.47	1.34	1.8	0.91	0.73		1.14	1.35			0.72		1.49			1.45	0.74	1.39	1.83		0.67	1.12		0.94			0.35	1.69	1.6	1.39	1.81	1.09	1.16		2.61			1.37		1.74	1.24	0.97			1.18	0.86		1.02	1.3		0.75			1.04		1.09	1.86	1.55	1.4	0.93			0.96	0.01	0.77		1.13				1.6			1.31	0.86					0.32			1.29	4.33	1.1		1.58	1.68		1.37	1.03	1.46	0.96	1.68		1.33			1.57		2.3	0.74	0.35	0.02	0.69	1.1			1.02	1.09	0.94	0.23	0.71			0.92	0.91		0.66			0.66	1.56		1.23	0.11	1.15				1.35	0.62	0.92	0.97			0.82			0.71		1.64	0.63			1.35		2.62	2.05		1.53		0.94		1.1		1.63	0.95			0.97		1.34	1.09	1	1.37	0.59	1.4	1.04	1.17	0.73	0.74		1	1.24	1.72	0.96		0.64	1.38		1.02	0.4							1.13			0.64	1.41	1.08	1.04	0.53	0.79	0.65	1.07	2.09		2.21	1.24	0.63	0.61		0.7	1.52	0.71	1.13	1.06	1.38	1.25	1.02	1.88	1.2	1.53	1.18	1.34		2.37			0.95	1.21	0.73			0.75	0.31		1.09	0.97	0.71	1.3					0.62	1.56		1.67	1.71	1.19	1.23	1.26	1.45	1.05	1.09	1.72	1.54	0.85				1.65		1.16	0.93		1.61			1.37	2.02	1.29	1.41	1.8	0.85	0.95		1.16	0.94					0.94	1	1.1	0.99	1.1	0.41		0.08		1.15		0.17	1.46	1.52		1.29	0.67	0.8		2.21		1.35	1.33	1.23		0.98	1	1.25	1.8	0.97			0.97	0	1.07	0.95					0.05	0.54	0.55	0.63	0.65			1.22		1.86	1			0.99	0.78	0.94					1.6	1.56	0.2		1.37	0		1.32	0.72	0.86	0.86			1.06			0.47		1.19	1.64	1.69	1.5	1.38				0.68	2.32	1.24	1.18	0.99		2.93	1.28	1.03	1.14	0.73	1.25	0.72		0.52			0.18	1.13			0.65	0.67	0.9				1.08	0.7	0.97	0.99				0.43	2.39	1.47	1.41	0	1.38	0.88		1.24		1.52				1.01		0.53			1.46			2.01		0.53	1.12		0.99	1.28		1.34	1.22	0.86	0.98		0.43	1.52	1.61	1.32			1.19			0	1.11				0.87	0.77	0.81	1.22	1.12					1.29		1.64	1.47	1.78	1.54	0.97	1.31	1.3	0.82	1.39	1.28		0.95	0.92	1.29			0.99	0.87			1.48	1.36	1.45	1.46	0.87	0.8	1.43	0.69				0.89		1.06	1.25			1.08	1.18	1.45		1.08		1.04	1.44	0.97	0.94	1.04	0.88	0.91	1.39	0.57	1.17	1.2	1.77	0.81	0.94						0.87		1.36	1.18	1.36		0.47	1.22	1.28				0.38	1.6	1.23		1.63	1.6	1.04	2.01	0.74				1.59	1.68		1.09							1.43	1.15				0.78	0.9	0.62		1.37	1.21	1.43	2.02	1			0.87	0.95			1.32		0.87		1.03		1.35	0.65	0.66	0.88	0.74	1.38	0.64	1.02		1.71	0.71	1.33			0.17	1.38	0.44	0.75	0.49	1.26	0.83			1.66		0.78	1.24		1.33	1.15	1.44	1.65		1.51	1.09	0.83			1.47	1.39	1.04		2.1	1.63	1.08		1.02	1.01	1.62	0.97			1.11	1.14				0.68	1.22		2.06		1.14	1.25	1.29	2.17	1.29	2.2	1.45	1.13	1.42	1.58	1.71	1.35	1.5	0.13	2.1		0.68	1.63	1.16			0.95		0.91		1.1	1.78	1.09	1.05	1.1	1.13	0.76	1.02			1.94		1.09	1.27	1.19			1.53				1.17	1.56	1.09	1.41			1.14				0.64	1.41			1.21		1.04	2.05	0.51			2.26	1.6	1.56		3.21	1.28	1.31	1.5	1.59		1.36		1.08	0.76	1.49		1.8	1.82	1.29	1.68		0.94	1.52	1.53		2.33	1.69	1.25	1.38	0.89	1.07	1.38				0.58	1.54	1.4	1.32	1.13	1.07	1.29				0.8	0.96			0.15	0.11	0.01				1.59		1.26				0.88		0.85	1.13	1.26	0.81			1.88	1.67	0.24			0.45		0.11	0.96	1.5				0.45			1	1.25	1.13	1.12	1.03		1.04	1.19		1.29			1.89				0.83	0.71			0.78	0.76	1.26	0.97				0.84		0.65	1.47	0.93	1.41	1.08	0.89	1.53	1.39	1.2	1	0.9	1.32	0.97	1.36	0.56	0.81	1.47	1.21	1.27		0.92	1.17		1.77	0.69	1.27	1.13		0.39	0.64		0.47			1.38	1.28	1.34	1.05	1.08	1.23	0.86	1.13	1.08	1.29	1.81	0.84	0.49	0.81	0.9	0.78	0.61	1.08	0.28	0.88	0.58	0.53	0.7	0.68	0.28	0.72	1.16	0.81	0.19	0.61		0.06	0.62	0.35		0.67	1.47	0.84	0.7		0.32			0.58	0.74	0.75	0.75	0.58	0.67	0.55	0.7	0.52			0.48	0.74	0.78	0.92	0.78	0.83	0.63	0.77	0.52	0.48		0.51	0.54		0.81	1.33	0.93	0.24		0.55	0.59	0.74	0.42	0.43	0.47	0.69	0.43	0.61	0.48	0.45	0.44	0.49	0.43	1.63		1.51	1.62	1.2	1.46	0.65	2.03	0.94	1.06	0.65	1.58	0.8	1.49		1.27		2.23	1.04	1.1			1.59		1.27	0.45	1.14			1.4								2.45	0		0.63	1.19	1.36	0.98		0.76		1.22	0.6	0.78	0.84	0.78	1.84	0	1.04	1.06		1.07		1.14			0.78	0.99	0.95	0.48	1.09	0.84	0.91	1.35			1.08	0.74		1.19	1.26			1.54	0.67		0.66	0.96					1.2		0.8		4.54	0.87	0.59	1.16	0.76	1.39		1.57	1.25			4.77	1.08	1.08	1.23		0.92	0.39			0.72		0.76	0.16	0.95	0.84			1.77		0.94	1.33		1.5					0.49	0	1.11	1.58	1.27	0.87				1.03	0.95			1.14	0.69	0.7	0	0.79	1	0.62		1	0.78		1.67	0.81	0.05	0	0.13	0.42	0.12	1.13	0.97	0.66	3.38			0.31	0.79	0.69	0.65	0.11	0.22		0.21	1.24	0		1.32			1.2	1.15	1.23	1.34	1.12	1.22	1.7	1.11	0.54	1.22	1.23		1.26	1.33	0.82	1.25	1.14	1.14	0		1.1	1.05	1.14				1.45	1.32	1.23	1.14	0.23	0.27	1.39		1.39	1.09		0.89		0.97			1.46	1.4			1.9	1.59		1.14		0.78	1.02	0.95	2.04	0.95					0.81	1.08	0.96	1.29	2.17	1.2	0.84		0.99	1.22	1.9	1.26		0.59	1.16	0.98	1.13	1.14	0.02	2.16			1.67				0.61	1.14	1.82	1.35		1.04	0.88	0.97	1.43	1.45	1.41	1.06	1.29	0.63	0.82	2.01		0.73	1.37		0.72	1.21	1.22	1.56		0.49		1.05	1.65	1.56	1.62	1.34	1.53	1.61	1.84	1.37	1.52	0	1.02	0			0.65	1.26				1.04	0.22	1.3		1.17	1.29	0.61	1.32	0.88		1.16	1.4	1.21		2.56	0.46	1.3	1.35	0.63	1.26	1.09					1.42				1.34	1.55	1.11	1.17	1.81	1.28							1.43	0.64	1.35	1.26	1.44	1.58		1.58		1.1		1.19	1.39	1.62	1.23		1.05		1.32	1.05		1.4	1.03		0.48	1.01	0.87	0			1.8		2.22	0.98	1.66			0.7	1.15				1.27	0.46	1.45		1.46		1.73					1.59	1.33		1.12	0.92	0.94			1.79	1.25	0.6	1.13			0.21	0.39	1.78			0.71				1.18				1.33		1.62	1.18		1.19	1.25		1.1		1.15	0.98	1.13					1.25	0.84	1.89					1.86							0.96	0.86	1.6		1.22				1.36	0.72	1.3			1.21	1.63	1.46	0.85		0.77		0.73	0.84		0.85	1.87	1.57	1.49		1.64	1.06		1.7	1.57		1.17			1.27	1.86	1.52	0.86	1.17	0.72	1.71	1.14	9.01				1.41	1.2	1.64			1.18	2.34		1.33				1.49	1.22	0.91	1.22	1.17	1.35	1.27	1.17		1.34		0.96	0.95	0.49	1.34	1.4	1.89	1.35	2.03	1.36	2.06	0.83		0.8	1.53	1.25	1.42	1.54	1.42	1.42	1.74		1.68	0.99	0.65		1.54	1.33	1.66	1.71		1.47	1.35		1.9	1.11			1.14					1.81		1.69	1	1.4		1.36	1.17	1.51	1.42	1.09	1.54	1.64	1.68	1.25	1.28		0.66	0.7	0.74	0.9	0.84	0.51	0.66		0.72		0.86			0.89		1.31	1.28	1.02	1.08	1.94			1.59	1.26	1.32		1.85	1.21		0.94	1.29			2.53		1.42	1.8	1.58		1.31	1.19	1.72	1.16		0.22	1.58	2.07	1.75	1.23			1.3		1.35	1.01	1.1	1.2	1.49	1.3	1.41	1.01	1.66	1.78	1.6	1.76	0.74	0.87	1.3	1.83	1.17		1.39	1.64	0.79		1.38	1.32	1.3				0.8	0.92	1.02	0.39	0.91	1.22	1.37	1.19	0.71		1.15		0.92	1.03	0.43	0.8	1.46	1.49	0.99	1.02			0.86				1.12	0.97	0.01	0.92	0.96	0.87		0.98	0.67	0.77		0.57	1.29	1.11	1.19	0.47	1.4	1.07	0.79	0.38	0.77			0.78	1.2			0	1.63	1.26	1.32		1.78				1.16	1.09		0.66	0.93	1	1.25		1.08	1.15	1.13	0.8	1.23	1.43	2.91	1.38	1.27	1.47	1.49	1	0.97	0.85		0.39	0.65	1.4		0.7				1.26	2.16	0	1.13	1			1.03	1.27	1.54		0.89		1.69		0.72				0.8		0.68	0.95	1.29	1.4				1.09	1.72	1.37	1.14						1.12	0.9	1.54			2.67	0.59	1.05	0.59	0.75	1.51	1.6	1.2	1.47	1.4		0.94	1.27	0.96	1.14	2.66	1	1.03	1.67	0.61	1.08	1.44	0.84	1.17					0.95		1.61	1.67	1.42	1.33		1.09	0.77		1.08	0.55	1.16	1.07	1		0.66	1.48	1.39	0.72	0.38	0.77	1.13	0.78	1.75						0.89		1.63	1.69	1.25		1.26	1.66	2.19	1.39			1.5		1.71	0.75	1.17	1.63	1.23	1.38	0.96	0.37	1.35		1.09	0.18	1.32	2.31			1.31	0.95	1.35	0.72		1.26		0.66		0.12	1.65		1.2	1.09		1.12	0.92	0.79	1.22		0.82	0.66	1.31	0.96		0.63		1.62	1.41				0.8	1.22	0.85			0.79			1.34		1.6				1.05						1.21	1.65	2.34	1.26	1.41		1.78				1.57		1.4	1.25	1.29	0.65	1.04	0.46		0.73	2.57		0.91			1.34	1.29	1.25	1.16	1.29					0.74						1.18	0.95	2.06	0.36	0.81	1.07			0.39			0.89	0.62	1.73	2.05	1.49		1.3	1.18		1.16	0.28	0.19	0.31		0.66	0.67	1.28	0.54			0.58	0.36	1.12			1.45	1.59	1.28				0.92	1.58		0.89			1.14		1.38		0.84		1.24	0.92		0.87				1.97		0.64	1.38	1.35	1.44	1.61	1.22	1.51	1.36	1.25	1.43		1.4		1.42	1.18	1.46	1.19	1.54	0.68		1.5	1.37					0.96	0.66	0.63	0.88	1.01	1.33	0.7	0.85	1.51	1.42	0.88	0.66	0.65	1.68	2.04	1.1	1.09	1.25	1.55	1.27	0.98	1.38	1.7	1.06		1.27			1.46	1.85	1.37	1.3		1.95	1.29		1.3		1.05	1.14			1.85	1.66		1.37	0.68			1.28	1.48		0.66			1	0.9		0.11	1.4		0.89		1.02	1.01		0.83	1.5	0.69	1.09	0.81			0	1.23	1.8	0.73		1.32	1.42	1	0.74	0.04	1.2		0.81	0.96	0.73		1.16	0.98	1.58	1.11	2.39	2.08	1.38		0.43	1.24	0.71	1.02	0.74	1.41					1.11	1	1.59	1.12		0.9			1.45		0.71	1.02	0.93	1.11	1.35	1.53		1.68			1.27	1.16	1.01	1.22			0.74	0.86			0.57		0.92	0	0.51	0.59	1.04	1.84			1		0.53		1.59	0.7	1.12	1.22		1.62	1.22	2.62	1.4	1.46		0.74	1.22	1.1				0.94	1.94		0.62		1.41	1.14	0.85	2.04		1.33		1.56	1.57	1.09	1.29	1.19	1.25		0.85	0.99	0.95	1.23						0.73	0.63			1.71		0.86	1.69	1.08	1.68	1.09	1.66	1.55	0.5	0.97	0.36			0.7				0.78	0.92	1.13	0.69	1.36	1.01		0.36	1.91			1.05			2.1	0.58	0.95		1.28	0.79	0.89	0.33	0.81	1.18	0.74		3.41			0.76			1.21	1.55			1	1.17	0.51	1.04	0.87	2.5	1.81	1.42	0.66	0.83	0.62	0.89	1.56	1.14	1.11	1.33	1.63			0.85			0.99	2.33	1.19	0.9	1.57	1.26	1.15	0.85	0.31		0.98	0.36		0.86	1.42				1.24	1.59	1.61	1.63	1.19	1.3		1.44	1.47		0.83	1.31	1.71		2.95		0.89		1			0.67	1.01	0.99	1.31	1.82			1.18	1.46	1.36		0.84		1.23							1.19			1.06		1.45					1.07			0.98	1.61	0.63	0.27	0.86		1.31		1.18	1.6	0.74			0.96			2.29				0		1.03			1.46	3.4	2.29			1.19			0.68	1.01	0.57		1.05	1.29	0.48	0.85	0.79	0.77		1.54	1.09	0.95		1.15	1.07	0.8	0.96		1.31		0		1.56		0.71	1.17	1.39	1.36	1.37	1.15	0.94		0.79	0.61	0.03		1.29	1.3	0.32	0.82		0.96	2.07			1.39			1.7		1.24	0.91	0.85	1.38	1.18	1.05	0.42		2.1	1.01	0.36		1.14			2.07		1.08		0.82		1.59	1.18	0.93	2.45	1.82		1.77	0.79			1.32	1.88				0.9	1.1	0.67		1.09	1.06		1.14	1.07	0.98	1.34	1.15	1.23	0.57			0.96	0.66		1.94	0.69		1.89		1.45	1.7	1.14		0.96	0.85	0.89	1	0.89	0.93	0.7	1.08		1.04	0.8			1.53		1.27	0.74	0.38	1.3					0.49	0.35	0.85		1	0.94	1.04	1.19	1.04	1.47	1.6	1.15	1.09	1.45		1.02						0.68		2.09	1.27		1.55	0		1.34		0.5			1.02		1.11	1.7			0.4		0.81	0.12		0	0.74						0.88			0.61			0.77			2.61
16	BAT00001	CLN3	-1.74	-1.68	-3.41	-1.84	-3.72	1.37	-1	-2.07	0.1	-0.73	-0.84	-0.65	-0.74	0.11	-7.59	-5.1	-3.66	-2.01	-0.41	-1.01	-1.53	-2.04	-2.76	-3.4	-0.51	-0.5	1.27	-1.15	3.09	0.32	-0.07	-1.28	2.63	-4.76	0.04	0.94	-3.04	2.24	-1.05	2.17	0.02	7.14	-2.8	-0.5	-3.17	-2.3	-1.98	-9.74	-6.47	-0.08	-3.31	-2.78	-2.07	-2.45	-4.06	-1.44	-1.02	-0.5	-1.9	-4.76	-0.42	-0.83	-2.36	-0.88	-0.68	-2.05	-5.89	-0.36	-1.91	-0.34	-4.64	-3.11	2.24	-0.59	-1.25	-2.35	-0.3	-1.15	4.64	-1.05	3.41	1.37	3.39	-0.69	1.88	0.52	-1.85	-4.24	0.58	-1.39	1.49	-0.62	-1.33	-0.77	-1.13	-2.77	3.73	-1.76	-6.33	-3	-1.4	-0.96	-2.42	6.09	-3.78	0.66	-5.33	-2.9	-0.62	-2.97	1.58	-1.52	-3.73	2.2	-2.05	-3.23	-2.76	2.68	-1.01	-3.51	1.5	-3.77	-4.8	-2.63	-0.8	0.8	-4.45	-3.31	-6.04	4.78	0.79	-1.57	1.63	-2.71	-0.03	5.98	-0.96	-1.72	-0.21	-1.17	-0.61	-0.21	-0.48	-1.79	-1.28	-5.91	-3.99	3.45	1.52	-3.92	-1.56	0.09	-1.77	-0.13	-5.04	-1.86	-3.85	-5.2	-1.95	-0.55	-6.71	-6.32	-0.64	-0.99	-2.62	-1.19	-2.16	-1.79	-3.28	-3.44	-4.85	-0.99	-0.97	-1.03	0.7	0.66	-0.22	-5.06	-3.36	0.7	-0.78	-0.87	-0.96	-3	0.92	-1.16	-4.7	-2.81	-1.77	-0.17	-3.05	-2.22	-4.62	2.13	5.08	-1.35	-0.94	-5.74	-2.49	2.38	-0.65	-8.05	1.9	-3.55	-1.12	-4.45	-3.41	-4.24	-0.18	-1.98	-4.09	-4.19	-0.12	1.83	-0.15	0.8	-0.9	-4.64	-1.62	0.61	0.44	1.8	-0.14	-1.39	4.28	-0.38	-2.86	3.95	-3.38	-7.39	5.03	-0.79	-2.14	-1.28	-2.2	-0.6	-0.3	1.93	-4.61	-2.47	-2.64	1.23	-0.43	-0.82	1.37	1.61	-1.84	-0.92	-1.27	-0.25	-3.92	7.43	-2.96	-2.29	-3.61	-2.77	-1.65	-0.25	-3.98	0.74	1.74	-3.5	4.95	-1.03	-0.11	-0.95	-0.39	-3.79	-0.61	-1.39	-0.77	-2	-0.03	-1.87	0.19	6.69	-0.14	-0.26	0.59	-0.37	-1.2	-3.48	-4.66	-3.68	-3.76	-2.38	-0.09	-1.67	-0.25	0.01	3.29	2.49	-2.47	-5.65	-0.81	-0.45	2.26	-6.7	-0.31	-0.01	-0.02	-3.23	5.58	1.38	-1.33	0.41	-1.64	0.28	4.5	-5.33	-2.41	-0.58	-1.14	-2.53	-0.64	0.23	-3.69	-0.54	0.87	4.54	-9.47	3.57	3.41	-0.65	-2.19	-4.31	-2.52	-0.9	-2.39	-0.04	-0.25	0.26	-0.53	-2.57	5.02	0.29	-1.46	-3.31	0.98	0.95	-0.22	-3.58	-1.21	1.11	0.32	-1.06	0.32	-0.24	-1.4	-2.05	-1.09	-2.27	-2.12	0.48	-1.56	-3.34	-0.62	-0.15	-0.31	-1.74	-3.93	3.95	1.24	-1.49	-2.57	-7.19	-0.49	-0.7	-1.17	-2.57	4.04	-4.37	2.38	-6.37	-2.61	-3.76	-0.73	-1.27	-0.07	-1.63	-2.04	-1.03	-1.34	6.47	-3.26	0.27	2.85	-4.91	-4.82	-0.03	0.26	-0.07	-2.94	4.59	-7.65	0.14	0.15	4.5	-0.87	-1.15	-0.26	-1.46	-2.31	-1.94	-1.56	0.4	-3.18	-5.32	2.8	1.33	-1.84	0.37	-2.49	-0.19	-1.25	1.09	0.21	-2.07	-1.2	5.03	-5.7	-1.58	0.48	-1.73	-3.94	-4.29	0.78	-0.61	2.49	4.29	0.08	3.61	0.81	-1.83	-0.42	0.04	1.13	6.4	0.67	-4.26	-0.13	-0.71	-5.06	-0.65	-3.62	0.47	2.25	-1.3	0.87	2.48	0.48	-3.62	-0.48	0.2	-1.97	-3.75	-3.74	-1.12	-1.63	-2.63	1.78	-2.31	-1.54	-1.85	1.96	-1.11	4.54	-0.49	2.43	-0.51	-1.07	-2.96	-5.27	4.71	-0.95	-2.29	-0.23	-0.71	-1.38	1.43	-1.56	-1.47	1.02	4.98	1.8	0.27	-1.66	0.28	-2.33	2.9	-2.21	-4.66	-1	0.35	-0.5	-2.05	0.58	0.22	-1.63	2.3	-0.39	0.82	-2.69	-2.31	-3.28	0.6	-1.14	0.46	0.13	-2.78	-3.2	0.05	-1.33	0.01	-0.31	-4.84	-4.7	1.38	-0.31	-2.08	0.8	-3.9	-0.53	2.25	-0.53	-3.41	-1.19	-0.36	-1.55	-0.64	-1.95	-0.91	-1.1	-3.41	-2.63	-5.66	2.94	1.03	-5.72	-0.66	0.91	-1.26	-4.83	-3.46	2.7	-4.27	-1.21	-2.85	5.41	0.35	-2.95	-0.1	-3.77	-0.56	-1.1	1.44	1.26	2.43	0.5	0.84	0.56	-2.63	-2.78	1.43	-2.37	-2.05	-0.29	-2.89	-0.63	4.27	-1.96	-0.52	0.18	0.3	0.31	0.63	2.93	3.4	-1.38	-0.65	-3.97	-4.08	-3.65	-4.26	-0.18	-1.27	-2.3	-1.44	-3.64	2.4	4.38	-1.37	5.26	0.2	3.32	-1.3	-2.62	0.1	-2.06	-0.86	4.83	-1.1	0.85	1.79	0.64	5.46	-2.2	-0.78	5.21	4.13	-0.94	-1.43	0.06	-2.17	1.88	-1.21	1.39	5.34	-1.59	0.53	-2.89	-2.49	4.63	0.83	-5.62	-5.39	-0.24	-0.49	-1.88	-2.31	-1.06	2.89	1.25	-0.44	-6.23	-2.87	-3.71	-0.26	-0.22	0.35	6.26	-0.91	0.11	-2.43	0.68	0.03	-1.28	3.79	2.72	4.9	-3.22	2.66	-3.23	0.84	-1.69	-2.04	-0.87	0.23	-1.83	0.48	0.78	4.24	1.36	-0.18	-5.1	1.55	-0.91	-1.9	-0.23	-2.67	-0.64	0.16	-3.24	-1.62	0.34	0.98	3.16	0.54	-2.44	-1.84	-0.38	4.47	0.36	-2.89	-0.14	-0.64	-0.58	0.31	-1.15	1.8	-2.29	0.4	0.12	-0.93	-1.54	-2.88	-1.23	0.26	-3.16	3.53	4.08	0.84	2.25	2.69	1.25	-1.88	-2.21	0.67	1.58	-0.49	4.31	-2.2	2.15	-3.75	-2.6	2.05	-2.96	0.41	-5.17	-0.32	-0.93	0.36	0.78	1.61	1.44	-0.2	-0.62	-1.66	0.09	-4.7	0.27	-3.7	-5.6	-3.71	-0.36	0.08	-1.37	-1.37	-3.28	-4.49	5.29	-1.9	-0.1	-1.14	-1.13	-2.04	0.29	-0.65	0.09	-1.75	-0.26	-0.96	-1.23	1.34	-0.44	-2.18	-0.44	-1.53	1.87	-0.93	-0.23	-0.15	2.98	0.62	-2.77	-0.37	-8.04	-7.38	-3.15	-6.71	-1.16	-4.15	-4.08	-5.79	-8.46	-0.81	-1.98	-1.59	0.22	-1.78	1.05	-4.98	3.58	-5.7	-6.84	-5.1	-2.2	-2.35	0.72	-4.06	-3.13	-1.66	-6.6	-4.27	-5.82	1.6	-5.2	-3.88	-3.02	-3.35	0.05	1.74	-0.83	-4.77	-3.97	-3.28	-4.52	-4.78	-0.57	-3.65	2.68	7.3	0.09	2.91	1.9	-3.3	2.52	0.22	-0.85	1.35	-3.14	-1.77	-5.55	2.6	0.86	2.69	1.08	1.77	-1.67	-2.01	-6.09	-1.42	-5.2	1.96	-2.79	1.12	-1.21	-0.57	-1.93	-2.75	0.74	0.44	3.67	-0.86	4.58	-0.74	-3.13	-1.26	-1.91	-0.16	-2.36	2.79	-5.96	-4.39	-4.55	-1.95	0.81	1.55	-0.24	-5.91	-1.99	-4.07	-1.9	-6.06	-1.73	-3.55	-2.22	-0.19	3.03	-0.24	1.74	-1.7	-0.4	-1.91	0.61	0.64	-3.97	-2.3	-1.93	1.31	-0.62	0.02	-1.8	-5.51	-3.92	-2.09	-1.27	1.21	-0.99	-3.21	-4.33	-1.42	0.03	-5.6	0.41	-0.94	2.36	-1.81	-2.54	-9.36	-1.36	-1.52	0.33	-5.33	-0.39	-0.46	-0.65	-0.79	-4.36	-0.09	-2.74	5.04	-0.71	-2.93	-3.59	-6.51	-0.26	-0.05	-5.09	-3.47	-1.64	-0.31	-1.32	-0.18	-0.44	0.27	-0.25	-5.03	0.79	-0.14	0.78	-3.54	-9.58	-4.29	0.42	-0.55	-0.04	-1.83	-4.06	-3.39	-0.04	-3.13	-0.45	-1.88	-0.95	-4.42	-6.56	-2.39	-7.75	3.39	1.65	-6.59	-0.62	-2.13	-3.53	-0.42	2.25	3.48	-1.27	-0.74	0.97	-3.1	-3.2	-0.3	-0.07	-2.85	-4.11	-6.74	1.64	-1.02	-3.04	2.21	2.38	-1.88	-5.45	-1.22	-2.96	-1.56	-3.15	-0.57	-4.68	-5.12	-2.15	-4.06	-3.36	-0.31	-5.37	-2.4	-5.39	-0.35	-0.43	-3.35	3.15	2.44	-0.8	-0.71	-2.97	5.55	-0.28	-1.45	-4.61	-0.54	-3.81	2.51	-1.13	-4.48	-0.37	0.56	0.18	-0.59	-3.93	-1.36	-0.09	-1.36	-5.28	-1.38	1.84	0.58	-10.1	-0.87	-6.96	-1.35	0.51	-3.36	-0.16	2.21	-0.98	-0.22	-3.77	-1.44	-1.75	-1	-5.36	-2.98	-1.55	-2.85	-4.93	0.3	-3.25	0	-3.42	-0.01	3.95	-1.05	3.52	-1.89	-5.28	-0.89	0.02	-1.25	-1.3	-1.38	-3.18	-1.4	-1.52	1.1	-0.94	-1.71	-7.56	-2.16	-2.59	0.09	-0.18	-1.32	5.64	1.99	2.14	0.17	-0.13	-0.41	0.55	-0.41	-3.66	2.41	-4.1	0.76	0.61	-2.25	0.53	-1.11	1.8	-3.34	1.22	1.65	-3.99	-6.95	-2.48	0.39	1.21	4.48	-6.63	-0.24	-1.52	2.44	-2.43	0.81	0.15	-1.16	-4.55	0.58	4.31	-1.99	-1.47	-1.27	-2.73	0.44	-2.45	-0.57	-4.64	-2.46	-1.29	-7.16	-1.53	-3.66	-4.87	-2.31	0.85	-0.34	-0.86	1.23	-2.58	-2.25	-4.56	1.45	-6.77	-3.42	0.15	-4.24	4.69	-6.83	0.05	1.24	-4.11	-3.11	-0.73	0.65	-1.93	-6.21	0.79	-5.7	-8.07	-0.44	-6.07	3.56	-4.37	2.14	-1.1	-4.48	-0.64	-2.35	-4.09	-5.54	-5.31	-3.31	-2.64	4.7	-2.75	-2.48	-3.88	-2.38	-0.49	1.5	3.12	0	-4.06	-3.2	-3.6	-2.62	-0.08	-3.91	0.69	-4.12	-3.5	-0.19	-4.33	-5.77	3.32	-0.09	4.33	-0.14	1.95	-3.63	-1.93	-1.4	0.86	0.54	3.67	-0.95	0.07	-0.71	3.73	-0.28	2.11	4.53	-0.05	-6.67	-2.35	-1.68	-4.63	-0.14	-6.55	0.57	-0.43	-1.95	2.79	-1.97	-0.04	-0.55	0.53	0.75	2.58	2.17	0.43	2.95	0.08	4.93	0.6	-2.72	-4.19	-0.85	0.48	5.36	-1.24	-0.03	-1.51	-4.67	4.44	-4.01	-0.29	6.06	-0.34	-2.06	-0.73	-4.64	3.2	-2.04	0.23	-1.78	-0.11	1.23	-6.01	-5.5	-3.89	-3.84	-0.97	0.28	3.25	-3.1	-2.14	-2.77	-4.1	-4.13	-8.31	-4.55	-5.85	0.21	0.45	1.32	-0.7	-4.74	-1.37	3.46	-4.51	-2.04	0.54	-7.15	-4.19	2.69	-0.08	-0.02	-5.74	-0.86	-1.22	-3.25	1.01	-0.01	-0.54	0.73	-2.53	-1.61	-4.76	-2.88	-5.12	4.25	-2.03	1.18	-7.1	1.27	5.92	6.04	6.27	-0.66	-0.73	-5.37	-3.96	1.07	-2.6	1.14	-3.73	-0.82	-0.94	-4.5	-1.98	-1.9	3.54	-0.09	-3.37	-2.24	-2.12	-1.77	-2.42	0.55	-2.94	-5.68	-1.86	-4.28	-6.5	-0.28	-1.39	2.11	0.9	-2.48	-6.32	-0.89	2.13	1.6	-3.7	-2.51	-0.3	-5.3	-5.41	-0.79	-0.3	-2.75	-2.29	0.07	-2.85	1.84	0.36	-0.99	-1.72	-1.9	7.26	-0.28	6.37	3.56	-2.99	2.66	3.11	4.51	-1.64	-1.18	3.29	4.39	0.1	-3.13	-1.77	-0.61	2.45	-1.1	-3.31	-4.62	-3.68	1.45	-3.01	-2.04	-3.14	-0.25	0.97	-0.48	0.94	3.02	-2.98	-0.55	3.32	-0.01	2.16	-0.54	-5.73	-3.55	1.38	-4.44	3.77	7.48	-1.5	1.65	3.24	0.76	-2.31	-0.08	-4.1	-3.94	-4.22	-3.96	-5.42	0.43	3.37	0.05	-0.57	-0.38	-1.83	-0.92	-5.92	-6.05	-1.07	4.2	-8.89	-0.58	0.45	-2.47	-1.93	-1.46	4.25	3.32	-2	-0.26	4.17	2.53	-3.03	2.35	1.72	2.71	-4.7	-3.29	-3.78	-1.02	0.3	-0.74	0.74	1.87	-0.16	-5.29	-1.66	-3.23	-2.81	-1.8	-1.31	-3.9	-2.03	-2.93	0.18	-2.43	-5.57	0.87	0.4	-4.49	-1.8	-2.08	0.15	-3.59	0.54	-1.8	-0.58	-0.66	3.4	-6.28	-4.04	0.07	-2.81	-2.58	-0.17	0.04	-1.15	-7.79	0.62	-2.86	-1.41	1.13	1.31	1.58		1.18	1.36	1.3	1.31	1.19	1.06	1.28	1.35	1.41	1.42	1.08	1.21	2.02	1.54		1.56			1.21	0.76	1.04	1.24	1.2	1.35	1.13	0.98	1.19	1.08	1.18	1.16	1.38	1.1	1.05	0.64	2.73	1.01	1.2	1.05		1.02	1.29	1.29	1.44	1.28	1.07	1	0.62	1.25	1.11	1.64	1.35	1	1.3	1.05	1.12	0.93	1.39	1.46	0.93	1.26	1.38	0.75	1.14	0.77	1.02		1.38	1.23		0.82	1.06				1.78	0.86	0.97	0.4	1.06			1.09	1.51			0.11	0.24	0.03	1.01	0.93	1.17	1.4		0		0.76	0.5	1.09	0.96	0.39		1.18		0.93	1.21	0.91	0.36	0.88	1.19	1.17			1.3		0.7	1.63	0.58	0.73				0.84	0.85	0.72			0.86	1.02	1.28		0.37		0.86	0.86		0.67			0.57	1.26	0.91	0.97	0.78	0.12				1.13	1.08		0.82		0.85		0.94		1.39			0.61	0.7	0.58	0.9	1.68		0.73	1.2		1.48	0.39	0.61	1.1	1.06	0.72	1.18	0.6			1.32	0.93	1.44			1.76	0.98			1	0	0.66	1.26	1.15	1.08	1.21	1.53	1	0.88		0.29	0		0.79	0.65			0.11		1.53		0.86	1.22	0.49	1.36		0.83			0.79	1.44		0.85	0.41			0.92	0.9	0.82	1.05	0.91	1.57	0.97	0.93	0.75	0.93	1.23	0.51	1.13	1.36	1.06	0.87	0.77	0.79	1.7	0.8	0.9	0.91		1.45			1.48			0.71			0.94	1.33	0.95		1.17		1.83		1.11	0.55		1.05	1.04			0.98	0.85			0.87	1.01		0.24		1.11	0.71	0.69	0.79		0.85	1.06				1.01	1.21	0.69		0.59	0.83	1.2			1.01	0.76				1.14		1.16	0.9			0.84	0.94	0.89	1.21	1.59	0.48	1.03			0.8		0.92		0.93	0.74	0.71				0.73	0.92	1.04	1.64	0.92				0.85	1.54	2.21	1		1.23	1			1.91	0.39	1.53		0.96	1.33	1.02	1.21	0.14	0.26	0.81	0		1.19		0.93		1.04	0.95	1.01	1.34	0.59	1	0.96	1.15			0.84		0.95		0.78		1.08	1					1.36	1.23	1.05	0.68	1.27	1.25	1.05	1.49	0.75	1.15					0.99	1.22	0.81	0.98		0.55	0.98	0.68	0.91		0.82		0.85	0.98	1.67	0.79	0.83	1.19		0.73	1.02		0.35				0.28	1.17	1.48	0.36	0.41	1.25			0.91	0.4		1.19	0.9	1.12	1.26	0.98	1.09	0.76	0.99	1.01	0.86	1.65	0.79	0.98	0.85	1.17	1.14			0.98	1.17	0.95	0.7		0.93	1.47		0.73	0.91		1.52			0.79	0.52	0.99	0.62	1.13	1.16	0.98	0.9			1.84		1.05	1.58					1.8	0.81	0.43	0.79		1.39	0.94	2.23				1.25		1.56	1.03			1.02	1.02	0.97	1.1		0.83	1.12	0.71			1.08	0.81	0.89		1.02	0.8		1.13	0.78	1.24	1.5	0.42	1.69	1.69		0.84		0	1.1		1.11	1.02	0.91	0.8	1.02		0.8	0.85		1.21		1.08		0.01	1.06		2.17	1.79	1.01	1.2	1.56		0.99	1.23		0.92	1.03			1.09				0.96	1.15	0.84	0.77	1.03	0.95	0.9	1.2	0.97			0.52	0.79	0.91		1.39		0.94	1.74	0.84	1.05	1.05	0.91	1.63	0.99	0.91	0.88	1.29	0.96	1.05				0.84	0.55	0.96	0	0.86	0.63			0.81	1.02	0.66		0.97	0.97	0.45	1.09	0.95	0.73			1.14	1.07		1.42		0.91	1.59		1.28		1.1	1	0.82	0.89	1.51	0.71			1.09	0.82	0.65	1.04	1.22	1.04	1.13	0.89	1	1.03	1.12	1.16	1.14		0.97	1.26	1.05	1.73	1.23	1.16	0.89	0.69	0.55	1.18	1.31	1.28	0.89	0.73		1.34		0.74		1.15	0.93	1.29					0.97	1.01	1.07	1.25	1.19	0.92	1.34	1.06	1.4		1.05		0.69	0.67	0.47	0.72	0.8	0.88	0.73	0.78	1.07	0.73	0.95			1.06	0.95	1.07	0.65	0.89	0.94	1.05	0.63			1.16				1.05	0.8		0.72	1.06		0.67	0.97	1.37	1.07	1.01	0.62		1.14	0.97	0.28	1.01	1.17	1.03	0.68		0.81				1.16	0.92	1.13	1.07	1.07	1.98	1.32	1.02				0.71	1.37				1.06			1.06	1.05		0.86	1.06	1.22	1.22	1.74	0.2				1.61	0.77		1.47	0	0.63	0.87			1.18	0.95		1.56	1.49		0.96	1.21			1.3		0.93	1.55	0.9	1.02		1.12	1.17					0.61			0.58			1.16			1.13									0.89	0.94	0.51		1.14	1.16	0.97	1.39				1.2	0.37	1.21	1.38	0.56		0.68		0.89	1.5		0.72	1.16	1.3	1.14		0.87				0.89		1.03	0.25	1.08					0.41	0.79	0.66	0.73		0.78	1.18	1.04	1.01	1.31	1.12	0.73	1.06	0.91		0.8	1.21	1.22	1.32	1.14	1.06	1.61	1.26		2.59	1.04			1.05	0.66		0.71	0.96					0.86	1.12	0.28			0.94	0.89		1.47	1.01	1.03	1.43	0.86	1.16		0.87			1.43	1.13		0.97	1.84	0.67	0.98	1.44		0.83	1.03				1.18		1.08	1.02		1.04	0.71	1.68	1.26			1.05		1.01	0.08	0.79	1.11	0.96	0.98		1	1.46	0.56		1.33		0.95		1.18			0.48		0.92	0.74	1.14	1.18			1.21		0.87		1.13	0.58		0.73	1.17					0.59	1.36	2.22			1.33	0.86	0.55	0.25			0.61	0.46	1.09	0.89	0.34	0.89	1.37		1.07		0.7	1.05		1.19	1.02	1.1		9.79			1.48				0.75	0.78					0.07	0.74	0.59	0.57	0.5	0.95		1.37	0.69	1.44	1.2	0.9	0.51		1.21				1.31			1.3		0.78	1.22		1.86	0.94	0.66	1.02						1.24						1.12		0.92	0.97	0.38	0.62	1.31	0.82		1.32	0.36		0.98	1.23	1.64		2.46	0.74			0.71		0.18		1.25	1.21	0.57	0.78	0.9	1	0.12	0.59		1.45	0.84			1.01	1.13		1.11	0.98	1.11			2.13	0.65	1.14	0.68	1.13			0.71		0.96	0.84	0.84	1.68		1.55		0.6		0.68	0.96	1.01	1.14	1	0.47				0.76	2.29		0.62	0.98	1.03			1.12				1.09	1.31				0.53	1.07	0.91		0.93	0.86	0.35		0.8	1.07	0.99		1.27	1.17		1.03			1.76	1.77		1.13	1.94	1		1.68				1.23	1.28	0.92	1.26		1.03		1			1.53	1.18	0.95	1.2		0.51				1.06	1.22	0.41	0.2	2.16	0.83	0.72	0.82	1.06	0.7	0.71	0.68	1.09		0.78	0.89	2.91	0.94	1.1							0.76	0.93	0.94	0.84	0.83		1.14	1.14		0.2		0.34	0.87	1.17	0.89	1.08		1.01				0.53			1.14				0.77	0.89		0.67	0.95	0.65					0.87	1.07	0.54	0.63	1.05	1.03	1.25	0.88	1.22	0.8					1.83	1.46	1.36		0.56	0.05	1.52		0.77		0.66	0.63	0.75	1.01		1.07	0.7	0.69	1.29	0.86			1.02	0.62	1.67		0.8		1.05		0.85	1.37		0.57		1.32	1.05	0.81		0.87	1.17	1.18	0.83	1.1			1.76	1.04		0.97	1.09	0.82		0.96	0.9	0.93	0.67	1.22			0.79			0.94		1.34	0.91	0.48		1.24	0.98	1.02	0.87	0.91		1.2	0.83	0.65	1.3	1.02	1.22	1.27					1.06			1.13	0.9			0		1.56	0.63			1.22	0.72	0.77	1.32	1.15	0.91	1.21	1.34	1.11									0.88		0.93	1.09		1.25		0.76		1.02		0.58	0.55		0.4	1.06	0.83	2.11		1.05		1.08		1.44	1.08	1.61	1.68	1.02	0.94	0.9	1.17		1.66	1.06	1.31				1.36	1.31				0.78	0.68	0.99	0.97		0.95			0.89				1.63	0.75	1.18	1.2	1.45		1.33	1.05	0	3.89	0.66	1.02	1.37	0.59	0.25	0.17	0.27	0.11		1.97	1.16		1.42	3.65		0.6	1.3	0.81			0.82				1.75	0.82		0.96	1.01	0.83	0.2		1.24	4.2				0.5		1.25	0.77	1.31		0.67	0.74			2.23		1.05		3.15		1.01		0.72	1.18	0.77	0.95		0.27	0.35	1.46	0.83	1		0.65	1.21		1.93		0.81	0.89	0.94	0.68	0.59		1.49	1.17	0.87	1.04	0.89		1.18	0.68	1.25	1.39	1.07	1.35	0.96	0.35		1.14	1.45	1	1	1.12				0.35	0.89	1.11	1.35		0.87	0.85	1.2	1.53	1.24	1.1	0.74	1.32			0.32	0.13	0.51	0.77	0.59	1.12	1.24	0.44	0.92	0.82	0.54	0.57	0.97	0.68	1.04			0.57			0.83			0.63	0.71	0.6	0.62	0.66	0.58			0.6	0.36	0.61	0.94	0.73	0.58	0.88	0.78	0.56	0.81		0.43	0.59	0.48	0.36	0.55	0.99	0.69	0.98	0.76	0.7	0	0.77	0.77	0.63	0.81	1.02	0			0.96	0.7		0.58	0.72	0.7	0.75	0.25	0.79	0.82	0.71	1.19	0.61	0.39	2.09	0.59	1.04	0.98		1.02		1.06	0.7		1	0.98		1.28		1.21		1.14			0.81	0.89	0.87	2.26		1.06	1.33	0.62			1.17			1.23		0.84	0.59	1.04	1.29			3.26	0.91		1.33	0.91			0.83	0.8	0.73	0.61	0.79	1.18		0				0.73	0.88	1.28	1.22	1.07	0.69					1.11	1.01		0.93	1.06	1.26			0.88		1.35		1.19			0.83	0.21	0.72	2.18	0.85	1.11		0.85				1.05			1.13	0.8	0.71	0.6	1.54		0.58	1.34	0.77	0.91			0.71	1.13			1.14	1.57		0.54			1.37	0.85	0.82	0.8	0.74		1.5				1.72		1.43	1.23	1.57	0.81	1.18	1.48		0.72	0.86			2.95	1.37		0.69	1.98	1.08	0.96	0.34	1.26		1.68		1.91	0.18		0.23	0.32	0.05	0.67	1.6	0.7	1.17	1.45	0.95	1.3	2.33		2.33	0.19	0.13	3.22	0.28	3.34		0.28	0.93		1.23	1.28	0.92	0.94	1.26	1.07	1.03	1.41	1.06		1.26	1.37				0.27	1.13	1.12	0.79			1.53	1.73			1.35		1	0.9	1.21	1.16	1.32	1.58	1.22				1.19			0.81	0.79		0.96	0.93	1.08	0.64	1.22	1.37		0.73		0.37			1.06		0.88		0.9	0.92	2.04	0.85	1.11		1.07		0.84	0.95		0.94	0.94	1		1.4	1.29	1.31	1.15		0.13			0.48	1.06			0.57	1.4	1	1.02	1.06				1.06	1	0.94	2.3	0.94	0.63	1.03	1.14	2.22	0.73	1	1.02		1.19	0.44			1.39			0.96	0.95	1.16	1.22	0.95	1.1	1.02	1.09	1.97	1.42		1.2		0.96	1.21			0.92	0.97	0.75	1.12			0.93		0.89	0.95		0.71			1.08	0.92	0.81	0.44	0.4	0.7			0.94		0.82			0.46		0.96		1.1	1.08	0.79	1.53	1.11	0.33	1.29	1.5	0.49		1.72	0.69				0.92		1.2	1.22	0.82			0.73	0.94	1.57	1.36	1.17	0.9	0.64	0.88		0.94	1.03	0.95		0.76	1.19	0.57	0.79			1.01	2.14	1.12	0.69	1.3		1.39	0.11	5.32			1.15	0.98		1.08	0.61	1.55	0.57	1.69		1.13	1.44		0.9	1.04	0.97	1.12	1.22			1.74			1.09	0.85	0.58	1.01	1.38		1.37		1.96				0.84	0.76	0.94	1.31	0.82		0.54		0.93	1.02	0.92	0.81			0.95	1.11		1.06		1.26	1.23	1.06			0.73	0.9	1		1.04	0.89		0.83	0.93	0.03	0.93		0.91	1.14	1.03				1.37			1.4		1.34		1.42	0.79	0.82	0.84	0.78			1.1						0.82		1.27	0.74			0.85		1.05	0.96		0.31		0.85	1.01	0.97	0.8	1.51		0.98			1.17		0.76	1.2	1.24				0.84			0.84	0.86		0.71		1.19					0.95	1.87		1.13	0.75	0.99	1.07	0.46	1.1	1.18	1.11	0.97	0.94	0.81	0.97	1.35	0.83	0.22	1.02	1.41	0.98	1.09	0.94	0.94	0.96	1.93	1.19		0.95		1.02	1.01		1.21		0.85	0.71	0.77		1.33	0.95	1.02				0.39	1.23	0.86		1.16	1.22	1.35		1.03	0.8	0.84	1.12	1.15	1.07	1.17	0.88	1.07	1.53	1.34	0.48	1.19	0.48	0.93		0.71	1.08			0.74		0.86	1.01			1.01	1.01	0.07		0.87	1.08		1.03		1.17		0.39	1.14					1.1		0.68	0.95	0.79	0.92		1		1.12		0.84	0.31	0.91	1.39		1.02	0.97	0.89	0.79	1.33	0.9	1.76		1.35	1.38	1.03	1.15		0.76	0.98		1.26	0.66	1.08				0.81	1.08	1.11		1.29	1.14	0.9	1.22		1.09	0.42			0.93	1.1		1.49	2.26	1.28	0.89	0.83	0.92	1.49	1.35	0.98	0.91	0.97	1.43	0.96	0.76	1.04	0.7	0.95		0.89		0.44	1.4		1.8	1.01	1.03		1.32	1.28	0.59	0.9	1		1.13	0.94	1.37	0.77	1.43	0	0.95				1.05	0.85	1.41		2.39		1.52			1.27	0.79			1.05			0.65		0.73		1.13	1.26	1.06	1.12	1.31	0.49	1	0.92	0.98	1.49	0.84	1.02	0.91		0.84		2.07	0.66	0.84	1		0.81		0.79			1.12				0.89	0.67			1.05	0.83	0.75	0.77	1.09	1.04	1.12					2.86	1.09	1.3	1.06	1.2	0.77		1.21			2.31						0.93	1.4	0.94	0.94					1.43	0.8	0.65	0.99	0.95	1.28	0.96	1.16			0.93	0.95	0.88	0.83	1.13	0.7	0.89	0.59		0.96				1.98						1.57		1.02	1.07	1.99	0.84	1.35		1.51	1.2	1.37	1		0.65		1.41	0.82	0.4				1.24	1.11	1					0.91	0.95	0.99	0.89	1.05	1.33	1.03		1.01		1.05	0.9	1.13			0.91	0.81	1.01	1.02	0.96	0		0.88	0.4	0.42	1.11	1.14	1.02	0.41	1.05	0.85	1.11	0.93	0.7	0.79		1.39	0.96		1.03		0.92			0.47			0.66				1.27		0.95		1.27	1.33	1.06	0.95	0.64	1.05			1.08	1.29	0.6		1.03	1.06	0.97		0.8	0.83	0.61	1.13	0.93			1.03		0.9	1.21	1.12	1	1.1			0.95	0.88		0.94		0.98	1.27	0.92	1.05	1.97	1.15	0.65				0.33	0.88		0.94	0.6	1.18	0.83	1.3			0.77	1.1	0.97		0.57						0.97	1.1	1.64						0.86	0.52	1.07		0.91	0.92	0.81		1.33			0.94		0.58	0.64		1.04		1.02	0.38	1.26		1.1	0.65	1.37	0.88		0.76	0.44	1.03	1.01			1.02	0.83	1	0.8	0.99	1.03	1.64	0.69	0.94	0	0.67	1.15		0.7	0.91	1.2	1.12	0.68	1.2		1.54		1.17	1.42	0.93	1.13	1.37	0.97	1.14	1.11	1.12	0.87	0.89	1.25	0.98	0.76	0.99	1.09	1.05	0.75	0.86	1.12			0.92	0.81	0.8	0.84	0.64		1.05	0.93	0.97	0.95	0.93	1		2.35	0.76		1.25	1.16	1.02	1.12	1.52	0.98	1.22	0.88	1.1	0.81	0.97			1.24	0.87	0.95	0.97	0.86				1.17		1.2	1.52	0.71			0.86		0.92			1.16		0.6	2.06		1.1	0.62	1.39	0.62		0.48	1.02	0.78	0.79	0.6		1.09		0.99	0.15				1.28		0.73	0.62		1.09		0.65			1.12	0.9		0.22	0.82	1.33	1.24					0.67	0.91	0.93	0.83	1.14			0.69		1.39	0.97			1.59	1.21		1.35		0.97	0.84	0.85	1.32		2.67	0.9	1	0.82		1.19	0.92	1.37	1.56	1.49				0.73	0.88	1	1.14	1.27	0.14	1.79				1.27		0.93			1.47		1.04	0.94	0.8		1.61	0.21	0.74	0.85	0.95			0.85	1.4	0.88	1.22	0.77	1	0.98		0.39		0.65	1.2	0.93	0.66			0.72	0.78	0.88		1.04				1.17		1.01	1.12	0.8			1.11		1.08	1.28	0.92		0.57		0.49	1.17	5.02		0.99	0.93	0.95	0.88	0.85		0.94		0.91	3.95		0.71	0.52			1.21	0.89	0.29	0.78	0.52	0.65	0.57	1.25	1.41		0.61	1.02			1.47		0.6	1.15	0.6		0.64	0.57	2.15	0.6			1.04		1.49	1.58				1.63		0.76			1	1.35	0.76	1.17	0.77	0.95	1.08	1.23	1.05			1.24	1.19	1.52	1.8			1.13	1.49		0.94		1.46	0.95			0.98	1.14		0.94	1.27	1.46	1.27		0.18		1.29		0.46		1.07	1.32		0.96	1.07	0.87	0.93	0.95	1.09	1.35	1.3	1.34				1.06	0.82		1.93	0.8		0.74			0.54	0.61	0.86	0.87	0.43			0.98	1.11		0.86			1.01	1.32	1.83		0.8		1.93	1.61	1.72	0.77		1.23	1.15		0.9			0	1.35	1.03	1.25		0.96	0.71	0.96			1.44	0.69	0.49		1.01	0.74	0.79	1.79	1.22			1.49		1.06		1.24			0.93		0.82							0.78	1	1.46	0.9	1.22			1.49		1.44		0.93	0.78	1.24	0	1.33		1.17			1.1		0.06		1.01			1.08	1.01	1.36	1		0.49					0.97			0.52			0.9	1.41	0.82		0.59	1.02		1.43	0.48	1.16			1	0.94	0.84	0.34		0.78	0.96	1.05		0.86		0.86	0.52	0.85		1.67		0.9		1.12	0.85	1.04	0.93	1.78	0.9	1.01	1.03		0.79	1.06		0.36		0.73	0.9	1.21	0.66	0.86		0.79		1.08		0.94	1.02	0.94	1.07		0.8	1.14		0.83	0.91	0.71	1.09		0.48	0.93	1.01			1.22	1.3	1.39	0.95	1.36				1.31	1.46						0.9							1.23			0.41	0.66			0.95	1				0.96		0.01	0.46	0.89	1.34	3.41	0.5	0.84		1.25	1.05	1.18	1.32		0.93		1.11					0.89	1.17	0.43				2	0.51		1.14		1.36			0.23	1.06	0.5		0.63	0.81	1.12		0.71		1.22			1.16	0.6
17	BAT00003	CLN3	-0.9	-1.11	-2.7	-2.18	-3.55	2.18	-0.62	-1.62	0.39	-1.29	-1.55	-0.67	-1.06	-0.43	-7.65	-5.1	-3.11	-2.22	-0.56	-0.81	-1.09	-1.44	-2.21	-3.61	-1.12	-0.92	1.76	-1.23	3.87	0.21	0.41	-2.03	2.55	-4.86	-0.83	0.48	-3.38	2.41	-0.07	2.36	0.34	7.46	-2.84	-0.43	-2.47	-2.33	-1.35	-8.1	-5.56	-0.63	-2.82	-2.49	-1.4	-1.03	-3.11	-1.67	-0.97	-0.77	-0.32	-4.3	-0.22	-0.8	-2.64	-1.14	-1.11	-1.62	-4.74	-0.4	-2.05	-0.57	-4.13	-2.55	2.01	-1.03	-0.51	-2.85	0.03	-0.94	4.65	-0.86	3.86	1.75	4.06	-0.94	2.21	1.01	-2.34	-4.21	0.89	-1.5	1.83	-0.29	-0.52	-0.64	-0.79	-2.71	4.37	-1.41	-6.5	-3.4	-1.03	-0.82	-3.08	6.56	-3.18	0.56	-4.87	-3.13	0.09	-2.49	1.94	-1.43	-3.21	1.85	-1.65	-2.89	-2.37	2.91	-0.49	-3.61	1.88	-2.56	-2.77	-1.99	-0.49	0.24	-4.36	-3.38	-5.71	5.03	0.25	-0.91	0.84	-2.87	-0.22	5.63	-1.26	-1.25	0.46	-0.9	-0.4	0.16	-0.13	-1.75	-1.22	-5.66	-2.68	3.48	1.58	-4.51	-0.95	0.71	-1.98	-0.2	-8.66	-1.7	-2.93	-5.77	-2.64	0.42	-6.58	-5.91	-0.66	-1.26	-1.42	-1.69	-2.06	-2.19	-2.92	-2.68	-5.03	-1.29	-0.45	-0.74	1.07	1.19	-0.72	-4.81	-2.92	1.73	0.41	-1.18	-2.31	-2.97	0.1	-0.75	-4.62	-3.03	-2.02	-0.28	-3.63	-2.31	-4.54	2.61	6.15	-2.04	-0.59	-3.49	-1.02	2.37	0.23	-6.64	2.77	-3.12	-0.86	-5.36	-3.23	-4.33	0.12	-1.61	-3.24	-3.26	-0.8	1.82	-0.15	0.62	-0.45	-3.91	-1.26	-0.39	-0.69	2.43	-1.06	-1.42	3.71	-0.66	-2.33	4.05	-3.52	-7.17	5.08	-0.57	-2.73	-0.74	-5.07	-0.94	-0.17	1.89	-4.58	-2.71	-2.39	2.12	-0.98	-1.01	1.41	1.89	-1.15	-1.04	-0.82	0.01	-3.66	7.6	-3.64	-1.82	-3.49	-2.43	-2.06	-1.02	-4.03	1.14	1.65	-2.72	5.2	-0.31	-0.58	-0.91	-0.05	-3.88	-1.68	-1.2	-1.57	-1.62	-0.24	-1.3	-0.01	6.9	-0.4	-0.59	0.91	-1.13	-1.06	-2.74	-4.29	-3.35	-3.63	-2.55	-0.06	-2.39	-0.74	0.31	3.83	2.77	-3	-5.11	-0.48	1.13	2.4	-5.29	-0.96	0.27	-0.04	-2.87	5.86	1.84	-1.42	-0.3	-1.86	-0.4	4.64	-5.62	-1.37	0.58	-0.28	-3.12	-0.48	-0.58	-3.18	0.02	1.28	4.53	-6.15	3.86	3.24	-0.28	-1.58	-3.9	-0.98	-0.48	-1.83	-0.57	0.15	-1.13	-0.51	-2.7	5.42	0.09	-1.22	-3.2	1.88	1.18	-0.24	-3.29	-1.76	1.44	0.64	-1.32	-1.13	0.25	-0.5	-1.64	-1.06	-3.4	-2.18	0.8	-1.92	-3.94	-0.22	-0.13	-0.74	-1.23	-3.67	4.37	1.56	-1.71	-3.03	-4.95	-0.37	-0.56	-1.61	-2.47	3.9	-4.13	2.86	-6.53	-3.03	-3.24	-1.24	-0.54	-0.09	-1.8	-1.97	-0.78	-1.15	6.79	-2.26	0.07	3.32	-4.13	-5.28	-0.57	-0.44	-0.76	-5.15	4.76	-6.93	-0.84	0.66	4.44	-0.47	-1.26	-1.59	-2.51	-2.89	-1.23	-1.78	-0.93	-2.91	-5.15	2.37	0.84	-0.86	0.71	-2.01	-0.36	-1.09	1.25	1.09	-2.72	-0.91	5.09	-1.22	-1.37	0.78	-1.93	-3.81	-4.08	1.19	-0.52	2.48	4.58	-0.21	4.38	0.78	-1.97	-0.8	-0.02	1.18	6.32	0.17	-4.3	0.12	-0.47	-4.57	-0.49	-4.23	0.49	2.06	-0.27	1.26	3.16	0.05	-4.3	-0.08	2.74	-2.23	-2.95	-4.36	-0.7	-1.54	-2.92	1.93	-1.79	-1.54	-1.55	2.26	0.03	5.37	-1.05	2.55	0.02	-0.86	-2.89	-5.16	4.71	-0.39	-2.04	-0.78	-0.58	-1.57	1.96	-1.57	-0.69	2.32	5.13	2.27	0.85	-1.86	0.59	-2.11	4.43	-0.6	-4.74	-1.06	0.31	0.16	-2.4	0.81	0.4	-2.01	2.63	-0.25	0.38	-2.6	-2.25	-2.19	0.76	-1.61	0.63	-0.18	-2.3	-4.06	-0.18	-1.96	-0.29	0.25	-5.44	-4.94	1.97	-0.13	-1.23	0.73	-4.35	0.14	2.82	0.05	-3.12	-2.23	-0.62	-0.98	-2.23	-1.47	-0.31	-0.56	-2.9	-2.31	-4.76	3	1.94	-5.33	-1.66	0.76	-1.63	-5.09	-3.48	3.33	-4.17	-0.93	-2.46	5.83	0.64	-2.84	-0.45	-4.49	-0.89	-0.9	1.99	1.38	2.73	-0.73	0.95	0.86	-2.47	-3.64	1.61	-1.66	-2.01	-0.29	-3.01	-1.02	4.99	-1.82	-1.05	-1.06	0.54	0.89	0.39	3.64	4.44	-2.11	-0.59	-3.23	-3.93	-3.53	-4.34	0.14	-0.9	-4.53	-1.23	-3.2	3.16	4.46	-0.5	5.9	0.11	3.36	-0.79	-1.78	0.99	-2.22	-0.62	5.48	-0.89	1.63	2.28	1.09	5.91	-3.87	-0.23	5.27	4.4	-0.46	-1.35	-0.02	-1.68	2.43	-1.04	1.59	6.19	-1.31	-0.04	-2.51	-2.41	4.84	0.92	-6.65	-4.51	0.06	-0.54	-2.91	-0.76	-0.81	3.03	1.24	-0.89	-6.08	-2.91	-3.5	-0.48	-0.67	-0.7	6.6	-1.64	0.72	-1.91	-0.18	0.17	-2.04	4.14	2.92	5.3	-2.63	2.95	-2.94	1.25	-1.13	-1.91	-1.21	0.62	-1.49	1.18	1.05	4.22	1.51	-0.02	-4.61	0.6	-0.99	-0.12	-0.51	-2.84	-0.96	0.01	-2.14	-1	0.79	1.4	3.6	1.08	-2.16	-1.62	-0.4	4.73	-0.44	-3.01	1.21	-0.61	-0.26	0	-1.37	2.23	-1.9	-1.2	-0.1	-0.88	-1.83	-3.55	-1.07	0.33	-3.3	3.41	4.16	0.6	2.38	2.85	2.55	-2.34	-1.75	1.08	2.12	0.28	4.52	-1.59	1.2	-3.46	-3.14	2.13	-2.43	-0.66	-3.37	-0.5	-0.45	1.65	1.41	2.17	2.44	1.29	-0.31	-0.9	0.54	-3.6	-0.48	-3.52	-5.14	-3.35	-0.3	0.38	-0.22	-1.08	-2.48	-5.05	5.82	-1.59	0.67	-0.87	-0.68	-2.92	0.57	-0.28	-0.62	-2.22	-0.32	-0.65	-1.04	1.62	-0.29	-1.66	0.01	-1.57	2.15	-0.68	-0.72	0.54	3.33	0.93	-2.56	-0.45	-8.03	-7.95	-3.1	-7.44	-0.84	-3.95	-4.18	-6.74	-7.29	-0.43	-1.75	-0.62	1.54	-2.58	1.33	-4.73	3.84	-5.51	-6.34	-5.14	-1.4	-2.21	0.85	-3.72	-2.58	-1.68	-6.14	-4.24	-5.5	1.96	-4.34	-3.41	-3.2	-3.1	-0.77	1.91	-0.66	-1.14	-4.48	-3.19	-5.3	-5.49	-0.44	-2.03	3.37	7.69	-0.4	3.22	2.47	-3.39	3.08	0.45	-0.79	1.65	-2.59	-1.69	-3.95	3.25	0.96	3.35	1.82	1.84	-0.86	-1.61	-5.78	-0.85	-5.79	2.25	-3.09	1.34	-0.38	-0.08	-2.36	-2.22	-0.22	1.02	3.91	-0.48	5.19	-0.55	-3.01	-0.67	-1.49	-0.69	-2.54	2.78	-5.1	-4	-4.5	-2.35	1.06	1.2	-2.02	-5.55	-2.95	-4.53	-2.51	-5.71	-2.06	-4.58	-1.95	-0.08	3.41	0.38	1.7	-1.04	-0.66	-2.18	1.09	-0.38	-3.62	-1.96	-1.24	1.83	-0.49	-0.6	-2.15	-4.2	-3.3	-1.04	-0.8	0.79	-0.76	-3.09	-3.73	-0.81	0.63	-5.18	0.31	-2	2.71	-1.42	-2.14	-10.4	-1.04	-1	0.22	-4.78	-0.87	-0.85	-0.33	-1.37	-4.52	-0.34	-2.97	4.76	-0.97	-2.13	-3.64	-6.08	0.48	-0.97	-4.78	-3.18	-0.83	-0.48	-1.51	-0.17	-1.26	-0.22	-0.52	-5.53	-0.16	-0.04	0.45	-2.57	-8.34	-4.17	1.62	0.13	-1.11	-2.22	-3.86	-4.35	-0.27	-2.97	-0.8	-0.49	-0.98	-3.95	-6.79	-2.01	-6.3	3.74	1.77	-6.73	-1.26	-2.98	-2.96	0.41	3.38	4.22	-0.82	-0.51	1.41	-2.99	-3.38	0.19	0.13	-2.75	-2.92	-6.74	2.43	-0.71	-1.98	2.06	2.71	-2.61	-5.31	-1.22	-2.16	-1.54	-4.13	0.03	-3.6	-5.14	-1.26	-4.27	-2.9	-0.85	-4.64	-1.96	-5.15	-0.31	0.04	-3.64	3.11	2.58	-0.99	-0.61	-2.2	5.62	-0.04	-0.64	-4.12	-0.89	-2.88	2.46	-0.7	-3.99	-1.01	0.28	0.1	-0.27	-5.75	-0.75	-0.78	-0.5	-5.68	-1.48	2.56	1.29	-8.56	-0.9	-6.64	0	0.19	-2.8	0	2.14	-0.98	-0.4	-3.59	-0.7	-0.31	-0.72	-5.74	-2.71	-0.91	-2.72	-4.5	0.9	-3.3	0.08	-4.14	0.18	4.55	-1.04	3.61	-3.76	-5.05	-1.08	0.22	-1.14	-0.75	-0.82	-1.96	-0.67	-1.76	1.17	-0.91	-1.71	-7.14	-1.98	-2.52	0.25	-0.07	-1.02	5.81	2.73	2.75	0.42	0.16	-0.53	-0.02	-0.64	-4.35	2.87	-3.83	0.74	0.78	-1.97	0.18	-0.4	1.13	-3.03	1.75	2.31	-3.95	-5.9	-3.33	0.83	1.74	4.58	-7.15	-0.07	-1.67	2.72	-1.88	0.75	0.27	-0.41	-5.14	1.31	4.44	-1.84	-0.26	-0.99	-2.66	-2.09	-1.74	-0.96	-3.47	-2.59	-1.16	-6.84	-0.96	-3.15	-4.87	-3.3	0.36	-0.14	-0.06	1.72	-2.1	-1.83	-4.26	1.11	-5.3	-3.22	0.17	-4.19	4.69	-6.15	0.21	1.73	-3.84	-4.65	-0.33	0.18	-1.77	-6.18	1.17	-5.7	-6.79	-1.13	-2.16	4.1	-3.85	2.52	-0.79	-5.11	-0.29	-2.36	-4.6	-5.62	-6.15	-5.96	-3.7	5.11	-2.22	-1.61	-3.08	-2.52	0.24	1.96	3.38	0.49	-3.53	-2.13	-3.26	-3.29	0.06	-3.52	1.21	-3.51	-3.68	-0.2	-5.9	-5.38	3.16	0.83	5.2	-1.1	2.62	-4	-1.79	-1.22	1.02	0.64	3.26	-0.22	0.61	-0.9	4.11	-0.08	2.36	4.23	0.21	-5.94	-2.49	-1.23	-4.36	0.31	-5.93	0.8	0.15	-1.1	2.97	-1.52	0.39	-1.06	0.87	1	0.86	2.27	0.98	3.49	0.46	5.08	0.72	-2.41	-4.04	-0.7	0.2	5.57	-0.73	0.16	-1.04	-4.31	4.49	-3.97	0.01	5.44	0.02	-1.43	0.14	-3.72	3.45	-1.57	0.46	-1.16	-0.69	1.96	-5.43	-6.25	-3.19	-3.26	-0.93	0.05	3.31	-2.79	-1.77	-4.41	-2.29	-3.87	-7.01	-3.28	-5.69	-0.4	1.3	1.87	-0.65	-5.56	-1.06	2.6	-4.08	-1.48	0.42	-6.97	-3.02	2.84	-0.03	0.35	-6.59	-0.06	-0.86	-2.12	0.85	-0.31	-0.17	1	-1.74	-1.02	-4.24	-2.05	-5.58	4.26	-1.3	0.8	-7.01	1.73	5.73	6.51	6.4	0.06	-1.44	-4.92	-3.02	2.25	-1.77	1.25	-3.24	-0.99	-0.39	-3.37	-1.15	-2.15	3.96	0.2	-3.54	-2.24	-1.56	-2.02	-2.65	0.92	-2.33	-4.77	-1.21	-4.95	-5.37	1.11	-0.61	2.36	0.63	-2.79	-2.81	0.29	2.2	2.08	-3.21	-1.87	0.22	-4.66	-4.61	-0.61	-0.11	-2.85	-1.82	0.69	-1.95	2.61	0.66	-0.51	-1.08	-1.05	7.31	-0.09	6.34	3.48	-2.03	2.2	3.23	4.67	-1.1	-0.65	3.97	4.66	0.66	-2.69	-1.47	-0.15	2.81	-0.9	-3.06	-4.05	-3.39	0.72	-3.57	-1.89	-3.03	-0.8	1.35	-0.42	1.27	3.57	-3.15	-0.98	4.18	0.71	2.69	-1.14	-5.32	-3.65	1.26	-4.45	3.98	6.76	-1.05	2.34	3.4	1	-1.91	-0.19	-3.97	-3.76	-3.81	-3.5	-4.44	0.55	3.85	0.02	-0.58	0.13	-1.8	-1.17	-5.63	-5.3	-0.96	4.83	-7.51	0.99	0.02	-2.44	-2.73	-0.69	5.21	2.23	-0.35	-0.13	4.68	2.48	-3.34	2.99	1.93	3.02	-5.45	-3.09	-3.15	-0.8	-0.09	-0.57	0.13	1.46	-0.25	-4.94	-1.66	-3.1	-2.41	-0.78	0.06	-3.43	-1.39	-2.66	-0.39	-1.88	-4.83	1.17	0.5	-3.94	-1.34	-1.85	0.88	-2.55	0.56	-1.62	-0.8	-0.72	3.58	-5.58	-4.01	-0.5	-2.33	-2.73	0.07	0.17	-0.68	-7.53	0.22	-3.98	-1	1.01	0.79	1.36	0.89	1.03	0.87	1.34	1.23	0.98	1.14	1.31	1.13	0.99	0.72	0.8	0.98	1.39	1.42		1.25	1.24	1.25	1.37	1.39	0.91	0.99	1.12	0.99	1.32	0.76	0.99	1.24	1.41	1.11	1.02	1.16	0.86	1.14	1.15	0.64	0.95	1.3		1.55	1.11	1.04		1.21	1	1.31		0.92	1.21	0.77	1.13	0.68	1.07	0.93	1.02	1.11	0.93	0.95		1.01	1.13	1.06	1.31	1.04	1.32				2.27			1.04	0.84	0.64	0.93	0.85	0.97		1.04			2.02			1	0.48	0.78	0.06			0.82	1.08	0.87	1.9	1.57	1.13	1.09		1.31	1.04		1.3	1.65	0.89	1.11	0.88	1.45		1.56	0.96			1.13		0.77	1.1		0.55				0.68	0.8	1.07		0.37	1.24	1.15	1.08			0.64		1			0.43			0.69		1	0.88	0	1.08		1.08	0.87	0.81	0.93		0.05		0.81	0.9	0	0.77		1.05		0.74			1.16	1.45	1.3	1.13		1.07			1.02	1.09	0.9	0.98		1.1	0.68	1.47		1.63			1.82	0.01			1.02	1.13			1.07	0.65	0.93		0.99	0.55	0.74						51.04			0.77			1.11	1.1		1.29		0.81	0.9			0.86		0.96	0.79	1.3	1.14	0.86	0.96	0.78	1.69	1.18	1.13	1.46	1.23	0.93	1.16	2.42		0.73	1.16	0.83	0.98	0.85	0.78	1.1			1.06	1.44	1.45		0.98		1		1.18				1.34		2.3	1.32	3.71	2.37		1.64			0.89		0.82	1.18	1.06	0.58	1.28	0.98	0.88		0.65		1.15	0.82	0.93			4.49				1.34	0	1.26		1.1	1.27	0.51	1.36	0.93	0.41		1.1	1.1		0.92		1.1		0.98					0.92	0.95	1.22	1.19	1.04	1.12	1.41		0.9	0.83	0.86		0.97	1.07				0.67	0.48	0.78		1.41	1.02							0.74		0.63	1.16		0.93		0.39	0.57	0.98	0.32		1.32						2.17		0.37	0.73	0.95	0.84			0.75		1.03	1.07			0.97	0.96		0.61	0.33	0.95		0.98	1.23			0.9	0.52	1.22	1.17	0.95		1.1	1.11	0.99	0.96	0.86	1.19			0.88	0.21	1.38	1.49	1.48	1.4	1.45	1.78	0.93	1.4	0.88		1.15	0.51	0.83	1.21		1.02	1.13	1.04	0.82	1.2			0.49				0.03	1.27	0.86	0.21	0.35	1.19				0.83	1	1.53		1	1.05	0.96	0.99	1.19	1.42	1.11	1.02	1.78		0.64	1.3	0.73	1.04	1.11			1.62	1.27	0.95		0.89	1.57	1.35		0.62	0.79	0.83	0.91	0.94	0.39		1.3	0.84	1.18	1.06	1.23	1.03	1			1.26	1.78	1.32	1.72		0.73	1		1.25		1.22	1.01		1.35	1.38	0.86		0.99			0.8	0	0.42		1.32	1	1.23	1.21	1.07	1.15	1.07		0.98		1.15	0.88	0.91	1.76	1.04	1.36	1.14	0.75	1.05	1.16	1.06	1.83	1	0.79		1.11		0.91	1.22		1.04	1.23	1.03	1.15	0.98	1.21	0.95	1.06	0.91	1.59	0.78		3.69		1.01	1.17	1.26	1.44		1.07	0.91	0.86	0.9		0.69	0.9		0.78	1.88	0.99		0.67	1.26	0.74	0.98	0.68	0.71	0.89	1.3	1.3	1.44	1.16	0.83	0.5	1.13	1.08		0.82	3.6	1.67	1.08		0.74	1.04	1.53	1.12		0.39	0.9	2		0.97	0.75	1.54	1.08	0.81	0.85	0.93		1.5	0.85		0.68		0.8	0.79	1.15	0.79	1.49	0.56	0.44	2.01		0.6	0.62		0.95		0.79	0.83	0.88	0.9	0.77			0.88		1.2	0.94	1.01	1.01	0.28	0.82	0.79	0.98	0.81			1.06	1.01	0.93	1.06	1.03	1.1	1.06	1.08	1.03	0.89		0.71	0.95	1.28	1.07	0.82	0.69	1.13	0.69	0.69	1.07	1.03		1.02				0.74		1.16	1.23	1.01	1.1	0.81			0.8	1.08	0.93	0.86	0.93		0.99		1.12	1.09	1.03		0.54			0.47			1.19		1.02	1.38	1.15	1.05		1.43	1.02	0.94	0.67	0.99	1.07	1.49	1.09		1.73	1.01			0.99		0.98			0.77	1.02	1.03	0.87		1.63	1.14		1.05			0.67	1.2	1.19	0.84	1.38	0.81	1.09		1.39			0.82		1	0.96	1.45			0.7	0.82		1.04	0.93		0.73			0.81		0.91	0.62	0.7	1.04	0.56			1.37	0.02	0.92		0.79				0.86			0.99	0.79					0.74			1.07	0.92	1.18		0.88	1.25		1.61	0.68	1.2	1.07	0.93		0.75			1.23		1.04	0.76	0.42	0.01	0.76	1.48			1.02	1.69	1.12	0.19	0.72			0.8	0.7		0.74			0.64	0.87		1.71	0.34	1.11				0.71	1.27	1.49	1.02			0.8			0.97		1.03	0.6			1.35		0.45	0.98		1.1		0.75		0.6		0.87	1.26			0.54		1.09	1.15	1.27	1.26	0.77	1.27	0.97	1.11	1.69	1.23		1.3	1.14	0.83	1.64		1.16	1.08		1.38	0.49							1.09			0.39	0.94	1.17	1.07	1.24	0.86	0.15	0.92	0.9		0.74	0.94	1.04	2.05		1.51	0.98	0.86	0.72	0.8	1.02	0.83	1.04	0.9	1.07	1.38	1.01	1.48		1.12			1.12	0.39	0.85			1.33	0.77		0.96	1.17	0.7	0.85					0.71	0.97		1.05	1.37	0.91	1.51	1.45	0.94	1.08	0.98	1.33	0.98	1.1				1.08		0.42	0.94		0.94			1.32	0.76	0.65	0.79	1.04	0.77	0.63		1.03	1.41					0.64	1.13	0.85	0.9	1.18	0.67		0.53		0.4		0.6	1.11	1.34		0.98	1.37	0.76		0.99		1.09	0.73	0.76		0.75	0.88	1.11	0.94	0.86			0.94	0.79	1.15	0.94					0.03	1.13	2.14	1.17	1.57			0.66		1.57	1.56			1.35	0.96	1.14					0	1.07	0.28		1.14	0.63		0.85	0.85	0.99	1.27			1.17			0.54		0.75	1.69	0.99	0.82	1.65				1.38	3.18	1.14	1.1	1.09		2.47	1.08	0.84	1.28	1.13	1.7	1.47		2.96			0.4	0.91			0.74	0.84	1.2				0.62	0.78	1.2	1				0	1.17	0.9	0.76	0	1.46	0.96		0.98		1.7				0.98		1.41			1.22			0.98		0.37	1.05		1.55	1.01		1.03	1.04	1.05	1.06		0.99	1.22	1.03	0.86			0.74			0.19	0.96				1.68	0.65	0.8	0.99	1.53					0.74		1.26	1.02	0.49	1.21	0.65	1.21	1.18	0.77	1.28	1.56		1.03	1.11	0.7			1.07	0.86			1.35	1.63	1.12	1.39	1.49	0.9	0.87	1.03				0.8		0.96	1.09			1.06	1.01	1.18		1.46		1.4	1.15	1.18	0.82	0.9	0.58	0.9	0.97	0.56	0.82	1.47	1.21	1.32	0.86						1.1		0.81	0.9	0.93		0.83	1.15	0.96				0.44	1.04	0.51		0.99	1.03	0.9	1.31	0.87				0.83	1.04		1.44							2.1	0.97				0.92	1.11	1.11		1.07	0.89	0.87	1.09	0.74			1.03	0.64			1.53		1.55		0.68		1.46	0.86	0.77	1.43	1.2	0.94	1.27	0.74		0.83	1.18	0.88			0.25	1	1.62	1.06	0.8	0.43	0.81			1.25		1.05	1.01		0.72	1.04	1.19	0		0.95	1.11	1.5			1.05	0	1.04		0.64	0.72	1.28		0.95	0.89	0.93	1.31			1.09	0.78				0.85	1.48		2.59		0.94	0.8	1	0.74	0.97	1.65	0.97	0.9	0.67	0.98	0.93	1.75	1.08	0.28	1.5		1.44	1.18	0.9			0.96		1.62		1.04	1.38	0.56	1.11	0.38	1.42	1.36	1.09			0.98		1.25	1.08	1.05			0.63				1.11	0.63	0.97	0.87			1.16				1.44	0.97			1.13		0.99	1.15	1.15			0.86	1	1.11		3.5	1.58	1.69	0.85	1.33		0.83		0.93	0.55	1.08		0.91	1.04	1.24	1.06		1.1	3.63	0.8		1.16	0.88	1.16	1.19	0.7	1.03	1.11				1.83	0.93	1.23	1.31	0.8	1.13	0.96				0.81	0.93			5.68	0.38	0.02				1.23		0.94				1.05		0.94	1.03	0.88	1.06			2.94	1.16	1.82			0.33		0.14	1.46	1.63				0.75			0.98	1.28	0.92	1.8	2.09		1.21	1.29		0.89			0.91				0.97	1.11			3.59	0.98	1.15	1.03				0.98		0.82	1.03	0.87	1.04	1.16	1.16	1.09	1.22	1.03	0.96	1.49	1.16	1.24	2.33	0.78	0.75	0.9	0.94	0.88		1.17	0.92		0.85	0.68	0.77	1.23		3.36	0.48		0.82			0.8	1.3	1.06	0.93	0.92	0.74	0.91	0.79	0.69	0.71	1.27	1.16	1	0.51	0.29	1.45	1.16	1.99	0.59	1.58	1.18	0.66	1.82	2.72	1.07	1.88	0.48	0.84	0.15	0.91		1.38	1.72	2.61		1.55	1.92	0.86	0.98		1.52			1.51	1.45	1.83	1.33	1.33	2.52	1.6	1.28	2.25			1.21	1.33	2.16	1.13	2.03	1.12	0.96	1.19	1.14	1.44		1.48	2.08		1.37	1.22	1.72	0.84		1.72	1.41	1.04	1.95	2.68	1.24	2.11	0.73	1.04	1.92	1.1	2.8	1.35	1.33	1.47		0.97	0.9	1.12	1.21	1.1	0.84	0.82	1.45	0.84	1.04	0.66	0		1.04		0.98	0.71	0.9			1.06		1.02	0.44	1.25			1.35								2.92	0.43		0.93	1.06	0.82	1.01		1.02		0.85	1.18	1.18	1.16	1.04	1.18	1.76	1.05	0.84		1		1.19			0.74	1.05	0.87	0.96	1.42	0.81	1.15	1.16			0.85	0.95		0.85	0.79			1.32	1.01		0.48	1.23					1.12		1.01		1.34	0.55	0.6	0.92	1.02	0.97		0.93	0.46			10.04	0.93	1.1	0.55		1.24	0.57			0.75		0.95	1.73	1.08	0.98			2.28		0.73	0.92		0.67					1.11	3.42	1.29	1.1	1.86	1.06				0.96	0.89			1.26	1.73	0.62	0	1.02	0.93	0.94		1.16	3.3		1.95	1.08	0.5	0.27	0.86	0.9	0.66	0.6	1.12	0.95	0.91			2.76	1.22	1.11	1.39	0.15	0.36		0.37	0.83	1.54		0.95			1.11	1.4	0.86	0.98	1	0.87	1.28	0.98	0.82	0.92	0.78		0.81	1.01	0.82	0.95	1.08	0.95	0		2.24	1.69	0.89				1.19	1	0.88	1.08	2.61	0.54	0.71		1.5	1.21		0.81		0.83			0.86	1.31			0.78	1.12		1.18		0.91	1.52	1.05	1.13	0.68					1.52	0.87	0.83	0.67	1.21	0.76	1.11		0.87	0.9	0.92	0.97		1.29	0.89	1.27	0.88	0.92	0	1.06			0.99				0.66	0.92	1.09	0.99		1.2	0.63	1.18	0.63	0.41	0.96	0.78	1.17	0.98	0.89	1.83		0.94	0.76		0.81	0.94	0.79	1.01		1.91		0.65	1.35	1.14	1.41	0.95	0.76	1.01	1.01	1.09	1	0.24	0.78	0.67			0.89	1.14				0.71	0	1.59		0.98	0.82	0.51	0.71	1.59		1.29	1.1	0.46		0.31	0.77	0.81	1.3	0.76	1.34	1.06					1.11				0.94	0.97	1.55	1.38	1.15	1.33							1.1	1.1	0.84	1.1	0.9	0.97		1.42		1.1		0.96	0.84	0.95	0.9		1.27		0.79	1.02		1.09	0.76		0.58	0.91	0.91	0.33			0.92		1.06	0.86	0.83			0.83	0.88				1.09	1.12	1.19		0.75		0.68					0.76	0.98		1.05	0.48	0.98			0.8	0.88	1.17	0.81			0.91	0.61	0.71			1.27				0.38				0.98		1.04	1.3		0.98	0.86		1.1		0.97	1.06	1.07					1.15	0.61	1.14					0.64							0.34	1.17	0.77		1.07				1.09	0.91	1.1			0.93	1.14	0.79	0.76		0.92		0.83	1		0.79	1.06	0.74	1.12		1.1	1.75		1.07	0.98		0.95			0.94	1.22	1.14	1.05	0.69	0.61	1	1.16	5.65				1.01	0.9	1.28			0.99	1.22		1.19				0.98	1.09	0.8	0.84	1.41	1.14	1.62	1.01		0.88		0.64	0.79	0.8	0.67	1.26	0.68	0.97	1.08	1.08	0.83	0.81		0.83	1.07	1.13	1.11	1.06	0.98	0.96	0.95		1.39	0.98	0.64		0.84	1.13	1.03	0.93		0.72	3.21		0.97	0.93			0.94					0.98		0.98	0.98	0.91		0.95	0.97	0.85	0.87	0.93	1.02	0.77	0.82	1.05	1.11		1.08	1.1	1.12	0.54	0.99	1.47	0.61		0.84		1.01			1.19		1.3	1.21	1.64	0.56	1.06			0.75	0.92	0.99		0.47	1.39		0.84	1.25			0.78		0.93	0.86	1.08		0.99	0.8	1.22	1.84		0.58	1.06	1	1.05	1.62			0.84		1.02	0.8	1.02	1.04	1.08	0.92	1.04	0.69	0.95	1.11	0.65	1.75	0.85	0.79	1.19	1.45	1.08		1.11	1.33	0.6		1.16	1.05	0.98				1.28	1.28	1.06	0.8	0.98	1.23	0.9	1.28	0.93		1.21		1.09	1.56	0.86	1.85	1.76	1.4	0.84	1.38			1.21				1.01	1.27	3.28	0.88	0.76	0.73		1	0.37	0.86		1.01	1.18	1.29	0.92	0.59	1.31	1.27	0.65	0.85	0.56			1.12	1.86			1.3	1.05	1.56	1.65		0.68				1.14	0.81		0.61	0.97	1.17	1.09		0.9	0.88	0.99	1.18	1.02	1.08	1.44	0.93	1.04	0.88	0.81	1.29	0.84	1		0.64	1.31	1.12		0.73				0.76	0.65	1.19	0.66	1.29			0.56	1.48	1.08		1.17		1.61		0.43				0.84		0.94	1.11	1.26	1.23				0.96	1.35	1.18	1.45						1.54	0.87	1.8			1.71	0.6	1.19	0.57	0.96	0.66	1.44	0.72	0.97	1.07		1.13	0.9	0.78	0.95	1.08	1.13	1.45	1.02	0.91	0.64	1.39	0.77	1.49					0.87		1	1	1.1	1.24		1.91	1.36		0.87	1.36	0.9	1.43	1.8		0.87	0.76	0.91	0.83	0.37	0.68	1.05	0.76	0.93						0.91		1.07	1.25	0.97		0.66	1.4	1.4	1			1.01		0.77	1.94	1.05	0.98	0.52	1.15	0.45	0.86	0.9		0.86	0.52	0.95	0.87			0.87	0.98	1.17	1.68		0.92		0.77		0.11	1		1.19	1.14		1.64	0.93	0.92	1.69		0.72	1.86	1.28	0.69		2.05		0	0.65				0.56	1.08	1.06			0.96			0.79		2.82				1						1.21	0.88	0.91	1.45	1.24		1.28				0.78		0.87	1.14	0.75	0.67	0.94	0.52		1.12	2.56		0.69			1.18	1.04	0.83	1.49	1.19					1.27						0.94	0.91	1	1.24	1.22	0.92			0.21			1	1.08	1.09	1.12	0.82		0.98	1.09		0.78	1.41	1.41	1.16		1.28	0.76	1.09	0.3			0.74	0.27	1.71			1.2	0.82	1.06				1.15	0.87		0.89			0.92		1.17		1.16		3.13	0.86		0.96				2.16		0.6	0.86	1.14	1.02	0.95	0.86	0.94	0.94	0.93	1.19		0.86		1.08	0.99	1.24	0.97	1.47	0.85		1.07	1.03					1.44	0.88	1.65	1.27	0.79	1.16	0.91	1.15	1.11	0.96	1.33	1.85	2.03	1.01	1.7	1.14	0.98	0.77	1.36	1.11	0.97	1.21	1.1	1.03		1			0.83	0.89	0.92	1.31		1.13	0.54		0.95		0.86	1.02			0.81	1.26		1.21	1			0.51	1.52		0.71			0.57	0.84		1.39	0.7		1.36		1.03	1.41		0.81	0.9	0.65	0.96	0.89			1.06	0.63	1.1	1		1.55	0.94	1.15	1.05	0.09	0.88		0.79	1.41	1.24		0.98	1.16	1.1	0.89	3.63	0.88	0.85		0.19	0	0.87	1.56	0.88	1.09					0.74	0.83	1.51	1.01		0.21			0.87		0.96	1.03	0.88	1.31	1.41	0.79		1.79			0.95	0.84	0.87	0.75			0.82	0.7			1.18		0.81	0.92	1.04	1.35	0.97	0.8			1.26		1.19		1	0.53	0.86	0.86		1.26	1.44	0.84	1.04	1.36		1.13	0.76	0.31				1.01	0.25		1.66		1.17	0.72	1.07	0.64		1.07		0.99	1.07	0.98	1.76	1.12	1.14		1.11	0.79	1	0.77						1.42	0.87			0.71		0.78	0.93	0.77	1.28	1.05	0.86	1.5	1.55	2.83	0.49			0.72				0.31	1.08	1.31	0.3	0.55	0.94		0.65	1.27			0.83			1.91	0.79	1.27		1.17	1.02	1.17	0.67	0.68	0.82	2.34		4.25			0.53			1.55	0.89			0.76	0.97	0.75	1.06	1.12	1.35	1.2	1.01	1.05	1.46	1.91	1.74	0.74	1	0.82	1.06	0.96			0.92			0.92	1.02	1.55	0.91	0.91	0.81	1.06	0.81	0.36		1.49	0.54		0.95	0.96				1.18	0.88	0.92	1.12	1.06	1.19		1.16	1.24		0.93	0.97	1.16		2		1.2		0.89			0.81	0.4	0.87	0.89	1.19			0.74	1.31	0.82		1.15		1.01							1.2			1.05		1.15					2.88			1.05	1.21	0.98	1.21	1.17		1.69		1.24	2.46	1.32			0.95			1.27				0		1.93			1.03	5.95	4.48			1			1.04	1.02	0.81		1.06	1.03	0.49	1.37	1.15	0.93		1.03	0.89	1.01		1.27	1.48	1.09	1.34		0.81		0		1.23		0.7	0.68	1.24	1.38	1.19	1.19	2.62		1.22	0.39	0		0.92	1.59	0.6	0.63		1.38	2.58			0.88			0.85		1.05	0.93	1.1	0.89	1	0.83	2.21		1.06	0.86	0.83		0.72			0.52		1.18		0.84		0.98	1.04	1.23	1.37	1.08		0.82	0.72			0.8	0.9				0.95	1.1	0.72		0.88	1.16		0.86	1.07	0.68	1.32	0.81	0.68	0.49			0.91	0.89		1.54	1.44		4.62		1	0.88	0.94		1.08	1.14	1.31	1.53	1.34	0.6	0.84	0.89		0.74	0.9			0.97		0.81	2.2	0.57	0.91					0.35	0.51	0.97		0.87	0.65	0.98	1.36	1.09	2.05	1.31	0.94	1	0.7		1.08						0.81		2.34	1		1.23	0		1.34		0.38			1.14		0.97	1.44			1.91		0.81	0.01		0	0.77						1.65			0.86			0.81			2
18	BAT00004	CLN3	-1.22	-1.36	-3.34	-2.6	-3.95	1.4	-0.21	-1.71	0.06	-0.75	-1.08	-0.01	-1.36	0.24	-7.99	-4.81	-3.81	-2.86	0.94	-0.04	-1.36	-1.65	-3.04	-3.08	-1.22	-0.51	1.36	-1.12	3.78	0.63	0.15	-0.96	2.26	-5.11	-0.43	0.85	-3.2	2.5	-1.52	2.1	1	7.06	-2.7	-0.35	-2.45	-1.63	-3.3	-8.68	-6.89	-0.52	-2.92	-3.16	-1.61	-1.04	-4.17	-2.41	-1.22	0.06	-0.05	-3.79	-0.83	0.26	-1.69	-1.24	-0.4	-2.3	-4.34	-0.33	-2.66	-0.63	-3.84	-2.96	2.46	-0.59	-1.05	-2.41	-0.19	-0.65	4.74	-0.92	3.74	0.36	4.08	-0.95	2.18	0.49	-3.04	-4.2	1.55	-1.24	2.31	-0.3	-0.6	-0.83	-1.28	-2.78	3.65	-1.19	-5.44	-3.91	-1.17	-1.58	-4.05	5.97	-3.34	0.37	-6.11	-3.21	-0.75	-2.93	1.64	-1.4	-3.74	2.19	-1.68	-3.11	-2.43	2.78	-0.6	-4.04	1.71	-3.12	-2.38	-2.84	-0.45	0.78	-4.61	-3.29	-5.05	4.67	0.39	-1.47	1.6	-3.47	0.8	5.98	-1.44	-2.49	-0.49	-0.78	-0.71	-0.21	-0.26	-1.92	-2.15	-7.29	-3.4	4.57	1.38	-4.24	-1.49	-0.35	-1.51	0.01	-9.18	-1.77	-4.58	-5.67	-1.18	-0.54	-6.25	-6	-0.56	-0.72	-2.73	-0.8	-2.06	-1.63	-2.88	-2.51	-4.71	-1.04	-0.83	-0.89	0.67	0.94	-0.63	-4.15	-2.81	1.05	-0.93	-0.66	-0.83	-3.06	0.02	-0.75	-4.65	-2.06	-1.62	-0.29	-4.88	-2.05	-4.01	2.33	5.42	-1.82	-0.89	-4.54	-2.48	2.73	0.09	-7.13	2.47	-3.64	-1.97	-4.9	-2.61	-4.46	-0.42	-1.76	-3.68	-3.41	-0.7	2.1	-0.24	0.46	-1.85	-4.23	-1.48	-0.78	-0.17	1.95	-0.34	-1	2.91	-1	-2.57	4.32	-3.51	-7.01	5.06	-0.71	-2.6	-1.05	-5.6	-0.61	0.03	1.85	-4.62	-2.57	-2.46	1.32	-0.83	-1.14	1.08	1.11	-1.64	-0.96	-0.75	-0.32	-4.19	7.37	-4.11	-2.32	-3.41	-2.55	-1.78	-0.47	-3.98	1	1.63	-3.83	5.18	-1.12	-0.66	-1.62	-0.3	-3.92	-1.16	-1.44	0.11	-1.75	0.38	-1.45	0.34	6.73	-0.11	-0.03	0.68	-0.99	-0.62	-3.42	-4.24	-3.78	-3.2	-3.05	-0.64	-2.59	0.12	0.01	3.9	2.68	-2.13	-5.88	-0.95	0.14	2.33	-6.98	-0.24	0.6	-0.31	-3.75	5.68	1.46	-0.91	-0.1	-1.32	0.32	4.64	-5.92	-3.05	-0.43	-1.25	-3.56	-0.6	0.31	-3.47	-0.51	0.88	4.47	-6.62	3.98	3.1	-0.04	-2.09	-4.63	-2.11	-0.45	-2.14	0.22	-0.13	-1.31	-1.11	-2.7	5.03	-0.24	-1.81	-3.66	1.63	0.79	-0.09	-3.12	-1.5	1.79	0.55	-1.7	-0.08	-0.12	-1.57	-2.06	-0.86	-2.72	-2.18	1.09	-1.66	-4.3	-0.42	-0.45	-0.34	-1.59	-3.51	4.03	1.96	-1.7	-2.99	-6.38	-0.15	-0.8	-0.72	-2.91	4.25	-4.38	2.33	-6.28	-3	-3.31	-0.59	-0.99	0.02	-1.68	-1.98	-0.24	-0.6	6.59	-3.3	0.13	2.75	-4.87	-5.06	-0.59	0.57	-0.62	-3.06	4.76	-6.44	-0.46	0.65	4.43	-0.41	-1.41	-3.47	-0.73	-2.59	-1.65	-1.44	0.35	-3.51	-5.15	1.93	0.81	-0.51	0.96	-1.15	-7.36	-1.37	1.55	1.27	-2.08	-0.99	5.14	-5.91	-1.85	1.14	-1.49	-3.14	-4.67	0.62	-0.73	2.08	4.35	0.13	4.41	1.36	-1.46	0.9	0.27	0.47	6.43	-0.01	-4.69	0.36	-1.07	-4.19	-0.59	-4.23	0.73	2.05	-1.1	1.21	2.47	0.38	-3.93	-0.52	0.97	-2.05	-3.54	-3.75	-1.95	-1.15	-2.63	1.83	-1.92	-1.64	-1.9	2.68	-0.8	5.09	-1.13	2.62	-0.29	-1.9	-2.61	-4.92	4.18	-1.04	-2.14	-0.34	-0.56	-0.88	1.8	-1.7	-1.92	1.94	5.01	1.71	-0.05	-2.31	0.63	-2.22	3.39	-1.07	-4.46	-1.19	-0.65	-0.57	-2.44	0.78	0.29	-0.93	2.52	0.03	0.74	-2.82	-2.18	-2.03	0.65	-0.95	0.96	-0.1	-2.34	-4.22	0.29	-2.39	-0.12	0.16	-5.11	-4.06	1.38	-0.27	-1.53	0.37	-3.84	0.23	2.51	-0.45	-2.8	-1.29	-0.43	-1.66	-1.29	-1.66	-0.04	-0.92	-3.33	-2.27	-4.41	2.87	1.58	-5.1	-0.13	0.28	-1.13	-5.73	-3.32	2.53	-4.72	-1.47	-2.76	5.62	1.2	-3.89	-0.77	-4.13	0.38	-0.59	0.95	1.29	2.38	-0.17	0.84	0.97	-2.48	-3.42	1.47	-1.94	-2.03	-0.25	-2.03	-0.83	4.1	-1.94	-0.91	-1.02	0.74	0.88	0.7	3.4	0.65	-1.69	-0.13	-3.52	-4.15	-3.73	-4.06	0.38	-1.1	-2.38	0.09	-3.09	2.63	4.58	-1.05	5.92	0.16	3.05	-1.73	-1.95	1.14	-1.56	-0.85	5.35	-0.91	0.95	1.84	0.3	5.66	-4.21	-0.34	5.26	4.26	-0.28	-1.21	0.06	-1.65	1.68	-1.44	1.41	5.62	-1.49	-0.22	-2.91	-2.46	4.56	0.81	-6.49	-5.35	0.05	-0.61	-2.6	-1.81	-1.35	3.02	-2.18	-0.53	-6.83	-3.29	-4.07	-0.29	-0.34	-0.67	6.07	-0.6	0.81	-1.97	-0.09	0.77	-2.17	3.98	2.99	5	-2.73	2.98	-3.44	1.13	-0.47	-1.94	-0.84	0.11	-1.53	1.11	0.68	4.04	1.1	0.41	-4.94	0.34	-0.85	-2.17	-0.33	-2.79	-0.51	-0.46	-1.51	-0.47	0.29	1.62	3.04	0.43	-2.37	-1.58	0.06	4.54	0.25	-2.51	1.34	-0.44	-0.33	-0.04	-1.54	2.35	-2.41	0.73	0.36	-1.32	-1.78	-3.78	-0.84	-0.46	-2.88	3.34	4.18	0.24	2.98	3.05	2.06	-2.68	-2.4	0.66	1.9	-0.04	3.91	-1.59	1.69	-3.91	-2.72	2.16	-2.69	-0.03	-5.06	-0.36	-1.63	0.68	0.84	1.46	2.33	0.55	-1.02	-1.69	0.35	-5.34	-1.55	-3.33	-7	-3.64	-0.05	0.15	-1.38	-1.12	-2.97	-4.04	5.14	-1.18	0.34	-0.69	-1.5	-2.57	0.84	-0.41	0.55	-1.91	-0.01	-0.92	-0.68	1.21	-0.23	-1.57	-0.36	-2.26	2.12	-0.55	-1.13	-0.03	3.06	0.46	-2.92	-0.68	-7.77	-7.03	-1.91	-7.81	-0.92	-3.45	-3.51	-7.55	-7.79	-1.69	-1.31	-1.57	0.42	-2.19	0.95	-5.14	3.65	-5.49	-6.29	-5.55	-1.88	-2.39	0.4	-3.4	-2.92	-1.52	-5.59	-3.63	-5.72	1.63	-4.63	-3.29	-3.22	-3.44	-0.51	2.17	-0.6	-3.77	-4.43	-3.47	-5.28	-5.83	-0.25	-2.75	3.05	7.31	0.25	3.09	2.91	-3.3	2.81	-0.1	-0.54	1.54	-1.44	-1	-4.08	2.68	0.95	2.65	2.94	2.11	-1.14	-1.72	-5.29	-0.21	-4.71	2.74	-3.18	1.33	-0.47	-0.38	-1.59	-1.9	0.64	0.4	3.83	-1.04	4.55	-0.59	-3.33	-1.03	-2.16	0.17	-2.45	2.62	-5.7	-2.55	-4.38	-2.24	0.52	1.8	-0.78	-6	-2.37	-4.3	-2.08	-5.58	-1.63	-4.2	-1.32	-0.17	3.51	-0.31	1.65	-1.61	-0.59	-1.88	1.27	0.35	-3.97	-2.33	-0.79	1.35	-0.49	-0.52	-2.51	-6.83	-4.01	-2.29	-0.92	-0.06	-0.96	-3.23	-3.27	-0.75	-0.74	-5.28	0.38	-6.96	2.31	-2.02	-3.13	-9.74	-0.69	-1.21	-0.41	-4.61	-0.84	-0.46	-0.63	-0.85	-4.26	0.05	-2.72	5.32	-0.45	-2.32	-3.57	-5.78	1.51	-0.19	-4.46	-2.92	-0.77	0.35	-2.15	0.22	-1.51	-0.09	-0.62	-5.26	-0.09	0	-0.05	-2.7	-8.12	-4.08	1.35	-0.68	-0.3	-1.29	-3.62	-3.24	-0.03	-2.9	-0.21	-1.03	-1.5	-3.95	-6.25	-2.59	-7.01	3.01	2.34	-7.04	-0.18	-2.49	-3.26	-0.48	2.46	3.57	-1.23	-0.1	1.12	-2.84	-3.04	0.08	0.11	-2.53	-3.58	-7.22	2.17	-0.89	-1.52	2.12	2.5	-0.97	-5.01	-1.02	-3.16	-2.07	-3.86	-0.32	-4.22	-6.1	-2.22	-4.42	-2.35	-0.01	-5.85	-2.05	-4.64	-0.03	0.04	-3.06	3.27	2.43	-1.21	-0.68	-2.57	5.56	0.43	-0.58	-4.51	-0.51	-3.46	2.51	-1.37	-3.51	-1.27	0.53	-0.17	-0.61	-4.58	-1.32	-0.8	-1.17	-5.38	-1.29	1.82	0.62	-6.09	-0.16	-6.37	-0.94	0.44	-2.74	0.09	2.37	-0.37	0.24	-3.08	-1.05	-2.2	-0.91	-5.21	-2.74	-1.11	-2.8	-4.03	1	-2.3	0.15	-3.55	0.07	4.33	-0.71	3.86	-4.19	-4.84	-0.66	1.41	-1.11	-1.16	-1.55	-2.67	-1.56	-2.08	1.37	-1.09	-1.95	-7.34	-2.78	-3.15	0.05	0.16	-1.24	5.66	2.25	2.02	0.35	-0.41	-0.46	-0.45	-0.55	-3.3	2.65	-3.89	1.23	-0.28	-2.06	0.47	-0.69	1.58	-3.05	1.44	1.68	-4.01	-5.83	-3.41	0.11	1.17	4.44	-5.96	-1.19	-1.83	3.02	-2.27	0.74	0.32	-0.98	-4.1	1.31	4.41	-1.85	-0.36	-1.48	-2.27	-0.27	-2.03	-0.55	-4.96	-2.45	-2.01	-6.59	-0.96	-4.44	-5.09	-2.57	0.73	0.05	-0.51	1.03	-2.81	-2.12	-3.75	1.38	-6.33	-3.09	-0.14	-3.87	4.82	-6.66	0.53	1.79	-4.2	-3.62	-0.91	-0.06	-1.77	-7.58	1.25	-6	-6.74	-1.42	-5.96	3.66	-3.92	2.22	-1.14	-6.36	-0.33	-2.41	-3.43	-4.86	-4.18	-3.81	-2.92	4.56	-3.31	-1.77	-3.17	-3.22	-0.15	1.57	3.22	0.17	-3.48	-2.59	-3.12	-3.09	-0.42	-3.67	0.34	-4.76	-2.78	-0.44	-3.81	-5.58	3.12	0.55	4.86	1.53	2.11	-4.21	-2.13	-1.53	0.94	0.19	3.1	-2.11	0.66	-0.11	3.89	0.03	2.31	3.99	0.04	-5.78	-1.59	-1.35	-3.9	-0.22	-5.67	0.24	-0.67	-1.76	2.87	-1.48	0.26	-1.28	1	1.02	4.31	1.93	0.95	3.21	0.5	5.61	0.93	-2.27	-4.69	-0.73	0.09	5.4	-1.27	0.47	-1.32	-4.8	3.16	-4.09	-0.44	6.14	0.01	-1.72	0.29	-3.78	3.43	-2.29	0.38	-1.38	0.12	1.42	-5.19	-5.96	-3.44	-3.88	-1.36	0.01	3.25	-2.76	-2.37	0.78	-2.66	-3.4	-7.44	-4.65	-5.67	-0.12	0.79	1.79	-0.57	-6.48	-1.32	2.96	-3.81	-1.73	0.48	-6.99	-3.22	2.22	-0.63	-0.1	-5.84	-0.53	-0.23	-3.28	0.66	0.19	-0.21	0.97	-1.64	-1.25	-4.09	-2.56	-5.72	4.19	-2.56	1.56	-6.06	1.64	6.13	6.14	6.32	-0.3	-0.22	-4.6	-2.94	2.02	-2.31	0.93	-3.85	-1.05	-1.49	-3.25	-1.35	-2.29	3.55	0.39	-4.01	-2.32	-1.97	-0.94	-2.71	0.6	-2.47	-5.22	-1.9	-4.36	-4.57	0.85	-0.89	1.89	0.79	-2.22	-6.54	-0.24	2.35	1.72	-3.98	-2.23	0.51	-3.92	-4.66	-1.41	0.16	-2.26	-1.42	0.58	-2.22	2.35	0.24	-0.66	-1.41	-1.25	7.23	-0.44	6.41	3.51	-2.81	1.45	3.02	4.15	-1.2	-0.75	3.38	4.13	0.91	-1.32	-1.75	-0.46	2.42	-0.95	-3.49	-4.9	-1.37	0.29	-3.53	1.69	-2.19	-0.99	1.05	-0.34	1.61	2.69	-4.14	-0.55	3.94	0.53	2.35	-0.9	-5.02	-3.72	1.17	-4.38	3.95	6.32	-1.64	1.66	2.9	0.65	-1.25	-0.16	-4.08	-3.94	-4.36	-4.43	-4.47	0.28	3.4	0.15	-0.81	-0.14	-1.92	-1.27	-5.7	-5.18	-0.87	4.35	-7.57	-0.26	0.49	-2.62	-2.41	-2.05	4.28	3.31	-0.64	-0.13	4.06	2.17	-3.14	2.63	1.69	2.96	-6.38	-2.93	-2.3	-1.54	0.1	-0.82	0.41	1.37	-0.08	-5.03	-1.23	-2.75	-2.25	-1.61	-0.73	-3.82	-2.23	-2.25	0.09	-2.37	-4.84	1.41	0.53	-3.6	-1.69	-2.45	0.26	-3.34	0.52	-1.33	-0.47	-0.4	3.15	-5.37	-3.29	0.25	-2.6	-2.46	-0.83	-0.2	-0.7	-7.49	0.51	-1.9	-1	0.73	0.87	1.06	0.73	1.19	1.21	0.97	1.17	1.13	1.11	1	1.29	1.14	1.21	1.25	1.25	1.02	1.4		1	0.94	1.29	1.16	1.18	0.42	0.56	1.08	1.05	1.16	0.84	0.69	1.26	1.09	1.1	1.16	1.08	0.88	1.05	1.1	0.36	0.74	1.18		0.99	1.41	1.1		1.25	0.84	1.2		0.88	1.16	0.77	0.96	1.26	1.19	1.02	0.85	1.06	1.12	1.18		1.01	1.26	1.1	1.13	0.89	0.85				0.79			0.32	0.54	1.06	0.94	1.05	1.16		0.94			0.4			0.71	0.38	0.71	0.05			0.66	0.93	1.4	1.31	1.07	0.94	0.87		0.86	0.78		1.13	0.74	0.8	1.07	1.62	0.87		1.45	0.72			0.92		1.6	0.82		0.8				0.66	0.86	0.86		5.29	1	0.97	0.96			0.53		1.09			0.83			0.97		1.05	1.24	0.2	1.53		1.29	0.75	0.73	0.94		24.4		0.51	0.85	0	0.83		1.16		0.8			1.34	0.31	1.17	0.91		0.92			1.09	0.77	1.13	0.77		1.07	0.59	1.15		1.32			0.97	0.04			0.93	1.23			0.88	0.65	0.85		0.97	1.36	2.63						0			0.76			1.16	1.21		0.84		0.72	1.22			0.83		0.83	0.26	1.26	0.8	0.87	0.81	0.9	0.67	1.15	0.78	1.11	1.39	0.69	0.95	0.54		0.87	1.24	1.13	1.2	0.96	0.77	1.17			0.8	0.79	0.82		0.98		0.97		0.96				1.01		1.47	1.09	5.68	0.04		1.29			1.01		0.81	0.69	1.15	2.34	1.03	0.73	1.51		0.83		1.07	0.81	0.52			0.77				1.01	0	1.03		1.05	0.47	1.23	0.52	0.48	0.4		1	1.1		0.87		1.16		0.89					1.01	1.01	0.65	1.27	0.89	0.9	1.58		0.92	1.11	0.89		0.88	0.77				0.74	0.75	0.82		1.23	0.86							0.89		0.86	1.22		1		0.12	0.63	0.96	1.21		1.29						1.2		0.37	0.77	0.94	0.88			0.97		1.27	0.96			0.88	0.84		1	0.7	0.8		1.64	1.11			1.23	1.35	1.1	1.2	0.87		1.27	2.05	1.02	1.06	1.22	1.1			0.82	0.86	0.74	1.45	0.82	0.97	1.03	0.62	0.58	0.77	0.96		1	0.5	0.78	1.08		0.93	1	0.84	0.86	0.84			0.35				0.03	1.24	0.87	0.19	0.4	1.06				0.81	0.82	1.06		0.68	0.97	0.64	0.84	0.96	1.23	1.17	0.78	1.43		0.81	0.96	0.42	0.63	1.15			1.36	0.99	0.76		1.8	1	1		0.57	0.64	1.09	1	0.81	0.3		1.29	0.86	1.02	0.74	0.86	1.04	1.04			0.82	0.58	1.16	1.75		0.7	0.91		1.06		0.75	0.86		0.7	1.17	0.83		0.68			0.58	0.74	0.98		1.24	1.04	1.35	1.22	1.16	1.16	1.03		0.87		1.04	0.98	0.91	0.63	1.06	0.77	1.28	0.98	0.63	1.01	1.14	0.95	1.18	0.96		1.5		0.84	0.98		0.95	1.06	0.73	1.3	0.74	0.99	0.72	0.88	0.98	0.74	0.7		3.79		0.82	1.81	1.37	1.08		0.94	0.67	0.94	1.02		0.9	0.9		1.03	1.15	1.16		0.74	1.2	0.63	0.92	1.05	1.35	0.86	1	1.06	0.84	1	0.91	0.59	1.36	1.06		0.69	0.81	0.89	1.08		0.56	1.11	1.2	1.32		2.49	0.65	1.19		1.06	0.9	1.58	0.6	0.94	0.71	0.87		1.21	0.93		0.83		0.82	0.86	0.74	0.91	1.37	0.92	0.26	1.5		0.77	0.73		1.18		1.12	1	1.38	0.93	0.88			1.21		0.98	0.92	1.08	0.87	0.33	0.75	0.99	0.66	0.9			1.05	1.04	0.93	0.99	1.1	0.85	1.33	0.81	0.67	0.74		0.57	0.82	0.91	1.07	0.95	0.93	1.01	0.47	0.87	1.19	1.13		1.19				1.01		1.21	1.1	0.87	0.76	1			0.92	0.9	1.02	0.88	1.02		0.65		0.93	1.48	0.95		0.54			0.44			1.24		0.84	0.66	0.94	1.02		0.8	1.03	1.2	0.89	0.92	0.59	1.05	0.86		0.72	1.08			0.93		0.9			1.08	0.87	0.8	1.08		1.12	0.99		1.07			0.41	0.72	1.2	0.72	1.55	0.68	1.09		0.65			0.8		0.8	0.97	0.79			0.96	1.13		0.74	1.04		0.81			0.96		1.59	0.62	0.62	1.02	0.62			0.92	0.18	0.96		0.87				0.89			0.96	0.97					0.66			0.74	1.68	0.95		1.09	1.45		1.22	1.03	1.43	1.08	0.84		0.87			1.68		0.7	1.01	0.44	0.01	0.35	1.43			1.11	2.9	1.13	0.08	0.47			0.87	0.57		0.74			0.67	0.76		1.06	0.37	1.02				1.11	0.85	0.99	1.12			0.81			1.17		0.89	0.83			1.2		0.53	1.5		1		0.67		0.88		1.41	0.99			0.95		0.81	0.84	1.26	0.97	0.64	1.39	1.11	1.24	1.11	0.74		0.91	1.03	0.68	1.01		0.79	1		1.01	0.58							1.15			2.53	0.81	0.93	0.92	0.75	0.79	0.76	0.86	0.58		1.4	0.99	0.9	1.1		0.96	1.01	1.08	0.65	0.78	1.14	0.87	1.05	0.7	0.93	1.48	0.67	1.32		1.18			1.02	0.54	1.04			1	0.32		0.82	0.63	0.78	1.04					0.81	0.93		0.7	0.96	1.21	0.98	1.24	0.53	1.06	1.24	1.02	1.08	1.48				0.7		1.17	0.88		1.05			0.97	0.99	0.91	1.28	1.11	1.79	1.16		0.83	1.29					1.03	1.72	1.04	0.74	1.17	0.45		0.64		1.36		0.6	1.06	0.98		0.87	0.84	0.81		0.81		1.01	0.89	0.79		0.84	1.18	0.72	1.36	1.15			1.06	0.88	0.76	0.91					4.57	1.19	0.97	1.32	1.11			0.83		0.83	1.08			0.7	0.65	0.81					0.75	1.02	0.33		1.1	0.77		0.71	0.87	1.21	0.93			0.8			0.66		1.2	1.87	1.11	0.76	1.19				0.76	4.81	1.32	1.08	1.08		15.38	0.88	1.04	1.1	0.89	1.04	1.23		0.93			0.97	1.03			0.65	0.87	0.65				0.97	0.87	1	1.41				0.43	0.78	1.31	0.78	0	1.73	1.2		1.22		1.56				1.1		0.87			1.22			0.94		0.39	1.19		0.74	1.01		1.25	1.27	1.03	1.04		0.32	1.15	0.95	0.76			1.03			1.37	1.41				0.75	0.64	0.91	1.08	1.54					0.67		0.84	0.79	0.81	0.94	0.75	0.81	0.87	0.67	1.22	1.51		1.09	0.42	0.79			1.07	0.94			0.7	1.1	1	1.17	1.03	0.98	0.92	0.8				0.89		0.55	1.18			0.94	0.95	1.11		0.74		0.92	1.01	0.9	1.06	1.01	1.13	1.01	1.11	0.59	1.02	0.84	0.96	1.33	1.15						0.94		1.23	0.61	0.59		0.52	1.01	0.92				0.37	0.78	0.63		0.79	1.09	0.77	0.74	0.76				0.69	1.06		1.05							1.04	1.05				0.71	1.3	0.71		1.11	0.86	1	0.93	0.89			0.63	0.62			1.3		0.81		0.83		1.36	1.05	0.77	0.76	0.59	0.72	2.35	0.74		0.63	0.66	0.74			0.31	0.98	0.88	1.04	0.62	1.01	0.86			0.92		1.08	1.34		1.29	0.93	0.95	1.62		1.29	0.69	1.41			1.31	0.99	1.04		1.57	0.99	0.99		1.1	1.15	1.05	1.15			0.96	0.84				0.88	1.13		1.98		1.02	0.96	1.07	0.93	1.13	1.19	0.96	0.9	0.7	1	1.05	0.6	1.07	0.12	0.89		1.04	1.15	0.93			1.01		0.65		1.27	0.84	0.43	1.01	0.6	1.02	0.8	1.1			0.74		0.86	1.04	0.68			0.89				0.93	0.61	1.01	0.62			1.04				0.68	1.07			1.42		0.82	2.1	0.75			0.61	0.82	1.02		2.59	1.29	1.47	0.95	1.75		1.11		1.05	0.7	1.35		0.54	0.86	1.01	0.81		0.86	1.26	0.77		1.19	1.05	1.26	1.39	0.79	1.14	1.13				0.84	1.18	1.18	1.02	0.84	0.83	0.66				0.83	0.97			0.09	0.1	0.02				1.09		1.24				0.89		0.96	0.99	0.88	0.87			2.04	0.94	0.18			2.27		0.25	1.55	1.61				0.54			1.44	1.08	1.1	1.35	2.01		0.74	0.86		0.96			0.54				0.85	1.08			0.94	0.53	0.95	0.97				1.18		0.51	1.01	0.9	0.76	0.96	1.07	0.82	1.59	1.2	0.99	0.97	1.05	0.97	1.63	0.7	0.77	0.92	1.11	1.09		2.15	0.46		0.73	0.53	0.84	0.72		0.92	0.65		1.78			0.79	1.01	0.91	1	1.08	1.28	0.91	1.01	0.94	1.3	1.14	1.22	0.46	0.61	0.25	0.96	0.98	0.85	0.67	0.81	1.14	1.16	0.71	0.34	0.82	0.86	0.93	1.27	0.7	0.98		1.58	1.2	1.18		1.44	1.31	1.02	0.96		0.9			1.35	1.43	0.97	1.3	0.86	1.35	0.67	0.9	1.21			1.36	0.83	1.58	1.29	1.36	0.89	0.77	0.62	1.05	0.81		0.94	0.31		1.14	1.12	3.17	2.11		1.16	1.27	1.3	1.02	0.67	0.72	0.9	0.85	1.86	1.17	1.12	1.14	1.24	0.91	0.99		0.94	0.91	1.19	0.79	0.85	1.15	1.04	1.36	0.73	1.01	0.86	0.53		0.9		0.88	0.73	0.89			0.89		0.88	0.62	0.64			1.52								3.01	0.91		1.23	2.3	0.43	0.75		0.71		0.83	0.94	1.02	0.9	0.79	0.73	0.93	1.07	1.41		1.18		0.83			0.74	0.73	0.96	0.36	1.36	0.86	0.57	1.1			0	0.9		1.21	0.5			1.37	0.67		0.93	1.44					1.25		0.72		2.27	0.55	0.7	1.03	0.89	2.79		0.98	0.71			4.57	0.66	1.19	1.03		0.98	0.72			1.18		1.06	0.6	0.48	0.51			0		0.95	0.88		0.8					1.87	0	0.99	0.88	0.95	1.01				1.11	0.95			0.84	1.16	1.32	0.31	1.36	1.58	1.5		1.13	1.87		1.2	0.94	1.95	4.49	1.49	2.01	0.86	2.84	1.26	1.61	1.63			1.49	0.94	0.83	0.95	1.49	0.31		0.97	0.62	0.09		0.86			0.91	1.07	1.05	0.89	0.89	0.89	1.22	0.81	0.93	0.9	0.67		0.85	1.14	0.66	1.16	0.7	0.93	0		1.15	1.14	1.07				1.18	0.78	1.23	1.11	1.11	1.02	1.07		1.33	1.04		1.14		0.91			0.72	1.04			1.17	1.02		1.4		0.88	0.93	1.13	0.97	0.78					0.68	1.26	1.06	0.7	0.8	0.76	0.86		0.4	0.94	0.71	0.95		1.36	1.07	0.92	0.79	0.8	0.16	1.28			0.94				0.76	0.83	0.76	0.91		1.09	0.8	0.88	0.9	0.52	0.82	0.86	0.37	1.1	1.18	1.13		0.97	0.68		0.66	1.45	0.84	1.12		0.39		1.09	1.01	1.01	1.06	0.92	0.97	0.78	0.89	0.55	0.84	1.15	1.2	0			0.96	1.26				1.01	0	0.91		0.84	1.44	0.8	0.45	0.76		0.97	1.4	0.83		0.13	1.01	1.01	1.05	0.93	1.08	1.17					1.23				1.03	0.51	1.12	1.12	1.2	1							1.13	0.66	0.79	1.91	0.63	0.8		0.94		1.03		0.92	1.12	0.93	1.31		0.93		0.79	0.82		0.95	0.85		0.58	1.07	0.83	1.57			0.97		1.11	0.87	0.95			0.88	0.74				1.16	0.56	0.8		0.5		0.28					0.87	0.81		0.69	0.61	1.15			0.87	0.92	1.18	0.99			1.16	1.06	0.62			1.48				0.58				0.86		1.04	0.76		0.85	0.93		1.14		0.88	0.92	1.12					1.2	0.67	0.97					1.04							0.56	1.09	0.88		1.35				1.19	1.05	0.93			0.72	0.82	0.75	0.96		1.08		0.33	1.38		0.54	1.25	1.02	1.66		1.34	1.22		1.02	0.87		1.12			0.85	0.83	0.97	0.88	0.95	0.56	0.88	1.02	8.97				1.1	0.93	1.78			4.43	1.36		1.03				1.21	1.17	0.59	1.26	1.55	1.53	1.2	1.22		0.94		0.98	0.93	1.07	0.58	0.88	0.89	0.83	1.02	0.7	0.65	0.92		0.83	0.81	0.91	0.84	0.8	0.88	0.94	0.81		0.91	1.01	0.73		0.7	1.04	1.1	0.79		0.73	6.46		1.25	1.25			1.66					0.81		1	0.99	1.08		1.24	1.21	0.99	0.79	0.94	1.1	0.84	0.82	0.77	1.07		0.76	1.17	0.81	0.7	0.72	0.94	0.76		0.97		0.74			1.8		1.07	1.25	1.86	0	0.84			0.92	1.27	1.09		0.78	0.84		0.92	1.41			0.79		1.2	0.54	1.16		0.88	1.49	0.96	1.25		0.21	0.88	0.73	0.61	1.32			0.75		0.68	0.85	1.13	1.31	0.88	0.96	1.19	0.93	0.83	0.82	1.34	1.54	0.76	1.1	1.31	1.84	1.24		1.18	0.83	1.16		1.05	0.91	1.05				1.36	1.99	1.05	0.63	0.97	1.03	1.26	0.88	1.17		1.07		1.05	0.95	0.67	0.82	0.9	1	1.47	0.85			0.9				1.14	1.17	0	0.89	0.93	0.93		1.08	0.46	0.92		0.72	1.06	0.97	0.77	1.23	0.75	0.94	1.57	21.23	0.79			1.16	0.96			0	0.65	1.07	1.52		0.58				0.98	0		0.57	0.93	0.92	1.11		0.87	0.5	1.14	0.53	0.82	1.08	1.34	0.55	0.82	1.21	1.03	1.09	0.99	1.2		0.49	0.35	1.26		0.93				0.91	0.61	1.82	0.93	0.6			1.23	1.2	0.84		1.21		2.74		0.91				1.2		1.01	0.73	1.01	0.92				1.1	1.29	1.08	1.48						0.98	0.69	1.06			1.33	0.8	0.9	0.45	0.57	0.76	0.76	0.5	0.85	0.85		0.9	0.92	0.98	0.62	1.05	0.89	0.56	1.21	0.83	0.34	1.34	0.77	1.18					0.95		1.23	0.88	1.13	0.86		0.75	0.87		1.41	0.64	1.31	1.02	1.07		0.58	0.78	1.13	0.58	0.47	1.56	1.09	0.8	1.02						0.82		0.77	0.98	0.86		0.89	0.82	0.95	0.88			1.01		1.25	1.06	1.06	0.64	0.45	0.81	0.74	0.45	1.24		0.62	0.19	0.74	0.91			0.93	1.1	0.82	0.8		0.78		0.93		0.25	1.4		0.79	0.99		0.99	1.09	1	1.07		0.88	1.04	0.69	0.87		0.74		0	0.73				1.06	0.99	1.04			0.86			0.76		0				1.27						1.18	1.12	0.91	0.95	1.45		1.43				0.94		0.89	0.77	0.74	0.95	1.03	0.6		0.96	0.86		0.9			0.98	1.06	0.9	0.86	1.05					0.97						1.01	0.87	0.81	0.82	0.89	1.05			0.09			1	0.98	1.04	0.97	0.61		1.04	0.83		1.26	0.72	0.82	0.85		0.76	0.48	1.28	0.28			0.65	0.46	0.84			1.05	0.73	0.64				0.69	1.14		0.89			1.38		1.07		0.89		2.36	0.9		0.94				0.82		0.55	0.79	0.93	0.9	0.87	0.52	0.87	0.62	0.89	1.13		0.99		0.98	0.76	0.73	0.89	0.93	0.42		0.91	0.93					0.99	0.9	0.82	1.05	0.98	0.97	0.93	1.05	1.02	1.22	0.9	1.19	1.07	0.98	1.31	1.14	0.93	0.78	1.25	1.13	1.01	0.97	0.8	1.01		0.98			0.82	0.71	0.74	0.81		0.83	0.93		0.94		0.84	1.03			1.22	1.86		1.03	1.23			1.16	0.64		0.74			1.02	0.82		0.62	1.31		1.03		1.16	0.83		0.88	1.07	0.64	0.68	0.89			1.48	0.94	0.75	0.99		0.9	0.85	1.18	1.37	1.3	1.2		0.97	0.85	0.91		1.11	1.01	0.55	0.89	0.54	0.65	0.87		0.28	0.84	0.73	1.21	0.35	1.4					0.75	1	0.86	1.17		1.47			0.97		0.97	1.1	1	0.79	1.1	1.05		1.27			0.68	0.78	0.9	0.97			0.8	0.96			0.64		1.18	1.24	1.14	1.39	1.26	0.91			1.18		1.16		1.2	0.73	0.93	1.04		0.94	1.44	0.83	0.69	1.04		0.97	0.79	1.16				0.91	0.96		0.89		1.26	0.67	0.69	0.62		0.49		1.09	0.99	0.73	1.21	1.39	1.38		0.8	0.79	0.95	0.89						1.11	0.84			0.86		0.51	1.54	0.77	1.16	0.85	0.63	1.47	0.67	0.64	0.23			0.78				0.56	0.78	0.92	0.73	0.91	1.1		0.72	0.96			1.01			1.74	0.95	1.61		1.02	0.89	1.11	0.36	0.64	0.93	1.08		5.8			0.63			1.16	0.86			1.12	1.03	0.66	0.96	0.95	1.23	1.53	1.04	1.21	1.04	0.95	1.01	0.8	0.76	0.89	0.59	0.84			0.92			1	0.72	1.64	1.69	1.09	0.82	1.1	0.91	0.46		1.01	0.36		1.23	1.17				0.84	0.72	1.07	0.69	0.95	1.17		0.9	0.93		0.86	1.37	0.83		1.36		0.85		1.09			1.1	0.59	0.75	0.54	0.82			1.33	0.86	0.94		0.75		0.91							1.04			1.19		0.97					0.75			1.22	1.28	0.73	0.95	0.87		1.75		0.61	0.89	0.79			1			2.51				0.5		0.8			1.35	3.3	1.26			0.82			0.66	1.01	0.6		0.94	1.29	0.48	0.63	0.98	0.81		0.89	0.78	0.94		0.92	0.97	0.79	1.22		0.98		0		1.19		0.6	0.68	0.95	0.99	0.83	1.33	0.57		0.43	0.51	0		1.3	1.29	0.29	0.88		1.37	2.35			0.7			0.73		0.93	0.91	1.01	1.01	1.13	1.08	0.31		0.82	1.11	0.51		0.76			1.57		1.26		1.36		1.11	1.06	0.85	0.87	1.07		0.93	0.57			1.01	1				0.81	1.06	0.84		0.89	1.07		0.06	1.13	0.45	1.24	0.63	0.65	0.15			1.04	1.01		1.63	0.56		1.12		1.05	0.94	1.14		0.85	0.91	1.09	1.11	0.78	0	0.95	0.82		1.09	0.52			1.16		0.68	1.67	0.46	0.98					0.8	0.34	0.9		1.02	0.94	1.16	0.84	1.2	0.92	0.96	1.03	1.12	0.94		1.22						0.83		0.94	0.58		1.7	0.01		1.46		0.3			1.53		1.03	0.75			0.75		0.82	0.19		0	0.59						0.51			1.15			0.84			2.24
19	BAT00005	CLN3	-1.74	-1.32	-2.33	-2.38	-3.41	1.94	-0.53	-1.63	-0.11	-1.34	-0.63	0.38	-1.25	-0.32	-7.34	-4.61	-3.42	-2.82	-0.68	-0.14	-1.68	-2.32	-2.41	-3.06	-1.04	-1.16	0.91	-1.84	3.69	-0.32	0.32	-1.57	2.2	-5.99	-0.18	0.72	-3.44	2.19	-0.89	1.95	0.63	7.01	-2.98	-0.65	-3.88	-2.68	-1.67	-8.88	-6.15	-0.51	-3.07	-2.09	-1.72	-1.12	-4.77	-2.04	-0.39	-0.14	-1.06	-4.65	-1.04	-0.17	-2.9	-2.56	-0.69	-2.65	-4.73	-0.36	-2.5	-0.43	-3.16	-2.28	1.32	-0.39	-0.96	-2.44	-0.64	-0.52	4.75	-1.45	3.21	0.74	3.51	-1.37	2.08	0.53	-2.46	-4.27	0.9	-1.6	1.24	-0.5	-1.04	-1.07	-1.22	-2.71	4.01	-1.59	-5.3	-3.24	-1.15	-1.56	-3.67	6.24	-3.46	0.29	-5.11	-2.88	-0.33	-3.21	1.28	-2.4	-3.11	2.05	-1.67	-3.91	-2.46	3.06	-0.19	-3.39	1.64	-3.36	-3.49	-2.16	-1.26	0.88	-4.86	-3.04	-5.21	4.97	-0.06	-1.39	0.97	-2.74	-0.52	5.91	-1.34	-2.63	0.22	-0.85	-1.22	-0.08	-0.22	-2.04	-1.93	-5.22	-2.89	3.45	1.19	-4.14	-1.59	0.61	-1.24	-0.5	-4.29	-2.15	-3.86	-5.13	-2.28	0.29	-6.11	-5.7	-0.57	-0.91	-3.47	-1.46	-2.19	-1.8	-2.8	-3.23	-5.12	-1.57	-0.72	-0.23	0.82	1.04	-0.61	-3.9	-3.06	1.31	-0.93	-1.51	-0.2	-3.12	0.47	-1.05	-4.78	-2.33	-2.55	-0.06	-3.48	-2.03	-4.08	1.82	5.35	-1.66	-0.65	-5.93	-2.44	2.82	-0.52	-6.8	2.28	-3.27	-1.41	-5	-3.28	-4.89	0.08	-2.07	-3.36	-2.77	-0.45	1.98	-0.32	0.45	-1.18	-3.93	-3.41	-0.89	0.01	2.01	-0.55	-1.73	4.65	-0.41	-2.93	4.52	-3.05	-7.76	5.12	-0.46	-2.83	-1.47	-1.55	-0.85	-0.84	1.81	-5.29	-1.46	-2.58	1.95	-0.6	-1.31	1.24	1.82	-1.66	-1.31	-1.31	0.09	-4.41	7.78	-3.38	-2.06	-3.45	-2.45	-2.17	-0.63	-3.52	0.92	1.63	-3.26	5.39	-0.94	-0.8	-0.55	0.06	-3.69	-1.22	-1.09	-1.03	-2.3	0.26	-1.12	-0.25	6.68	-0.68	-0.18	0.47	-0.93	-1.51	-2.98	-4.57	-3.36	-3.67	-2.87	-0.26	-2.62	-1	0.11	3.99	2.82	-2.71	-5.1	-0.46	0.64	2.27	-8.04	-0.75	1.1	0.45	-3.57	5.81	1.43	-0.99	0.02	-1.88	0.07	4.7	-5.52	-3.15	-0.18	-1	-2.87	-0.93	-0.05	-3.04	-0.28	1.06	4.42	-6.55	4	2.91	-0.04	-2.02	-4.34	-0.21	-1.02	-2.08	-1.2	0.03	-0.84	-0.63	-2.46	5.37	0.3	-1.76	-2.97	1.7	1.04	-0.07	-3.03	-1.56	1.78	0.24	-0.62	-0.52	-0.13	-0.97	-1.75	-0.88	-2.71	-1.83	0.81	-2.81	-4.8	-0.48	0.14	-0.37	-2.02	-3.51	4.56	2.35	-2.59	-3.45	-6.21	-0.84	-0.93	-1.32	-2.34	4.82	-4.72	2.45	-6.1	-6.98	-3.14	-1.53	-0.97	-0.4	-1.68	-2.19	-0.56	-0.56	6.74	-2.17	-0.31	2.7	-4.69	-4.7	-0.12	-1.22	-0.21	-3.48	4.78	-6.9	-1.15	0.28	4.55	-0.37	-0.96	-1.28	-1.5	-2.98	-2.09	-1.92	-0.12	-4.15	-5.04	2.29	1.88	-1.33	0.36	-1.1	-0.69	-1.34	0.43	0.86	-2.9	-1.17	5.53	-0.59	-1.44	0.15	-1.5	-4.14	-4.05	0.1	-0.9	2.56	4.69	-0.35	4.02	1.14	-2.55	-1.34	-0.02	0.37	6.13	0.36	-4.75	-0.62	-0.46	-3.46	-0.29	-4.2	0.26	1.93	-0.61	0.98	2.76	-0.03	-3.97	-0.57	1.16	-2.08	-3.95	-3.71	-0.34	-1.21	-2.81	1.44	-1.97	-2.44	-2.07	1.67	-0.84	5.01	-1.32	2.37	-0.44	-1.03	-2.56	-4.52	4.51	-0.5	-2.11	0.14	-0.44	-2.06	1.67	-1.82	-0.74	1.97	4.62	1.76	0.51	-2	0.22	-2.54	2.48	-1.02	-4.57	-1.08	-0.2	-0.39	-1.95	-0.07	0.37	-1.66	2.46	-1.25	0.88	-2.76	-2.09	-1.85	0.59	-1.39	0.39	-0.15	-2.8	-3.81	0.28	-3.23	-0.09	0.34	-4.95	-4.57	1.68	-0.3	-1.48	0.98	-4.1	0.13	2.61	-0.52	-3.3	-1.55	-0.8	-1.44	-0.8	-1.55	-0.41	-0.76	-3.05	-2.74	-5.08	2.19	1.61	-4.86	-0.68	0.57	-1.78	-4.4	-3.12	2.66	-3.6	-1.25	-3.02	5.54	0.09	-3.73	-0.34	-3.06	-0.8	-0.88	1.24	0.91	2.55	-0.73	0.58	0.14	-2.8	-3.47	1.27	-1.48	-2.07	-0.37	-2.26	-0.85	3.84	-1.48	-1.14	-0.11	0.28	1.03	0.69	3.09	3.76	-1.19	-1.11	-3.11	-3.96	-3.63	-3.97	-0.03	-0.78	-3.35	-1.37	-3.03	2.7	4.47	-1.21	4.8	0.59	3.26	-1.28	-2.1	0.5	-2.14	-0.54	5.05	-0.89	1.06	1.86	0.67	5.43	-4.63	-1.12	5.5	3.47	-0.12	-1.94	-0.26	-1.35	1.98	-0.88	1.03	5.78	-1.25	-1.58	-2.47	-2.15	4.56	1.04	-8.23	-4.91	0.02	-0.57	-1.14	-2.45	-1.09	3.07	0.92	-0.48	-5.72	-3.2	-3.64	-0.5	-0.46	0.12	6.65	-1.02	0.47	-1.97	-0.04	0.47	-1.63	4.16	2.77	4.66	-3.1	2.59	-3.28	0.96	-1.51	-2.33	-1.88	0.46	-2.02	0.63	0.63	3.99	1.51	0.38	-4.66	2.12	-1.2	-0.19	-0.98	-2.18	-0.79	0.05	-2.26	-0.8	-0.14	0.4	2.97	0.61	-2.01	-1.31	-0.01	4.43	-0.01	-2.99	0	-0.84	-0.56	0.43	-1.48	1.72	-2.22	0.55	-0.3	-1.6	-1.45	-3.91	-1.78	-0.47	-2.87	3.63	4.21	-0.55	2.55	3.23	2.05	-1.79	-1.94	0.8	2.13	-0.05	4.28	-2.17	1.2	-3.44	-3.33	1.99	-2.77	-0.32	-4.21	-0.46	-1.05	0.14	1.36	1.69	1.94	1.23	-0.67	-2.22	0.15	-4.94	0.73	-3.28	-5.62	-3.64	-0.31	-0.12	-1.07	-1.31	-2.64	-3.8	5.58	-1.56	-0.21	-1.1	-1.88	-2.06	0.6	-0.27	0.27	-2.15	-0.01	-0.96	-0.87	0.97	-0.88	-2.42	0.4	-1.68	2.38	-0.45	-0.71	0.09	3.17	0.61	-2.48	0.01	-8.07	-7.76	-3.06	-7.54	-1.04	-4.16	-3.93	-7.41	-8	-2.78	-1.07	-1.65	1.15	-2.29	1.56	-5.09	3.9	-5.17	-7.01	-5.41	-1.68	-1.94	0.53	-4.28	-2.9	-1.7	-6.27	-3.94	-5.85	2.06	-4.31	-3.19	-3.48	-3.24	-0.77	2.21	-1.12	-5.19	-3.5	-3.22	-3.68	-5.53	0	-1.87	2.9	7.45	0.35	3.38	2.12	-2.92	2.86	-0.31	-0.8	1.08	-3.09	-2.73	-4.09	2.67	0.45	3.34	1.4	1.46	-1.81	-1.82	-5.2	-0.87	-5.83	1.68	-3.25	1.21	-0.88	-0.63	-1.79	-2.45	-0.14	0.34	3.99	-0.74	4.94	-0.53	-3.24	-1.27	-1.6	-0.09	-2.68	2.7	-5.27	-4.83	-4.05	-1.64	1.02	1.63	1.36	-6.11	-2.5	-4.95	-2.52	-6.65	-2.58	-4.08	-2.32	0.55	3.5	-0.03	1.67	-2.06	-0.43	-1.71	1.13	0.73	-3.64	-2.56	-1.52	1.49	-0.66	-0.43	-2.59	-4.64	-3.98	-1.81	-1.61	0.66	-0.77	-3.62	-3.32	-1.22	0.26	-4.76	0.38	-7.06	2.42	-1.77	-1.54	-9.32	-0.86	-1.21	-0.17	-4.57	-1	-1.09	-0.68	-0.5	-4.55	0.06	-3.45	4.62	-0.53	-2.37	-4.01	-6.1	0.23	-0.24	-5.25	-3.51	-1.16	-0.61	-1.65	-0.65	-1.28	-0.29	-1.27	-4.93	-0.32	0	0.19	-2.31	-8.33	-4.08	1.49	-0.16	-1.03	-1.41	-3.8	-3.95	0.07	-4.08	-0.55	-1.28	-1.22	-4.51	-6.41	-1.79	-7.11	3.59	1.75	-7.4	-1.11	-2.38	-4.66	-0.13	2.49	4.11	-1.17	-0.14	1.18	-3	-2.88	-0.31	-0.56	-2.7	-3.3	-7.17	2.61	-0.69	-2.36	2.13	2.61	-1.38	-6.14	-1.24	-2.9	-2	-3.65	-0.32	-2.19	-5.59	-1.83	-5.22	-3.13	-0.43	-6.13	-2.57	-4.41	0.21	-0.05	-3.16	3.24	2.08	-0.99	-1.13	-2.83	5.93	0.12	0.17	-4.44	-1.02	-3.49	2.56	-1.13	-4.81	-1.3	0.59	-0.23	-0.64	-5.18	-1.09	-0.31	-0.5	-4.9	-1.36	1.94	0.63	-8.5	-1.52	-6.6	-1.06	-0.01	-2.54	0.18	1.72	-0.54	-0.21	-3.21	-1	-2.24	-0.84	-4.75	-2.46	-1.51	-2.79	-4.28	0.63	-2.23	-0.25	-2.98	-0.07	4.26	-0.77	3.86	-4.22	-4.92	-0.47	0.51	-1.03	-0.6	-0.96	-2.8	-1.32	-1.89	0.97	-1.36	-1.53	-2.53	-3.13	-2.34	0.18	0.19	-1.35	6.02	2.17	1.62	0.64	0.04	-0.25	-0.39	-1.04	-3.85	2.61	-3.91	1.08	-0.41	-2.8	-0.47	-0.84	1.53	-3.05	0.88	1.97	-3.82	-7.39	-3.38	0.13	1.17	4.6	-7.08	-0.76	-1.63	2.63	-2.46	0.75	0.4	-0.95	-5.14	0.49	4.36	-1.98	-0.02	-0.78	-3.18	-0.27	-3.07	-0.98	-3.91	-2.74	-1.66	-6.86	-1.44	-3.72	-5.41	-3.02	0.89	0.26	-0.42	1.38	-1.97	-2.04	-4.09	1.19	-6.5	-3.07	0.4	-3.52	5.3	-6.17	0.23	2.09	-4.41	-4.34	-0.98	0.01	-2.6	-7.52	1.3	-5.45	-6.37	-0.27	-2.31	3.53	-3.82	2.65	-1.42	-5.62	0.01	-2.19	-4.24	-5.43	-5.35	-3.87	-4.51	4.71	-2.61	-1.36	-3.63	-2.6	0.14	1.82	3.27	0.07	-3.7	-2.49	-3.01	-2.18	0.35	-3.83	1.34	-3.66	-3.92	-0.25	-4.11	-7.03	3.32	-0.14	4.62	0.43	2.3	-3.6	-1.58	-1.95	-0.22	-0.39	3.87	-1.66	0.23	-0.08	3.77	-0.2	2.16	5.14	0.02	-5.73	-2.18	-1.52	-4.92	0.23	-5.76	0.15	-0.57	-1.74	3.01	-1.77	-0.27	-1.28	0.57	1.25	2.41	2.37	1.03	2.65	0.24	4.91	0.51	-3.07	-3.74	-0.51	-0.15	5.62	-1.27	0.19	-1.36	-4.58	4.73	-3.89	-0.32	5.31	-0.13	-1.87	-0.1	-4.43	3.25	-2.75	-0.41	-1.12	-0.17	1.37	-5.3	-4.96	-4.14	-3.45	-1.61	0.25	3.57	-2.69	-1.88	-0.11	-2.13	-3.85	-6.56	-3.96	-5.96	-0.67	0.27	1.58	-1.31	-5.82	-1.44	1.79	-3.28	-2.43	0.65	-6.36	-3.1	1.99	0.2	0.14	-6.5	-1.52	-0.31	-3.34	0.65	0.12	-0.49	0.86	-1.85	-1.32	-4.68	-3.04	-5.39	4.46	-2.14	1.57	-6.12	1.71	5.97	6.53	6.59	-0.07	0.11	-4.75	-2.65	1.21	-1.8	1.35	-3.45	-0.96	-2.34	-3.05	-1.22	-2.21	3.59	-0.25	-3.24	-2.13	-2.57	-2.06	-2.39	0.55	-2.67	-4.88	-2.39	-4.54	-4.59	0.61	-0.9	2.41	0.76	-1.91	-4.22	-0.24	2.46	1.49	-3.87	-2.18	-0.5	-4.94	-5.81	-0.63	0.12	-0.9	-2.15	0.48	-2.93	2.07	0.48	-0.74	-1.54	-1.65	7.34	-1.25	6.88	4.04	-2.14	2.48	3.65	4.44	-0.93	-1.47	3.66	4.78	0.9	-3.09	-1.37	-0.66	3.09	-0.8	-3.7	-4.98	-2.81	1.04	-3.22	-2.26	-3.2	-1.28	1.6	-0.89	0.84	2.82	-3.32	-0.78	3.59	0.66	2.12	-0.88	-5.2	-3.45	1.12	-4.35	4.25	6.78	-1.37	2.05	2.65	0.91	-1.29	-0.55	-4.22	-3.53	-4.03	-3.61	-5.29	0.35	3.56	0.36	-0.83	-0.07	-1.63	-0.88	-5.66	-5.12	-1.06	4.53	-8.47	0.03	-0.05	-2.38	-1.95	-1.87	4.79	2.12	-0.81	0.25	4.28	2.52	-3.55	2.97	2.05	2.76	-5.65	-3.1	-3.98	-0.47	0.04	-1.6	-0.17	0.43	0.32	-4.43	-1.12	-3.01	-2.62	-2.42	-1.26	-3.31	-1.96	-3.25	-0.21	-2.92	-4.68	1.53	0.66	-4.22	-1.57	-2.46	0.43	-2.51	0.16	-0.03	-0.63	-0.77	3.46	-5.83	-3.57	-0.56	-2.58	-2.46	0.54	0.27	-0.73	-7.54	0.1	-2.89	-1.7	0.86	0.88	1.41	0	1.55	1.31	1.5	1.3	1.33	1.23	1.31	1.48	1.14	0.89	1.19	1.36	1.41	1.23		1.57	1.1	1.89	1.21	0.85	1.48	1	1.12	1.31	1.6	0.98	1.25	1.33	1.08	1.33	1.3	2.39	1.16	1.97	1.32	1.43	0.86	1.38		1.51	0.98	1.14		1.62	1.31	1.35		0.96	1.32	0.95	1.33	0.83	1.24	1.08	0.97	1.06	1.3	1.41		1.37	1.61	1.08	1.29	1.23	1.12				1.19			0.79	0.78	0.7	0.9	0.77	0.8		1.15			0.26			0.92	0.4	1.4	0.12			0.93	1.17	1.71	2.34	0.93	0.84	0.78		1.46	0.54		1.47	1.37	0.94	1.33	1.59	1.33		1.61	1.03			0.89		2.11	1.12		0.75				0.61	1.18	1.17		0.53	0.69	1.25	1.65			0.63		1.01			0			1.23		1.37	1.03	0.03	1.37		1.09	1.04	1.08	1.16		0.05		0.56	0.76	0	0.78		1.25		0.45			1.07	0.3	1.6	0.94		1.42			1.05	1.38	0.82	0.95		0.67	0.93	1.39		1.18			2.37	0			0.96	1.39			1.11	0.8	0.8		1.23	1.38	1.02						0			0.74			1.26	1.18		1.16		0.83	1.21			1.05		0.94	0.42	1.49	0.92	1.24	1.22	0.76	0.79	1.14	1.51	1.13	0.97	0.84	0.95	1.03		0.87	1.33	0.84	0.96	0.81	0.82	1.22			0.82	0.2	2.37		0.62		1.1		0.82				1.32		2.25	0.95	2.25	0.78		1.05			0.55		0.69	0.63	1.24	0.85	1.54	0.83	1.19		0.61		1.89	1.08	0.74			0.83				1.18	4.29	0.94		1.2	1.02	0.7	1.01	0.83	0.27		1.07	1.23		1.03		1.04		1.2					1.49	0.87	0.93	1.35	0.98	1.13	1.73		1.18	1.35	0.9		1.04	0.81				0.97	0.72	1		1.48	1.12							0.96		0.83	1.09		0.99		0.15	0.55	0.41	0.83		0.89						2.19		0.28	0.92	0.86	1.01			1.06		1.28	1.2			0.8	1.21		0.92	0.94	1.05		3.44	1.53			0.97	0.94	1.52	1.29	1.4		1.85	1.41	1.15	1.21	1.2	1.23			0.79	1.1	1.15	1.58	0.75	1.08	1.16	0.56	0.84	0.82	0.99		0.94	0.57	0.79	1.34		0.76	0.63	0.83	0.6	0.76			0.56				0.05	1.38	0.99	0.22	0.48	1.22				0.68	1.02	1.16		1.27	1.3	1.3	1	1.21	1.29	1.18	0.83	1.11		0.78	0.83	0.84	0.78	1.03			1.24	1.23	0.91		0.81	1.98	0.81		0.61	0.71	2.13	0.77	0.62	0.58		1.37	2.21	1.28	1.36	1.1	0.76	1.07			1.09	0.41	1.39	0.41		0.7	0.85		1.3		0.67	0.9		1.9	1.21	0.92		1.48			0.62	1.01	1.23		1.03	1.07	1.27	1.46	0.94	0.64	1.25		0.99		1.33	1.13	1.36	1.85	1.3	3.38	1.42	1.04	1.15	1.14	1.29	0.44	1.76	1.03		0.82		0.83	1.05		1.31	1.7	1.2	1.44	1.05	1.12	1.15	1.58	1.22	1.8	1.05		3.64		0.99	1.57	1.12	2.27		1.07	1.23	0.94	1.04		0.9	0.69		0.91	0.82	1.05		0.64	1.02	0.94	1.13	1.47	1.11	1.07	0.86	0.94	0.76	0.8	0.75	0.7	1.49	1.1		1.01	0.53	0.85	1.08		0.79	1.13	1.25	2.26		1.28	1.11	1.03		1.27	1.13	2.25	0.75	0.76	1.14	1.03		2	1.03		1.03		2.44	1.09	0.68	1.11	1.19	0.96	0.65	1.3		0.51	0.62		0.95		0.96	1.16	1.6	1.02	0.72			0.94		1.17	1.04	1.1	1.39	0.27	0.86	0.97	0.78	0.88			1.33	1.18	1.12	1.31	1.32	1.53	1.36	1.37	1.2	0.79		1.11	1.41	0.47	1.35	1.07	0.95	1.13	0.83	1.68	1.47	1.31		1.44				1.17		1.65	1.22	1.25	1.14	0.92			1.18	1.04	1.2	0.84	1.18		0.92		1.12	1.53	1.31		1.1			0.44			0.82		0.96	0.58	1.45	1.78		0.98	2	1.08	0.79	0.88	1	0.93	0.91		1.31	1.13			0.88		1.21			1.09	0.59	1.21	1.3		0.86	1.15		1.07			0.34	1.38	1.45	1.01	1.89	1.01	0.9		1.71			0.89		1.1	1.24	1.35			0.79	0.97		1.27	2.01		0.93			0.89		2.11	0.85	0	1	0.41			1.6	0.01	0.82		1.02				0.93			1	1.05					1.07			1.06	0.96	1.31		0.96	1.31		1.66	1.11	1.47	1	1.18		1.02			1.2		1.38	1.01	0.42	0.87	0.56	2.03			0.89	0.58	1.04	0.06	1.01			1.19	1.26		0.45			0.41	0.85		1.09	0.34	0.87				1.56	0.89	0.73	1.01			0.74			1.41		1.12	0.71			1.59		0.13	1.29		1.32		1.06		0.68		1.01	1.24			0.95		1.15	1.24	1.28	1.35	1.23	0.84	1	1.36	0.7	1		1.65	1.36	1.27	0.79		1.69	1.29		1.43	0.49							1.09			0.58	0.84	1.05	1.14	0.88	0.64	5.89	1.09	1.22		1.37	1.29	0.92	0.94		1.32	1.08	0.87	0.73	0.99	1.24	1.04	0.95	1.03	1.11	1.26	1.08	1		1.1			0.97	0.71	0.85			0.65	0.41		0.94	1.45	0.95	1.02					0.61	1.14		1.4	1.16	1.09	1.39	1.33	0.61	1.23	1.37	1.64	1.21	2.06				1.05		0.69	1.35		1.22			1.52	1.56	0.94	1.19	1.23	1.34	0.75		1.13	1.37					0.52	1.26	0.91	1.11	1.37	0.6		0.26		1.61		0.31	1.32	1.45		0.94	1.06	0.94		1.44		1.27	0.61	1.23		0.91	1.5	1.18	1.66	0.95			0.7	0	0.98	1.01					0.48	1.07	0.74	0.85	1.01			0.88		1.36	1.53			1.06	1.03	1.15					0	1.22	0.29		1.72	0.91		0.94	0.62	0.88	0.89			0.71			0.19		0.87	0.81	1.57	0.86	1.45				0.75	1.28	1.1	0.98	1.31		1.72	1.33	1.06	1.16	0.76	1.03	0.54		0.82			0.13	0.78			0.63	0.73	0.9				0.74	0.79	0.99	1.58				1.9	0.91	1.01	0.92	0	1.79	1.38		1.15		1.37				0.8		0.89			1.03			1.2		0.64	1.67		0.87	1.11		0.64	1.38	0.98	0.85		0	1.34	1.08	1.12			1.11			0.05	1.02				1.62	1.05	0.9	1.26	0.98					0.92		1.23	1.21	1.61	1.51	1.15	1.19	1.09	0.89	1.43	1.23		1.34	2.3	0.79			0.81	1			1.15	1.11	1.09	1.1	1.22	0.98	0.74	0.86				1.11		1.47	1.16			1.21	1.41	1.24		0.55		1.03	0.93	0.96	1.08	1.38	1.02	0.94	1.36	0.56	0.72	1.21	0.97	1.36	0.88						0.97		1.21	1.25	0.74		0.5	0.99	1.14				0.48	1.24	0.81		1.11	1.43	0.93	0.68	0.87				1.12	1.19		1.16							0.77	2.02				1.1	1.36	0.9		1.23	0.9	1.1	0.97	1.18			1.54	1.6			1.55		1.59		0.8		2	0.88	0.57	1.07	0.89	0.81	0.9	0.95		0.85	0.86	0.87			1.08	1.02	1.13	0.98	0.52	0.87	0.84			1.14		0.86	1.41		0.99	1.34	1.08	2.6		1.19	1.08	0.61			1.11	1.53	1.2		1.28	0.91	1.23		0.85	1.01	1.21	1.27			1.09	0.94				0.77	1.32		1.28		1.22	0.92	1.28	0.57	1.27	1.66	1.24	1.16	0.98	1.32	1.18	2.08	1.16	0.91	1.11		0.77	1.3	0.88			0.88		1.16		1.32	1.54	0.46	1.19	0.75	1.23	0.9	1.09			1.17		1.86	1.41	0.95			0.8				1.33	0.89	0.94	0.93			1.17				1.8	1.24			1.68		1.08	1.02	0.27			0.48	0.8	1.03		3.67	1.71	1.9	0.95	1.67		1.03		1.11	0.88	1.84		0.98	1.19	1.09	0.89		1.07	0.74	1.07		1.55	1.06	0.93	0.93	1.52	1.23	1.24				2.35	1.28	1.4	1.45	0.9	1.12	0.9				0.76	0.86			1.55	0.14	0.05				1.15		0.91				1.08		0.7	1.21	1.01	0.93			1.4	1.62	0.93			7.93		0.15	1.21	1.04				0.77			1.59	1.17	1.09	1.54	1.91		0.57	0.84		1.26			1.35				0.93	1.27			0.68	0.41	1.53	1.05				0.71		1.73	1.27	1.01	1.19	0.95	0.75	0.72	1.48	1.23	0.9	1.43	1.23	0.99	1.61	0.37	0.95	1.12	0.91	1.14		1.07	1.83		1.16	0.27	0.69	1.06		0.59	0.63		1.09			1.12	1.54	1.35	0.82	1.12	0.95	0.94	1.11	0.89	1.22	1.61	0.92	0.45	0.5	0.69	0.78	0.53	0.8	0.26	0.5	1.18	0.95	1.34	1.09	0.3	0.92	0.99	1.11	0.52	0.51		0.67	0.57	1.32		0.82	0.49	0.95	0.76		0.85			0.92	0.73	0.97	1.03	0.73	0.92	0.51	0.95	0.79			0.52	0.63	1.24	0.85	1.09	0.84	0.66	0.54	0.53	0.68		0.7	0.62		0.74	1.09	0.84	0.53		0.88	0.88	0.54	1.1	0.61	0.59	0.95	0.66	0.71	1.23	0.64	0.59	0.94	0.71	1.36		1.25	0.95	0.96	1.21	0.84	1.76	0.77	1.37	1.12	1.22	1.29	0.48		1.18		1.06	0.94	1.29			1.2		1.11	0.73	1.6			1.28								1.76	0.41		0.74	1.06	0.6	0		0.75		1.22	0.96	1.03	0.92	0.86	1.09	2.47	0.99	1.45		1.5		1.08			0.88	0.8	0.89	0.18	0.95	1	0.71	1.52			1.63	0.97		1.53	0			1.3	0.89		0.43	1.14					0.89		1		2.31	0.72	0.9	1.13	1.01	1.28		1.47	0.71			8.15	0.74	1.16	0.97		1.19	0.78			0.97		1	0.32	0.59	1.3			2.25		0.7	1.3		0.88					0.88	1.48	1.16	0.87	2.06	0.96				1.1	0.63			1.75	2.53	1.56	0.09	1.82	1.29	1.1		2.84	1.56		1.82	1.09	0.11	0.08	0.26	0.78	0.33	0.64	1.53	0.75	0.78			1.57	1.52	0.9	1.69	0.18	0.4		0.29	1.22	0.1		1.21			1.2	1.17	0.92	0.9	1.1	0.97	1.36	0.96	0.85	1.23	0.76		1.28	1.22	0.67	1.15	0.85	0.98	0.36		1.78	1.59	0.65				1.22	1.06	1.04	1.26	0.37	0.67	0.93		1.88	1.4		0.91		1.04			1.28	1.39			1.06	1.18		1		1.43	0.92	0.97	1.04	0.7					2	2.25	1.14	0.24	0.91	0.85	0.68		0.97	1.09	0.82	1.2		2.09	1.39	1.02	0.64	1.2	0.04	1.82			1.1				0.82	1.03	1.38	1.2		0.86	1.07	1.17	1.27	0.92	1.17	0.94	1.04	0.62	1.02	2.12		1.29	0.71		0.89	1.26	0.93	1.15		0.36		0.91	0.87	1.24	1.27	1.08	1.21	1.13	1.1	1.67	1.15	0.05	1.24	1.06			1.1	1.13				1.2	0	1.41		1.23	1.16	0.84	0	0.95		1.13	1.24	0.86		0.36	0.79	1.14	1.19	0.59	1.21	1.21					1.33				1.22	1.12	1.49	1.46	1.92	1.46							1.16	0.78	0.91	1.62	1.05	1.05		1.18		1.34		1.23	1.25	0.97	1.05		0.94		0.91	1.01		1.16	0.95		0.67	1.21	0.85	0.14			1.19		1.04	0.76	1.02			0.38	1.12				1.22	0.33	1.04		0.87		0.95					1.07	1.3		0.96	0.99	1.08			0.92	0.99	1.12	1.21			0.16	1.31	0.85			1.33				0.5				0.95		1.19	1.2		1.3	1.08		1.11		0.95	0.91	0.99					1.23	0.62	0.94					0.88							0.54	0.94	0.9		1.59				1.14	0.91	1			1.33	0.95	1.02	0.66		0.91		0.53	1.16		0.66	1.1	1.07	2.23		1.22	1.65		1.41	1.01		1.63			1.2	1.19	1.3	0.76	0.69	0.41	1.25	0.75	12.92				1.3	1.31	1.34			1.04	1.49		1.31				1.03	1.51	0.71	0.79	1.17	1.32	1.24	1.12		1.18		1.11	0.88	0.32	0.86	1.4	1.37	1.04	1.02	1.29	0.92	0.99		0.7	1.18	0.87	1.19	1.17	1.1	1.17	1.2		1.46	0.9	0.82		0.93	1.15	1.45	1.14		1.1	1.86		1.1	1.16			1.05					1.1		1.2	1	1.13		0.98	1	1.01	0.93	1.27	1.22	0.95	1.02	1.15	1.35		0.98	1.23	0.57	0.77	0.9	0.64	0.59		0.72		0.79			1.09		1.4	1.42	1.71	0.47	1.14			1.08	1.25	1.45		2.04	1.22		0.53	1.55			1.01		1.3	0.95	1.5		0.85	1.65	1.46	1.16		0.3	1.04	1.17	1.48	1.67			1.11		1.25	0.98	1.11	1.04	1.31	1.37	1.4	1	1.1	1.21	1.34	0.61	0.67	0.88	1.43	1.41	0.94		1.62	1.29	1.19		1.13	0.98	1.04				1.31	1.36	0.93	0.49	0.99	1.32	1.09	1.36	1.48		1.05		1.21	1.42	1.37	0.92	1.34	1.42	1.04	1.13			0.53				1.43	1.16	1.53	0.93	1.11	0.96		1.04	0.58	0.73		0.82	0.9	0.83	0.88	0.93	1.23	1.28	0.81	0.94	0.56			0.73	1.31			1.28	0.86	1.38	2.48		0.86				0.96	0.61		0.88	0.91	1.57	1.25		0.94	0.51	1.2	0.71	1.21	1.01	1.62	0.97	1.08	1.18	0.95	1.32	0.96	1.1		0.68	0.47	1		0.93				0.89	0.86	0	0.76	0.83			1.5	1.35	1.22		1.16		1.1		0.6				1		0.71	0.88	1.26	1.44				1.04	0.95	1.1	0.76						1.05	1.02	1.6			1.75	0.63	1.15	0.64	0.82	0.88	1.36	1.04	1.28	1.08		1.01	1.06	0.84	1.37	0.99	0.97	1.39	1.27	0.76	0.22	1.23	0.78	0.86					1.21		1.41	1.03	1.31	1.34		1.65	1.34		1	1.13	0.87	1.76	1.34		0.96	0.91	1.19	0.98	0.36	3.27	1.06	0.93	0.96						0.77		1.14	1.5	1.12		0.98	1.62	1.33	1.21			1.11		1.07	1.25	0.94	1.14	0.56	1.28	1.33	0.49	1.2		0.51	0.27	0.76	1.04			1.15	0.96	1.23	0.92		1.12		0.75		0.12	1.22		1.15	1.12		1.39	0.93	1.05	1.08		0.85	0.91	0	0.75		0.9		0	0.95				0.81	1.25	1.87			1.06			0.97		0.46				1.51						0.92	1.27	1.19	1.11	1.39		1.28				0.9		0.91	1.1	1.01	0.5	1	0.48		1.72	4.03		0.87			1.08	1.32	1.14	0.88	1.02					1						1.36	0.94	1.14	0.64	0.8	1.07			0.34			1.12	0.83	1.24	1.31	0.98		1.25	0.69		1.02	1.1	0.56	0.56		0.9	0.56	0.97	0.51			0.62	0.45	1.72			1.52	0.94	1.27				1.4	1.38		1.17			1.45		1.06		1.08		2.14	0.94		0.96				1.63		0.56	1	1.3	1.19	1.04	0.96	1.2	0.99	0.8	1.34		1.17		1.34	1.03	1.45	1.33	1.42	2.25		0.72	0.7					0.99	0.69	1.99	1.04	0.88	1.25	0.81	1.03	1.12	1.2	1.46	1.34	1.05	1.5	1.95	0.95	1.03	1.19	1.3	1.4	1.13	1.08	1.2	0.96		0.88			1.14	1.22	1.11	1.37		1.61	1.15		1.2		1.09	0.92			1.15	1.27		1.18	1.39			0.35	1.22		0.82			1.69	0.58		1.33	1.13		2.33		1.04	1.4		1.49	1.08	0.84	1.1	0.8			0	0.96	0.58	1.49		1.67	1.09	0.98	0.57	0.05	0.73		1.41	0.53	0.97		0.75	1.22	0.98	0.9	0.54	1	0.98		0.34	0.86	0.8	1.2	0.9	1.33					0.79	1	0.97	0.79		0.12			1.24		0.53	0.9	0.88	1.3	1.24	1.09		2.03			1.14	1.04	1.05	1.15			0.62	0.63			0.75		0.97	0	1.19	0.89	1.16	0.97			1.13		0.9		1.62	0.5	0.9	0.98		1.29	1.83	0.81	0.98	0.86		0.65	0.8	1.63				0.82	0.82		0.53		1.11	1.04	1.13	0.95		0.7		0.84	1.03	0.94	1.61	0.93	0.97		0.96	0.89	0.97	0.83						0.88	1.23			1.18		0.66	0.59	0.83	1.7	1.13	1.37	1.74	1.74	1.43	0.25			0.83				0.47	1.19	1.13	0.37	0.81	1.19		0.86	0.82			1.18			2.71	0.77	1.55		1.26	0.92	1.45	0.57	0.73	0.86	0.76		3.38			0.64			1.54	1.29			1.37	1.12	0.73	1.19	1.22	1.17	1.53	1.04	1.19	1.66	1.87	0.76	1	1.08	1.32	1.24	1.31			0.86			0.92	1.12	1.04	0.43	1.16	1.07	1.28	1.03	0.29		1.17	0.78		1.02	1.21				1.27	0.85	1.18	1.29	0.9	1.46		1.5	0.46		0.71	1.43	1.33		0.78		0.92		0.74			0.94	0.76	0.53	0.87	1.32			0.63	1.3	0.94		0.54		1.17							1.42			1.02		1.16					0.66			1.23	1.7	0.54	0.59	0.79		1.55		0.82	0.9	1.95			0.78			1.63				0		1.24			1.47	3.44	2.11			1.1			0.69	1.58	0.82		1.16	1.2	0.41	1.27	0.97	1.04		1	0.9	1.05		1.15	1.22	0.87	0.95		1.71		0.86		1.42		0.81	1.26	0.92	1.28	1.33	1.05	1.01		0.9	0.69	0.82		1.37	1.2	0.74	0.76		1.25	2.27			0.61			1.18		1.08	0.83	0.9	1.26	1.15	1.19	0.54		1.13	1.07	0.7		1.27			1.11		0.81		1.75		1.2	0.81	1.3	1.41	1.09		1.02	0.57			0.84	0.99				0.92	0.81	1.1		0.99	1.19		0.43	1.02	1.04	1.38	0.97	0.75	0.36			1.24	0.96		1.16	0.48		0.44		1.19	1.04	1.15		1.3	0.95	1.08	0.99	1.07	0	1.15	0.86		1.48	0.86			1.02		1.16	4.52	0.44	1.01					0.39	0.34	0.94		0.89	0.38	0.86	1.02	0.97	1.42	1.09	0.98	1.13	1.34		0.53						0.52		0.88	1.26		1.72	0		1.25		0.56			1.19		0.92	1.51			0.63		1	0.05		0.23	1.11						1.68			0.92			0.44			2.06
20	BAT00009	CLN3	-1.29	-1.79	-3.9	-2.85	-3.61	1.06	-0.4	-1.62	-0.34	-1.61	-1.23	-0.36	-0.92	0.25	-7.09	-4.95	-3.77	-3.04	0.24	-0.49	-1.49	-2.73	-2.66	-3.2	-1.03	-0.88	1.8	-0.78	3.1	0.29	-0.03	-2.24	2.56	-4.39	-0.29	0.42	-3.36	2.48	-0.76	2.36	-0.66	6.38	-3.08	-0.44	-3.64	-2.1	-2.86	-9.57	-7.18	-0.58	-3.08	-3.01	-2.02	-2.69	-3.59	-1.7	1.74	-0.41	-1.05	-4.69	-0.92	-0.85	-2.12	-1.73	-0.71	-2.37	-5.29	-0.37	-2.96	0.32	-4.08	-3.76	2.5	-0.41	-1.28	-2.57	-0.25	-0.93	4.7	-1.46	3.75	0.55	3.3	-1.13	1.82	0.33	-1.66	-4.12	1.07	-1.27	1.32	-0.3	-1.07	-0.99	-1.25	-2.81	2.93	-1.4	-6.12	-3.25	-1.33	-1.28	-3.31	5.85	-3.5	0.49	-6.77	-2.87	-0.96	-3.14	1.57	-1.72	-3.1	2.31	-1.79	-3.9	-2.24	2.7	-1.06	-3.79	1.73	-2.83	-3.07	-3.13	-1.01	0.54	-4.61	-2.94	-5.66	4.84	0.31	-1.37	1.42	-3.6	-0.47	5.9	-2.04	-1.93	0.09	-1.07	-0.81	-0.26	-0.39	-1.82	-1.96	-5.7	-4.26	3.76	0.91	-4.3	-1.19	0.2	-1.73	-0.52	-9.6	-1.42	-4.58	-5.96	-1.94	0.41	-6.24	-5.48	-0.41	-0.92	-2.57	-1.08	-1.99	-1.78	-2.86	-2.68	-4.86	-1.49	-0.36	-0.62	0.46	1.19	-0.25	-3.62	-3.16	1.27	-1.18	-1.37	-0.51	-2.78	0.57	-0.71	-4.49	-2.91	-2.18	-0.78	-3.66	-2.02	-5.3	2.07	5.6	-1.27	-0.94	-4.44	-3.15	2.57	-0.35	-7.9	2.16	-3.08	-2.23	-4.11	-3.37	-4.08	-0.45	-1.54	-3.67	-3.67	-0.14	1.75	-0.74	0.67	-1.09	-4.47	-1.21	0.34	-0.4	1.83	-0.52	-1.17	3.86	-0.95	-2.87	4.12	-3.28	-6.93	5.07	-0.89	-3.37	-0.77	-3.21	-0.85	-0.31	2.02	-4.96	-2.36	-2.47	1.36	-0.29	-1.12	1.07	1.18	-1.26	-1.18	-1.09	-0.44	-4.75	7.44	-2.73	-2.48	-3.72	-2.8	-1.54	-0.48	-4.01	0.73	1.58	-3.64	4.98	-1.19	-0.36	-1.11	-0.35	-3.72	-0.34	-1.07	-0.54	-1.91	0.38	-1.41	0.06	6.31	-0.02	-0.35	0.53	-0.71	-0.71	-3.51	-5.01	-3.61	-4.16	-3.63	-0.23	-2.41	-0.5	-0.16	3.92	2.56	-2.69	-6.6	-0.72	0.41	2.32	-7.24	0.02	0.28	-0.02	-3.36	5.6	1.55	-1.36	-0.26	-1.15	0.04	4.71	-5.82	-3.12	-0.26	-0.42	-3.74	-0.46	-0.62	-2.18	-0.08	0.34	4.56	-6.41	3.94	2.91	-0.61	-2.44	-4.76	-1.18	-0.47	-2.24	0	0.4	-1.91	-0.81	-2.82	4.94	-0.19	-2.17	-3.18	2.11	0.73	-0.28	-3.44	-1.65	0.8	0.49	-1.17	0.11	-0.7	-1.07	-1.63	-2.51	-2.63	-2.26	0.84	-1.94	-3.34	-0.85	-0.24	-0.46	-1.56	-3.68	3.98	2.71	-2.37	-2.98	-7.62	-0.74	-1.41	-0.77	-2.98	3.55	-3.83	2.43	-6.75	-2.65	-3.05	-0.63	-1.44	-0.09	-1.53	-1.78	-0.08	-0.97	6.68	-2.98	-0.76	2.73	-4.84	-5.69	-0.33	0.12	-0.48	-3.01	4.69	-6.72	-1.73	0.76	4.36	-0.03	-1.55	-1.88	-1.31	-2.29	-1.88	-1.9	-0.1	-2.86	-5.12	1.94	1.23	-2.8	0.78	-1.68	-0.52	-1.48	2.23	0.46	-2	-1.16	5.39	-0.76	-1.6	-0.02	-1.89	-2.95	-5.17	1.08	-1.32	2.38	4.38	0.24	3.7	1.23	-1.85	-0.25	0.39	1.84	6.42	0.03	-4.16	0.14	-0.97	-3.77	-0.71	-2.57	0.12	1.86	-0.94	0.73	2.83	0.4	-3.32	-0.41	1.27	-1.58	-3.45	-4.41	-1.61	-1.61	-2.61	1.77	-2.45	-1.37	-1.01	1.62	-0.4	4.37	-0.48	2.67	0.51	-1.52	-3.46	-5.38	4.09	-1.21	-2.63	-0.26	-0.94	-2.72	1.63	-1.75	-0.84	0.95	4.18	1.95	-0.27	-2.31	0.52	-2.58	2.53	-0.9	-4.29	-0.76	-0.51	-1.26	-1.77	-0.08	-0.24	-1.88	1.96	0.13	0.56	-3	-1.98	-2.48	0.41	-1.43	0.51	-0.17	-2.82	-3.47	-0.52	-1.85	0.01	-0.06	-4.06	-4.23	1.41	-0.32	-1.76	0.76	-3.88	0.01	2.25	-0.67	-3.49	-1.98	-0.5	-1.85	-0.98	-1.83	-0.5	-0.64	-3.89	-2.24	-5.38	1.3	1.39	-5.32	-0.95	0.05	-1.37	-4.32	-3.08	2.85	-4.46	-1.18	-2.94	5.57	0.99	-2.76	-0.17	-2.73	-0.81	-1.12	-3.17	1.34	1.97	-0.84	0.42	1.03	-3.49	-3.57	1.26	-2.82	-1.85	-0.06	-3.07	-1.12	2.92	-1.73	-0.52	0.36	0.41	0.4	0.56	3.82	1.63	-0.71	-0.18	-3.82	-3.84	-3.9	-3.75	-0.01	-1.19	-4.13	-0.48	-3.44	2.59	4.49	-0.89	3.01	0.17	3.18	-1.73	-2.09	-0.06	-2.14	-1.19	5.23	-1.07	0.39	2.1	0.46	6.02	-2.93	-0.57	5.21	4.31	-0.21	-1.35	0.18	-1.53	1.11	-0.55	0.42	4.94	-1.92	-0.15	-3.22	-2.68	4.51	1.08	-6.57	-5.4	-0.15	-0.21	-1.14	-1.88	-1.85	2.26	0.8	-1.68	-6.69	-3.23	-3.94	-0.04	-0.07	-0.62	6.05	-1.04	0.32	-1.98	-0.1	0.74	-3.15	3.78	2.88	4.96	-2.94	2.73	-3.63	1.01	-1.18	-1.66	-0.91	0.21	-1.58	0.9	0.49	4.04	0.54	-0.49	-5.11	0.8	-1.02	-2.57	-0.36	-3.26	-0.74	-0.56	-1.52	-1.06	0.71	1.03	2.43	0	-2.43	-1.53	-0.34	4.65	0.53	-3.42	1.1	-0.94	-0.57	0.45	-1.48	1.72	-2.27	0.74	0.2	-1.22	-2	-4.01	-2.02	-0.84	-2.64	3.15	4.2	1.01	2.36	2.79	1.19	-1.92	-2.78	0.44	1.7	-0.66	4.37	-1.47	1.35	-3.59	-2.51	2.06	-2.62	0	-4.81	-0.48	-1.29	0.54	0.55	1.15	2.28	0.07	-0.53	-1.24	0.03	-5.48	-1.42	-3.4	-4.48	-3.55	-0.26	-0.16	-1.08	-1.26	-2.46	-4.85	5.02	-1.45	-0.05	-0.86	-1.19	-2.7	0.4	-0.12	-0.28	-2.38	-0.21	-0.84	-0.47	0.03	-0.98	-1.94	-0.21	-1.49	1.99	-0.31	0.58	-0.06	2.86	0.78	-3.13	-0.86	-7.57	-8.09	-2.78	-6.56	-0.86	-3.71	-4.16	-6.23	-6.1	-0.71	-1.54	-2.36	0.7	-2.33	1.29	-4.58	3.66	-5.19	-6.18	-5.45	-2.07	-2.29	0.11	-3.86	-3.07	-1.89	-5.98	-4.7	-5.7	1.37	-4.96	-3.27	-3.24	-3.8	-0.58	1.9	-0.73	-3.34	-3.84	-4.01	-5.25	-5.25	-0.69	-2.8	3.19	7.17	0.47	2.97	2.1	-3.05	2.76	-0.54	-1.12	1.33	-2.68	-1.68	-4.76	3.15	0.81	2.46	1.65	2.17	-1.1	-1.89	-5.84	-1.13	-4.99	1.75	-2.49	1.27	-1.23	-0.79	-2.3	-2.49	0.85	-0.13	3.81	-1.21	4.54	-0.52	-3.01	-1.25	-1.73	-0.58	-2.53	2.5	-5.48	-4.24	-4.84	-1.47	1	1.73	-0.31	-5.73	-2.26	-4.57	-2.16	-5.82	-2.26	-4.08	-2.33	0.01	3.14	-0.31	1.71	-2.04	-1.18	-1.58	1.19	0.22	-3.5	-2.54	-1.71	0.71	-0.49	-0.54	-2.01	-4.58	-3.17	-1.57	-1.31	0.61	-1.11	-4	-3.43	-1.52	0.76	-5.37	0.38	-7.2	2.4	-1.66	-2.63	-14.3	-0.99	-1.9	-0.03	-4.71	-1.45	-1.24	-1.03	-1.02	-4.63	0.04	-2.8	5.23	-0.79	-2.33	-4.64	-5.83	0.36	-1.43	-4.88	-3.1	-1.56	-0.16	-1.61	-0.24	-0.7	0.1	-0.81	-7.5	-0.24	0.21	-0.67	-3.03	-8.03	-3.72	1.24	-0.79	-1.29	-1.45	-3.88	-3.74	-0.04	-4.48	-0.98	-1.66	-2.14	-3.92	-5.6	-2.97	-7.59	3.44	1.81	-6.83	-0.47	-2.17	-3.2	-0.57	1.81	3.31	-1.01	-0.87	0.88	-2.58	-3.29	-0.09	-0.4	-2.81	-3.25	-6.8	1.81	-0.9	-2.79	2.14	2.36	-0.61	-5.08	-1.64	-2.54	-2.47	-2.88	-1.21	-3.37	-6.51	-2.29	-5.07	-2.2	-0.81	-6.12	-2.02	-5.08	0.01	-0.83	-3.5	3.25	2.42	-1.32	-1.57	-2.69	5.5	-0.36	-0.98	-4.11	-1.17	-3.08	2.42	-1.52	-4.78	-1.38	0.8	-0.12	-0.76	-5.4	-0.81	-0.88	-0.69	-5.07	-0.96	1.71	0.76	-5.89	-0.91	-6.94	-0.85	-0.23	-2.77	-0.01	2.33	-0.95	0.17	-2.97	-0.65	-2.91	-1.12	-5.24	-2.43	-1.38	-3.45	-4.35	0.44	-3.85	-0.05	-3.05	-0.81	3.74	-1.54	3.62	-4.3	-5.2	-1.03	0.13	-1.89	-1.77	-1.26	-2.89	-1.71	-1.83	1.1	-1.02	-1.48	-3.13	-2.52	-2.73	0.63	-0.46	-0.98	5.56	2.68	2.41	0.18	-0.64	-0.33	0.58	-0.8	-3.64	2.6	-4.36	0.99	-0.23	-2.19	-0.3	-0.84	1.75	-3.44	1.11	1.65	-4.13	-8.36	-4.58	0.08	1.66	4.37	-6.94	0.11	-2.29	2.16	-1.88	0.11	0.26	-1	-4.97	0.62	4.35	-1.44	0.18	-1.16	-2.99	0	-2.05	-0.65	-4.61	-2.4	-2.07	-6.89	-0.97	-4.33	-5.5	-3.53	-0.19	-0.35	-0.63	1.19	-2.78	-1.79	-3.58	1.57	-5.75	-3.12	0.23	-4.14	4.84	-6.07	0.16	1.23	-4.25	-5.84	-1.4	-0.06	-2.38	-7.43	0.68	-5.8	-6.46	-0.81	-3.2	3.1	-4.61	2.24	-1.04	-5.76	-0.39	-2.21	-3.28	-5.05	-5.84	-6.43	-3.08	4.91	-4.5	-2.41	-3.35	-2.92	-0.29	1.36	3.3	-0.14	-3.75	-1.78	-3.4	-2.73	-0.63	-3.55	0.21	-3.99	-3.4	-0.21	-4.52	-5.52	3.05	-0.5	3.97	-1.15	1.99	-4	-2.02	-1.1	0.17	-0.44	3.08	-1.92	0	-0.41	3.63	-0.16	2.36	3.12	-0.14	-4.84	-2.23	-1.89	-4.15	-0.14	-6.24	0.45	-0.69	-1.85	2.82	-1.33	-0.17	-1.36	0.6	0.72	1.8	2.04	0.59	2.82	0.9	4.74	0.72	-2.45	-4.08	-0.71	-0.25	5.49	-1.16	0.07	-0.65	-4.58	4.27	-2.53	-0.63	6.15	-0.67	-1.55	-0.51	-3.88	3.57	-2.31	0.28	-1.25	-0.55	1.29	-5.98	-5.46	-3.91	-2.89	-1.52	0.14	3.27	-2.83	-2.1	0	-3.07	-4.16	-8.56	-4.76	-6.44	-0.22	1.19	1.57	-0.74	-6.04	-1.47	2.3	-2.98	-2.79	0.28	-6.81	-3.2	2.65	-0.46	-0.21	-6.02	-0.94	-1.24	-3.66	0.38	0.23	-0.59	0.86	-2.25	-1.31	-4.91	-2.82	-5.93	4.12	-2.79	1.29	-7.24	1.8	6.21	5.93	6.32	-0.71	-0.11	-4.23	-3.49	1.63	-2.07	0.99	-3.84	-1.61	-2.03	-3.73	-1.24	-2.56	3.17	-0.05	-5.57	-2.16	-2.11	-1.45	-2.12	0.33	-2.8	-5.88	-1.52	-4.35	-7.19	1.11	-0.46	1.97	0.96	-2.51	-3.64	-0.57	2.21	1.73	-4.02	-2.42	-0.63	-3.35	-5.2	-1.12	0.35	-3.21	-1.79	0.23	-2.53	2.02	0.38	-1.51	-1.54	-1.86	7.29	-2.45	6.49	3.61	-3.01	1.3	3.22	4.17	-1.4	-1.02	3.34	4.12	0.47	-2.59	-1.68	-0.55	2.56	-0.9	-3.14	-4.49	-3.45	1.34	-3.8	-1.65	-2.75	-1.11	0.91	-0.27	1.18	3.01	-3.91	-0.56	3.7	-0.5	2.74	-0.96	-5.48	-3.57	0.78	-4.65	3.94	7.2	-1.59	1.7	3.04	0.77	-1.85	-0.29	-4.31	-3.38	-4.2	-2.97	-4.84	-0.07	3.22	-0.19	-1.04	-0.51	-1.81	-1.27	-5.31	-5.54	-0.76	4.39	-7.44	-0.29	-0.8	-2.49	-1.45	-1.76	4.24	1.6	-0.72	0.03	3.9	2.53	-1.39	2.42	1.55	2.91	-4.65	-3.38	-3.1	-0.8	0.25	-0.95	0.58	1.27	-0.32	-5.09	-1.86	-3.1	-2.32	-1.43	-0.27	-3.73	-2.62	-2.92	-0.23	-2.52	-4.77	1.16	0.57	-4.56	-1.54	-2.4	-0.18	-3.25	0.41	-1.67	-1.02	-0.91	3.1	-5.25	-3.81	-0.14	-2.99	-2.82	-0.68	-0.14	-0.9	-7.72	0.23	-2.59	-1.61
21	BAT00012	CLN3	-1.25	-1.81	-2.69	-2.97	-3.44	1.62	-0.3	-0.32	0.08	-0.96	-1.38	-0.53	-1.3	0.07	-8.53	-4.76	-3.85	-2.83	0.01	-0.4	-1.29	-2.52	-3.11	-3.22	-1.44	-0.63	1.2	-1.16	3.97	-0.09	-0.13	-3.67	2.48	-5.45	-0.03	1.4	-3.32	2.24	-1.52	2.61	0.53	7.16	-2.36	-0.94	-2.64	-2.57	-1.46	-9	-6.12	-0.23	-2.9	-3.92	-0.97	-2	-3.8	-0.99	-1.33	0.42	-1.38	-4.01	-0.63	-0.52	-2.33	-0.74	-1.34	-1.56	-4.72	0.05	-2.87	0.24	-4.16	-2.23	2.68	-0.78	-0.83	-2.49	-0.03	-0.62	4.62	-1.64	3.68	1	4.66	-1.07	2.03	0.07	-1.99	-4.23	0.64	-1.61	1.88	-0.25	-0.08	-1.09	-1.32	-2.76	3.53	-1.81	-4.49	-3.03	-1.16	-1.96	-3.63	5.91	-3.46	0.14	-5.64	-3.21	-0.43	-2.85	2.63	-1.28	-3.96	1.95	-1.44	-3.11	-1.93	3.28	-1.27	-3.23	2.09	-2.34	-3.43	-1.73	-0.72	1.07	-3.81	-3.82	-5.33	4.87	0.33	-0.79	1.66	-3.16	0.31	5.75	-0.15	-1.52	-1.17	-1.16	-0.44	-0.19	0.1	-1.62	-2.11	-4.23	-3.84	4.76	1.84	-3.94	-1.27	0.51	-2.11	-0.64	-5.02	-1.4	-4.22	-5.6	-1.54	0.29	-6.5	-5.75	-0.59	-0.76	-3.4	-1.23	-2.12	-1.67	-3.57	-2.58	-4.83	-1.24	-0.55	-1.21	0.99	1.1	0.1	-4.85	-2.97	0.73	-0.17	-1.39	-1.08	-3.05	0.6	-1.11	-4.56	-2.93	-1.23	-0.52	-3.05	-2.2	-4.01	2.9	5.58	-1.83	-0.6	-5.14	-0.45	2.48	0.99	-7.12	2.06	-3.42	-1.73	-4.05	-2.9	-4.74	-0.03	-1.34	-3.37	-3.12	-0.24	1.74	0.18	0.21	-1.73	-3.62	-1.13	-0.03	0.21	2.06	-0.78	-1.11	4.91	-0.88	-2.51	4.45	-3.39	-7.69	5.04	-0.67	-2.53	-0.79	-2.75	-0.36	-0.14	1.69	-4.12	-2	-2.09	1.61	-0.73	-0.77	1.47	1.46	-1.29	-0.72	-1.12	0.15	-3.89	7.45	-3.44	-1.95	-3.58	-2.53	-1.84	-0.12	-4.53	1.15	1.77	-3.72	5	-1.12	0.29	-1.2	-0.14	-3.58	-0.4	-1.34	-0.43	-1.78	-0.36	-1.8	-0.02	6.8	-1.01	-0.13	0.58	-0.88	-1.22	-2.57	-5.61	-3.25	-4.13	-2.7	-0.4	-2.06	-1.06	0.32	5.11	2.52	-2.53	-6.01	-0.89	0.04	2.16	-6.42	-0.91	0.61	-0.06	-2.99	5.74	1.61	-1.07	0.08	-2.53	-0.2	4.52	-4.12	-2.63	0.05	-1.27	-3.05	0.09	-0.06	-2.82	-0.13	0.88	4.86	-4.83	3.79	3.18	-0.2	-2.21	-3.98	-1.46	-0.24	-2.45	-0.02	0.23	-0.8	-0.64	-2.65	5.17	-0.32	-2.54	-2.74	1.21	1.29	-0.18	-3.08	-2.22	1.95	0.71	-1.76	0.03	-0.35	-1.17	-1.89	-1.22	-2.87	-2.15	0.58	-1.6	-5.11	-0.6	-0.16	-0.51	-1.4	-3.82	4.33	1.28	-1.72	-2.48	-6.07	-0.99	-0.76	-0.88	-2.13	3.89	-3.82	2.55	-7.23	-1.79	-2.59	-0.91	-1.34	-0.39	-1.73	-1.9	-0.69	-0.86	6.71	-3.23	-0.36	3.22	-4.04	-5.11	-0.49	1.63	-0.49	-2.95	5.1	-7.73	-1.21	1.03	4.39	0.24	-0.84	0.07	-2.62	-2.09	-1.22	-1.71	0.08	-2.66	-5.08	2.58	1.99	-3.62	0.33	-3.03	-1.01	-1.59	1.72	0.84	-1.93	-0.14	5.61	0.86	-1.17	0.67	-2.17	-4.45	-5.25	1.11	0.21	3.02	4.53	0.5	4.6	1.14	-2.13	-1.17	0.57	1.24	6.39	0.05	-4.93	1.15	-0.58	-4.04	-0.85	-2.07	-0.36	2.46	-0.77	1.34	3.08	-0.07	-3.48	-0.2	1.31	-2.87	-3.64	-4.25	-0.45	-1.62	-2.04	2.17	-2.65	-1.9	-1.14	2.27	-1.14	5.54	-0.64	3.05	0.25	-1.67	-2.87	-5.02	4.67	-0.28	-1.48	0.09	-0.8	-0.64	2.52	-1.29	-1.62	2.57	5.04	2.4	0.16	-2.44	0.14	-1.88	4.14	0.79	-5.23	-0.47	-1	-0.69	-1.77	0.16	0.39	-1.08	2.59	0.11	0.71	-1.04	-2.54	-2.69	0.52	-1.01	1.01	0.15	-1.87	-3.83	-0.11	-1.61	-0.27	0.16	-5.58	-4.33	1.87	-0.11	-1.62	0.75	-3.58	-0.05	1.94	-0.01	-3.4	-1.47	-0.32	-1.48	-1.03	-1.42	0.04	-0.58	-4.28	-1.89	-4.53	2.55	0.99	-4.83	-1.73	0.55	-1.02	-4.89	-4.07	2.95	-4.42	-0.8	-3.17	5.83	0.95	-3.14	0.12	-3.11	-0.5	-0.7	0.5	1.55	3.1	-0.56	1.18	0.81	-1.6	-3.44	1.66	-2.64	-2.16	0.15	-3.95	-0.64	4.17	-2.04	-0.58	-0.03	0.76	0.6	0.82	3.11	3.97	-2.21	-0.09	-2.29	-4.03	-3.64	-4.47	0.08	-0.61	-2.18	-0.74	-3.48	3.27	4.43	-0.2	5.94	0.16	3.59	-1.84	-1.61	0.23	-2.42	-1.38	4.9	-0.34	1.21	2.28	1.29	5.81	-4.15	-0.74	5.51	4.62	0.33	-1.47	-0.09	-1.26	2.49	-0.77	1.16	5.89	-1.51	-0.14	-2.75	-2.55	4.84	1.42	-7.15	-4.36	0.42	-0.11	-3.08	-1.98	-1.23	2.48	1.68	-1.21	-6.55	-3.57	-3.84	-0.41	-0.56	-0.65	6.33	-0.58	0.88	-1.67	-0.17	0.91	-1.4	4.41	2.88	5.45	-3.23	3.14	-2.57	1.01	-0.95	-1.36	-1.43	0.4	-1.62	0.58	1.38	4.33	1.21	-0.04	-4.88	0.74	-1.47	0.68	-0.11	-2.75	-0.76	-0.61	-2.36	-0.44	0.36	0.57	1.67	0.83	-1.66	-1.63	0.15	4.39	0.43	-3.56	1.22	-0.32	-0.24	0.13	-1.82	2.12	-1.77	-0.35	-0.04	-1.1	-1.96	-3.73	-1	-0.55	-2.41	3.94	4.12	0.21	2.84	3.15	2.33	-2.6	-1.68	1.33	2.42	0.15	4.33	-1.34	2.49	-4.2	-2.71	1.99	-2.77	-0.01	-4.77	-0.29	-1.41	1.09	0.69	0.97	1.79	1.33	-0.91	-2.15	0.1	-4.28	-0.06	-3.55	-5.54	-3.82	-0.42	-0.3	-1.15	-1.17	-2.86	-5.19	5.68	-1.47	-0.52	-0.71	-1.95	-2.71	0.74	1	0.05	-2.07	-0.08	-0.9	0.01	1.1	-1.5	-1.14	-0.14	-2.01	2.03	-0.44	0.34	0.13	3.38	1.07	-2.78	-0.37	-7.2	-9.8	-1.92	-6.67	-1.39	-3.42	-3.69	-6.21	-7.36	-1.48	-1.78	-1.58	-0.57	-1.95	1.38	-5.58	4.17	-5.83	-6.25	-4.74	-1.86	-2.31	0.88	-3.51	-2.14	-1.12	-5.7	-4.07	-5.05	1.73	-4.52	-3.22	-3.34	-3.31	-0.76	2.31	-1.03	-3.96	-4.92	-3.63	-4.86	-2.54	1.07	-2.4	2.82	7.74	-1.93	3.13	2.05	-3.92	2.98	0.06	-0.51	1.6	-2.12	-1.66	-4.25	2.77	0.75	2.86	2.02	1.95	-1.64	-1.83	-6.2	-0.78	-5.79	2.33	-2.75	1.68	-1.67	-0.55	-2.7	-2.85	-0.44	0.56	3.77	-0.58	4.98	-0.21	-3.22	-1.26	-1.84	-0.65	-2.21	2.83	-4.61	-3.75	-4.39	-2	1.3	1.49	-0.5	-5.35	-2.38	-3.82	-1.08	-5.74	-1.57	-4.07	-1.9	-0.24	3.48	0.55	1.49	-1.21	-0.5	-1.89	1.82	0.43	-2.96	-2.16	-2.04	1.44	-0.71	-0.44	-2.3	-4.64	-3.44	-2.61	-0.58	0.74	-0.75	-3.38	-4.21	-0.68	0.54	-5.46	0.37	-6.69	2.61	-1.13	-2.07	-8.94	-0.48	-0.98	0.75	-4.81	-0.11	-0.76	-0.23	-0.03	-4.42	0.09	-3.35	5.55	-0.3	-2.31	-3.69	-5.64	-0.2	-0.33	-4.15	-2.94	-1.24	-0.02	-2.16	-0.14	-0.49	-0.88	-0.34	-4.3	-0.08	0.27	0.72	-3.3	-6.51	-4.07	0.45	-1.11	-0.72	-1.1	-3.07	-4.2	-0.02	-3.51	-0.18	-1.48	-0.32	-2.98	-6.04	-2.17	-7.77	3.75	2.04	-6.47	-0.45	-2.63	-3.12	-0.06	2.1	4.46	-1.07	-0.32	1.26	-3.74	-2.81	0.05	-0.36	-2.81	-3.95	-6.56	1.97	-1.27	-2.13	1.95	2.95	-1.5	-5.55	-1.75	-2.88	-1.81	-3.88	-0.22	-3.14	-5.88	-2.57	-4.48	-2	-0.35	-5.41	-2.33	-4.6	0	-0.46	-3.03	2.96	2.44	-1.13	-0.83	-2.36	5.51	-0.05	-1.11	-4.35	-0.52	-3.39	2.77	-0.67	-5.06	-0.73	1.29	-0.36	-0.38	-4.31	-0.44	-0.21	-0.41	-5.57	-1.57	2.39	0.81	-5.55	-0.17	-5.99	-0.39	0.3	-3.1	0.12	3.02	-0.81	-0.29	-3.12	0.79	-0.91	-1.15	-4.53	-2.96	-1.39	-3.04	-4.77	0.52	-3.46	0.07	-2.91	-0.32	4.34	-1.85	3.76	-4.73	-4.35	-1	0.79	-1.34	-1.83	-1.13	-3.14	-1.39	-1.53	1.78	-0.72	-1.71	-4.75	-2.15	-2.94	0.46	-1.09	-1.61	5.69	2.51	2.02	0.1	-0.25	-0.7	0.62	-1.06	-2.53	3.2	-3.98	1.17	0.08	-1.91	-0.21	-0.62	2.43	-3.68	1.73	2.31	-4.01	-7.07	-4.49	0.6	1.78	4.43	-5.15	0.24	-2.05	2.98	-2.4	0.18	0.18	-1.2	-4.34	0.61	4.4	-1.38	-0.01	-1.32	-2.64	-0.41	-2.11	-0.75	-4.15	-2.28	-1.58	-6.88	-0.79	-3.5	-5.41	-3.13	0.78	-0.57	-0.12	1.74	-2	-1.93	-3.51	1.69	-7.03	-2.65	0.05	-3.82	4.68	-6.31	0.45	1.83	-2.81	-3.82	-0.76	1.05	-2	-6.48	1.19	-5.39	-6.39	-0.69	-4.59	3.99	-3.6	2.3	-1.29	-5.7	-0.82	-1.43	-3.54	-4.95	-6.42	-6.01	-2.85	5.19	-1.08	-1.39	-3.01	-3.01	0.31	2.12	3.31	0.46	-3.33	-2.42	-3.16	-3.07	-0.22	-3.72	0.96	-4.42	-4.07	-0.5	-4.48	-5.51	3.26	-0.18	6.14	0.68	2.28	-3.42	-1.99	-0.7	0.83	-0.12	3.35	-0.72	0.11	-0.16	4.14	0.15	2.38	4.2	0.22	-5.43	-2.09	-1.68	-3.36	0.69	-6.41	0.75	-0.13	-1.42	2.83	-0.64	0.34	-0.24	0.87	0.89	3.59	2.31	0.91	3.58	0.58	5.1	0.4	-2.69	-3.05	-0.86	-0.11	5.44	-1.1	0.05	-1.15	-4.38	4.37	-3.7	-0.19	5.98	0.43	-1.44	-0.26	-3.37	3.37	-2.2	0.68	-1.27	-0.92	1.76	-5.76	-5.17	-4.29	-3.31	-1.18	-0.19	3.25	-2.8	-2.32	-1.55	-2.13	-3.39	-6.89	-4.56	-7.38	-0.87	1.15	1.84	0.77	-8.1	-1.48	2.49	-3	-1.86	0.4	-6.83	-3.07	2.68	-0.5	0.12	-6.02	-0.6	-0.47	-3.87	0.87	-0.52	-0.71	1.21	-2.08	-1.01	-3.67	-2.34	-5.25	4.41	-2.95	1.98	-5.98	2.15	5.92	5.95	6.46	0.15	0.28	-3.97	-3.7	1.12	-2.49	1.27	-3.75	-0.92	-0.83	-2.93	-2.07	-2.06	4.08	-0.05	-5.03	-2.23	-1.9	-1.46	-2.17	1.13	-2.17	-4.96	-1.54	-4.12	-5.07	0.43	0	2.34	1.46	-1.66	-6.16	0.09	2.22	1.77	-3.24	-1.88	0.38	-3.88	-5.22	-1.75	0.25	-2.8	-2.48	0.55	-3.35	2.63	0.69	-0.15	-1.28	-1.83	7.21	-1.47	6.38	3.55	-2.9	1.71	3.21	4.76	-1.01	-1.56	3.76	4.36	1.11	-2	-2.31	-0.55	2.54	-0.82	-3.34	-5.15	-3.02	1.66	-3.02	-2.05	-2.79	-0.84	1.12	-0.28	1.42	3.31	-4.22	-0.37	3.97	0.04	2.4	-0.49	-5.74	-3.01	1.76	-3.63	3.76	7.49	-0.95	2.14	3.43	1.7	-1.39	-0.19	-2.69	-2.85	-3.48	-3.55	-4.38	0.03	3.66	0.04	-0.68	-0.13	-1.88	-1.27	-5.62	-5.13	-0.74	4.73	-7.5	-0.53	-0.46	-2.74	-2.62	-1.32	3.04	2.53	-0.95	-0.05	4.24	2.46	-3.65	2.94	1.63	2.96	-5.66	-2.97	-3.06	-0.5	0.41	-1.19	0.59	1.72	0.29	-4.65	-1.23	-2.76	-2.11	-1.74	0.12	-3.17	-2.32	-2.73	0.12	-1.58	-4.82	1.69	0.83	-4.19	-1.71	-1.55	0.48	-2.99	0.37	-1.45	-0.53	-0.35	3.7	-4.91	-3.97	-0.73	-2.28	-1.8	-0.1	0.48	-1.21	-9.08	0.18	-2.14	-1.38	0.81	0.66	0.99	0	0.92	0.77	0.57	0.74	0.9	0.92	0.66	0.78	0.75	0.82	0.52	0.88	1.6	0.55		0.61	0.9	0.73	0.93	1.34	0.34	0.72	0.7	0.99	1.12	0.64	0.96	0.76	0.98	0.94	0.8	0.73	0.86	0.58	0.82	0.68	0.62	0.73		0.47	1.08	0.93		1.15	0.82	0.75		0.85	0.9	0.57	0.85	0.86	0.65	0.56	0.89	0.88	0.83	0.7		0.46	0.93	0.69	0.8	0.73	0.88				0.77			1	0.61	0.74	1.14	1.74	0.78		0.74			2.51			0.65	0.38	1.93	0.08			1.01	0.87	0.93	1.17	0.88	0.59	0.53		0.61	0.37		0.97	0.84	0.86	0.72	0.41	1.01		1.03	0.62			1.18		1.07	0.82		0.74				0.64	0.79	0.6		0.21	1.54	0.77	0.99			0.7		0.78			0.7			1.02		1.04	0.85	0.49	1.33		1.14	0.61	1.06	1.07		0		0.64	0.96	0.49	1		1.26		1.33			1.32	0.59	2.06	0.78		1.23			0.96	0.88	1.74	0.62		1	0.61	0.7		0.78			0.92	0			0.98	0			1.02	0.96	1.1		0.74	0.29	1.82						0.08			0.98			1.13	1.09		0.71		0.6	9.16			0.76		1.03	0.9	0.13	0.78	0.64	0.88	0.69	0.53	1.15	0.65	1.64	0.98	0.74	1.11	1.91		0.97	0.95	0.85	1.13	1.14	0.56	0.76			0.96	0.34	0.8		1.52		0.91		0.61				1.13		1.9	1.67	1.99	0.99		1.15			1.74		0.98	0.68	0.67	0.8	1.33	0.7	1.07		0.62		0.58	0.88	0.71			1.61				1.04	0	0.69		0.51	1.04	0	1.01	2.52	0.3		0.74	0.65		8.98		1.15		1.2					0.47	0.92	0.81	0.9	0.83	0.78	0.68		0.73	1.24	0.99		0.93	0.68				0.93	0.92	0.98		0.81	7.15							0.84		0.37	1.29		1.12		0.08	1.8	1	1.12		0.97						1.14		0.65	0.69	0.82	0.43			1.28		0.83	0.9			1.27	1		0.57	0.51	0.21		0.84	0.55			1.02	1.02	0.82	0.65	0.57		0.89	0.39	1.08	0.98	1.16	0.98			0.98	1.41	0.88	0.41	0.77	0.93	0.61	0.56	0.86	0.85	0.9		0.76	0.5	0.76	1.09		0.82	0.86	1.06	1.23	0.86			0.53				0.05	0.74	0.67	0.07	0.23	0.77				0.59	0.78	1.12		0.82	0.86	0.76	0.65	0.95	0.6	0.7	1.19	1.26		1.17	0.95	0.9	0.75	4.57			0.93	0.83	1.26		0.42	1.77	0.95		0.87	0.45	0.84	0.98	0.55	0.17		0.8	0.65	1.1	0.8	0.81	1.37	0.85			0.78	0.41	1.36	0.97		0.73	0.96		0.64		1.12	0.88		2.27	0.21	0.85		1.46			1.07	1.9	1.45		1.26	1.05	1.25	1.14	0.94	0.71	2.61		1.22		1.21	1.03	1.03	0.22	0.91	1.17	0.02	0.94	0.81	1.01	0.38	0.57	0.78	0.73		0.62		1.25	1.33		0.87	0.98	1.12	0.81	0.87	1.03	0.86	0.85	0.78	1.14	0.17		1.87		1.09	1.37	0.05	1.27		0.9	0.69	0.89	0.99		0.97	1.1		0.83	1.01	1.4		0.58	1.43	0.81	1.03	0.81	0.81	1.33	0.73	0.73	0.84	0.83	1.45	0.6	0.98	0.43		0.73	0.65	0.68	1.09		0.68	0.98	2.14	0.67		1.23	0.7	1.67		0.88	0.92	1.47	0.8	0.91	0.73	0.81		1.06	1.01		0.82		0.84	0.83	1.57	0.93	0.17	0.9	0.28	1.29		0.75	1.47		0.9		0.55	0.81	1.63	0.62	0.81			1.15		0.92	0.65	0.42	1.24	0.19	0.65	0.9	0.81	0.85			1.1	0.96	0.74	0.71	0.87	0.61	0.96	0.75	0.78	0.52		1.24	0.61	1.55	1	0.83	1.09	1.26	0.98	1.19	1.07	1.02		0.56				1.06		0.84	0.41	0.59	0.92	0.92			0.79	0.7	0.85	0.68	0.99		1.12		0.91	1.73	1.08		0.37			0.59			0.95		0.87	1.07	0.52	0.71		6.57	1.1	0.83	0.57	0.63	0.96	0.94	0.94		0.63	0.76			1.17		1.13			0.4	1.15	0.79	0.69		0.71	0.79		0.64			0.32	0.76	0.97	0.72	1.64	0.88	1.37		0			1.01		0.96	1.35	1.22			1.19	1.31		0.95	0.8		0.7			0.48		3.51	0.96	0.65	0.9	2.05			1.28	0.49	5.32		0.72				0.97			0.91	2.42					2.34			0.87	1.68	1.05		0.61	1.17		0.83	0.1	0.57	0.92	0.9		0.84			0.89		0.72	1.03	8.02	0.03	1.15	0.69			1.1	2.47	0.82	0.28	1.14			1.39	0.75		0.91			0.12	0.95		1.15	0.38	1.11				2.42	0.71	1.67	0.96			0.81			2.07		2.67	1.43			1.14		0.3	1.27		1.13		1.12		0.75		1.04	0.85			0.61		0.88	0.92	1.15	0.69	0.71	1.22	0.87	0.97	1.43	0.85		1.01	1.12	1.21	1.23		0.99	1.21		1.01	0.5							0.61			0.24	0.57	1.13	2.27	0.77	1.07	0.29	0.86	1.03		1.03	0.16	0.95	0.51		0.69	1.21	0.75	1.18	1.36	0.94	0.87	0.95	0.93	0.9	0.78	1.08	1.41		1.13			0.96	0.69	0.67			0.68	0.47		0.59	0.91	1.64	0.77					1.07	1.14		0.63	0.86	0.82	0.95	0.92	0.04	1.14	0.84	0.47	0.98	1.12				1.64		0.61	0.57		0.72			0.83	0.96	1.05	1.08	1	0.43	0.76		1	1.29					0.09	1.05	0.61	1.06	1.18	0.31		0.22		1.29		0.32	0.8	1.17		0.79	0.98	0.76		0.36		0.91	0.89	0.72		0.71	0.84	0.7	2.17	2.4			0.89	1.17	0.84	0.86					0.06	0.79	1.04	1.03	0.91			0.98		1.35	1.76			0.94	2.87	0.99					0	1.03	0.18		0.65	1.11		1.28	0.47	0.61	0.78			1.33			1.16		0.77	6.85	0.26	0.68	1.4				0.84	1.79	0.66	2.05	1.1		1.91	1.07	0.71	0.68	1.34	0.83	1.07		0.34			0.18	0.91			0.64	1.05	1				0.97	0.9	0.76	0.59				0.4	0	0.95	0.66	1.92	0.01	0.8		1.23		0				1.09		1.45			1.09			0.59		1.53	1.22		1.45	1.01		0.98	0.98	1.07	0.74		0.28	0.18	0.86	1.74			0.81			0.04	1.61				0.8	1.3	0.97	0.38	1.32					0.66		0.91	0.59	1.59	0.87	0.92	0.82	0.75	1.28	1.05	0.01		1.05	0.51	0.92			0.89	0.81			1.05	0.18	0.68	1.01	0.53	0.95	1.07	1.14				1.46		1.59	1.35			0.49	0.85	0.8		0.48		0.89	1.07	1.98	0.44	0.63	0.68	0.97	0.91	0.62	0.83	1.3	1.34	1.36	0.83						0.81		0.78	0.71	0.82		0	0.95	0.9				10.47	0.89	0.89		1.04	1.61	0.74	0.84	1.06				1	0.87		1.36							0.93	3.8				0.48	0.94	1.01		0.86	0.82	1.07	0.79	0.89			1.01	1.55			0.28		0.79		0.84		1.85	0.51	0.68	0.74	0.89	0.78	0.53	0.76		0.95	0.61	0.62			0.19	0.64	0.93	0.95	0.72	0.97	0.71			0.16		0.98	1.1		0.87	0.75	0.88	1.04		0.7	0.67	1.28			0.76	0	0.57		0.99	0.84	0.66		1.02	0.67	0.86	0.52			0.69	1.02				1.37	1.1		1.4		1.03	0.97	1	0.79	0.67	0	0.88	0.96	0.93	0.89	0.92	1.12	0.8	0.25	0.55		0.7	0.83	1.35			0.75		1.36		0.11	0.79	0.54	0.91	0.67	1.03	0.99	1.14			0.65		1	0.8	1.09			0.32				1	0.89	1.07	0.75			1.02				0.28	0.87			0.51		0.47	0.76	0			0.32	0.79	0.97		2.25	0.91	1.07	0.8	1.64		0.84		0.99	0.73	0.97		0.6	0.74	0.6	1.11		0.59	1.03	0.71		0.8	0.84	0.86	0.56	2.07	1.26	1.02				0.57	0.98	0.54	0.88	0.96	0.15	0.47				0.88	0.98			0.18	0.11	0				1.11		1.23				0.69		0.6	0.9	0.76	1.28			1.48	1.21	0.48			0		0.42	0.61	1.14				0.37			1.43	0.39	1.1	0.95	0.74		0.51	2.31		1.04			0.82				1.32	1.34			0.66	1.19	0.87	0.79				0.75		1.62	1.2	1.08	0.76	0.7	0.51	1.31	0.94	0.8	0.78	0.96	0.83	0.72	0.25	0.58	1.23	0.78	0.83	0.9		0.55	0.54		1.15	1.23	0.85	0.49		0.87	0.71		0.71			0.51	1.27	0.6	0.89	0.96	0.88	1.07	1.23	0.76	0.66	1.57	0.97	0.64	0.54	0.45	1.16	0.78	0.69	1.15	0.66	0.97	0.55	0.92	1.02	0.81	0.62	0.47	0.58	0.42	1.14		1.06	0.85	0.04		0.91	0.73	1.28	0.98		0.45			0.87	0.83	0.76	0.98	0.91	0.71	0.84	1.03	1.18			0.87	0.94	1.44	1.02	1.55	0.96	0.97	1.2	0.9	0.86		0.97	1.1		0.86	0.81	0	0.4		1.21	0.96	1.32	0.8	1.81	0.84	0.82	0.91	1.18	0.99	1.21	0.61	0.76	1.35	0.86		0.57	0.92	1.04	0.87	0.96	1.06	0.53	0.75	0.67	1	2.13	0.67		0.85		0.7	0.76	1.31			0.89		1	0.78	0.84			0.2								2.94	0.4		1.36	0.93	0.2	1.09		0.99		0.74	0.81	0.8	0.46	0.7	0.78	0	1.17	0.89		0.86		1.02			0.59	0.85	1.59	0.39	1.48	1.36	0.62	0.99			0	1.21		1.73	0.72			1.08	1.96		0.54	0.04					0.99		1.65		0.89	0.67	2.3	1.12	1.11	1.58		0.97	0.52			1.12	0.87	1.14	0.65		1.19	1.34			0.76		1.08	1.64	1.22	1.4			0		0.75	0.66		0.8					0.94	1.76	0.84	0.61	1.01	0.9				0.9	1.11			1.21	0.86	1.55	0	0.84	0.65	0.91		0.9	1.82		1.62	1.1	0.05	0.04	0.27	0.37	0.26	0.25	0.91	0.55	1.18			0.63	0.99	0.59	0.9	0.1	0.34		0.22	1.38	0.06		0.67			0.86	1.26	1.01	0.94	0.82	0.83	0.9	0.88	0.77	1.08	0.53		1.01	1.14	0.82	0.77	0.88	0.81	0.89		1.16	0.96	0.72				0.8	1.29	0.79	0.85	0.81	1	1.16		1.47	0.77		0.99		0.99			0.84	1.06			0.8	0.48		0.97		0.95	0.8	0.66	1.05	0.71					0.53	1.59	0.81	0.74	0.67	0.75	0.64		0.43	0.69	0.82	0.83		3.25	1.15	1.37	1.34	0.52	0.45	1.07			0.83				0.77	0.74	0.51	0.91		0.69	0.59	0.87	1.04	0.66	0.9	0.92	0.55	0.96	0.79	1.39		1.11	0.82		0.89	1.16	0.75	1.19		5.77		0.95	1.28	0.89	0.73	0.85	1	0.8	0.72	0.87	0.73	0.05	1.01	1.3			1.02	8.95				1.24	0	0.96		1.01	1.16	0.85	1.27	1.21		1.09	0.83	0.7		0.12	0.87	0.92	0.54	0.92	0.95	1.08					0.68				0.94	0.9	0.81	0.9	2.32	1.16							0.56	0.87	0.72	0	0.82	0.86		0.96		0.96		0.87	1.04	0.73	0.98		0.81		0.87	0.84		0.82	1.11		0.78	0.96	0.77	0.15			0.81		0.92	0.99	1			4.46	0.68				0.76	0	0.73		0.57		1.13					0.86	0.99		0.69	0.88	1.14			0.92	0.77	0.75	0.65			0.37	1.16	0.3			0.31				0.97				1.1		1.08	0.95		1.01	0.88		1.11		1.14	0.91	1.09					0.82	0.52	0.49					0.65							0.48	0.88	1.01		1.07				0.39	0.62	0.83			1.03	0.94	0.63	1.01		1.04		0.6	1.35		1.16	0.74	0.71	0.9		0.8	1.13		0.82	0.72		1.41			0.12	0.72	0.97	0.84	0.22	0.34	0.96	1.1	16.82				0.96	1	2.14			0.96	0.47		0.92				1.1	1.5	0.17	1.07	0	1.71	0.87	1.08		0.89		0.87	1	0.94	0.62	0.81	0.63	0.56	0.64	0.76	0.78	0.94		1.25	0.74	0.91	0.73	1	0.67	0.84	0.71		0.95	1.05	1.62		0.81	0.74	0.79	0.59		0.86	1.46		0.64	0.82			0.65					0.48		0.85	1.14	1.17		1.08	0.85	1.19	1	0.69	1.03	1.04	0.91	0.76	1.21		1.02	0.85	0.89	0.76	0.91	1.14	0.28		0.48		0.5			2.07		1.01	1.32	1.2	0.52	0.71			1.12	1.01	0.74		0.96	0.95		0.94	2.04			1.38		0.73	0.62	1.27		1.16	1.49	1.04	2.26		1	0.94	0.99	0.99	0.7			0.59		1.17	0.91	0.75	0.93	1.27	1.55	1.02	0.74	0.43	0.52	0.84	1.16	1.34	0.61	0.11	0.92	1.22		0.4	0.74	0.82		0.9	0.67	0.92				0.92	1.74	1.06	0.52	1.1	1.03	0.84	1.09	0.92		1.01		0.74	1.06	0.48	0.77	1.02	1.16	1	1.18			1.21				0.75	1.48	1.4	0.97	0.85	1.45		0.65	0.34	0.64		2.16	0.63	1.04	0.77	1.06	0.97	0.96	5.99	0.86	2.35			0.89	0.83			0.51	1.63	0.84	0.96		0.42				0	1.54		0.9	0.83	0.85	0.98		0.82	0.63	1.1	0.49	0.74	0.83	1.35	0.78	0.81	0.89	0.9	1	0.85	2.42		0.62	1.21	0		0.76				1.13	0.51	0.86	0.81	0.74			0.89	0.98	0.88		0.79		0.75		0.96				1.37		0.62	0.9	1.01	1.13				0.35	0.69	1.03	1.24						0.97	1.87	0.92			0.91	0.7	0.84	0.5	0.75	0.58	0.72	1.25	0.95	0.79		0.73	0.94	0.87	1.03	0.62	0.83	0.84	1.07	1.01	1.36	1.11	0.53	1.44					1.02		0.93	1.36	1.61	1		0.73	0.94		1.16	0.69	0.91	1.1	0.69		1.66	0.83	0.93	0.67	1.24	0.38	1.01	1.04	0.6						0.78		0.85	0.85	0.9		0.6	0.97	1.23	0.8			0.8		0.62	1.33	0.9	0.79	1.08	0.85	0.77	0.65	0.7		0.82	0.16	1.08	0.92			0.95	1.01	0.89	0.85		0.87		0.8		0.63	0.4		0.87	0.96		1.11	0.82	1.12	0.15		1.97	5.12	0	1.16		1.05		1.31	0.83				0.78	0.81	0.92			1.18			0.93		1.78				0.66						1.13	0.69	0.88	0.84	0.25		1.27				1.04		0.9	1.05	1.1	0.97	1	0.52		1.03	0.32		1			0.55	0.96	0.7	0.69	0.91					0.84						0.72	0.84	1.31	0.98	1.01	1.11			5.15			1.08	1.44	0.7	0.92	0.9		0.78	2.05		0.81	1.31	0.55	0.45		1.29	0.71	1.3	0.4			0.83	7.77	0.75			0.8	0.86	0.61				1.14	0.89		0.86			0.62		0.88		0.88		1.33	0.68		0.94				1.35		2.09	0.74	1.29	0.78	0.63	1.07	2.29	0.7	0.52	0.96		0.54		0.82	0.61	1.21	0.82	0.91	0.4		1.17	0.86					1.07	0.63	1	1.05	1.12	1.1	1.01	0.86	1.05	1.16	1.06	0.83	0.71	1.05	0.03	1.04	0.88	0.69	0.68	0.85	0.96	1.04	0.54	1.05		0.97			0.67	0.69	0.75	0.21		0.69	0.67		0.93		0.76	1.48			1.38	0.08		0.87	0.84			0.6	0.72		0.98			1.2	0.93		1.27	0.89		0.87		1.1	0.48		0.61	0.67	1.06	0.88	1.04			0.96	0.68	1.22	0.95		2.84	0.81	1.4	1.45	0.05	1.13		0.58	1.06	0.46		0.84	1.17	0.39	0.75	0.75	0.02	1.01		0.25	0.56	1.11	1.27	0	0.96					5.32	0.86	1.1	0.86		0.75			1.2		0.61	1.23	0.86	1.15	0.72	0.79		1.55			0.8	0.83	1.03	0.73			0.92	1.11			0.74		1.05	0.76	0.88	0	0.5	0.82			1.29		1.87		0.87	0.53	0.73	0.28		0.94	0.86	0.56	0.59	1.18		0.91	0.68	0.7				0.91	0.38		1.02		1.18	0.79	0.8	0.59		1.31		0.34	0.81	0.97	0.78	0.14	1.22		0	0.77	0.92	0.84						0.98	1.16			0.92		0.5	0.65	0.8	0.97	0.96	0.78	0.01	0.7	1.57	0.54			0.74				0.37	0.66	0.89	0.35	0.86	1.21		0.57	1.31			0.79			2	1.27	0.83		0.77	1.09	0.87	0.89	0.83	0.96	0.41		1.31			0.87			0.84	0.92			7.24	0.86	1.33	0.99	0.58	0.69	0.87	0.69	1.05	1.14	0.87	1.71	1.1	0.51	1.02	0.49	0.94			6.32			1.07	0.95	0.48	0.68	0.99	0.83	0.96	1.02	0.27		0.99	0.52		1.74	0.83				0.83	0.59	0.92	0.71	0.86	1.04		0.74	0.77		1.16	0.8	0.79		1.77		6.42		0.79			0.47	0.58	24.79	0.73	1.04			0	0.55	0.59		0.99		0.81							0.74			1.19		0.9					1.03			1.66	1.15	0.56	1.5	1.7		2.61		2.26	1.05	1.16			1.05			2.15				0		0.83			0.95	1.64	0.79			1.04			1.04	1.15	0.35		0.85	0.11	0.7	1.25	0.93	0.87		0.97	0.56	0.91		1.04	0.89	0.79	1.53		1.09		0		0.86		0.42	0.97	1.01	0.44	0.72	1.61	1.12		0.98	0.51	0.11		0.65	2	0.18	1.49		1.81	0.49			0.49			1.21		0.98	1.33	0.77	1.32	0.82	0.92	0.41		0.72	0.93	0.56		0.71			1.26		0.9		1.1		1.12	1.12	0.95	1.12	0.58		0.77	1.11			0.78	0.73				0.51	0.78	0.37		0.85	0.88		1.41	1.04	0.44	1.17	0.51	0.45	1			1.66	0.98		1.52	0.98		1.06		0.64	1.09	0.9		0.61	0.72	0.79	0.7	1	1.41	0.66	0.72		1.05	0.89			0.78		0.8	0	0.78	1.03					0.36	0.36	0.66		0.51	0.75	1.01	1.43	1.11	0.04	0.89	0.89	1.01	1.58		1.21						0.65		0.85	1		0	0		1.63		2.29			0.9		1.16	0.6			1.73		1.22	0.49		0.1	0.71						0.69			1.67			0.8			1.52
22	BAT00017	CLN3	0	-1.4	-2.62	-2.18	-2.69	1.88	-0.82	-1.6	-0.23	-0.45	-1.6	-0.39	-0.85	-0.49	-6.2	-4.88	-3.43	-2.92	-0.53	-0.64	-1.4	-1.63	-2.74	-0.97	-0.56	-0.81	1.3	-1.01	3.92	0.02	-0.18	-1.9	2.36	-5.24	-0.51	0.75	-3.39	2.08	-1.31	2.35	0.34	7.17	-2.8	-0.31	-2.41	-1.36	-1.62	-7.1	-5.71	-0.07	-3.36	-3.32	-2.13	-0.55	-3.9	-2.85	-1.25	-0.76	0.69	-4.93	-0.51	0.19	-2.66	-2.12	-0.94	-1.9	-5.26	-1.38	-3.41	-0.21	-3.74	-2.78	2.08	-0.87	0.29	-2.47	-0.59	-0.9	4.64	-0.4	3.22	0.65	4.64	-1.02	1.07	0.39	-1.99	-3.71	0.72	-1.46	2.58	-0.32	-0.27	-0.21	-0.6	-1.65	3.65	-1.05	-9.42	-3.39	-1.2	-1.38	-2.53	6.26	-3.21	-0.01	-4.81	-3.4	-0.27	-3.05	1.94	-1.38	-2.67	2.37	-2.18	-2.87	-2.43	3.15	-1.25	-3.92	1.96	-1.25	-2.51	-2.36	-0.94	0.52	-4.19	-2.33	-5.86	4.83	-0.23	-1.49	1.02	-3.2	-0.06	6.08	-1.34	-2.48	-1.16	-1.31	-0.32	0.05	-0.28	-1.84	-2.19	-7.01	-3.04	3.87	1.32	-4.13	-1.29	0.55	-2.54	-0.36	-5.54	-1.4	-3.16	-5.98	-2.2	1.01	-6.54	-5.67	-0.58	-0.35	-1.41	-1.3	-1.98	-1.84	-3.32	-2.81	-4.04	-1.18	-0.72	-1.09	0.81	0.94	-0.31	-4.12	-2.5	1.6	-0.32	-2.01	-0.5	-2.97	-0.06	-1	-4.91	-2.09	-1.99	0.07	-3.45	-2.81	-4.19	1.83	5.08	-1.33	-0.86	-5.29	-2.47	2.47	-0.53	-6.62	2.52	-3.55	-1.72	-4.54	0.55	-4.04	-0.72	-1.9	-3.55	-3.57	-0.19	1.85	-0.53	0.48	-0.89	-3.41	-1.64	-0.8	0.2	2.17	-0.61	-1.01	4.76	-0.38	-2.37	3.83	-3.38	-6.87	4.84	-1.1	-2.77	-0.64	-2.83	-0.9	-0.54	1.6	-4.63	-1.65	-2.36	2.29	-0.82	-0.83	1.1	1.24	-1.13	-1.17	-0.93	-0.32	-2.95	7.41	-2.71	-1.9	-3.54	-2.62	-2.55	-0.59	-3.09	1.1	1.5	-3.46	5	-1.24	-0.24	0.09	0.17	-3.84	-1.47	0.41	-0.83	-2.14	0.3	-1.23	-0.28	6.91	-0.54	-0.11	-0.1	-1.24	-1.17	-3.18	-5.92	-3.39	-1.6	-2.59	-0.49	-2.66	-0.39	0.04	5.18	2.53	-1.56	-5.12	0.81	0.25	2.34	-6.55	-0.06	0.37	-0.44	-3.62	5.74	1.65	-0.74	-0.39	-2.12	0.14	4.56	-4.67	-1.91	-0.3	-1.83	-3.29	-0.85	0.11	-2.28	-0.34	1.42	4.46	-5.67	4.04	2.76	-0.15	-2.46	-4.01	-1.19	-0.71	-2.18	-0.13	-0.4	-0.61	-0.36	-2.54	5.13	-0.04	-1.68	-2.92	2.34	0.94	0.22	-3.2	-1.47	1.44	0.41	-1.4	-0.15	0.04	-0.96	-1.94	-2.26	-2.33	-2.17	1.26	-2.28	-3.96	-0.49	-0.18	-0.43	-1.27	-3.72	4.25	1.62	-2.28	-2.94	-6.2	-0.82	-1.23	-1.27	-2.67	3.85	-3.91	2.45	-6.77	-2.95	2.23	0.29	0.18	-0.16	-1.51	-1.33	-0.07	-1.44	6.75	-1.62	0.38	2.4	-5.11	-5.17	-0.93	0.78	-0.16	-3.78	5.07	-5.98	-1.34	0.61	4.3	-0.17	3.25	-1.24	-0.91	-3.72	-1.23	-1.91	0.58	2.52	-5.38	5.23	1.33	0.24	0.71	-2.3	-1.49	-1.07	1.69	1.78	-1.29	-1.49	5.3	-1.31	-1.33	0.73	-1.81	-3.75	-3.01	1.14	-2.49	2.36	4.48	0.16	3.6	1.6	-1.42	0.36	-1.16	1.41	6.31	-0.34	-4.77	-0.52	-0.93	-3.26	-0.4	-3.16	0.28	2.24	-0.63	0.94	3.11	-0.03	-3.35	0.23	2.38	-1.92	-3.07	-3.87	-0.86	-1.56	-2.58	1.78	-1.76	-0.56	-0.91	2.86	0.36	5.29	-0.04	2.95	0.95	-1.23	-2.42	-5.47	4.83	-0.88	-2.43	-0.86	-0.53	-0.52	2.3	-1.52	-0.49	2.84	4.84	2.7	0.24	-2.74	0.54	-1.8	3.99	-1.99	-4.75	-0.51	0.45	-0.2	-1.87	0.93	0.19	-1.25	2.56	-0.38	0.14	-3.11	-1.75	-2.12	0.78	-1.83	0.78	-0.46	-2.62	-3.56	0.17	-1.82	-0.33	0.14	-4.68	-4.27	1.69	-0.22	-1.81	1.53	-4.32	0.98	3.08	0.16	-2.93	-1.34	0.17	-0.58	0.06	-1.72	0.1	-0.7	-3.53	-2.05	-4.98	2.66	1.98	-5.67	-0.36	0.43	-1.78	-4.47	-3.23	3.34	-4.61	-1.02	-2.2	5.56	1.14	-3.35	-0.1	-4.7	-0.49	-0.18	1.53	1.53	2.87	-0.3	0.98	1.28	-2.04	-3.62	1.69	-0.51	-2.22	-0.3	-3.08	-0.88	4.56	-2.22	-0.44	0.38	-0.13	0.89	1.11	3.19	4.53	-1.39	-0.29	-2.56	-3.07	-3.56	-2.58	0.31	-0.73	-2.46	-1.06	-3.46	3.33	4.26	-0.53	6.37	0.07	3.13	-1.09	-1.98	0.44	-1.83	-0.38	5.48	-0.58	2.34	2.13	1.12	6.32	-1.82	-0.16	5.35	4.25	-0.7	1.25	-0.03	-2.12	3.04	-1.14	2.22	5.93	-1.16	0.26	-2.71	-2.66	4.67	1.07	-5.49	-5.02	0.36	-0.13	-0.65	-0.01	-1.42	3.62	-0.77	-0.87	-6.06	-2.2	-1.7	-0.33	-0.7	-0.86	6.31	-0.1	0.73	-2.02	-0.15	0.79	-0.95	4.07	3.08	5.4	-3	2.96	-3.87	2.4	-0.49	-1.99	-0.68	0.28	-2.01	0.59	1.16	4.07	0.7	0.16	-4.67	0.28	-1.08	0.28	-0.35	-3.15	-0.27	-0.2	-1.61	-1.22	1.09	0.44	1.42	0.83	-1.96	-1.68	-0.33	4.14	0.49	-2.16	0.28	-0.63	0.92	1.08	-1	1.59	-2.4	0.34	0.19	-1.08	-2.13	-3.48	0.31	0.27	-2.69	3.69	4.07	1.13	2.23	2.49	2.93	-1.25	-2.36	0.63	2.08	0.16	4.32	-1.3	1.99	-4.07	-3.04	1.95	-3.12	0.2	-3.92	0.12	-0.82	1.16	1.13	1.53	1.26	1.51	-0.68	0.05	0.11	-3.86	0.45	-3.33	-6.24	-3.41	-0.1	0.14	-0.29	-1.43	-2.45	-4.27	5.78	-0.9	1.19	-0.8	-0.84	-2.79	0.79	-0.5	0.12	-1.49	-0.19	-1.01	-0.86	2.11	-0.5	-1.94	-0.39	-1.94	1.94	-0.83	-0.42	0.13	3.12	0.8	-2.16	-1.19	-6.86	-6.55	-2.59	-6.52	-1.35	-3.26	-3.25	-6.13	-7.18	-1.12	-0.69	-0.83	1.59	-2.36	1.45	-5.87	4.24	-5.84	-5.94	-4.96	-1.68	-2.45	1.02	-4.27	-2.73	-1.42	-5.72	-4.22	-5.81	1.85	-4.62	-3.17	-3.43	-3.04	-0.54	2.36	-0.13	-4.14	-4.49	-4.36	-4.82	-5.47	0.51	-4.46	2.86	7.83	-0.65	3.03	1.76	-2.7	3.06	0.91	-0.76	1.66	-2.27	-1.83	-4.52	2	0.64	2.99	3.32	3.22	-2.57	-1.87	-5.99	0.21	-3.67	2.95	-2.44	1.1	-1.13	0.67	-1.8	-1.22	0.38	0.86	3.94	1.97	5.4	-1.01	-3.24	-1.16	-1.76	-0.21	-2.63	2.86	-4.95	-3.73	-4.15	-2.37	1.3	2.48	-2.24	-5.66	-2.67	-4.7	-2.18	-6.15	-2.27	-3.69	-1.63	-0.08	2.68	0.41	1.62	-1.24	-0.84	-1.16	1.16	-0.13	-3.48	-2.21	-2.63	2.03	-0.11	-0.5	-2.65	-3.7	-2.96	-1.53	-1.21	0.95	-1.39	-3.3	-3.93	0.15	0.54	-5.05	0.29	-6.92	2.67	-1.95	-1.98	-10.1	-0.81	-1.2	-0.26	-5.51	-0.47	-0.92	-0.24	-1.16	-4.53	0.06	-3.22	4.88	-0.58	-2.7	-2.32	-6.63	2.21	-0.35	-4.56	-3.43	0.3	-0.54	-1.8	-0.58	-1.29	-0.07	-0.74	-4.93	-0.54	-0.05	-6.33	-3.52	-6.76	-3.83	1.46	0.64	-1.52	-1.37	-3.77	-4.15	-0.52	-4.36	-0.66	-0.67	-1.06	-4.88	-6.33	-2.34	-6.77	3.5	2.01	-6.66	-0.85	-3.05	-3.36	-0.1	2.55	4.34	-0.53	0.09	1.39	-3.08	-3.44	-0.06	0.28	-2.77	-3.73	-7.19	2.23	-1.11	-1.97	1.64	2.98	-1.02	-4.87	-1.16	-2.65	-1.59	-4.37	-0.47	-4.16	-5.41	-1.33	-3.8	-2.45	-0.9	-4.81	-1.76	-4.45	-0.09	-0.34	-3.67	2.99	2.31	-0.96	-1.12	-2.41	5.38	-0.3	-0.84	-4.66	-0.54	-2.81	2.29	-2.24	-4.89	-1.73	0.41	-0.21	-0.54	-4.05	-0.39	-0.12	-1.1	2.01	-1.19	2.34	1.06	-9.47	-0.61	-7.13	-0.98	0.11	-2.02	-0.18	2.58	-0.98	-0.35	-2.81	-0.31	-1.45	-0.11	-4.86	-2.71	-2.2	-3.56	-4.56	0.27	-3.09	0.1	-3.36	-0.08	4.19	-1.37	3.69	-3.52	-4.08	-1.02	0.79	-1.99	-1.77	-1.52	-0.22	-0.96	-1.65	1.89	-1.26	-1.36	-1.33	-2.53	-2.59	0.45	-0.57	-1.55	5.78	2.53	2.38	0.15	-0.26	-0.87	-0.57	-0.69	-3.77	2.59	-3.98	1.59	-0.11	-2.05	-0.23	-0.31	1.49	-2.64	0.92	2.19	-3.93	-6.58	-4.26	0.45	1.51	4.56	-3.94	0.19	-1.57	3.3	-0.9	0.26	0.24	-0.99	-4.48	1.14	4.33	-1.78	0.63	-0.89	-2.63	-0.77	-2.74	-0.35	-3.48	-2.11	-1.63	-7.31	-1.03	-3.5	-4.89	-3.28	2.26	0.78	-0.17	1.58	-2.1	-2.42	-3.62	1.6	-5.58	-2.61	0.15	-3.87	4.68	-6.22	0.41	1.66	-1.59	-4.65	-0.52	0.43	-2.01	-7.33	1	-5.92	2.03	-0.27	2.68	3.5	-3.74	2.44	-0.55	-6.38	0.06	-2.18	-3.58	-5.24	-5.47	-5.84	-3.61	5.09	-1.88	-1.69	-3.2	-0.67	0.03	1.91	3.32	0.19	-3.34	-2.52	-3.32	-3.09	0.07	-4.7	0.89	-4.69	-3.85	-0.61	-4.66	-4.52	3.64	0.29	5.63	2.64	2.56	-3.33	-1.59	-2.41	0.73	0.44	3.33	-0.97	-0.16	-0.87	4	0.03	2.43	4.55	0.18	-5.1	-1.37	-1.93	-4.32	0.19	-6.03	0.79	-0.29	-0.98	2.88	-1.27	1.01	-1.26	0.81	0.98	3.08	2.43	0.88	3.48	0.94	5.96	0.8	-1.89	-4.2	-0.76	0.56	5.43	-1.32	0.33	-0.65	-4.36	3.54	-4.1	-0.42	6.72	-0.3	-1.77	2.37	-4.11	3.38	-1.85	0.38	-1.09	-0.27	1.64	-5.35	-5.74	-4.18	0.67	-1.02	-0.21	3.27	-2.83	-1.67	-2.49	-2.25	-3.88	-6.5	-4.57	-5.71	-0.38	0.61	1.42	-1.18	-5.35	-1.43	2.36	-3.7	-0.58	0.64	-7.31	-2.6	3.59	-0.41	0.11	-5.25	-0.64	-0.62	-3.05	0.89	0.02	-0.36	0.71	-2.54	-1.32	-3.89	-3.22	-5.24	4.29	-2.67	2.08	-6.64	1.55	5.9	6.14	6.54	0.01	-0.99	-4.69	-3.23	2.58	-1.84	1.45	-4.13	-0.85	-1.41	-3.43	-1.83	-2.05	3.99	0.94	-4.13	-2.26	-2.72	-0.32	-2.64	1.09	-3.33	-5.38	-1.52	-4.38	-4.51	0.93	-0.55	2.64	0.89	-2.13	1.23	-0.37	2.38	1.71	-3.38	-1.4	0.28	-3.27	-4.45	-0.3	0.56	-3.04	-1.63	0.67	-1.78	2.59	0.42	-0.98	-1.38	-2.26	7.33	-0.77	6.46	3.58	-2.68	2.04	3.52	5.08	-1.29	-0.82	3.73	4.61	0.82	-2.57	-1.25	-0.8	2.7	-0.96	-4.45	-4.72	-2.6	1.29	-3.27	-1.44	-3.13	-0.61	2.28	-1.37	1.18	3.63	-3.85	-0.49	4.06	1.57	1.8	-0.28	-5.43	-3.15	1.2	-3.33	3.88	7.35	-1.35	2.03	3.19	1.57	-1.1	0.06	-3.64	-3.48	-3.87	-3.57	-4.78	0.86	3.7	0.36	-0.6	-0.44	-2.05	-1.31	-5.4	-5.09	-0.81	4.53	-8.58	1.58	0.57	-1.86	-0.55	-1.05	4.54	2.51	-0.25	0.59	4.43	2.35	-2.45	2.8	1.71	3.13	-5.86	-3.11	-3.24	-0.85	-0.45	-0.9	0.14	0.81	-0.28	-4.06	-1.62	-3.39	-2.66	2.07	-0.46	-3.47	-1.43	-2.83	-0.44	-2.46	-4.91	1.32	0.55	-4.2	-1.7	-1.79	0.75	-2.63	0.56	-1.29	-0.23	-0.25	3.67	-5.95	-3.01	-0.2	-2.3	-2.53	-0.07	0.45	-0.71	-8.51	0.48	-2.8	-1.39	0.91	1.14	0.85		1.02	0.92	0.81	1.51	0.76	1.02	0.85	1.13	0.96	1.34	0.84	0.97	1.57	1.08		0.81			1.28	1.8	1.11	0.72	1.19	0.83	0.8	0.97	0.86	1.04	1.15	1.08	1.24	1.01	1.02	0.52	2.01	1.02	1.96	1		1.05	1.46	1.15	1.19	1.25	0.88	0.92	0.88	0.95	0.96	1.3	1.46	0.77	0.92	0.9	0.91	1.06	0.93	1.21	0.49	0.74	1.17	1.05	1.21	0.76	1.05		2.17	1.07		0.69	1				1.38	0.8	0.97	0.44	0.81			0	0.39			0.36	0.31	0.09	0.64	0.62	1.54	1.09		0.59		1.59	1.59	0.98	0.93	1.17		0.95		0.96	1.09	0.99	0.14	1.07	0.98	1.24			1.13		0.86	1.24	0.79	0.66				2.25	0.93	0.98			1.05	1.08	1.41		2.85		1.08	0.93		1.01			0	1.1	1.1	1.01	1.21	1.48				0.85	1.01		1.47		1.24		1.18		1.06			3.79	1.44	0.84	0.93	0.65		1.62	1.62		1.89	0.8	25.36	1.01	1.24	0.96	2.29	0.87			1.29	0.79	1.18			0.47	0.43			0.89	1.25	1.06	1.15	0.94	0.99	1.02	1.35	0.84	0.34		7.76	1.77		0.7	0.88			0.89		0.82		0.97	0.74	1.37	0.99		2.47			1.16	1.41		0.72	1.12			1.18	1.13	0.71	0.34	0.73	1.61	1.18	1.04	1.35	0.93	1.48	1	0.93	0.78	1.12	1.15	0.62	0.96	2.03	1.31	0.78	1.5		0.81			1.28			2.06			0.54	0.82	1.01		1.18		0.43		1.12	1.04		0.91	0.89			0.85	1.24			0.86	1.26		5.28		1.08	0.87	0.57	0.57		0.78	1.12				1.12	0.86	0.79		1.62	1.14	1.23			1.06	0.86				0.54		1.07	1.29			0.72	1	0.86	1.42	1.44	1.16	1.05			1.14		1.08		0.97	1.32	0.89				0.61	1.57	1.46	1.12	0.89				0.87	1.3	0.5	0.23		1.77	1.05			0.93	8.08	1.41		0.55	1.18	0.75	1.22	5.14	0.14	0.67	0		0.99		0.83		0.81	0.93	0.99	0.55	0	0.97	1.19	0.97			0.82		1.32		1.29		0.49	0.74					1	1.16	1.03	0.93	0.95	0.91	0.91	1.24	0.93	1.04					1.13	0.99	1.88	1.21		0.99	1.14	1.04	0.88		1.02		0.76	0.84	0.92	0.93	0.95	1.04		1.16	0.64		1.57				9.29	0.95	1.16	9.03	6.32	0.95			0.73	0.57		1.2	0.93	1.21	1.2	1.2	1.23	0.9	0.81	0.9	0.68	1.6	1.03	0.82	1.01	1.2	1.41			0.85	1.65	0.88	1.06		1.06	1.89		1.58	1.58		0			8.84	0.9	0.87	0.82	0.77	1.22	1.3	2.73			1.57		1.49	1.52					1.2	0.74	0.93	1.55		0.97	1.44	0.81				1.05		1.1	1.01			0.87	1.13	1.07	1.69		1.36	1.5	0.61			0.88	1.04	1.22		1.03	1.55		1.67	0.92	1.27	1.53	0.9	2.3	1.98		1.14		0.54	0.89		1.69	1.09	1.27	0.91	1.12		1.25	0.91		1.17		1.16		0.01	1.04		1.77	0.67	0.98	1.24	0.74		0.74	1.45		1.16	0.9			1.25				1.48	1.02	0.59	0.86	0.75	1.22	0.99	2.02	0.98			0.96	0.4	1.13		0.98		0.92	0.99	0.94	0.76	2.21	0.98	1.07	4.15	1.09	1.14	0.88	0.96	0.95				1.11	0.5	0.66	10.05	0.78	0.68			0.8	0.74	1.27		0.98	1.09	2.57	1.17	1.06	0.72			1.29	0.86		1.16		1.66	2.84		1.14		1.05	1.06	0.94	1.02	1.71	0.59			0.99	0.83	0.62	2.14	1.3	1.31	1.22	1.21	1	1.98	1.08	1.33	1.2		1.08	0.85	0.86	1.25	1.12	0.95	0.99	0.64	0.58	0.95	1.37	1.27	1.05	0.65		1.44		0.72		1.28	0.86	1					0.9	1.59	0.98	0.97	0.99	0.72	1.26	1.14	1.24		0.95		0.83	0.87	0.51	1.15	1.3	1.07	1.03	0.88	1.31	0.81	0.9			0.8	1.17	0.91	0.73	0.73	1.15	1.23	0.92			1.08				1.19	0.97		0.89	0.92		0.58	1.18	3.32	0.72	0.98	1.1		0.81	1.04	0.44	0.97	1.09	1.23	1.19		1.15				0.77	1.26	1.1	1.3	0.85	0.56	2.49	0.99				0.88	1.04				1.03			1.04	1.1		0.96	0.8	1.65	1.33	1.24	1.79				1.13	0.85		1.27	0	1.06	0.7			0.96	1.22		1.57	1.42		1.12	2.46			1.45		1.26	1.27	1.47	1.08		1.25	1.3					0.77			0.31			0.9			1.02									0.33	1.65	0.43		1.23	1.54	1.1	1.07				1.01	0.28	1.03	0.63	0.54		0.78		0.68	0.58		0.75	0.95	1.25	3.16		1.15				0.93		1.03	0.44	0.99					2.03	0	0.92	1.26		1.58	1.77	1	1.23	1.73	0.87	1.33	2.09	2.86		0.7	0.3	1.13	1.28	0.93	0.99	0.61	1.14		0.52	0.99			1.59	1.54		1.03	1.82					0.81	0.56	0.67			1.08	0.95		1.61	1.12	1.09	0.78	0.85	1.39		1.41			0.98	0.85		1.34	1.32	0.83	0.92	1.51		1.32	0.91				1.08		1.09	1.93		1.5	1.03	1.31	0.91			0.9		1.32	7.98	0.95	1.18	1.01	1.03		1.48	1.15	3.55		1.27		1.11		1.02			0.69		1.23	0.82	0.81	1.08			0.98		0.74		1.14	0.77		1.31	0.67					0.88	1	1.01			1.03	0.68	2.53	0.3			0.58	0.36	0.92	1.08	6.42	1.54	1.15		0.91		0.89	1		1.2	1.18	0.77		1.46			0.54				1.65	0.72					5.12	1.58	1.01	1.03	1.09	1.03		1.3	0.11	1.52	1.12	0.52	0.39		1.76				0.88			1.26		0.5	1.02		2.82	0.84	1.14	1.11						1.12						0.75		1.17	0.93	0.74	0.53	2.53	1.43		1.06	0		0.93	1.01	2.07		0.44	1.01			0.66		0.1		0.93	1.07	0.74	0.92	1.51	0.81	7.41	1.1		1.13	1			0	0.96		0	0.91	0.85			0.56	2.49	0.72	4.42	1.27			0.95		1.03	0.39	1.72	1.67		0.97		0.71		0.8	1.21	0.92	1.11	1.05	0.66				1	1.9		1.18	1.16	0.99			0.85				0.95	1.19				1.5	1.01	0.87		1.05	0.78	3.57		1.11	0.81	1.06		1.31	1.07		1.01			0.39	1.53		1.03	1.19	0.71		1.14				0.79	1.38	1.24	1.03		1.02		0.92			1.07	1.07	0.79	1.44		0				1.02	1.05	0.39	1.94	1.03	1.31	1.19	0.83	1.36	1.14	1.51	0.64	1.13		1.48	1.48	1.01	2.83	0.92							0.7	1.04	0.97	1.33	0.76		1.11	1.04		0.12		0.28	1.28	1	2.07	0.89		1.4				0.49			0.9				0.83	0.94		0.29	0.87	1.59					0.78	0.62	1.43	0.56	0.89	0.82	1.04	0.87	1.13	1.06					1.65	1.09	1.81		1.05	0.46	2.41		0.81		1.02	0.85	0.68	0.75		1.05	1.23	0.75	0.89	2.04			1.31	0.4	0.45		1.2		1.2		0.87	0.93		0.79		1.14	1.12	1.06		0.8	1.13	0.99	1.2	1.64			1.25	0.63		0.94	0.87	1.15		0.98	1.38	1.15	0.7	1.7			1			0.82		1.17	0.89	1.65		1.22	0.8	0.48	1.21	1.12		1.05	0.81	0.91	0.87	1.09	2.65	1.19					1.02			1.14	1.01			3.88		1.43	0.55			1.3	1.26	0.98	0.46	1.44	1.13	1.08	1.28	0.97									1.22		0.68	1.06		1.72		0.53		1.67		1.47	0.33		1.14	1.08	0.92	2.08		1.01		1.1		1.38	0.93	1.24	1.38	1.08	0.84	1.32	0.88		1.35	1.2	1.4				1.15	0.88				0.87	0.61	1.23	1.03		0.61			1.04				0.34	0.76	1.4	1.08	3.32		1.35	1.51	0.48	2.59	1.14	1.96	1.06	0.5	7.9	9.7	8.23	6.77		1.06	1.18		1.02	3.55		0	1.26	1.42			0.91				2.35	0.85		0.57	0.73	1.16	0.24		0.96	2.68				0.54		1.02	1.53	1.35		1	0.53			1.75		0.9		0		0.75		0.82	0.92	0.94	1.09		0.55	1.17	1.74	0.99	0.92		1.41	1.08		0.87		0.88	1.16	1.27	0.92	1.4		1.21	3.67	1.86	1.22	1.89		0.99	0.92	0.82	1.21	1.02	1.42	0.79	0.17		1.52	0.38	1.18	1.54	1.24				0.58	1.1	1.08	1.09		0.95	1.45	1.17	1.37	1.42	1.04	0.52	0.87			0.9	0.59	0.07	1.32	0.58	0.48	3.01	1.41	1.7	1.7	1.75	0.22	1.36	1.25	0.34			0.84			0.82			0.8	2.27	0.55	1.21	0.75	1.28			0.96	1.26	0.42	1.48	1.15	1.29	1.08	1.37	1.87	0.69		1.12	1.15	0.95	1.83	0.86	1.59	1.49	1.65	0.82	1.18	2.94	0.96	1.11	0.8	1.2	0.87	0.6			0.95	1.03		1.11	1.05	1.16	1.31	1.28	1.72	1.43	2.42	1.48	0.6	1.52	2.74	1.29	0.88	0.83		1.12		1.26	1.28		0.97	1.1		1.48		1.19		1.38			0.86	0.73	1.08	1.18		1.05	1.03	0.81			1.06			1.85		1.3	0.43	0.95	1.77			1.59	0.86		1.36	0.78			0.93	0.86	0.84	1.12	1.01	0.99		0.39				1.74	1.11	1.15	0.88	0.84	1.61					0.7	0.23		1.37	1.01	1.39			0.55		0.81		0.85			0.99	0.31	0.76	0.25	1.12	0.74		0.72				0.93			1.19	0.78	0.61	1.07	1.29		1.03	1.16	1.14	0.91			1.02	0.58			1.32	2.15		0.7			1.02	0.9	1.05	0.85	1.57		0.93				0.46		0.99	1.04	1.59	0.98	2.03	1.11		1.3	1.05			0.58	0.42		2.58	0.33	0.31	0.26	0.06	0.48		1.7		0.59	0.07		0.11	0.1	0	0.78	0.44	0.31	0.42	1.22	1.31	0.56	0.6		0.78	0.1	0.02	0.77	0.19	0.84		0.22	1.17		0.83	0.93	1.09	0.83	0.84	0.99	1.01	0.73	0.93		0.99	1.05				0.74	0.67	0.89	0.87			1.55	1.48			0.83		0.75	1.34	0.81	1.09	0.96	0.57	1.16				1.11			0.74	1		1.41	0.89	1.15	0.82	0.99	1.3		0.83		0.56			0.9		0.79		1.14	1.12	1.23	3.59	0.95		0.66		1.16	0.85		0.88	1.24	1.08		0.85	1.44	1.58	1.37		1.85			0.82	1.05			0.42	0.89	1.13	1.14	1.39				1.64	1.01	0.95	2.22	1.08	0.34	0.96	1.29	2.54	0.71	1.36	0.69		0.96	0.95			2.65			0.91	1.82	1.08	0.94	1.08	1.06	1.15	1.08	0.93	1.22		1.79		0.98	1.16			0.94	1.65	0.19	1.73			1.4		0.98	1.49		1.52			0.88	1.23	0.8	3.01	0.69	0.76			1.06		0.65			0.85		0.83		0.92	0.99	1.01	1.51	1.17	0.09	1.6	0.76	1.83		0.95	1.16				1.06		1.06	1.17	0.86			1.11	0.91	1.09	0.99	0.79	1.63	0.58	0.63		0.82	0.8	0.65		0.85	0.86	1.37	0.9			0.92	2.01	1.01	0.94	1.31		1.04	0	3.54			0.64	1.15		0.83	1.35	1.21	0.58	1.19		1.01	2.11		0.36	1.75	0.97	1.28	0.81			0.8			0.97	1.4	0.54	0.73	1.22		1.94		3.1				0.69	0.67	1.03	1.39	0.81		1.1		0.92	0.96	1.09	2.24			0.55	0.97		1.01		1.01	0.8	0.97			1.11	1.22	0.99		0.84	0.88		0.72	0.53	10.7	0.98		0.8	0.91	0.96				1.44			0.86		1.15		2.49	1.02	0.86	1.24	1.14			1.08						0.67		0.91	0.95			0.94		1.35	0.98		0.31		1.19	1.17	0.96	0.65	1.6		1.04			1.04		1.04	0.95	0.99				1.06			0.94	0.56		1.71		1.48					1.01	0.88		0.83	1.26	1.02	1.09	0.77	0.66	1.2	0.58	1.21	1.05	0.82	1.11	0.78	1.24	6.9	1.08	1.25	1.18	1.03	0.95	0.86	1.02	1.32	1		1.16		1.41	1.23		1.52		1.23	1.21	1.05		1.28	0.86	1.08				1.13	1.67	0.88		1.07	1.13	0.85		1.48	1.44	0.45	0.98	1.21	0.94	0.81	1.32	1.41	1.06	1.42	0.79	0.86	1.45	0.8		0.96	1.02			0.72		1.03	0.89			1.08	0.77	0.4		0.89	0.86		0.76		0.87		1.1	1.66					0.44		0.67	1.97	1.15	1.2		1		1.15		1.22	4.35	1.01	1.52		1.02	1.5	0.92	0.71	1.13	1.06	0.98		1.48	0.99	0.96	1.11		1.03	1.09		0.92	0.77	1.48				0.89	0.98	1.38		0.58	1.26	1.04	0.8		1.03	2.69			0.88	0.53		1.27	1.11	1.24	1.15	0.63	1.66	1.47	1.63	1.02	1.31	3.51	1.87	1.29	1.02	1.34	1.93	0.83		0.98		0.53	1.22		1.3	0.8	1.23		0	1.11	0.67	1.21	0.94		1.07	0.82	2.47	0.42	1.37	0.88	0.81				0.94	0.94	1.33		0.78		1.4			1.39	0.82			0.87			0.78		0.9		0.9	0.57	0.94	0.91	0.93	1.41	1.08	0.9	1.16	1.6	1.18	0.99	1.06		1.2		1.19	3.7	1.37	0.71		1.2		5.76			1.26				0.95	0.47			0.58	1.3	0.52	0.17	1.36	0.98	1.07					4.08	1.44	1.66	1.29	1.39	0.72		0.84			0.54						1.11	1.1	0.94	1.48					2.17	5.1	3.22	0.97	0.92	0.93	1.36	1.18			1.03	1.51	0.65	0.85	0.81	1.46	0.97	0.59		1.03				1.62						1.28		0.97	1.03	2.1	1.55	1.55		2.75	1.02	2.67	1.28		0.71		1.06	1.3	0.26				0.88	1.09	0.79					0.71	0.97	1.18	1.13	1.19	1.2	1		1.02		0.6	1.09	1.34			1	1	1.02	1.29	0.94	2.46		0.75	1.26	0.47	0.98	1.29	0.89	0.41	0.94	1.03	0.91	1.42	0.66	0.97		0.72	0.88		1.26		1.15			0.69			0				1.73		0.83		1.08	1.03	0.92	0.88	0.71	0.94			1.45	1.66	0.49		0.81	0.83	1.09		0.34	1.62	0.7	1.33	0.74			1.14		1.16	1.16	1.13	1.06	1.14			0.93	1.15		0.91		0.42	1	1.33	1.04	1.29	1.12	1.65				0.61	0.83		0.64	1.72	1.09	1.02	0.98			0.74	0.85	0.88		5.91						1.19	0.94	1.52						0.83	1.06	0.83		1.07	1.31	1.35		0.91			0.88		1.04	1.56		0.86		0.94	0.7	1.74		0.93	0.33	0.66	0.93		1.18	0.8	0.93	1.23			0.97	1.31	0.93	0.81	1.03	1.48	1.68	0.92	0.89	1.15	1.16	1.17		0.83	0.85	0.95	1.16	0.82	1.17		1.38		2.37	1.23	1.18	1.18	0.97	1.09	1.02	0.86	1.1	0.81	0.98	1.5	1.2	0.82	0.99	1.09	1.21	0.26	1.04	0.91			1.26	0.5	1.01	1.21	0.83		0.91	0.71	0.73	1.18	1.24	1.22		0.69	0.65		0.99	1.34	0.9	0.92	1.13	0.75	0.95	0.93	1.03	0.95	0.98			1.07	0.93	1	1.14	0.94				1.38		0.88	1.35	0.7			2.6		1.12			1.34		0.49	0.55		0.62	0.34	1.01	0.76		0.41	0.94	1.74	0.71	1.54		0.88		1.18	0.18				0.78		1.27	0.64		0.77		0.35			1	0.69		13.35	0.7	1.1	0.97					0.7	1.09	0.42	1.18	1.11			0.57		1.34	1.32			1.24	1.02		0.87		0.82	0.77	1.47	1.24		0.41	1.02	0.99	0.61		1.08	0.98	1.29	1.43	0.87				1.25	0.89	0.78	0.96	0.86	0.92	1.37				0.93		0			0.89		0.96	1.14	0.36		0.89	0.5	0.81	0.83	0.93			0.84	0.92	0.92	0.54	0.76	0.78	0.91		0.38		6.26	0.54	0.72	0.66			0.98	1.28	1.26		0.75				1.12		1.27	0.77	1.52			1.01		1.07	0.91	0.84		3.45		7.28	0.69	3.11		1.14	0.67	1.01	1.34	0.85		0.93		1.07	2.36		0.92	0.6			0.96	0.94	1.17	0.79	0.33	0.63	1.45	1.2	1.59		3.77	0.97			1.27		0.85	1.42	0.46		0.64	0.82	1.61	1.19			0.89		1.23	0.71				1.28		1.14			1.02	1.39	1.01	0.99	1.1	0.97	0.94	0.97	0.9			0.83	0.88	0.36	0.71			0.76	1.33		1.13		1.69	0.85			1.04	1.07		0.83	1.05	1.09	0.79		0.42		2.01		0.91		0.96	0.7		0.87	1.13	1.28	1.08	0.99	1.11	1.12	1.5	1.69				0.75	1.02		1.67	0.75		1.21			1.15	0.99	0.64	0.82	0.72			1.1	0.89		0.92			0.84	0.85	1.37		1.08		1.24	0.81	1.62	0.79		1.12	1.05		0.83			1.7	0.88	1.13	1.63		1.28	0.66	1.19			1.52	1.82	1.39		1.14	0.72	0.9	1.23	2.03			1.46		1.37		1.33			1.07		0.66							1.03	1.05	2.22	1.31	1.59			1.53		2.76		1.48	4.99	1.09	0	1.64		2.2			0.76		0.05		0.97			1.02	0.88	1.15	1.13		1.21					0.65			0.46			0.9	1.16	0.64		0.61	1.11		1.52	0.92	1.54			0.9	0.99	1.77	3.45		0.88	0.81	1.32		0.84		0.9	0.97	0.85		0.93		1.23		0.89	1.42	1.06	0.93	0.56	0.83	0.99	0.82		0.87	0.89		1.19		1.43	1.17	0.95	0	0.94		1.69		0.78		0.96	1.45	1.02	0.97		1.68	0.85		0.94	0.4	1	1.14		0.59	0.74	0.74			1.76	1.79	1.75	1.23	1.74				1	1.03						1.06							0.75			1.35	0.38			0.73	1.17				0.81		7.92	0.37	0.79	0.84	1.09	0.77	0.94		1	0.91	1.13	1.29		0.56		1.99					0.73	1.14	0.91				1.82	0.97		0.9		1.4			1.23	1.03	0.55		0.65	0.72	0.62		0.75		1.04			1.22	1.17
23	BAT00020	CLN3	-1.21	-1.69	-3.47	-2.65	-3.78	0.96	-0.76	-1.44	-0.27	-0.43	-0.93	-0.86	0.2	-0.25	-8.41	-5.26	-4.08	-1.85	0.47	-0.41	-1.43	-1.51	-3.14	-3.11	-0.96	-0.44	1.02	-1.17	3.37	-0.73	-0.09	-1.76	2.18	-4.18	-0.79	0.3	-3.71	2.2	-0.84	2.13	0.13	6.65	-2.87	-0.78	-1.74	-1.78	-2.37	-8.89	-6.8	0	-3.21	-2.52	-1.94	-1.77	-3.89	-2.04	-2.27	-0.72	-1.66	-4.7	-1.03	-0.59	-2.25	-1.3	-1.23	-2.13	-4.87	-0.54	-1.29	0.01	-4.66	-2.86	2.31	-0.8	-0.95	-2.39	-1.23	-1.06	4.62	-1.35	3.36	1.05	4.65	-0.99	1.92	-2.06	-3	-3.98	0.04	-1.58	2.05	-0.33	-0.91	-0.82	-0.78	-2.89	2.97	-1.26	-4.76	-3.99	-1.73	-1.36	-2.49	5.7	-3.45	-0.01	-6.64	-3.3	-0.67	-2.55	1.8	-1.5	-2.75	2.71	-1.59	-2.89	-2.1	2.82	-0.42	-4.4	1.47	-2.14	-3.17	-1.92	-0.51	0.49	-3.88	-2.45	-5.74	4.65	0.45	-1.65	0.64	-3.52	0.02	5.79	-1.63	-0.82	1.16	-1.44	-0.74	-0.09	-1.14	-2.22	-2.39	-7.37	-4.08	4.62	0.58	-4.19	-1.13	-0.64	-1.81	0.07	-9.29	-1.88	-4.21	-5.61	-1.88	-0.28	-6.43	-6.03	-0.51	-0.87	-2.26	-1.37	-2.23	-2.09	-2.97	-2.76	-4.79	-1.51	-1.3	-1.04	0.37	0.4	-0.22	-4.69	-2.67	0.54	-1.86	-1.16	-0.61	-3.07	0.64	-1.22	-4.76	-2.59	-1.6	0.05	-4.1	-2.79	-4.65	2.12	5.78	-0.8	-0.86	-4.63	-1.29	2.65	-0.66	-7.49	1.68	-3.38	-1.95	-4.93	-2.54	-4.09	-0.9	-2.14	-3.65	-3.61	-0.53	1.7	-0.72	0.6	-0.99	-3.44	-1.37	-0.4	-0.13	0.9	-0.39	-1.03	4.38	-0.68	-2.96	4.61	-3.28	-7.92	5.08	-0.92	-1.92	-1.21	-3.39	-0.95	-0.45	1.7	-5.31	-2.5	-2.75	0.65	-0.7	-0.82	0.96	0.97	-1.45	-1.07	-1.44	-0.55	-4.26	7.33	-3.47	-2.61	-3.35	-2.58	-1.48	-0.46	-4.62	0.53	1.5	-3.81	4.45	-1.26	-0.44	-1.62	-0.2	-3.91	-1.06	-0.89	-1.21	-2.11	0.24	-1.67	0.15	6.59	-0.26	-0.04	0.59	-0.41	-1.41	-3.08	-4.9	-3.93	-3.36	-2.2	-1.15	-2.14	0.02	-0.37	2.68	1.84	-2.25	-4.63	-0.87	-0.18	1.75	-7.01	-0.87	0	-0.08	-2.72	5.2	1.05	-1.59	-0.32	-1.35	-0.64	4.56	-5.49	-1.88	-0.44	-1.56	-2.88	-0.84	0.2	-3.81	-0.61	0.53	4.35	-6.62	3.79	2.01	-0.64	-2.92	-4.32	-2.09	-0.45	-2.26	0.01	0.22	-0.16	-0.72	-2.51	4.65	-0.25	-2.77	-4.01	1.23	0.98	-0.41	-3.57	-1.34	1.27	0.21	-2.17	-0.52	-0.59	-1.86	-1.88	-1.49	-2.13	-2.13	-0.01	-1.32	-4.05	-0.49	-0.13	-0.79	-1.33	-3.76	3.5	0.83	-1.51	-3.12	-6.37	-0.88	-0.78	-0.72	-2.99	3.86	-5.21	1.66	-6.42	-3.55	-3.2	-0.91	-1.64	-0.58	-1.51	-1.91	-0.39	-0.81	6.47	-1.96	0.21	2.63	-4.59	-5.57	-0.69	0.66	-0.65	-3.35	4.71	-6.6	-1.53	0.66	4.29	0.27	-1.03	-0.9	-1.76	-2.67	-2.39	-1.9	-0.43	-3.34	-4.99	1.99	0.98	-1.91	0.01	-2.42	-2.26	-1.85	0.52	0.97	-2.46	-0.64	5.47	-0.22	-1.73	0.8	-2.27	-3.49	-3.76	0.89	-0.68	2.12	4.1	0.14	2.42	0.73	-1.81	-2.48	0.2	2.3	6.12	-0.21	-4.63	-0.63	-1.14	-5.4	-0.87	-3.13	0.02	1.27	-1.57	0.13	2.43	-0.04	-3.43	0.06	1.17	-3.43	-3.72	-3.78	-0.86	-1.38	-3.16	2.33	-2.72	-1.9	-1.7	2.37	-0.82	5.08	-0.3	2.93	-0.52	-1.84	-3.1	-4.86	4.16	-0.51	-1.77	-0.07	-1.76	-2.09	2.41	-1.38	-0.79	2.18	4.48	1.08	-0.32	-2.1	0.41	-1.94	3.21	1.95	-5.13	-1.26	-0.17	-1.09	-1.62	0.26	0.08	-1.6	2.63	-0.28	0.98	-3.38	-2.74	-2.28	0.38	-1.41	0.59	-0.51	-1.97	-3.19	0.01	-2.43	-0.21	-0.07	-4.77	-4.44	1.29	-0.39	-1.42	0.93	-3.38	-0.33	2.4	-0.12	-2.86	-1.39	-0.21	-1.08	-2.21	-1.99	-0.56	-1.11	-3.93	-2.03	-4.78	3	1	-5.44	-0.69	0.22	-1.09	-5.26	-3.84	2.46	-5.03	-1.29	-2.67	5.02	0.4	-3.29	-0.44	-3.52	-0.54	-1.15	1.51	1.53	1.37	-1.02	0.4	0.39	-3.15	-3.56	1.16	-2.5	-2.21	0.15	-3.25	-0.87	3.5	-2	-0.57	-0.74	-0.24	0.51	0.82	2.8	3.85	-2.14	-1.2	-2.79	-4.14	-3.55	-3.45	0.17	-0.64	-5.12	0.23	-3.56	2.78	4.33	-0.76	6.86	0.08	3.66	-1.54	-2.35	0.28	-2.75	-0.91	4.29	-0.76	0.92	1.63	0.05	4.81	-0.73	-0.75	5.38	4.27	-0.51	-1.23	-0.38	-1.88	1.74	-1.15	1.11	5.41	-1.94	-0.46	-3.27	-2.48	4.34	1.29	-6.65	-4.98	-0.34	-0.56	-2.19	-1.65	-1.37	2.62	0.94	-0.28	-6.47	-3.62	-4.23	-0.35	-0.51	-0.67	5.06	-1.04	0.14	-1.36	-0.13	0.46	-1.74	3.7	2.85	4.58	-2.65	2.21	-3.94	1.07	-1.09	-1.62	-0.9	-0.2	-1.94	0.08	0.48	3.94	0.54	0.51	-4.72	-0.76	-1.1	-1.42	-0.66	-3.1	-0.93	-0.48	-1.76	-1.05	0.47	1.01	2.15	0.03	-2.2	-1.64	-0.46	3.79	0.55	-3.05	1.41	-1.21	-0.49	-0.49	-2.09	1.52	-1.78	-0.77	-0.5	-1.13	-1.72	-3.26	-1.68	-0.56	-2.8	3.77	4.14	0.43	1.81	3.54	2.44	-1.91	-2.32	0.71	1.92	-0.08	4.07	-1.13	3.18	-4.61	-2.68	1.46	-3.07	0.22	-4.57	-0.78	-1.46	-0.03	0.93	1.61	0.64	1.54	-0.64	-1.82	-0.8	-5.09	0.56	-3.29	-5.4	-4.09	-0.29	-0.17	-1.17	-1.53	-2.63	-4.26	4.9	-1.93	-0.7	-0.81	-0.83	-1.78	0.59	0.02	-0.54	-2.31	-0.91	-1.01	-0.6	0.92	-0.32	-1.82	-0.21	-1.71	1.6	-1.06	-1.68	-0.55	2.51	0.12	-2.74	-0.78	-8.04	-7.35	-3.23	-7.88	-2.16	-4.18	-4.14	-6.86	-6.97	-1.45	-1.73	-1.6	0.49	-2.48	0.66	-5.29	3.4	-6.69	-6.21	-4.94	-2.21	-2.58	0.41	-3.72	-2.91	-1.55	-6.64	-4.41	-5.92	0.72	-5.78	-3.88	-3.02	-3.8	-0.62	1.87	-1.76	-5.25	-4.18	-4.31	-6.49	-6.37	0.22	-2.12	2.53	6.79	-1.94	2.78	1.3	-3.89	2.59	-0.11	-1.32	1.28	-2.21	-1.91	-4.27	2.92	0.81	1.74	2.38	2.09	-1.53	-1.93	-5.9	-0.74	-4.07	2.32	-3.24	1.62	-0.84	-0.26	-1.78	-2.28	-0.01	-0.18	3.57	-0.45	3.97	-0.63	-3.46	-1.7	-1.75	-0.22	-3.58	2.42	-4.76	-4.16	-4.93	-2.35	1.27	1.05	-1.02	-4.81	-2.85	-4.65	-1.94	-5.52	-1.48	-4.01	-3.19	-0.03	2.16	-0.45	1.6	-1.28	-0.87	-1.8	1.66	0.74	-4.31	-1.48	-1.25	1.3	-0.51	-0.87	-2.47	-5.81	-3.24	-2.97	-0.58	-0.18	-1.37	-4.17	-3.67	-0.89	-0.05	-5.12	0.25	-4.09	2.32	-3.32	-2.32	-8.32	-0.78	-1.53	0.37	-4.87	-0.66	-0.67	-0.73	-1.77	-4.52	-0.41	-2.74	5.23	0.01	-2.96	-3.35	-5.39	0.46	-0.01	-4.41	-3.22	-1.44	-1.23	-1.46	-0.87	-0.82	-0.18	-0.87	-7.29	-0.26	-0.2	-0.02	-3.57	-8.08	-4.34	0.16	-0.72	-0.83	-1.43	-4.51	-4.37	-0.71	-3.73	-0.92	-1.2	-1.01	-4.62	-6.6	-2.6	-7.07	4.78	2.13	-7.31	-0.16	-2.19	-3.02	-0.04	2.06	3.34	-1.35	-0.85	0.45	-3.1	-3.53	-0.12	-0.43	-1.65	-3.77	-6.99	1.62	-1.43	-2.57	2.06	2.53	-2.41	-5.66	-1.36	-3.28	-2.62	-4.26	0.14	-4.03	-6.24	-1.04	-4.28	-3.55	-0.88	-5.6	-1.98	-4.93	-0.64	-0.04	-3.4	3.06	2.21	-1.56	-1.18	-2.7	4.81	0.58	-1.29	-4.43	-0.81	-3.17	2.76	-1.15	-4.83	-0.02	0.66	-0.61	-0.92	-3.75	-0.95	-0.71	-2.28	-5.98	-1.91	1.72	0.3	-5.99	-0.69	-6.85	-0.55	0.57	-2.8	-0.17	2.69	-1.45	-0.7	-3.85	-0.83	-1.08	-1.83	-5.98	-3.53	-1.67	-4.4	-4.7	0.12	-2.92	-0.22	-3.19	-0.24	3.32	-1.28	3.92	-3.98	-5.1	-0.78	0.54	-1.57	-2.25	-1.97	-2.96	-1.29	-1.57	1.01	-0.79	-1.79	-1.79	-3.12	-2.71	-0.77	-0.59	-1.26	5.25	1.95	0.52	0	-0.7	-0.84	1.15	-1.49	-3.06	2.17	-4.27	0.52	-0.05	-1.96	-0.74	-1.16	2.31	-2.92	1.24	1.35	-4.4	-7.83	-2.78	0.08	1.56	4.45	-7.94	-0.45	-1.96	2.48	-2.14	-0.43	0.08	-1.67	-5.06	1.08	4.2	-1.66	0.21	-1.52	-2.9	-0.36	-2.01	-0.73	-4.29	-1.93	-2.01	-7.06	-0.66	-3.28	-5.14	-3.27	-0.2	-0.36	-0.05	1.23	-2.46	-2.16	-2.88	1.76	-6.2	-2.96	0.02	-3.89	4.79	-5.82	0.14	1.31	-3.31	-3.94	-1.49	0.58	-2.5	-6.1	1.28	-5.63	-6.88	-0.73	-2.99	2.92	-4.37	1.98	-1.1	-5.72	-1.06	-1.25	-3.14	-5.02	-5.23	-2.47	-2.88	4.59	-1.96	-1.8	-2.93	-3.1	-0.18	1.37	3.23	0.57	-3.66	-2.01	-2.89	-3.27	-0.78	-3.49	-0.28	-3.72	-3.68	-0.2	-4.18	-5.01	2.76	-0.63	5.75	1.32	1.79	-5.02	-1.58	-1.16	2.1	0.16	3.08	-1.59	0.17	-0.72	3.76	0.02	2.34	3.92	0.19	-6.22	-2.35	-2.7	-3.7	0.32	-5.8	-0.13	-0.86	-1.76	2.97	-1.33	0.65	-0.42	1.09	0.98	2.76	2.06	0.99	3.34	0.23	5.23	0.69	-2.81	-4.22	-0.8	-0.49	5.5	-1.1	0.07	-0.82	-4.29	4.22	-2.87	0.01	6.34	0.06	-1.6	-0.2	-3.86	3.49	-2.24	-0.88	-1.4	-0.84	0.52	-5.1	-6.05	-2.64	-3.52	-1.07	0.13	3.12	-2.93	-1.66	-0.81	-2.23	-3.81	-7.5	-5.2	-5.47	-1.44	0.54	1.53	0.15	-5.33	-1.86	4.39	-3.54	-2.78	0.14	-6.61	-3.34	2.2	-1.2	-0.19	-6.15	-0.48	-1.41	-3.53	0.96	0.02	-0.15	1.27	-1.8	-1.45	-3.6	-3.02	-4.8	4.2	-2.63	2.06	-6.43	2.4	5.97	5.42	6.25	-0.13	-0.28	-4.46	-3.48	1.16	-2.23	0.75	-4.09	0.27	-1.32	-3.35	-2.06	-2.61	3.48	0.07	-3.59	-2.24	-2.43	-0.82	-2.68	0.27	-2.93	-5.53	-1.78	-3.66	-5.4	-0.51	-0.71	1.12	1.68	-1.98	-4.77	-0.86	2.2	1.41	-3.57	-2.45	0.29	-4.24	-4.78	-1.28	-0.16	-2.61	-2.38	0.53	-2.68	2.06	-0.02	-0.4	-1.51	-1.92	6.95	-2.18	6.38	3.41	-2.68	2.22	2.94	4.32	-1.06	-1.46	2.98	3.92	1.1	-3.05	-1.62	-0.72	2.07	-0.93	-2.95	-4.79	-2.46	1.37	-2.54	-1.5	-3.15	-1.21	1.48	0.2	0.81	3.17	-4.1	-0.85	4.11	-0.02	2.22	-0.67	-5.89	-3.31	0.61	-4.34	3.88	7.59	-1.84	1.51	2.94	1.25	-1.11	-0.46	-3.88	-3.24	-3.96	-3.06	-4.72	0.79	3.74	-0.44	-0.69	-0.8	-1.86	-1.06	-6.65	-5.51	-1.67	4.08	-7.54	0.91	0.56	-2.3	-3.16	-1.26	4.7	2	-1.79	-0.02	3.94	2.52	-3.51	2.73	1.38	2.9	-5.87	-2.95	-3.6	-0.93	-0.01	-0.67	-0.12	1.68	-0.04	-4.8	-1.76	-2.75	-2.6	-1.85	-0.17	-3.17	-2.53	-2.61	-0.71	-2.68	-5.25	1.78	0.38	-4.14	-1.49	-2.1	0.66	-2.29	0.51	-1.35	-0.01	-0.52	3.11	-4.89	-3.79	-0.32	-2.43	-2.39	-0.24	0.14	-0.9	-7.87	0.5	-2.18	-1.33	0.54	0.39	0.65		0.81	0.76	0.75	0.8	0.68	0.71	0.72	0.79	0.95	0.69	0.7	0.65	0.97	0.91		0.72			0.71	0.76	0.68	0.82	0.5	0.92	0.41	0.57	0.64	0.81	0.86	0.78	0.86	0.85	0.77	0.56	0.25	0.83	0.8	0.94		0.83	0.47	0.75	0.7	0.79	0.69	0.77	0.28	0.62	0.63	0.48	0.47	0.64	0.83	0.67	0.64	0.75	0.8	0.67	0.31	0.63	0.58	1.26	0.75	0.84	0.74		1.78	1.6		0.62	0.51				1.41	1.83	0.41	0.32	0.74			0.82	1.08			0.22	2.74	0.03	0.81	0.79	1.6	0.78		1.68		0.57	0.94	0.99	0.82	0.41		0.85		0.72	0.38	1.25	0.19	0.72	0.5	0.81			1.2		0.94	0.55	0.74	0.4				0.24	0.39	0.45			0.97	0.66	0.57		1.16		0.85	0.92		1.07			1.9	0.96	1.19	0.71	0.99	0.04				0.65	0.74		1.09		1.26		1.05		1.51			0.65	1.08	1.64	0.89	0.81		0.72	0.99		0.82	0.59	4.83	1.11	0.49	0.56	0.53	0.43			0.52	0.88	0.72			0.87	0			0.58	0	1.35	1.31	0.65	1.11	1.49	1.08	0.69	0.25		0.36	0.58		0.62	0.66			0.03		1		0.92	0.55	0.32	0.74		0.53			11.72	0.25		0.88	0.63			1	0.47	0.37	0.44	0.83	0.59	1.3	0.63	0.65	1.03	2.25	0.59	0.82	0.49	0.87	0.76	0.69	0.39	0.69	0.92	0.92	0.81		0.95			1.67			0.67			1.95	0.97	0.64		0.9		4.76		1.12	1.15		1.19	1.38			0.37	1.13			0.56	1		0.28		0.62	0.39	0.6	0.48		0.61	0.94				0.73	0.88	0.4		1.15	1.12	0.75			0.29	0.62				0.81		0.73	0.52			0.89	0.6	0.94	0.49	0.58	0.56	0.68			0.34		0.7		0.43	0.66	1.11				0.67	0.7	0.85	0.41	1.07				0.65	0.67	1.26	0.77		0.65	1.12			0.65	0.39	0.74		0.97	1.09	0.44	0.88	0.07	0.35	0.58	0		0.59		0.94		0.88	0.87	0.43	0	0.68	0.61	0.76	0.57			0.42		0.82		0.37		1.6	0.5					0.82	0.48	0.66	0.24	0.7	0.31	0.34	0.96	0.66	0.76					0.8	0.8	1.4	0.69		0.84	0.57	0.93	0.76		0.94		1.06	0.99	0.62	0.97	1.03	1.23		0.94	0.49		0.95				0.31	0.39	0.75	0.29	0.23	0.74			1.14	0.83		0.84	0.48	0.48	0.37	0.4	0.32	0.39	0.33	0.45	0.8	0.64	0.96	0.98	0.61	0.41	0.63			1.43	0.85	0.44	1.55		0.77	0.74		0.6	0.34		0			0.47	0.84	0.42	0.69	0.36	0.48	0.71	0.83			1.11		1.47	1					0.48	1.13	0.98	0.94		0.53	1.25	0				2.18		5.18	1.26			0.94	1.05	0.8	0.9		1.17	1.53	1.13			0.86	0.62	0.71		0.58	1.23		1.02	0.59	0.65	0.41	0.68	0.68	0.84		0		1.15	0.97		0.2	0.48	0.59	0.31	0.4		0.82	0.36		0.55		1.14		0.01	1.28		0.35	0.81	0.72	0.96	0.51		0.81	0.93		1.08	0.89			1.02				0.95	0.93	0.49	0.46	0.91	1.33	0.71	0.3	0.89			0.15	0.21	1.03		0.62		0.98	0.75	0.3	0.3	1.46	1.14	0.93	1.09	0.43	1.35	0.44	0.6	0.78				0.71	0.49	0.96	0	0.68	0.81			0.65	0.98	1.14		0.63	0.67	0.36	0.83	1.06	0.75			0.69	1.14		0.67		0.22	1.35		0.45		1.21	0.44	0.52	0.47	0.64	1.04			0.51	1.79	0.94	1.64	0.59	0.6	0.64	0.36	0.46	0	0.44	0.58	0.54		0.76	0.72	0.8	3.22	0.9	0.9	0.98	0.7	1.18	0.6	0.91	0.89	0.79	0.69		0.86		0.79		0.63	0.59	0.57					0.65	0.58	0.61	0.98	0.82	1.33	1.08	1.19	1.24		0.7		0.11	1.43	0.66	0.65	0.9	1.31	0.83	0.41	1.01	0.87	0.83			0.99	0.97	0.84	0.36	0.56	0.8	1.21	0.79			0.83				0.75	0.38		0.79	0.38		0.2	0	2.99	1.05	0.7	0.67		0.83	0.85	0.37	0.46	0.46	0.44	0.53		1.04				1.07	0.74	0.98	0.53	0.62	0.71	0.54	1.14				0.76	0.55				1.94			1.64	0.77		0.56	1.28	0.77	1.07	0.7	0.02				1.35	0.67		0.46	2.54	0.26	0.53			0.62	1.16		1.07	0.91		0.57	1.81			0.72		0.7	0.42	0.5	0.43		0.75	1.34					0.59			6.12			0.42			1.15									0.74	1.77	1.72		1.37	0.67	1.05	0.48				0.7	0.07	1.31	0.78	1.38		0.8		0.92	1.07		0.96	1.4	1.16	1.27		0.67				0.77		0.68	1.27	0.55					0.97	1	0.75	0.74		1	0.72	0.89	0.64	1.15	0.56	0.67	0.96	1.26		1.15	0.76	0.83	0.83	0.76	0.84	1.11	0.88		1.31	1.08			0.67	1.04		0.64	1.37					0.62	0.93	2.68			0.82	0.99		1.01	0.35	0.96	1.07	0.91	0.82		1.23			0.7	0.89		0.71	1.16	0.64	0.42	0.63		0.78	0.94				0.96		7.73	0.84		1.13	0.35	1.15	1.13			0.91		0.79	0.11	0.98	0.76	0.64	0.42		0.78	0.51	0.2		0.89		0.92		0.49			1.18		0.73	0	0.51	0.7			0.43		0.74		0.85	0.55		0.57	0.77					0.9	1.18	1.19			1.2	0.78	0.83	0.17			0.63	0.26	0.52	0.55	0.35	0.72	2.91		0.5		0.63	0.71		0.87	0.94	1.25		0.47			0.91				0.38	0.67					0	1.47	1.95	1.31	1.25	0.83		0.52	0.43	0.57	1.19	0.42	0.98		0.71				0.57			0.76		0.87	0.73		1.53	1.55	1.48	0.85						0.49						0.56		1.24	1.1	0.69	0.63	24.16	0.64		0.74	0.58		0.42	1.33	0.64		0.72	1.31			0.5		0.1		0.86	1.2	0.59	0.86	0.76	0.8	0.14	0.52		1.23	0.9			0	1.12		0	0.62	0.53			1.2	1.57	0.49	0.72	0.02			0.57		1.04	0.69	0.83	0.37		0.61		0.39		1.03	1.01	1.06	0.99	0.78	0.96				0.69	1.19		1.21	0.52	0.56			0.81				1.1	0.37				1.77	1.2	0.63		1.38	0.25	0.65		0.43	1.1	0.41		0.31	0.68		0.56			0.67	0		0.63	0.73	0.9		0.8				0.91	0.4	0.39	0.27		0.45		0.69			0.68	0.69	1.08	1.81		0.94				0.85	0.54	0.18	0.02	0	0.69	0.8	1.14	0.68	0.84	0.66	1.01	0.82		0.91	1.63	0.78	0.95	1.19							0.72	0.65	0.51	0.76	0.54		0.47	0.67		0.08		5.73	0.55	1.54	0.84	0.4		0.69				0.32			0.61				0.27	0.55		0.64	0.76	0.46					0.66	0.51	1.34	0.49	0.7	0.74	0.88	0.62	0.72	1.08					1.19	0.39	1.11		0.58	0.24	1.07		1		0.75	0.95	1.15	0.74		0.64	0.38	0.87	0.76	0.3			0.71	1.04	1.07		0.59		1.26		0.6	0.41		0.42		0.85	0.56	1.93		0.93	0.6	0.62	0.96	0.8			0.46	0.49		0.69	0.62	0.59		0.95	0.89	0.54	0.47	1.09			0.37			1.3		0.59	1.07	0.61		0.73	0.64	0.54	0.77	0.52		0.75	0.42	0.62	0.67	0.65	0.39	0.52					0.86			0.66	1.12			0		0.47	0.35			0.72	1.11	0.84	1.35	1.24	0.46	0.94	0.65	0.7									0.68		0.55	1.26		0.7		1.58		0.44		0.67	0.46		2.12	0.58	0.52	1.38		1.53		0.6		1.05	1.13	0.56	0.52	0.47	0.67	0.82	0.62		0.52	0.99	0.7				0.75	0.75				0.36	1.16	0.77	0.56		0.28			1.32				0.89	0.71	0.99	0.75	1.08		0.72	1.1	0	0	1	0.73	0.68	0.42	0.35	0.24	0.46	0.14		0.57	0.78		0.91	1.9		0	0.55	0.68			0.96				0.63	0.37		0.67	0.51	0.69	1.04		1.08	0				0.63		1.13	1.08	0.67		0.72	0.44			0.69		0.57		1.57		1.62		0.61	1.47	0.65	1.2		1.18	0.57	0.56	0.84	0.58		0.84	0.96		0.75		1.03	0.43	0.64	0.73	0.68		0.76	1.16	0.77	0.47	0.57		0.8	1.17	0.71	1.82	0.76	0.44	1.19	0.37		0.95	0.99	1.14	0.58	1.33				0.64	1.15	0.84	0.89		0.55	0.9	0.64	0.66	0.42	0.71	0.77	0.57			1.57	2.02	1.02	1.12	1.34	0.5	0.14	1	1.14	1.7	1.7	2.3	1.62	0.91	1.4			0.96			0.92			0.97	0.53	0.98	1.46	0	1.4			1.34	1.12	0.89	1.37	1.05	0.97	0.75	1.1	0.66	0.68		1.04	1.02	1.17	0.86	1.05	0.72	0.85	0.67	1.27	1.49	0.75	1.09	3.05	0.93	1.14	0.38	0.52			0.87	1.48		1.3	1.71	0.6	1.22	1.25	1.09	0.86	0.87	1.34	1.17	0.55	1.29	0.35	0.56	0.52		1.4		0.72	1		0.77	0.56		0.82		0.87		0.51			0.65	0.89	0.77	2.22		1.23	1.13	1.19			0.39			0.74		0.73	2.41	0.81	1.04			1.22	0.51		0.13	1.24			0.74	0.68	0.95	0.87	0.45	0.55		0.19				0.64	0.86	0.48	1.18	0.22	1.99					0.82	0.13		0.79	1.01	0.6			0.8		0.63		1.88			1.55	8.09	0.35	3.43	0.53	0.74		0.45				1.07			0.53	0.37	0.65	1.18	1.16		5.78	1.28	0.26	1.06			1.15	1.47			0.77	1.05		0.54			0.84	0.93	0.63	0.48	0.75		0.72				1.44		1.14	0.56	0.72	1.26	1.67	0.86		0.75	0.94			1.36	0.97		0.31	1.08	1.01	0.82	0.07	1.14		0.02		1.02	0.07		0.16	0.06	0	1.25	1.19	1.46	1.04	0.88	0.89	0.95	1.41		1.35	0.05	0.05	0.71	0.23	1.62		0.27	0.47		0.88	0.82	0.73	0.81	0.81	0.67	0.69	0.38	0.72		0.74	0.64				0.53	0.28	0.81	0.73			0.56	0.62			0.74		0.56	0.56	0.67	0.75	0.67	0.75	0.71				0.69			0.63	0.79		0.55	0.63	0.87	0.72	0.44	0.49		0.67		0.09			1.08		1.21		1.09	0.63	1.49	0	1.02		2.96		1.11	0.77		0.67	0.45	0.79		0.65	0.92	0.97	3.49		0			0.7	0.54			0.54	1.03	0.6	0.96	0.56				0.76	0.69	0.8	0.97	0.75	0.68	1.08	0.83	0	0.72	0.79	0.6		0.82	1.2			1.2			1.05	1.11	0.52	0.64	0.28	0.72	0.53	0.38	1.04	0.82		0.88		0.69	0.45			1.01	1.62	0.36	0.78			1.64		0.82	0.93		1.22			0.68	0.76	0	0.33	1.54	0.88			0.48		0.44			0.57		0.55		0.77	0.63	0.61	0.69	0.67	0	0.83	1.19	1.52		1.06	1.38				0.6		0.64	0.44	0.95			0.41	0	1.07	0.65	0.28	1.21	0.45	0.43		0.63	0.76	0		0.58	1.04	0.67	0.91			1.07	1.19	0.51	0.69	1.04		0.51	0.14	1.82			0.52	0.99		0.71	2.11	0	0.17	0.64		1.11	0.73		0.98	0	0.66	0.83	1.07			0.63			1.92	0.61	0.49	0.46	1.46		0.99		2.49				0.27	0.68	1.19	1.33	0.78		1.08		0.65	0.81	0.83	1.31			0	1.21		1.1		1.17	0.7	0.85			0.21	1.33	0.37		0.8	1.29		1.27	1.17	0.04	1.21		0.81	0.53	1.34				0.88			0.68		1.11		1.68	0.88	0.52	0.57	0.53			1.28						0.39		0.7	1.05			0.84		0.49	1.19		2.69		0.57	0.49	0.46	1.56	1.45		0.6			1.1		1.28	0.76	0.94				0.54			0.77	0.35		1.21		0					0.63	1.85		0.62	0.58	0.69	0.84	0.83	0.46	0.58	0.39	0.43	0.39	0.4	0.36	1.2	0.65	0	0.41	0.51	0.65	0.63	0.48	0.56	0.37	1.15	0.52		1.32		0.97	0.53		0.62		0.61	0.57	1.16		0.94	0.52	0.93				1.25	0.54	0.36		0.61	1.01	0.9		0.66	0.7	0.93	0.85	0.81	0.86	0.94	0.72	0.32	0.92	1.15	0.46	1.11	0.97	0.99		1.25	0.83			0.98		0.64	1.24			0.57	1.15	1.19		0.39	1.09		0.58		0.28		0	0.58					0		0.64	1.2	0.25	0.78		1.19		0.93		0.57	0.28	0.49	0.79		0.29	1.27	0.83	0.43	0.31	0.67	1.23		0.65	0.67	1.21	0.9		0.21	0.34		0.56	0.65	0.64				0.31	0.75	0.73		1.91	0.61	0.61	0.57		1.93	0.76			0.83	0.91		0.6	0.58	0.52	0.76	0.83	0.74	0.75	0.79	1.41	0.54	0.57	0.75	0.66	0.9	0.57	0.51	0.71		1.54		0.77	0.82		1.56	0.61	0.95		0	0.63	0.61	1.35	1.07		0.51	1.15	0.61	0.42	0.47	0	1.45				0.35	0.74	0.62		1.12		0.78			0.66	0.59			1.07			0.49		0.83		0.7	0.61	0.78	1.07	0.95	0.43	0.37	0.88	0.73	1.55	0.74	0.53	0.91		0.66		0	0.59	1.01	0		0.76		0.42			0.58				0.89	0.95			0.57	0.99	0.82	0.81	1.02	0.86	0.86					3.91	0.28	0.68	0.78	0.62	1.69		0.69			0.67						0	0.44	1.11	0.22					0.72	0.45	0.61	0.98	0.51	1.41	0.46	0.56			0.59	0.95	0.88	0.41	0.63	0.36	0.94	1.05		1.2				1.28						0.72		0.63	1.16	1.04	0.69	0.67		0.75	1.25	0.88	0.75		1.07		0.68	0.84	0.85				0.75	0.81	1.09					0.89	0.51	0.48	0.5	0.67	0.74	0.3		0.53		0.69	0.62	0.38			0.65	0.31	1.27	0.6	0.8	1.04		1.13	0.73	0.5	0.74	0.64	1.72	1.83	0.72	1.01	0.52	0.78	1.2	0.45		0.74	0.56		0.91		0.66			2.25			1.27				0.56		1.24		0.75	1.35	0.64	1.02	0.68	1.07			0.7	1	0.69		1.24	0.77	0.6		1.88	0.87	0.93	0.97	0.41			0.53		0.8	0.36	0.6	0.38	0.59			1.06	1.56		1.06		0.52	0.61	1.18	0.76	0.42	1.27	0.93				1.51	1.13		0.68	1.73	0.55	0.59	0.79			0.91	1.59	0.92		0.53						0.88	2.58	0.15						0.95	1.06	1.23		0.36	0.51	0.6		0.81			0.79		1.73	1.45		1.02		1.16	0.94	0.73		1.23	5.88	0.58	0.57		0.39	0.34	0.35	1.43			0.69	0.76	0.81	0.4	0.9	0.62	0.68	1.1	0.48	0.87	0.86	0.87		0.77	2.99	1.17	0.56	0.84	1.26		1.16		0.65	1.03	0.62	0.5	0.58	0.62	0.65	0.25	0.69	0.72	0.41	0.44	0.55	0.36	0.75	0.69	0.51	0.76	0.73	0.67			1.16	0.51	0.79	1.23	0.87		1.22	1.05	0.83	1.09	1.07	0.63		1.2	0.74		0.56	0.26	1.07	1.04	0.96	0.5	0.74	0.73	0.89	0.37	0.78			0.8	1.09	0.55	0.39	0.51				0.72		0.48	0.73	0.75			0		0.62			0.68		0.32	0		1.22	0.87	1.41	0.78		0.53	1.13	0.55	0.72	0.63		0.4		0.6	3.1				0.97		0.64	0.31		0.96		0.46			0.57	1.2		0.36	0.98	1.48	0.55					0.91	0.29	0.31	0.55	0.36			0.34		1.87	1.24			0.53	1.11		1.32		0.54	0.48	0.29	1.58		1.41	0.32	1.07	1.14		1.25	1.01	0.53	0.6	0.82				0.42	0.62	0.77	0.67	0.9	0.27	1.34				1.01		0.61			1.26		0.53	0.83	0.46		1.52	0.29	1.15	0.87	0.66			0.48	1.12	0.47	1.01	0.89	0.55	0.79		1.17		0.68	0.43	0.52	0.93			0.84	0.9	0.28		0.66				0.26		0.43	0.51	0.9			1.26		1.11	0.47	1.25		1.12		0.61	0.94	1		1.12	0.38	0.81	0.81	0.99		0.63		2.03	2.6		0.44	0.59			0.49	0.74	1.7	0.96	0.26	1.02	0.56	0.48	0.68		0.27	1.12			0.67		1.08	1.1	0.99		1.3	1.27	1.06	0.67			0.7		1.12	0.87				1.11		0.91			0.5	0.62	0.83	0.72	1.05	0.68	0.92	0.7	0.58			0.72	0.83	1.15	1.22			0.73	0.85		0.68		0.59	1.08			0.88	0.32		0.68	0.8	0.8	0.39		0.07		0.7		0.77		0.4	1.12		0.97	0.4	0.43	0.69	0.4	0.29	1.52	1.3	0.64				0.64	0.85		0.48	0.52		0.89			0.35	0.43	0.91	0.63	0.7			1.12	1.22		0.38			1.24	0.85	1.69		0		0.72	0.45	0.5	0.53		1.2	1.12		0.18			0.57	1.17	1.34	1.77		0.33	0.5	0.74			0.74	0	0.48		1.24	0.56	1.28	1.9	1.86			1.63		0.4		1.14			1.17		0.67							1.23	1.12	0.84	0.79	0.65			0.8		0.62		0.73	0.9	1.11	0	0.69		0.71			0.92		0.15		0.61			0.89	0.4	0.5	0.93		0.82					0.79			0.42			1.01	0.43	0.69		1.01	0.95		0.96	0.56	0.69			0.75	0.79	0.84	0.23		0.35	0.8	0.78		0.9		0.86	0.66	1.04		0.82		0.73		1.06	1	0.28	0.46	0	0.88	1.02	0.83		0.63	0.49		3.29		0.93	1.5	1.84	0	0.65		1.27		0.9		0.64	0.47	0.53	1.42		1.52	0.73		0.68	0.83	1.42	1.13		0.37	0.49	0.66			0.9	0.77	0.6	0.77	0.8				1.3	0.57						1.23							0.57			0.94	0.31			0.56	1.09				0.67		0.17	0.4	1.04	1.16	1.65	0.48	0.35		0.77	0.91	1.05	1.3		1.04		2.33					0.83	0.75	1.42				0	0.92		0.97		0.84			0.44	0.89	1		0.57	0.1	1.52		1.02		0.83			1.01	1.14
24	BAT00021	CLN3	-1.61	-1.31	-2.69	-1.46	-3.38	2.09	-0.84	-0.94	0.42	-0.62	-1.06	-0.68	-1.48	-0.43	-6.65	-5.18	-2.82	-2.81	0.66	-0.92	-1.15	-2.23	-2.86	-3.03	-1.07	-1.11	1.18	-1.05	4.28	0	-0.04	-1.93	2.29	-5.19	0.01	0.54	-2.96	1.81	-0.88	2.78	0.14	7.27	-2.92	-0.34	-1.79	-1.72	-2.29	-8.44	-5.4	-0.36	-2.61	-3.73	-0.59	-1.47	-4.09	-1.48	-1.07	0.19	-0.3	-4.76	-0.91	-0.35	-2.57	-1.16	-0.79	-1.58	-4.77	-1.06	-1.79	-0.19	-3.66	-2.84	2.73	-0.87	-0.67	-2.76	-0.64	-0.7	4.57	-0.7	3.7	0.61	4.54	-0.42	2.15	0.67	-2.48	-3.85	1.03	-1.5	1.94	0.08	-0.61	-0.52	-1.45	-2.91	3.64	-1.65	-5.59	-2.96	-0.65	-2.29	-2.63	5.94	-3.33	0.18	-5.28	-2.98	-0.35	-2.47	2.42	-1.27	-3.16	1.98	-1.72	-2.68	-2.12	3.06	-0.83	-4.32	2.03	-2.5	-5.1	-2.38	-0.83	0.47	-4.26	-3.58	-5.36	4.82	0.34	-1.21	1.16	-3.28	-0.05	6.1	-0.46	-1.52	-0.82	-1.23	-0.21	0	-0.24	-1.68	-1.75	-5.46	-3.45	5.4	0.87	-3.86	-1.22	0.46	-2	-0.09	-8.98	-1.51	-4.54	-5.73	-1.57	0.02	-6.34	-5.6	-0.56	-1	-2.17	-1.44	-2.07	-1.53	-3.38	-2.39	-5.01	-1.11	-0.55	-1.17	0.77	0.93	-0.14	-4.73	-2.47	0.35	-0.96	-0.82	-0.87	-3.03	0.27	-1.24	-4.74	-2.2	-0.71	-0.63	-4.34	-2.56	-3.7	2.71	5.75	-1.97	-0.61	-4.78	-2.32	2.77	-0.3	-7.28	2.29	-3.57	-1.14	-3.82	-3.02	-3.89	-0.33	-1.64	-3.66	-3.46	0.12	1.86	0.04	0.16	-1.32	-3.39	-0.77	-0.28	-0.71	2.17	-0.21	-1.31	5.21	-0.45	-2.42	4.29	-3.2	-7.04	5.11	-1.2	-1.89	-0.85	-0.64	-1.04	-0.7	1.63	-4.02	-1.75	-2.38	1.81	-0.06	-0.77	1.42	2.02	-1.06	-0.88	-0.72	-0.59	-4.49	7.37	-3.98	-2.23	-3.12	-2.63	-2.11	-1.39	-3.72	0.87	1.53	-3.98	4.89	-0.9	-0.29	-0.84	-0.04	-3.48	-0.76	-1.39	-0.21	-1.7	-0.55	-1.7	-0.04	6.82	-1.06	-0.47	0.3	-0.92	-0.51	-2.93	-5.41	-3.29	-3.26	-3.56	-0.84	-2.78	0.3	0.07	4.66	2.09	-2.21	-5.15	-0.43	0.64	2.48	-5.95	-0.6	0.04	-0.25	-3.26	5.8	1.62	-1.44	0.12	-1.88	-0.43	4.55	-4.06	-1.78	-0.04	-0.55	-3.4	-0.1	-0.27	-2.3	-0.04	1.09	4.44	-5.05	3.95	2.67	-0.52	-2.19	-4.16	-2.34	-0.63	-2.25	-0.04	0.03	-0.58	-0.81	-3.04	5.1	-0.26	-3.41	-3.59	2.05	1.46	-0.13	-3.25	-1.56	1.42	0.85	-1.21	-0.74	0.01	-1.18	-1.85	-1.89	-2.69	-2.33	1.03	-1.51	-4.92	-0.56	-0.39	-0.44	-1.11	-3.77	4.39	1.7	-1.66	-2.65	-6.95	-0.62	-0.78	-0.43	-2.82	3.02	-3.72	2.37	-5.49	-2.12	-2.71	-1.37	-1.32	-0.08	-1.83	-2.21	-0.41	-1.21	6.8	-3.26	0.3	2.27	-4.22	-4.74	-0.66	0.57	-0.8	-2.6	5.03	-6.84	-0.46	1.05	4.25	-0.44	-1.1	-0.09	-1.1	-2.23	-1.37	-1.58	0.16	-2.55	-4.44	1.75	1.3	-2.37	0.72	-1.56	-1.22	-1.26	2.92	0.66	-2.26	-0.82	5.5	-5.18	-1.34	1.57	-1.7	-4.14	-3.88	0.98	0.42	2.94	4.45	-0.12	3.42	1.49	-1.67	-1.18	-1.16	2.06	6.38	-0.02	-4.66	1.26	-0.91	-3.87	-0.62	-2.4	0.33	1.32	-0.87	1.01	3.16	0.44	-3.42	0.1	1.53	-2.06	-3.53	-3.33	-0.69	-1.43	-2.61	1.56	-1.98	-1.11	-1.05	2.15	-0.6	5.6	-0.72	3.11	-0.02	-1.21	-2.94	-5.7	4.82	-0.3	-1.41	-0.24	-0.96	-0.72	2.2	-1.38	-1.99	1.79	4.78	2.45	0.52	-2.36	0.59	-1.99	4.29	-1.4	-4.87	-1.13	0.61	-0.7	-2.04	0.28	0.36	-1.94	2.93	0.03	0.59	-1.99	-2.2	-2.51	0.75	-1.8	0.46	0.31	-2.12	-3.24	-0.22	-1.88	-0.34	-0.23	-4.75	-4.09	1.74	-0.33	-1.69	0.5	-3.41	0.01	3.01	0.14	-3.45	-1.55	-0.82	-1.44	-1.13	-1.4	0.45	-0.43	-3.56	-1.5	-4.42	2.67	0.44	-4.72	-0.25	0.13	-2.37	-4.9	-3.43	3.06	-3.57	-1.09	-2.24	5.77	1.03	-3.15	0.21	-4.42	-0.69	-0.99	0.2	1.87	2.79	-0.11	1	0.62	-2.04	-3.57	1.58	-3.04	-2.15	-0.07	-2.95	-1.22	4.13	-2.19	-0.48	0.12	-0.25	0.56	0.74	3.89	1.32	-1.39	-0.9	-3.41	-3.74	-4.05	-4.04	0.26	-0.36	-2.2	-1.08	-2.98	3.41	4.47	-0.61	6.62	-0.02	2.82	-2.03	-2.18	0.5	-1.84	-1.16	4.72	-0.15	1.37	2.21	1.48	5.99	-0.89	0.01	5.42	4.83	-0.19	-1.62	-0.29	-1.27	2.19	-0.68	1.79	5.94	-1.36	0.11	-2.95	-2.53	4.76	1.12	-5.71	-4.72	0.74	-0.38	-0.77	-1.44	-1.42	2.43	1.23	-0.1	-7.02	-3.63	-4.43	-0.32	0.4	-0.59	6.31	-1.28	0.48	-1.72	-0.01	0.35	-2.29	4.5	3.22	5.49	-2.84	2.88	-3.02	1.39	-0.3	-1.25	-0.82	0.17	-1.39	0.52	0.92	4.14	0.66	-0.15	-4.95	1.48	-1	-1.19	-0.67	-3.66	-0.75	-0.45	-1.8	-0.47	0.58	1.24	1.95	0.68	-1.98	-1.5	-0.33	3.91	0.36	-2.91	1.64	-0.52	-0.44	0.01	-1.37	2.13	-1.91	0.15	-0.17	-1.38	-1.51	-3.77	0.15	-0.1	-2.91	3.67	4.15	1.02	1.8	3.34	2.63	-1.8	-1.78	0.94	2.17	0.14	4.35	-1.39	2.21	-3.89	-2.72	1.72	-2.92	0.04	-4.03	-0.32	-0.98	0.3	1.02	0.32	0.85	1.27	-0.29	-1.32	-0.21	-4.35	1.21	-3.06	-4.56	-3.76	0.25	-0.16	-1.2	-1.04	-2.4	-4.21	5.45	-1.22	0.12	-0.95	-1.33	-1.64	0.92	0.79	-0.42	-1.3	-0.06	-0.83	-0.45	1.41	-1.07	-1.02	-0.36	-2.14	1.91	-1.11	0.11	0.02	3.11	0.67	-2.41	-0.83	-7.13	-8	-3.07	-6.07	-1.41	-3.56	-3.56	-5.51	-7.93	-1.36	-2.05	-1.32	0.54	-2.06	1.46	-4.12	3.98	-4.82	-6.08	-4.6	-1.38	-2.47	0.9	-3.62	-1.5	-1.2	-6.42	-5.88	-5.13	1.42	-4.75	-2.92	-3.25	-3.5	-0.32	2.5	-0.5	-1.97	-4.52	-3.87	-6.33	-6.89	0.96	-1.03	2.64	7.59	-1.71	3	2.09	-3.1	2.97	0.06	-0.97	1.76	-2.14	-1.39	-4.5	1.71	0.93	2.88	1.61	2.61	-1.42	-1.45	-5.62	-0.86	-5.21	2.25	-2.54	1.85	-0.64	-0.28	-3.97	-2.14	0.8	0.65	3.78	-0.21	4.69	-0.53	-3.1	-1.5	-1.85	-0.51	-2.62	2.8	-5.44	-3.43	-4.56	-2.19	1.43	2.47	-0.64	-5.93	-2.21	-3.23	-1.61	-5.84	-2.1	-3.98	-1.71	-0.19	2.88	0.23	1.57	-1.32	-0.71	-1.63	1.83	0.08	-3.45	-1.95	-1.22	1.68	-0.64	-0.92	-1.9	-5.65	-3.76	-2.09	-0.55	0.74	-0.77	-3.57	-4.72	-0.65	-0.06	-5.26	0.43	-6.76	2.6	-2.22	-1.84	-10.5	-1.1	-1.15	0.54	-5.01	-0.14	-0.52	-0.24	-1.97	-4.26	0.06	-3.56	5.85	-0.15	-2.69	-3.02	-5.71	-0.09	-0.46	-3.81	-2.61	-0.96	0.57	-1.75	-0.14	-0.54	0.45	-0.26	-4.83	0.05	-0.2	1.13	-3.16	-7.12	-4.08	-0.24	-0.83	-0.38	-1.3	-3.47	-4.43	0.03	-3.56	-0.49	-0.9	-0.65	-3.04	-5.25	-2.76	-6.65	3.67	2.48	-7.14	-0.3	-2.19	-3.91	0.02	2.62	3.72	-0.61	-0.4	1.18	-2.81	-3.46	0.3	0.18	-2.65	-3.66	-6.62	1.69	-0.51	-2.26	2.58	2.88	-0.92	-4.95	-1.26	-2.4	-1.94	-6.27	-0.33	-3.47	-5.46	-2.06	-4.73	-2.67	-1.08	-5.13	-1.94	-4.83	-0.27	-0.34	-3.23	3.13	2.54	-0.99	-0.79	-2.44	5.26	-0.67	-0.83	-4.8	-0.38	-3.13	2.75	-0.54	-5.01	-0.63	1.82	0.04	-0.5	-4.97	-0.21	-0.24	-0.65	-5.63	-1.23	2.26	1.02	-5.81	-0.4	-5.44	-0.49	0.32	-3.01	-0.18	3.12	-0.73	-0.15	-3.94	-0.6	-1	-1.57	-4.72	-2.64	-1.6	-3.31	-4.03	0.76	-4.34	0.02	-2.85	-0.48	3.97	-1.28	3.59	-3.63	-4.67	-0.59	0.89	-0.75	-1.14	-1.56	-2.65	-0.75	-0.97	1.41	-1.03	-1.87	-3.24	-2.22	-3.02	0.07	-0.26	-0.98	5.63	2.75	2.37	0.12	-0.55	-0.77	-0.54	-0.7	-3.92	2.41	-3.91	2.13	0.31	-2.54	-0.25	-0.38	2.2	-2.7	1.36	2.03	-3.54	-7.22	-3.29	0.42	1.75	4.26	-6.11	0	-2.16	3.06	-2.63	-0.44	0.15	-0.81	-4.08	0.86	4.4	-1.42	-0.34	-1.08	-2.71	-0.37	-1.42	-0.38	-4.95	-1.98	-1.32	-5.82	-1.09	-3.51	-4.66	-2.98	0.19	-0.62	-0.48	1.84	-2.15	-1.86	-3.5	1.97	-5.57	-3.04	0.15	-3.65	4.6	-5.62	0.79	1.32	-3.75	-2.56	-0.63	0.88	-2.55	-6.44	1.34	-4.74	-6.88	-0.84	-3.68	3.73	-4.37	2.14	-1.48	-4.18	-0.25	-1.47	-3.18	-5.08	-5.79	-5.27	-3.99	5.01	-2.93	-1.5	-2.36	-2.33	0.06	1.91	3.28	0.24	-3.11	-2.08	-2.88	-2.87	-0.68	-3.15	0.47	-3.58	-3.8	-0.86	-4.83	-4.81	3.1	0.48	5.31	3.14	2.37	-3.75	-2.21	-1.15	1.82	0.14	3.28	-1.1	0.3	-0.41	3.97	0.33	2.57	3.98	0.21	-5.38	-2.34	-0.69	-3.68	0.91	-5.93	0.02	-0.34	-1.88	3.01	-0.73	0.9	-1.11	0.75	0.85	3.34	2.01	0.73	3.57	0.37	5.09	0.34	-2.51	-3.97	-0.72	0.22	5.46	-0.74	-0.16	-1.81	-4.13	4.06	-2.86	-0.08	6.08	0.48	-1.74	0.49	-3.57	3.47	-2.11	0.24	-0.93	-0.51	1.56	-5.42	-6.02	-3.95	-2.88	-1.29	-0.46	3.16	-2.81	-1.52	-0.68	-2.16	-3.58	-6.22	-4.21	-5.61	-0.82	1.18	1.83	0.14	-6.77	-1.41	1.48	-3.38	-1.98	0.44	-5.75	-3.63	3.09	-0.71	0.1	-6.14	-0.49	-1.29	-3.48	0.61	-0.11	-0.87	1.35	-2.04	-1.01	-3.62	-2.27	-4.32	4.21	-3.13	2.72	-5.85	2.08	6.23	5.66	6.41	0	-0.05	-4.85	-3.26	1	-2.55	1.08	-3.53	-1.27	-1.22	-4.22	-1.83	-2.39	3.59	0.03	-4.04	-2.05	-2.23	-1.16	-1.91	1.07	-2.52	-5.2	-1.49	-3.12	-5	0.24	-0.64	2.33	2.33	-2.12	-4.56	-0.07	2.06	1.71	-3.11	-1.73	0.34	-3.03	-3.95	-1.49	0.14	-1.98	-1.59	0.54	-2.86	2.52	0.45	-0.59	-1.17	-1.5	7.14	-2.91	6.21	3.43	-2.44	2.12	3.1	4.62	-1.11	-0.81	3.74	4.05	1.23	-2.5	-1.79	-0.26	2.6	-0.58	-3.76	-3.99	-2.39	0.56	-3.34	-1.8	-2.76	-0.6	1.16	0.04	1.32	3.2	-4.27	-1.21	4.16	0.67	2.38	-0.51	-5.65	-2.74	1.11	-3.87	3.83	7.48	-0.89	2.23	3.21	1.6	-1.01	-0.17	-3.46	-2.85	-2.31	-3.73	-4.15	0.38	3.54	-0.12	-0.6	-0.33	-2.41	-0.88	-5.58	-5.22	-0.98	4.27	-8.12	-0.66	0.46	-1.79	-1.8	-0.92	4.45	2.15	-1.26	0.02	4.47	2.55	-0.95	3.02	1.44	3.13	-5.99	-2.16	-2.57	-1.85	-0.49	-1.06	0.28	2.47	0.38	-4.56	-1.38	-2.53	-1.32	-1.72	-0.56	-3.24	-2.04	-3.29	-0.04	-2.09	-4.88	1.63	1.14	-4.79	-1.72	-1.43	0.52	-3.44	0.37	-3.3	-0.87	-0.68	3.58	-5.86	-3.35	-0.67	-2	-1.73	-0.93	0.42	-1.52	-7.62	0.31	-3.1	-1.5		0.78	0.46	0	0.39	0.69	0.45	0.83	0.75	0.67	0.4	0.6	0.65	1.04	0.62	0.83	0.69	0.86	0.89	0.73			0.81	0.78	1.33	0.56	0.64	0.93	0.69	0.62	0.62	0.65	0.6	0.69	0.64	0.97	0.74	2.22	0.7	0.67	1.11	0.7	0.42	0.69	1.12	0.62	0.63	0.74	0.48	0.62		0.68		0.7	0.86	0.98	0.63	0.56	0.82	0.63	0.76	0.57	0.63	0.31	0.45	0.89	0.78	0.88		1.66		0.82		1.32						1.66	0.63	0.78	1.07	0.77	0.85	1.56		1.59	0.92	0.23		0.2		0.72	0.85	0.75			0.74	0.75	0.56		1.27	0.29	0.95	0.76	0.71	0.86	0.44	1.01	0.56		0.59	0.97	0.15	0.71	0.94	0.54		0.93		1	0.14	0.62	0.62	0.64	0.71	0.47	0.72	0.97	0.93	0.68	0.71	0.82				0.85	0.78			1	2.69	0.95		0.73	1.18	0.81		0.92		0.54	0.56		0.82	0.69			1.26		0.65	1.1		0.53	1.53	0.84	0.98	1.26	0.6	1.06	0.79	2.49	0.69	0.56		1.08	0.79	1.15	0.49	0.39		0.68	0.69	0.43	0.82	0	0.33	1.18		1.56	1.06	1.18	0.5			0.74	0.83	1.02		0.9		1.04		0.57	2.09				1.16	1.11		0.77	1.25	1.02		0.34	0.55	0.47	0.52	1.36	0.66			0.84	2.49	1.14				0.72	0.53	0.37	1.09	0.69	1.09	0.93	0.92	1.04	1.03	0.74	0.77	0.59	0.94	1.27	1.28	0.59	0.87	0.81	0.61			0.75	1.08		1.05	1.29	1.6	0.87	0.67	0.89							0.22	0.73			0.86	1.35	0.98		0.51	0.68			0.89	0.71	1.15		0.53	0.82	0.85	0.56	0.48					2.3	1.08		0.99	0.85	0.59	0.73		1.05			1.8	0.42	0.4	0.55	1.03	1.09	1.04	1.07	0.89	0.7	0.39	1.04		0.55	0.91	0.81	0.5	0.63	0.55		0.53	0.7		0.68	0.98	0.54	0.64		0.9	0.5		0.66	0.78		0.6	1.27	1.44	0.52	1.13	0.96		0.78		1.09	0.58	0.97	0.36		0.84	0.09	1.26		0.39			0.92								1.87	1.22			0.5			0.74	0.86		0.35		0.59	1.17	0.86		1.05	0.52	1.42	0.11	1.56	0.49		1.34	0.81	0.77	0.72	0.81	0.7	0.3	0.57	0.55	0.96	0.85	1.28	0			0.87			0.76	0.25	1.08	0.8	1.01	0.81	0.71	0.8		1.08	0.89		1.01	0.88	0.94	1.66	0.77	0.49	0.73	0.42	0.83	1.37	0.84	0.1	0.46	0.49	0.25	0.19	0.59	1.72	1.87		0.82		0.82		0.63	0.47	0.79	0.68	0.75	0.56	0.68	1.22	0.87		0.99	0.7	0.84	0.7		0.76		0.97	0.68	0.52	0	1.45	0.64	1.66		0.86	0.43	0.5		0.34	0.32		0.43	0.7	0.27	0.93	0.75		0.76	0.73			0.42			0.85	1.42		1.31			1.5		0.69		1.12	1.06	1.05			0.42	1.19			0.75	0.5	1.02		0.82	1.66	0.9		1.14		1.18	0.93	1.03	0.7		0.7	0.95		0.97	0.72	0.66	0.6	0.93	0.95	0.93	1.15		0.97	0.94	0.88	0.87	0.55	0.73	0.84	0.69	0.84		0.91	0.73		0.76		0.99	1.07		0.66			0.62		0.91	0.76	0.96	0.76			1.49		0.96	1.24	0.94	1.12		0.7	0.81	0.92	1.18	0.98	0.77	0.97	0.72	0.56	1.13	1.67		0.42	0.45			0.55		0.95		0.59	0.56	1.05	0.74	0.73	2.53	0.64	0.69		0.79	0.74				0.69	0.58			0.82	0.96		0.9	1.11		1.23			1.19	0.21	1.07				0.87	0.81		0.26	0.73		0.61	0.43	0.96	1.09		1.46	0.54	0.51	0.49	0.9			0	0.62	1.03			0.72	0.73	0.41	0.72	0.65	0	0.49	0.7	0.57	0.56		0.69	0.67	0.49	0.85	0.92	0.6	1.51	0.6	0.54	0.94	0.76		0.98	0.69	0.5	0.92	1.18	0.24	0.81	0.89	0.49			1.09	1.06	0.77		0.5	0.97	0.85	1.07	1.09			1.01	0.76	1.02	0.86				0.55		0.94	0.45	0.73		0.66		1.01	0.83	0.98	0.91	0.8	0.54	0.41	1.23	1.24	0.97		0.62	0.59	0.68	1.48	0.85	0.33	0.64	0.62	0.57		0.51	0.51		0.94	0.83					0	0.5	0.97	0.71	0.71	1.31		0.46	0.73	0.74	1.19	0.72		0.64	0.88	0.54	1.13		0.92		0.98	1.44	0.75	2.17		0.8			0.73		0.72		0.67			0.73	0.73	0.16		0.87	0.75	0.81		0.6	0.98		0.84	0.69		0.64	0.82	1.38	1.32	1.02	1.25	0.89	0.85	0.67		1.6	0.66			0.77	0.95	0.62	0.88	0.73			1.71	0.77	0.57				0.44	0.65			0.85	0.72	0.99		0.59	0.78		0.68	1.07				1.1	1.32	0.67	0.9	0.77	1.15	0.86			0.94	0.61		0.24	0.43	0.6	0.65		1.37	1.54		0.69	0.61		0.8	1.14	0.35			0.81		0.85	1.21	0.76		1.17	1.62		0.95	0.01	1.34		0.81	0.78	0.47	0.53	0.85	1.34	0.62	0.96	2.07	0.82		1.41	1.19		0.41	0.95	0.86		0	0.59	1.06	12.48	1.12	0.78	0.77	1.33			0.79		1.8	0.85	0					3.56			0.9	0.91	1.53	0.82	0.95		2.2		1.41	0.65	1.15		0.83	0.87	1.01		0.68		0.38	0.56	0.95	1.04	0.67	0.83	1.3			1.26	0.97	0.92				0.58	0.58	1.12		0.9		1.2						0.77	0.93	0.67	0.68		0.93	0.72	0.69	0.64	0.81		1.32	1.48	0.64	0.97	0.3		0.98	0.81	0.46	0.8	0.67		0.88		0.92			0.48	0.8	1.11	0.79	1.24	3.43			1.03	0.95		1.15	4.6	0.52	2.56	0.55			1.61	0.6	0.66		1.55	0.7		0.51	1.42	1.2	0.65		0.65	0.95			0.76				1.17	0.83	0	0.82	0.96	1.16	0.89	0.59	0.94	0.06	1.68	1.31	1.77	1.65		2.22	0.67		0.72		1.16			0.64	0	0.96	1.96		0.52		0.87		1.2	1.22				0.89			1.01	0.58		1.72	1.34		1.23		0	1.48	0.8		0					0.81		0.79		0.97	0.69	1.14	0.89		0.7		0.7			0.69	0.77							1.45		0.5		1.25	0.83	0.99	0.88				1.6	0.86	0.52			1.8		0.64	0		16.23	0.85	0.74		0.96		1.01	1.16	1		0.51	0.6	1.2	0.36	1.08		0.86	0.81				1.33	1.07		1.23	1.99	0.73	0.56	1.43	0.91	0.73	0.87	0.3		1.01	0.54	0.82	0.71			1.02	0.86		0	0.56		0.09	0.74		0.54	0.58	0.95	0.72		0.52	0.46		0.81	1.02	0.77	0.75	0.78	0.75	0.17		0.52		0.95	0.65		0.44	0.56	0.57	0.7	1.22			0		0.69	1.41		0		0.68	1.23	0.83	0.68	0.69	1			0.86	1.07	1.14	1.16	0.73	1.14	0.99	0.67	0.89	0.85	0.93	1.93			0.94	0.12	0.97	0.72	1.56			0.61		0.87	0.59		0.73	0.68	1.04	0.41	0.86	0.36	0.78			0.68		0.9		1.05	0.29		0.64	0.92	0.7	1.29	0.36	1.43			1.29				0.22	0.95	1.41	0.7	0.53	0.45	0.84		0.78	0.62	1.01	0.66	0.76		0.65		0.65	0.84			1.37		1.22		0.79		0.55	0.72	0.58	0.67		1.05	0.69	0.32	1.02	0.73	0.43	0.45	0.55	1.1	0.77	0.81	0.62		0.77	0.85		0.8	0.8		0.51	0.49	0.9	1.22	0.8		0.59		0.77	0.97	0.79		1.08		1.39	0.38	1.67	1.87	0.84	0.6	0.65	1.13	0.94	0.51	0.34	0.82	0.83		1.56	0.19	0.96	0.77		0.93		0.65	1.5	0.79		0.57	0.79	0.58	0.62	0.56	1.46	0.74	0.57	0.59	0.21	0.62			0.92	1.18	0.79		0.72	0.71	0.78	0.05			0.99	0.66			1.01	0.71	1.29				0.63		1.15		0.76	0.69	1.42		2.68	0.66	0.9	0.75	0.51		0.76	0.79	0.69	0.38	0.76		0.51					1.21	0.59	0.63	0.75	1.57	0.64			0.75	0.63			0.85	0.68	0.72	0.8	0.65	1.39	0.92	0.81	1.16	1.46	1.59				0.83	2.19	0.8		0.55		0.27	0.43		0.18				0.84	1.06	0.64	0.56	0.85	0.84	0.84	0.6	0.99				0.53	1.08	0.82		0.11	0.07	0.06	0.06	0.04	1.17	2.04	0.84	1.14			0.73		0.84	0.4		0.67	0.75		1.03	0.87	1.3	1.06	0.63						0.81		0.66	1.46	2.16	3.19	4.03	0.8	0.69	0.58		0.88		1.1		1.52	0.67	1.63	0.33	1.21			1.58			0.78	0.97	0.85	0.89	1.53	0.67	0.85	1.1	0.65		1.01	0.76	0		1.21	0.7	0.99	0.79	0.79	0.77	0.62	0.77	0.81	0.59	0.82		1.56	0.51	0.86		0.65		0.68		0.37	0.8		1.98	0.87			0.82	0.96	0.83		0.72	0.76	1.19	0.7	1.22	0.91	1.14	0.97	1.16	0.55	0.73		0.87	0.73	0.59	1.29	1.4	1.66	1.69	1.46	0.67	2.67	2.69	1.13	0.65	1.2	1.71	2.29	1.07	0.88	3.69	5.18		1.89	0.86	4.56	1.51	1.79	1.04	1.47	0.72	1.95	1.11	1.4	1.47	1.84	1.55	1.28	1.33	1.41	1.53	1.59	1.23	0.51	1.67	2.87	1.44	1.98	1.15	2.05	1.39	1.51	0.93	1.58	1.46	1.89	1.47	3.01	1.3	2.13	0.47	2.8		2.01	1.74	1.74	1.76	1.36	1.57	0.81	1.11	1.06	1.61	1.4	1.46	1.34	1.26	1.23	0.72		0.84	0.78	1.09	0.92	1.89	0.81	0.91		0.78	0.6		2.31	0.97	0.63	1.13	0.53	0.77	1.1		1.75	0.6	1.11	0.74	3.1			1.57			1.13	1.22		1		0.29			0		0.71	0.51		1.25	1.68	0.51	0.54	1.34	1.2	0.89	0.93	0.53			0.75	0.87	0.17	0.99		1.6	0.57		0.75	0.9	2.35				0.86	0.29	0.28		0.96				0.68	0.63										0.62			0.95				1				0.72	0.7		0.96		0.84	0.97	1.15		1.44					2.14			0.69		0.68	1.12			0.75	0.47	0.47			0.53	0.68	0.29		1.34	0.63	0.61	0.52	1.09		1.08	0.85	1.79	1.05	1.13	0	0.66	0.63		0.84	0.58	0.82	2.02		0.61				1.33	1.51	0.64	0.65	0.26	7.77	2.45	0.63	0.79	0.95			0.76	0.78		0.62	0.55	1.68		1.55	0.68		0.1	0.56	1.01		0.87	1.29	0.8	0.81	0.71	0.66		0.7		1.16		1.52		0.94	1.11	0.46	1	0.63	0.81	1.36	0.76	0.67	0.85	1.56		0.44	0.7	0.86	0.77	0.87	1.24	1.14	0.6	0.92	0.69				1.11			1.79	0.67	1			0.64	0.7	0.98		0.86	1.51	0.65		0.8		0	1.06	1.25							0	0.67		0.83	0.73	0.93	0.91	0.65	0.74		0.82	1.54		0.78		0.98	1.16	0.62	0.86	0.71			0.89	0.7	0.7	1.09		1.13	1.29	0.9	1.23	0.67	1.42	0.42	0.79	0.88	0.71		0.87	0.61	0.74			0.69			0.59	0	1.15	1.3	0.62	0.42	0.53	0.9	0.73	0.63	1.14	0.61	1.04	0.76			0.89	0.83					0.87	0.88			0.65	0.73	1.09		0.95	1.1		0.86	0.94		0.46		0.81			0.69	0.65		3.72	1.11	0.7		0.99	0.96		0.63	0.98	0.84	0.72	0.07	0.86			0.97		0.74	1.38		0.75	0.65		0.53	1.04	0.33		1.72	0.74	0.61	0.92	1.15	0.73	1.14		0	0.93	0.72	0.82	0.48		0.61	0.83	0.64	0.77	1.82	1.23			0.57		0.28	0.99	0.68					0	0.79	0.78	0.65	0.38	0.69		0.74	0.79	1.04		1.17	0.91		0.7	0.73			1.33		1.1	0.79	2.89	0.81	1.33	0.63		0.65	0			0.57	0.57	1.28			1			2.08	0.12	0.78		0.73	0.69	2.03				0.93	1	0.79		0.63	0.99		1.85	1.17	1			0.58			0.65	0.32		0.59		1.04		0.99	1.13		0.64	0.94	1.06	0.58	0.94		1.91		10.98			0.7	0.84	0.5		1.13	1.43	0.88		0	0.61		0.63	0.55	0.66	0.88	0.86				0.66	0.86	3.39		0.81	0.52	0.56	0.67	0.94		1.09	0.73		9.61	2.24	4.46	1.38	0.82	0.48	1.22	0.13	0	0.71	0.96	0.47	0.52	0.81	0.43		0.93	1.31			1.01	0.75	0.65		1.27	0.64		0.59	0.78	0.84	0.86	0.64		0.86	0.49	0.55	0.84	0.91	0.97	1.14	0.65	0.9	0.83	0.8	0.54	0.6	0.52	1.05	0.74	0		1.21	0.79	0.62		0.79	1.02	0.72	0.75			0.94	1.14	0.54	1.35	1.21	1.45				0.58	0.79	0.78	1.06	0.78	1.06	0.8	1.34	0.72	0.54	0.82	0.78	0.64	0.56		0.87	1.45	0.71	0.94		0.62	1.43		0.8	1.65				0.57		0.95	1.03	0.71			0.61		1.27	0.79	1.19	0.57	0.53		0.69	0.73	0.86	1.33	0.85	0.63	0.67	1.29		0.67	0.63	1.38			0.77	1.15	0.9		0.69	0.59	0.6	0.36			0.3		0.95	0.92			0.57	0.95	0.81		0.3	0.56		0.64	1.02	0.9		0.45				0.77	0.4		0.69	0.63	0.51	0.4	1.36	1.31	0.92					0.82	0.74	0.75	1.19	10.67	0.8		0.79		1.1	0.67	0.7	0.75	1.17	0.87	0.68	1.02			0		0.73		0.53	0.99	1.19	1.14		0.98	0.63	1.2			1.25		0.59	0.24	0.81	0.55				0.68	2.09		0.85	0.74	3.13	0	0.59			1.01	0.98	0.87	0	0.53					0.81	0.91	0.59	0.65	0.89	1.73	1		0.67	0.55	0.51		0.81	0.57	1.13	1.42	0.37	0.98		1.17	1.82		1.4	0.29	1.03		1.11	1.3	0.7								0.63		1.23	1.11	0.83	0.49		1.03	1.18	0.69				1.13	0.73	0.7		1.37	0.4				0.55	1.62	0.46	0.46	0.36		0.29	0.87	0.63	0.92	0.58	1.01	0.76	0.72	0.47	0.96	0.92	0.75	1.13	0.54	0.92	0.77		0.83	0.86		0.54	0.77	0.8	1.04	1.39	0.24	0.93		0.83	0.96		0.86	0.78	1.07	0.39		0.71	0.96	0.71	1.63	0.65	0.76	0.55	1.24	0.73	0.79	0.78	1.24	1.55			0.82	0.71	0.37		1.17	0.77	0.56	0.37	0.62	0.91	0.95	1.03			0.7	0.72	0.45	0.61	0.76	0.46	1.01	0.63	0.79		0.56	0.7	0.74	0.93	0.62	0.78	0.75	0.61	0.69				0.31	0.19	0.8	0.99		2.08	0.74	1.36	0.59	1.04			0.99				0.62	0.68	0.62	0.96	1.11	0.96			0.98	0.64	0.63					1.15	0.94		0.88		0.75	1.14				1.32		0.62			1.16	1.19	0.8				0.35	0.36	1.22	0.99	1.28			0.76	0.38	0.83	1.12	0.91		1.77	0.81		0.75		1.01	1.04	0.9		0.78	0.61	1.21	0.83		0.74	0.91	1.14		0.89	0.6	0.7		0.64	1.1	1.9	0.98	0.96	2.48		0.82	2.72	0.94	1.03	0.65	1.1	1.23			1.07	0.84	0.79			0.79		1.94	0.54	0.7	0.63	0	0.6	1.16	1.42	1.16	1.13	0.46	0.7	1.27	1.05					0.59		0.41	0.29		1.33	0.77	0.64	0.59		1.2	1.09			0.93	0.94			0.82		0.61	1.45	0.99	0.65	0.75	0.6					0.32		1.13	0.92	0.76	0.97		0.92	0.53		0.44	0.88	0.88	0.58	0.58		0.72	0.65	0.58	0.57	0.52	0.6		0.82	0.89	0.75			0.61	0.61	0.86		0.85	1.24	0.93	0.86	0.87	0.73		0.96	0.64	0.81	0.7	0.61	0.86	0.96	0.76	0.36	0.67	0.85	0.87	0.56	1.03	0.82	0.77			0.58	0.67	0.52		2.75	0.87	0.6	0	0.63		0.43		0.96	0.55		1.05	0.75		1.19	0		0.35	0.74		1.16						0.63	0.8					0.61	0.82				0.9	0.65		1.11	1.01		0.84	0.68	0.71		0.63			0			0.72			1.32	0.68	0.53	0.77	0.76	0.58	0.62	0.85	0.72	0.22			0.6	0	1.25			1.42		0.82	0.78	0.58	0.75	1.2			0.6	0.93	0.77	0.71	0.79	0.81	0.74	1.09	0.76	1.93		2.08		0.62	0.33	0.96	0.84	0.97		0.72		0.56			1.15		0.88	0.84	1.19	0.72	0.74	0.63	2.61	0.66	1.63		0.86	0.78			0.43	0.82	0.64	0.78	0.71		1.02	0.52	2.64			0.74					0.92	1.33		0.48	1.03		0.68	0.68	0.67	1.13	0.8	0.74	0.81				1.34		0.74	0.81	0.6		0				0.8	2.25	0.89		1	1.39		0.46	0.96	0.77					1				0.87	0.72	0.17		0.71	0.7	0.78			0.91	1.17	1.09	1	0.65				0.97			1.58	0.64		1.24		1.82	1.39	0.95		1.52	0.79		1.05		1.14	2.86	0.5	0.75		0.79		0.84	1.82	0.8	0.61	0.66	1.14	0.81	0.78	0.83	0.62	0.9	0	0.45	0.71	1.06	0.8	1.19		1.23	0.56	1.36		0.64		0.38	0.79	0.72	0.34	0.63		0.45	0.68		0.8	0.63			0		0.6	0.61	0.73	0.65	0.37	0.9		0.76		1.28		0.56	0.61	0.29	1.88					1.46		0.38	0.54		1.23		1.08	0.93			0.44	0.53			0.73		0.79		1.33		0.97	0.79	1.81	0.44	1.34				0.64	2.3						0.53		1.19	0.22	0.92		0.47				0.82		0.89		1.04	0.76		0			1.29	1.44	2.98					0.14	0.55		0.81	0.77	1.25	0.91	1.13	1.48	0.83		0.72	0.69			0	0.65	0.35	1.1		0.69	0.98			0.23	1.16	1.01	0.11	1.06	0.44	0.98		0.56	1.85	0.65	0.56		0.89	2					0.93	0.71			0.52		1.2	0.86	16.42			0.97	0.51	0.55	1.05		0.93	1.27	0.57	0.9	0.84	1.2	0.68		0.77	0.82	0.66	0.67	0.8	1.77		0.73	1.06					0.75	0.75	0.8	0.46			0.38	1.52	0.64	0.55	0.77		2.19	0.42	0.9	1.19		0.4		1.06			0.06	0.66	0.88	1.2		1.6	1.46	1.38	0.98	0.64	0.85	1.93	0.13		0.61	0.61	0.53		1.17	0.77	0.75	0.76	0.98	0.93	0				1.3		1.26	0.9	0.58	1.04					0.9	0.66	1.74					0.76		0.96	0.96		0.51		1.01	0.87			0.62		0.88		0.51		0.65	1.41	1.06	1.05	0.73	0.88	0.83			1.01	1.14		1.81	1.01			0.96	0.37	0.82		0.93	1.15					1.09				0.82				1.81	0.95	1.06			0.85	1.31		3.27
25	BAT00028	CLN3	-2.34	-1.82	-1.7	-3.14	-3.47	1.5	-0.27	-0.85	0.21	-1.22	-0.21	-0.17	-0.84	-0.02	-6.88	-4.68	-3.33	-2.33	1.2	-0.72	-1.49	-3.07	-4.18	-3.45	-0.89	-0.56	0.1	-1.16	3.72	-0.2	-0.01	-1.61	2.25	-5.25	-0.32	0.87	-3.37	1.51	-0.47	1.97	-0.51	6.71	-3.48	-0.32	-2.36	-2.16	-2.9	-7.96	-7.11	-0.44	-3.12	-2.94	-1.13	-1.76	-3.4	-2.78	-1.92	0.13	-1.39	-3.94	-0.52	-0.72	-2.21	-0.77	-0.67	-2.31	-3.81	-1.75	-1.59	-0.02	-4.09	-3.12	3.02	-0.95	-1.27	-2.89	-1.1	-0.85	4.59	-2.39	3.56	-0.07	4.77	-0.76	2.2	-1.39	-3.55	-4.22	0.81	-2.43	2.65	-0.67	-0.61	-0.97	-1.44	-2.81	3.09	-1.86	-5.42	-3.05	-1.22	-1.31	-3.26	5.41	-3.71	0.05	-6.46	-3.18	-0.95	-2.4	2.63	-1.46	-3.71	2.2	-2.29	-3.34	-1.58	3.08	-0.98	-4.02	1.71	-2.98	-2.53	-2.07	-0.9	0.69	-3.41	-3.74	-5.45	4.64	0.8	-0.92	0.75	-3.4	0.23	5.39	-1.13	-1.66	-0.33	-1.46	-0.8	-0.29	-0.49	-1.93	-2.09	-5.86	-3.72	5.22	0.9	-4.28	-1.14	-0.35	-1.52	-0.82	-3.97	-1.64	-4.52	-5.68	-2.26	0.18	-6.69	-5.45	-0.53	-0.92	-2.7	-1.26	-2.32	-1.52	-3.49	-2.38	-4.7	-1.02	-0.89	-0.83	0.52	0.72	-1.57	-4.94	-2.5	1.15	-0.7	-1.88	-0.1	-3.26	0.21	-1.26	-4.98	-2.95	-0.91	0.06	-3.86	-2.54	-3.23	2.92	5.8	-1.59	-0.42	-4.42	-1.1	2.38	-0.3	-6.1	1.55	-3.24	-1.69	-4.64	-2.76	-3.99	-0.62	-1.42	-3.69	-3.1	-0.6	1.6	-0.59	0.58	-2.44	-3.01	-1.05	-0.64	-0.59	1.48	-0.35	-1.17	4.31	-0.57	-2.59	4.38	-2.96	-7.29	5.04	-0.95	-3.46	-0.95	-5.87	-0.75	-0.34	1.84	-4.19	-2	-2.32	1.35	-0.72	-1.14	0.79	1.18	-1.03	-0.78	-1.27	-0.55	-4.53	7.31	-3.18	-2.22	-3.71	-2.71	-1.83	-0.73	-4.47	0.87	1.44	-3.7	4.37	-1.08	-0.8	-0.6	-0.16	-3.54	-0.81	-1.03	-0.51	-1.61	0.1	-1.88	0.17	6.74	-0.6	-0.4	0.2	-0.85	-1.14	-3.59	-5.67	-3.39	-4.08	-3.41	-0.77	-2.95	-0.63	-0.41	3.42	1.37	-2.23	-6.35	-0.96	-0.3	2.11	-6.01	-0.59	-0.44	-0.25	-3.22	5.46	1.15	-1.27	-0.24	-1.82	-0.71	4.42	-4.07	-1.8	-0.45	-0.72	-2.91	-0.66	-0.21	-2.89	-0.51	0.45	4.44	-6.6	3.87	2.33	-0.19	-2.35	-4.26	-1.63	-0.5	-2.03	-0.56	-0.74	-0.14	-0.6	-3.48	4.76	-0.09	-2.1	-3.31	1.35	1.41	-0.24	-3.49	-1.78	1.28	0.73	-0.55	-0.38	-0.72	-0.83	-1.87	-1.03	-2.65	-2.28	0.77	-1.82	-2.38	-0.4	-0.43	-0.75	-1.45	-3.91	4.23	1	-1.51	-3.01	-3.91	-1.22	-0.98	-1.25	-2.13	2.99	-3.39	2.35	-5.82	-2.28	-2.75	-1.02	-1.48	-0.28	-1.64	-1.97	-0.24	-1.28	6.69	-3.12	-0.11	2.26	-4.22	-4.9	-0.62	-0.41	-0.37	-2.79	4.92	-7.37	-0.16	1.07	4.37	-0.16	-0.7	0.17	-1.5	-1.81	-1.63	-1.49	-0.23	-2.85	-4.43	3.03	2.14	-1.22	0.11	-2.25	-0.76	-1.37	0.47	1.3	-2.04	-0.09	5.57	2.61	-1.28	1.57	-2.02	-3.65	-5.28	1.59	-1.32	2.67	4.19	0.32	2.65	1.54	-0.87	-0.03	0.59	1.34	6.25	0.11	-4.68	-0.51	-0.76	-3.23	-0.59	-2.49	0.13	1.61	-1.24	0.56	2.37	0.36	-2.79	0.41	1.7	-2.64	-3.21	-4.12	-0.13	-1.39	-1.54	2.17	-2.11	-2.21	-0.38	3.17	-1.03	5.38	-0.04	3.24	0.26	-0.89	-3.09	-4.58	4.12	-0.27	-1.33	-0.57	-1.1	-0.79	2.57	-1.07	-1.5	1.57	4.19	2.49	-0.03	-2.24	0.05	-1.1	4.08	-0.69	-4.56	-0.77	0.35	-0.72	-2.13	0.8	0.3	-1.87	2.92	-0.28	1.02	-2.64	-2.68	-2.41	0.64	-1.17	0.66	-0.33	-1.67	-3.76	0.21	-1.16	-0.36	0.42	-4.5	-3.23	1.7	-0.17	-1.13	1.09	-3.06	0.48	2.19	0	-3.73	-1.35	-0.2	-1.3	-1.2	-1.36	0.31	-0.75	-3.08	-1.47	-3.48	2.13	1.64	-5.12	-0.8	-0.08	-1.2	-4.46	-3.35	2.93	-4.82	-1.06	-1.72	5.48	0.78	-2.92	0.42	-2.62	-0.28	-0.66	1.54	1.53	2.77	-0.74	0.45	0.82	-1.87	-3.19	1.28	-2.23	-1.86	-0.16	-3.04	-0.77	3.67	-2.03	-0.79	-0.51	-0.47	0.71	0.81	3.24	2.35	-2.14	-0.77	-3.96	-4.7	-3.55	-3.69	0.36	0.12	-2.31	-0.27	-3.05	3.59	4.31	-0.12	7.59	0.06	3.2	-1.72	-2.12	0.06	-2.15	-1.3	4.44	-0.1	0.49	1.89	1.21	5.9	-4.14	-1.13	5.52	4.89	-0.18	-1.17	-0.06	-0.66	2.14	-0.96	1.7	5.83	-1.37	0.28	-3.07	-2.34	4.47	1.25	-5.69	-4.09	0.32	-0.02	-1.15	-1.53	-1.66	2.46	1.98	-1.21	-6.79	-3.06	-3.82	-0.4	-0.23	-1.02	5.65	-0.42	0.23	-1.7	-0.01	0.47	-2.34	4.2	3.12	5.02	-3.21	2.29	-2.74	1.26	-0.86	-1.11	-1.35	0.27	-1.64	0.22	0.79	4.06	0.77	0.01	-4.62	-0.88	-0.95	0.78	-0.72	-2.83	-0.53	0.83	-1.5	-1.12	0.62	1.15	3.21	0.33	-0.53	-1.49	-0.42	4.13	0.3	-3.18	0.79	-0.74	-0.33	0.36	-1.8	1.57	-1.58	0.07	0.11	-1.25	-1.61	-3.07	0.12	-0.19	-2.19	3.73	4.14	0.33	1.96	4.23	2.47	-2.5	-1.99	1.39	2.49	0.59	4.05	-1.93	2.23	-4.6	-3.25	1.71	-2.71	-0.14	-3.15	0.01	-1.41	0.89	0.68	0.65	0.24	1.31	-0.93	-1.96	-0.47	-4.7	0.81	-3.26	-6.24	-4.11	-0.15	0.08	-1.34	-1.36	-2.44	-3.51	5.5	-1.81	-0.48	-1.03	-1.6	-2.44	1.03	1.12	-0.04	-1.66	-0.09	-0.86	-0.56	1.42	-0.87	-1.02	-0.47	-1.71	1.75	-1.1	-0.93	-0.34	2.75	0.83	-2.12	-0.64	-7.63	-9	-3.8	-6.74	-2.43	-3.35	-3.29	-6.93	-7.11	-1.94	-1.62	-0.59	0.33	-2.29	0.84	-4.57	3.51	-6.06	-5.44	-5.11	-1.67	-2.28	1.02	-4.33	-1.86	-1.04	-6.14	-4.6	-5.13	0.94	-4.24	-3.83	-3.34	-2.67	-0.15	2.38	-1.34	-2.09	-3.78	-4.15	-4.02	-4.68	0.8	-1.32	2.32	7.12	-2.14	3.12	1.45	-3.44	2.74	-0.42	-1.32	1.76	-1.59	-1.97	-3.63	2.83	0.91	1.93	2.78	2.33	-1.74	-1.9	-5.97	-0.59	-4.72	3.09	-2.59	1.38	-1.34	-0.64	-2.46	-2.23	0.69	0.57	3.66	-1.23	4.32	-0.22	-3.71	-1.42	-1.87	0.01	-3.37	2.66	-2.83	-4.09	-4.5	-2.26	1.31	1.64	-0.29	-4.02	-2.77	-4.43	-1.29	-5.77	-1.27	-4.4	-1.66	-0.27	1.71	0.72	1.65	-0.85	-1	-1.88	2.02	0.24	-3.13	-1.9	-2.11	1.4	-0.83	-0.45	-2.53	-5.71	-4.25	-2.42	-0.28	1.72	-1.53	-3.47	-4.04	-1.11	0.06	-4.94	0.07	-6.88	2.5	-2.07	-2.4	-9.68	-1.11	0.49	0.3	-5.62	0.37	-0.52	0	-0.92	-4.82	-0.05	-3.18	5.66	0.13	-2.53	-3.23	-4.98	0.39	0.4	-3.21	-2.98	-0.5	0.02	-1.92	0	-0.56	0.51	-0.24	-6.56	-0.22	0.08	0.53	-3.23	-8.98	-3.84	0.94	-0.58	-1.18	-2.5	-3.22	-4.49	-0.89	-2.74	-0.39	-1.67	-0.79	-3.31	-6.25	-2.34	-6.68	3.51	1.99	-5.98	-0.05	-2.68	-3.46	0.55	2.36	4.17	-0.93	-0.48	0.71	-3.16	-3.24	0.62	-0.56	-1.97	-3.18	-6.41	1.78	-1.47	-2.52	2.01	2.77	-2.36	-4.89	-1.27	-2.09	-3.62	-2.94	0.13	-4.12	-6.3	-1.68	-4.55	-2.57	-0.09	-4.57	-2.5	-5.29	-0.27	0.13	-3.02	3.12	2.35	-1.42	-0.9	-2.48	4.97	0.6	-1.03	-4.52	-0.81	-3.66	2.76	-0.36	-4.22	-0.18	0.75	-0.28	-0.8	-4.48	-1.16	0.27	-1.09	-4.88	-1.74	2.15	0.39	-4.06	-0.01	-5.97	-0.83	0.17	-2.84	0.05	2.89	-0.49	-0.24	-3.39	-0.59	-1.83	-0.86	-5.26	-3.12	-1.31	-3.3	-4.06	0.32	-4.19	-0.34	-4.03	0.28	3.48	-1.23	3.73	-3.32	-3.27	-0.29	1.11	-0.59	-1.52	-1.71	-3.11	-0.88	-1.21	1.13	-1.24	-1.47	-4.26	-2.76	-3.07	0.09	-0.29	-1.62	5.36	2.56	1.39	0.2	-0.62	-0.85	0.95	-1.22	-3.42	2.32	-4.35	1.23	0.45	-1.76	-0.14	-0.21	2.7	-2.69	1.66	1.78	-3.67	-6.7	-3.52	0.11	1.67	4.24	-6.77	0.02	-2.13	3.51	-2.15	0.18	0.13	-1.36	-4.26	1.35	4.39	-1.1	-0.42	-1.65	-2.74	-0.6	-1.88	-0.68	-3.77	-1.78	-1.87	-5.7	-1.01	-2.92	-5.46	-1.72	0.57	-0.3	-0.37	1.43	-1.77	-1.64	-3.42	2.01	-5.75	-2.83	0.15	-3.91	4.78	-5.72	0.21	1.38	-4.55	-3.88	-1.48	0.94	-1.95	-6.15	0.69	-4.6	-6.13	-0.65	-3.05	2.87	-3.67	2.21	-2.3	-4.77	-0.59	-1.17	-3.15	-4.03	-4.63	-5.12	-3.01	5.18	-2.55	-1.56	-2.84	-2.61	-0.17	1.48	3.24	0.47	-3.16	-2.41	-3.06	-2.62	-0.69	-3.07	0.66	-3.82	-3.41	-1.18	-2.69	-5.22	3.02	0.56	5.8	3.4	1.95	-3.88	-1.94	-1.03	1.37	0.14	3.51	-1.52	0.18	0.06	4.16	0.39	2.24	3.2	0	-6.08	-2.44	-1.33	-2.39	0.12	-5.48	0.38	-0.54	-1.7	2.91	-1.04	0.37	-1.19	0.59	1.01	3.51	2.46	0.97	3.89	0.84	6.11	0.4	-2.48	-0.78	-0.76	-0.1	5.47	-0.91	0	-2.05	-4.37	4.23	-3.95	-0.86	5.92	0.75	-1.39	0.5	-3.32	3.23	-1.73	0.06	-0.86	-0.76	1.61	-5	-6.26	-3.08	-1.91	-1.43	-0.03	3.24	-2.92	-1.56	-0.53	-2.52	-3.6	-7.56	-4.32	-3.92	1.04	1.36	1.98	0.24	-5.45	-1.85	2.29	-3.41	-1.9	0.37	-6.05	-3.23	3.58	-1.27	0.32	-6.45	-0.46	-0.92	-4.05	0.62	0.09	-0.19	1.56	-2.59	-1.22	-3.35	-2.29	-4.64	4.27	-1.48	2.37	-5.78	2.65	5.65	5.51	6.52	0.03	-1.08	-4.59	-3.65	1.84	-2.4	1.14	-3.94	-1.02	-0.93	-3.16	-1.81	-2.36	3.72	-0.07	-4.18	-2.14	-2.21	-0.7	-2.32	1.53	-2.56	-4.17	-1.3	-2.78	-5.91	0.05	-0.93	1.91	2.08	-1.52	-5	-1.4	2.34	1.4	-3.64	-2.37	0	-3.35	-4.73	-1.07	0.18	-2.77	-2.16	0.33	-3.7	2.23	0.61	-0.38	-1.5	-1.36	7.24	-0.98	6.46	3.44	-1.96	2.51	3.07	4.83	-1.24	-1.87	3.33	3.87	0.75	-2.97	-1.59	-0.38	2.1	-0.3	-3.04	-3.81	-2.42	0.88	-2.56	-1.71	-2.89	-0.94	0.78	0.24	1.46	3.48	-3.77	-0.57	3.73	0.34	2.44	-0.44	-5.14	-1.99	0.98	-4.59	3.82	7.48	-1.41	1.2	4.03	1.35	-0.73	-0.15	-3.19	-3.46	-2.66	-3.6	-4.22	0.23	3.78	0.31	-0.88	-0.69	-2.52	-0.98	-7.49	-5.25	-1.07	4.18	-8.34	-0.33	0.15	-2	-0.82	-0.47	2.64	1.75	-2.49	0.03	4.05	2.77	-2.89	2.66	1.27	3.16	-6.7	-2.3	-2.95	-1.31	0.37	-0.74	-0.46	2.71	1.09	-4.18	-1.72	-2.32	-1.99	-1.83	0.39	-2.71	-2.27	-2.06	-0.33	-1.6	-4.79	1.81	0.88	-4.04	-1.51	-1.97	1.01	-3.13	0.27	-1.76	-1.07	-0.36	3.29	-5.72	-3.6	-0.32	-1.95	-1.85	0.3	0.63	-0.47	-7.44	0.82	-2.36	-1.47	0.35	0.48	0.42	1.83	0.7	0.66	0.46	0.66	0.64	0.52	0.39	0.58	0.59	0.73	0.34	0.47	1	0.75		0.62	0.39	0.18	0.69	0.77	0.65	0.54	0.58	0.97	0.45	0.52	0.46	0.46	0.77	0.67	0.53	0.61	0.45	0.58	0.49	0.76	0.46	0.61		0.64	0.66	0.52		0.65	0.65	0.47		0.61	0.66	0.51	0.68	0.56	0.58	0.41	0.45	0.56	0.55	0.39		0.46	0.71	1.01	0.71	0.62	0.87				0.91			0.61	0.91	2.13	1.07	1.03	0.4		0.7			1.99			0.54	0.36	2.21	0.04			0.57	0.59	0.59	1.51	2.23	1.11	1.06		0.87	1.15		0.78	0.56	0.6	0.25	0.47	0.98		0.46	0.22			0.92		0.95	0.64		0.47				0.45	0.26	0.35		0.64	0.54	0.57	0.37			0.57		0.68			0.62			0.62		0.52	1.26	0.02	0.17		1.18	0.56	0.89	0.55		14.31		0.67	1.68	0.3	2.02		0.6		1.75			0.94	1.86	0.89	0.48		0.82			1.14	0.44	0.85	0.43		2.52	0.91	0.47		0.5			3.59	0			1.25	1.41			1.46	0.5	0.75		0.75	1.09	1.55						0			0.88			1.34	0.86		2.39		0.72	0.55			0.52		0.81	1.3	1.38	1.28	0.75	0.4	0.31	0.76	1.21	0.39	2.16	0.74	0.7	0.89	1.26		1.1	0.43	0.78	2.13	1.41	0.29	0.61			0.82	1.73	2.18		0.9		1.26		0.65				0.91		1.32	2.88	2.42	0.9		0.81			0.54		0.83	1.53	0.36	1.36	0.98	0.73	0		0.72		0.53	0.37	0.31			0.64				0.98	0.59	0.69		0.44	0.57	0.52	0.89	0.29	0.35		0.26	0.23		0.54		0.84		0.86					0.46	1.05	0.52	0.59	0.55	0.38	0.91		0.5	1.21	0.66		0.46	0.47				0.54	0.61	0.54		0.67	0.68							0.65		0.4	1.2		0.84		0.1	0.57	1.51	0.79		0.99						0.66		0.38	0.85	0.48	0.75			0.74		0.61	0.67			1.01	0.61		0.35	0.51	0.5		0.86	0.55			0.76	0.23	0.86	0.71	0.57		0.63	0.22	0.56	0.75	1.26	0.6			0.78	3.46	1.05	0.87	1.37	0.87	0.99	0.83	0.4	1.32	0.77		0.87	0.67	1.02	1.05		1.16	1.15	1.12	0.38	1.01			0.66				0.04	0.43	0.45	0.09	0.28	0.29				0.56	0.8	0.77		0.33	0.39	0.43	0.26	0.66	0.26	0.49	0.75	0.69		0.8	0.55	0.24	0.17	1.08			0.97	0.46	0.67		1.58	1.63	1.61		0.54	1.1	1.44	0.9	0.52	0.63		0.28	0.55	0.18	0.36	0.25	0.79	0.62			0.63	2.85	0.41	2.16		1.4	1.53		1.54		1.25	0.59		0.9	1.22	0.75		1.47			1.25	0	2.18		0.74	1.2	1.28	0.73	1.13	1.66	0.82		1.15		1.06	0.62	0.67	0.69	0.45	1.14	1.34	0.79	0.41	0.38	0.37	1.8	0.2	0.39		0.54		0.97	1.53		0.4	0.56	0.52	0.28	0.47	0.37	0.56	0.51	0.73	0.49	0.31		1.38		1	2.15	1.38	4.21		0.82	0.25	0.82	0.72		1.24	1.33		0.98	1.5	1.34		0.88	0.57	0.71	0.78	1.54	1.06	0.48	1.19	0.9	0.3	0.5	0.91	0.66	0.25	0.19		1.68	2.94	1.05	1.3		0.33	0.44	1.16	1.7		3.43	0.42	1.16		0.56	0.59	1	1.16	0.9	0.45	0.28		1.24	0.64		0.81		0.9	0.36	0.97	0.91	1.41	0.92	0.24	1.63		0.76	0.84		0.34		0.46	0.37	2.27	0.7	0.22			0.38		0.42	0.36	0.28	0.75	0.09	0.32	1.09	0.53	0.9			0.43	0.55	0.36	0.61	0.42	0.34	0.34	0.36	0.48	0.29		0.54	0.38	0.77	0.7	0.46	0.66	0.59	0	1.27	0.53	0.54		0.74				0.66		0.53	0.38	0.46	1.05	1.03			0.43	0.33	0.44	0.33	0.67		1.24		1.5	0.77	0.59		0.34			0			0.84		0.43	1.48	1.46	1.78		0.63	0.24	1.04	0.38	0.55	0.87	1.47	1.19		0.81	0.64			0.58		0.51			0	1.29	0.38	0.39		1.21	0.89		0.64			1.02	0.41	0.58	0.74	1.04	0.68	1.13		0			0.68		0.43	1.01	1.64			1.3	1.07		0.44	0.35		0.86			0.7		1.32	0.42	0.6	0.82	0.58			0.47	0	0.92		0.56				0.79			0.48	0.88					1.03			0.65	1.96	1.19		0.36	1.13		0.43	0.68	1.01	1.18	0.76		0.71			0.78		0.4	0.71	0.34	0.04	0.56	0.23			1.07	2.87	1.16	0.3	0.22			0.9	0.95		0.92			0.64	0.51		0.49	0.21	1.04				1.16	0.71	0.89	1.21			0.87			0.94		0.82	1.13			1.77		10.78	0.83		0.7		0.2		1.1		0.82	0.47			0.7		0.52	0.53	0.98	0.4	0	1.1	0.81	0.65	1.22	1.02		2.9	0.63	0.67	1.57		2.9	0.87		2.78	0.5							1.24			0.27	0.39	1.24	1.27	0.93	0.47	3.32	0.56	0.79		0.58	0.29	1.67	4.13		1.46	0.51	0.8	0.92	0.72	0.73	0.58	1.14	0.37	0.6	0.44	0.43	2.41		1.3			0.95	0.25	0.86			2.44	1.24		0.24	1.65	0.91	0.33					0.63	0.99		0.28	0.62	1.07	0.76	0.49	0.06	0.79	0.52	0.5	0.63	0.54				0.79		0.42	0.45		0.42			0.44	0.57	0.96	1.14	0.54	2.84	0.9		0.45	0.92					0.26	0.7	0.64	1.06	0.75	1.06		0.96		0.55		0.89	0.49	0.45		0.36	1.39	1		0		0.57	0.32	0.52		0.78	0.72	0.39	0.69	1.07			0.93	0	0.97	1.05					0.03	1.56	1.32	1.58	1.34			0.37		0.76	1.41			0.96	0.67	1.07					1.23	0.7	0.3		0.8	0.47		0.55	1.3	0.57	0.96			1.18			4.64		0.88	1.41	1.18	0.62	1.4				1.17	2.21	1.15	1.09	1.07		3.48	0.52	1.19	0.86	1.06	0.91	1.87		0.81			0.19	0.94			0.81	1.32	1.28				0.84	1.02	0.95	1.64				2.54	0	0.81	0.26	1.08	1.29	3.1		0.51		1.46				0.92		2.49			1.23			0.65		1.01	0.83		1.24	0.74		0.99	0.76	1.16	1.26		0.99	0.86	0.47	0.58			0.5			0.04	1.36				1.62	0.7	1.03	0.92	1.9					0.39		0.31	0.34	0.31	0.48	0.69	0.34	0.26	0.79	0.69	1.36		0.85	0.32	0.82			1.19	1.06			0.29	0.99	0.69	0.72	0.27	1	0.76	1.23				0.81		0.93	1.18			0.58	0.4	0.61		0.39		1.02	1.32	1.11	1.71	0.53	0.81	1.31	0.45	0.7	1.17	2.05	2.04	0.87	0.9						1.22		0.6	0.3	0.47		0.62	0.41	0.5				0.71	0.32	0.96		0.37	0.42	0.59	0.18	1.01				0.9	0.59		0.94							0.77	1.01				0.33	0.32	1.93		0.6	0.54	0.7	0.43	0.52			1.47	0.67			1.32		0.53		0.71		1.93	1.83	0.85	0.84	1.12	0.5	0.64	0.21		0.57	1.18	0.62			0.28	0.58	2.65	1.34	0.86	1.48	0.88			0.45		0.77	0.78		0.75	0.51	0.98	0.56		0.33	0.82	1.17			1.46	0	0.42		0.39	0.58	0.68		1.16	0.7	0.34	0.32			0.48	0.48				1.08	0.46		1.35		0.67	0.64	0.4	0.88	0.52	0	0.52	0.59	0.52	0.52	0.49	0.55	0.83	0	0.29		1.59	0.71	0.89			1.89		0.76		0.97	0.56	0	1.13	0	0.74	1.42	1.39			0.37		0.9	0.55	0.74			0.4				0.56	0.82	0.92	0.41			0.57				0.53	0.52			0.68		0.75	0.52	1.21			0.32	0.51	0.45		2.42	0.46	0.56	0.49	0.6		0.42		0.72	1.59	0.58		0.41	0.45	0.72	0.55		1.16	0.85	0.47		0.61	0.45	0.92	0	0.72	1.25	1.04				2.89	0.77	0.65	0.86	0.49	0.25	0.65				1.66	0.88			0.19	0.2	0				0.55		1.1				0.61		0.88	0.85	0.85	0.93			2.51	0.83	0.41			0.46		0.13	0.82	0.33				0.94			1.25	0.68	1.4	1.2	1.05		1.34	2.51		0.89			0.14				0.72	2.04			2.81	3.08	0.46	1.03				0.64		0.69	0.23	0.97	0.48	1.21	2.92	0.77	1.13	0.56	1.22	0.77	0.57	0.97	0.65	3.87	0.62	0.7	1.11	0.58		1.74	0		0.42	0.66	0.38	0.56		1.38	0.71		1.58			0.7	0.77	0.59	1.19	0.67	0.67	0.52	1.03	0.68	0.43	0.59	0.83	1.63	1.11	0.88	1.45	1.7	1.24	0.51	1.64	1.3	0.79	0.49	0.82	0.69	0.71	1.42	0.66	0.71	0.68		1.48	1.56	2.4		1.63	2.04	0.75	1.43		0.75			1.61	1.89	0.91	1.12	1.02	1.43	1.5	1.35	1			1.71	1.37	1.92	1.42	1.77	1.71	1.17	1.13	1.41	0.99		1.76	0.65		1.24	0.36	1.36	0.58		1.4	1.42	1.36	1.33	1.21	1.17	0.96	0.91	1.55	1.64	1.13	1.97	1.14	2.81	0.93		0.37	0.53	1.24	0.76	1.5	0.46	0.93	0.98	0.39	0.43	0.76	0		0.54		0.44	0.69	1.05			0.64		0.7	1.28	1.07			1.81								2.34	0.5		1.19	0.67	0.22	0.89		1.42		0.35	1.47	1.38	0.5	0.93	0.29	1.77	1.06	0.63		0.42		0.73			1.12	0.61	0.34	1.05	1.46	0.91	0.95	0.54			0.84	0.82		1.02	0			0.47	1.2		0.57	1.33					0.6		1.1		1.41	0.64	0.6	1.03	1.25	0.74		0.44	0.2			0.92	0.31	1.22	0.28		0.85	0.75			0.61		0.97	1.32	0.51	1.16			0		0.63	0.4		0.28					1.51	0.01	0.72	0.54	2.23	1.09				1.25	0.95			1.79	3.2	0.75	5.01	4.33	3.85	4.74		3.97	4.5		0.86	1.59	0.07	0.06	0.34	0.57	0.3	0.01	3.37	5.64	2.06			0.84	1.89	0.56	2.89	0.14	0.3		0.19	0.94	0.08		0.41			0.79	0.87	0.57	2.11	0.62	0.7	0.33	0.73	0.98	0.52	0.45		0.58	0.94	1.47	0.24	1.53	0.74	0		0.63	0.43	0.89				0.54	0.94	0.83	0.62	5.78	0.91	0.5		0.97	1.36		1.12		1			0.44	0.43			0.42	0.55		0.86		1.21	1	1.03	0.6	0.92					0	1.86	1.24	0.3	0.48	0.35	1.13		0.35	0.5	0.36	0.61		0.61	0.6	1.02	0.65	0.8	0.04	0.75			0.46				0.96	0.46	0.47	0.46		1.1	0	0.79	0.69	0.67	0.54	0.68	0.65	1.05	0.65	0.37		0.6	0.63		0.68	1.02	0.61	0.75		0.51		0.73	1.08	0.52	0.57	0.54	0.68	0.57	0.42	0.24	0.47	0.07	0.51	0			0.78	1.32				0.5	0	0.39		0.88	0.74	1.65	0.94	0.87		1	0.6	0.38		0.13	2.01	0.65	0.97	0.76	0.26	1.07					0.28				0.33	0.32	0.61	0.81	1.67	1.03							1.47	0.74	0.69	1.79	0.43	0.23		0.91		0.59		0.89	0.57	0.41	0.52		0.58		0.58	0.69		0.7	0.85		0.56	0.69	0.72	0.16			0.64		0.31	0.63	0.51			0.66	0.66				0.55	0.14	0.22		0.1		0.3					0.67	0.71		0.8	0.55	1.16			0.49	0.61	0.98	0.37			0.2	1.37	0.29			0.81				0.55				0.82		0.62	0.79		0.47	0.62		1.31		0.93	1.04	1.03					0.45	0.28	0.26					0.61							0.6	1.13	1.15		0.49				0.86	1.28	0.99			0.43	0.63	0.36	1.1		1.07		0	0.98		1.84	0.48	0.21	0.44		1.04	0.98		0.48	0.28		0.67			0.26	0.3	0.46	1.06	1.06	1.67	0.52	0.95	14.19				0.63	0.49	1.59			0.65	0.59		0.44				0.56	1.33	0.67	1.37	1.27	1.03	0.66	1.04		0.31		2.42	0.81	2.13	0	0.77	0.65	0.47	0.21	0.45	0.33	0.9		0.91	0.36	0.69	0.62	0.67	0.29	0.4	0.32		0.48	1.11	0.56		0.66	0.34	0.4	0.46		0.37	0.78		0.39	0.62			0.6					0.32		0.68	0.76	0.62		0.43	0.61	0.77	0.54	0.52	0.74	0.71	0.46	0.36	0.72		1.11	1.24	1.21	0.42	0.84	1.83	0.53		0.79		1			1.8		0.79	1.65	1.24	0.59	0.48			0.72	0.87	0.49		1.07	0.44		0.61	1.36			0.65		0.77	0.22	0.66		1.02	0.97	0.31	0.91		1.33	0.49	0.62	0.27	0.46			0.31		0.31	0.98	0.68	0.76	0.69	0.92	0.63	0.6	0.25	0.31	0.98	0.33	1.08	0.6	1.17	0.28	1.21		0.57	0.88	0.51		0.63	0.5	0.75				1.13	1.31	1.01	0.62	1.05	0.49	0.58	0.38	0.71		1.01		0.63	1.26	0.2	0.78	0.57	0.56	0.9	0.47			1.33				0.46	1.46	0.02	0.81	0.53	1.12		1.18	0.48	1.01		1.25	0.32	1.15	0.49	0.56	0.5	0.93	3.4	1.07	0.76			1	0.71			2.77	0.21	1.03	1.3		0.42				1.21	1.12		0.29	1.32	0.58	0.66		0.53	0.79	0.8	0.17	0.37	0.39	0.57	0.54	0.44	0.5	0.36	1.06	0.52	1.1		0.62	0.71	1.27		0.79				0.87	0.11	1.83	5.02	0.72			1.56	1.11	0.62		0.53		0.35		0.73				1.08		1.17	0.7	0.57	0.41				0.93	1.31	1.04	0.95						0.66	0.84	0.46			0.97	0.68	0.99	0.4	0.64	0.62	0.55	0.97	0.47	0.34		0.62	0.43	0.88	1.3	0.54	0.72	0.52	0.95	2.12	0.31	1.24	0.74	0.83					0.59		1.1	0	1.84	0.57		1.12	1.16		0.57	1.01	0.79	1.47	1.13		0.33	0.54	0.56	1.14	0.46	0.56	1.19	0.54	0.33						1.23		0.45	0.37	0.55		0.38	0.27	0.31	0.4			0.53		0.59	0.33	0.47	0.29	0.45	0.42	0.3	0.4	0.67		0.76	7.18	1.02	0.59			0.56	1.01	1.03	1.17		0.35		1.14		0.09	0.27		1.35	1.24		0.62	0.7	1.09	1.15		1.17	1.63	0	0.77		1.33		1.24	0.47				0.67	0.33	1.9			1.11			1.11		2.16				0.25						1.22	0.38	0.36	0.67	1.26		0.53				0.41		0.38	0.76	0.82	0.48	1.03	0.51		1.67	0.25		0.9			0.94	0.45	0.47	1.76	0.77					1.54						0.58	1.1	0.36	1.91	1.29	0.68			0.22			1.04	1.18	0.26	0.33	0.33		0.65	0.98		0.65	2.12	3.78	2.2		1.17	0.91	1.14	0.32			1.27	0.3	2.62			0.37	0.34	0.25				1.32	0.83		0.5			0.48		0.77		0.82		1.25	0.98		1.02				1.36		0.66	0.47	0.69	0.61	0.64	0.48	0.57	0.32	0.42	0.5		0.32		0.45	0.26	0.27	0.41	0.45	1.1		0.82	1.16					0.94	0.89	2.06	1.28	1.3	1.1	1.95	1.56	0.65	1.15	1.04	4.25	7.56	0.6	0.64	1.07	1.02	0.64	0.48	0.6	0.96	0.71	0.3	1.17		0.82			0.38	0.58	0.34	0.5		0	0.3		0.51		0.71	1.13			0.54	0.97		0.84	2.68			0.28	0.36		0.84			0.78	0.89		1.12	0.6		3.06		0.77	0.25		1.31	0.45	0.73	0.93	0.76			0	1.08	1.24	0.49		0.71	0.53	1.15	1.02	0.06	0.95		0.39	1.31	0		0.48	0.95	0.48	0.9	0.36	0.18	0.5		0.33	0	0.71	1.11	0.72	1.45					0.49	0.89	0.37	0.48		1.74			0.8		0.89	1.13	1.89	0.35	0.79	0.65		1.07			0.58	0.47	0.64	0.69			0.92	0.94			0.95		1.17	2.56	1.09	1.55	0.76	0.59			1.2		3.37		0.48	0.2	0.41	0.7		0.51	0.67	0.81	0.33	0.83		2.24	0.76	0.19				0.8	0.39		1.41		0.53	0.71	0.55	0.74		0		0.49	0.29	0.61	0.73	1.29	1.26		1.28	1.01	1.02	0.84						1.52	0.45			0.5		0.59	0.29	0.82	0.42	1.52	0.34	0.71	2.64	1.21	0.33			0.74				0.47	0.43	0.58	0.54	0.49	1.04		0.43	0.9			0.75			1.73	0.71	1.81		0.64	1.08	0.35	0.8	0.82	0.94	1.02		1.66			0.78			0.51	0.54			1.34	0.83	1.25	0.93	0.38	0.19	0.57	0.83	0.49	2.04	2.88	1.31	0.44	0.41	0.7	0.55	0.67			0.84			0.91	0.35	1.2	0.47	0.68	0.75	0.32	1.03	0.26		0.93	0		0.66	0.67				0.25	0.31	0.67	0.44	0.36	0.96		0.26	1.67		0.72	0.38	0.29		0.73		0.78		0.95			0.4	0.7	0.9	0.25	0.62			1.21	0.58	0.31		0.82		0.62							0.49			1.08		0.53					1.07			1.38	0.33	0.84	0.88	0.68		1.75		0.87	2.14	2.12			0.88			1.36				0.42		1.07			0.96	1.56	1.02			0.72			1.07	0.71	1.33		0.56	1.4	0.57	1	0.51	0.85		0.6	0.59	1.16		0.6	0.85	0.74	0.63		0.96		0.06		0.26		0.36	0.69	0.56	0.2	0.46	1.44	2.19		1.38	0.49	0.08		1.12	1.6	0.16	0.4		1.53	1.57			0.25			0.92		0.84	1.16	1.25	0.81	0.53	0.98	2.06		0.4	0.83	0.24		0.4			2.05		1.29		1.17		0.59	1.21	0.59	0.55	0.27		0.48	0.68			0.47	0.45				1.04	1.05	0.65		0.86	1.16		0.85	1.05	0.09	0.56	0.18	0.34	0.84			1	0.88		1.04	1.91		0.79		0.5	0.4	0.35		0.79	0.79	0.64	0.76	1.08	1.01	0.84	1.03		0.53	0.22			0.41		0.39	0.63	0.33	1.19					0.37	0.81	0.86		1.78	0.64	0.87	4.19	1.13	1.34	0.43	0.86	1.1	0.92		0.57						0.96		1.39	0.48		1.8	0		1.1		0.53			0.81		1.02	0.26			1.58		0.73	0.06		0	0.88						0			1.15			1.75			0.68
26	BAT00029	CLN3	-0.85	-1.18	-3.14	-2.08	-3.21	2.13	-0.74	-1.26	0.19	-1.24	-1.49	-0.3	-1.37	0.12	-7	-4.77	-3.68	-2.42	-0.32	-0.97	-1.63	-2.32	-1.96	-3.69	-1.01	-0.42	1.46	-1.19	4.18	0.44	0.04	-1.21	2.56	-5.06	-0.32	-0.4	-3.36	2.33	-0.76	2.52	0.59	7.14	-3.03	-0.82	-3.2	-2.33	-1.93	-8.9	-6.54	-0.47	-3.35	-2.85	-2.22	-1.65	-4.19	-2.11	-0.79	0.55	-0.57	-4.91	-0.12	-0.21	-2.29	-1.11	-0.39	-1.87	-4.48	-0.29	-2.26	-0.54	-4.28	-2.19	2.76	-0.41	-1.14	-2.73	0.05	-0.66	4.75	-1.46	3.88	0.42	4.22	-0.91	1.87	0.89	-2.08	-4.08	1.27	-1.12	1.86	-0.11	-0.75	-0.74	-0.61	-2.74	4.18	-1.37	-4.47	-3.55	-0.68	-1.62	-3.08	6.48	-3.53	0.58	-5.41	-2.88	-0.4	-3.16	1.48	-1.46	-3.44	2.07	-1.8	-3.28	-2.52	2.93	-0.32	-3.48	1.9	-2.31	-3.02	-1.7	-0.86	0.54	-4.44	-3.17	-5.59	4.91	-0.15	-1.29	1.72	-2.94	0.34	5.73	-1.59	-1.33	-1.77	-0.78	-0.36	-0.4	-0.23	-1.5	-1.33	-10.9	-2.95	4.22	1.39	-3.97	-1.17	0.77	-2.35	-0.57	-9.04	-1.72	-3.98	-5.64	-1.5	0.12	-6.17	-5.5	-0.57	-1.02	-2.53	-0.35	-2.01	-1.79	-2.58	-2.55	-5.3	-1.17	-0.44	-0.09	1.11	1.21	0.19	-3.46	-2.86	1.15	-0.58	-0.99	-0.23	-2.85	-0.16	-0.7	-4.63	-2.15	-2.15	-0.1	-3.18	-3.93	-4.4	2.27	5.27	-1.15	-0.68	-4.97	-0.96	2.48	-0.75	-6.89	2.58	-3.52	-1.42	-4.93	-2.22	-4.3	-0.03	-1.53	-3.27	-2.99	-0.8	1.94	0.05	0.77	-0.72	-4.01	-1.8	-0.47	-0.26	2.32	-0.96	-1.33	2.89	-0.64	-2.92	3.9	-3.39	-6.89	5.14	-0.62	-3.82	-1.13	-2.46	-0.9	0.09	1.77	-4.61	-2.21	-2.49	2.27	-0.7	-0.94	1.18	1.61	-1.55	-1.24	-0.38	-0.11	-3.71	7.56	-2.66	-1.88	-3.28	-2.49	-1.86	-1.48	-3.56	0.72	1.53	-3.36	5.2	-1.08	-0.62	-0.99	0.17	-3.65	-0.43	-0.83	-1.01	-1.66	0.36	-1.19	0.03	6.73	-0.88	-0.17	0.04	-0.87	-1.28	-3.48	-4.38	-3.69	-3.31	-3.87	-0.07	-2.51	-0.67	0.28	4.64	2.9	-2.62	-5.62	-0.99	0.99	2.6	-6.88	-0.58	0.53	0.01	-3.62	5.71	1.85	-1.01	-0.12	-2.15	0	4.52	-6.12	-2.63	0.23	-1.03	-2.59	-0.47	-0.47	-2.95	-0.12	1.14	4.58	-5.81	4.14	3.51	-0.41	-2.6	-3.99	-1.39	-0.78	-2.06	-0.6	0.32	-1.03	-0.54	-2.59	5.27	0.37	-1.39	-3.2	1.97	0.86	-0.13	-2.93	-1.86	1.44	0.54	-1.55	-0.65	0.3	-0.67	-1.28	-1.56	-2.69	-1.95	1.17	-2.41	-3.63	-0.15	-0.11	-1.38	-1.3	-3.69	4.48	2.82	-1.34	-3.76	-5.93	-0.86	-0.92	-0.57	-2.68	4.24	-5.38	2.88	-5.68	-2.26	-3.16	-0.76	-0.82	-0.04	-2.16	-2.26	-0.27	-0.61	6.8	-2.24	0.17	2.3	-4.76	-4.98	-0.88	-0.38	-0.7	-2.56	4.89	-6.27	-2.9	0.59	4.52	-0.23	-1.35	-3.64	-2.64	-2.19	-1.81	-2.12	-0.22	-3.14	-5	2.48	1.19	-2.03	1.14	-1.73	-1.16	-1.23	1.86	0.68	-1.71	-1	5.19	-0.48	-1.28	0.71	-1.73	-3.75	-4.49	0.73	-0.92	2.74	4.5	-0.28	4.25	1.55	-1.59	-0.36	-1.47	0.82	6.51	0.2	-4.73	-0.02	-0.36	-4.3	-0.72	-3.82	-0.07	2.6	-0.61	1.13	3.12	-0.15	-3.84	-0.11	1.47	-3.58	-3.77	-4.17	-0.62	-1.64	-1.86	1.77	-1.47	-1.93	-1.58	2.24	-0.4	5.43	0.21	2.56	0.3	-0.69	-2.85	-4.86	4.46	-0.78	-2.4	-0.21	-0.94	-0.75	1.69	-1.87	-1.12	2	5.1	2.56	0.89	-2.21	0.66	-1.75	3.88	-1.12	-5.34	-0.75	-0.21	-0.09	-1.98	0.37	0.13	-1.66	2.4	-0.34	0.78	-2.17	-1.61	-2.84	0.94	-1.16	0.65	0.2	-2.86	-3.8	0.49	-3.07	-0.22	-0.16	-5.14	-4.04	2.17	-0.21	-1.59	1.04	-4.28	0.36	1.63	-0.17	-2.88	-1.52	-0.07	-1.73	-1.73	-1.37	0.23	-1.41	-3.4	-2.74	-5.28	1.62	1.64	-5.86	-0.97	0.74	-1.08	-4.74	-3.5	3.6	-4.03	-1.81	-3.26	6.04	0.45	-3.09	-0.17	-2.7	0.27	-0.76	1.42	1.36	2.66	-0.74	0.71	0.51	-3.29	-3.19	1.65	-1.95	-1.81	-0.21	-3.17	-0.57	4.61	-1.85	-0.46	-0.47	0.16	0.54	1	4.04	2.69	-1.63	-0.23	-3.23	-3.76	-4.2	-4.16	0.17	-1.09	-2.34	-0.15	-3.13	3.02	4.53	-0.74	4.89	0.35	2.78	-1.28	-2.16	0.63	-2.39	-1.33	5.49	-0.84	1.4	2.14	0.82	6.2	-4.55	0.27	5.32	4.43	-0.98	-2.01	-0.37	-1.23	2.33	-1.06	1.66	5.94	-1.79	-2.62	-2.46	-2.76	4.86	0.81	-5.65	-5.07	0.66	-0.48	-1.08	-1.63	-1.15	3.31	0.97	-1	-6.26	-2.75	-3.4	-0.33	-0.23	-0.54	6.7	-0.71	0.82	-1.89	0.16	0.22	-1.73	4.22	3.02	5.33	-3.12	3.16	-2.87	1.37	-0.94	-1.74	-0.95	0.53	-1.66	1.03	0.51	4.32	1.11	0.36	-5.03	0.43	-0.55	-1.81	-0.34	-2.71	-0.4	0.26	-1.54	-0.51	0.32	0.92	3.57	0.75	-1.91	-1.86	0.04	4.7	0.05	-2.73	1.19	-0.55	-0.3	0.36	-1.15	2.06	-2.52	-0.39	0.62	-1.23	-1.78	-3.44	0	-0.11	-2.7	3.13	4.2	0.1	3.05	2.34	2.46	-2.01	-1.73	0.94	2.01	-0.08	4.51	-2.61	1.67	-3.14	-3.48	2.09	-2.42	-0.31	-4.49	-0.6	-1.08	0.75	1.25	1.43	2.37	0.85	-0.77	-1.26	0.62	-5.25	-0.29	-3.25	-7.34	-3.89	-0.17	0.12	-0.12	-0.97	-2.54	-4.21	5.64	-1.24	0.57	-1.02	-0.83	-2.4	0.79	0.08	0.16	-2.87	-0.07	-1.35	-0.9	1.27	-1.22	-1.67	-0.26	-1.26	2.22	-0.85	-0.67	0.49	3.18	0.61	-2.47	-0.79	-7.01	-8.05	-2.76	-6.81	-0.88	-3.68	-3.43	-6.25	-7.14	-5.77	-1.32	-2.33	-0.38	-2.16	1.64	-5.27	3.89	-5.75	-6.83	-5.3	-1.8	-2.32	0.27	-4.77	-3.41	-1.68	-6.1	-3.92	-6.03	2.22	-4.42	-3.18	-3.19	-4.5	-0.26	2.25	-0.35	-3.54	-4.38	-3.43	-4.31	-8.21	-0.01	-0.83	3.55	7.78	-0.08	2.98	2.61	-2.63	2.75	-0.13	-0.58	1.53	-1.82	-2.86	-3.97	2.24	0.74	3.77	2.11	1.29	-1.44	-1.73	-5.54	-0.17	-6.4	2.2	-3.25	1.43	-1.11	-0.55	-2.57	-2.27	0.62	1.12	3.82	-0.56	5.03	-0.34	-3.12	-0.85	-1.65	-0.67	-2.5	2.76	-5.15	-4.12	-4.25	-1.92	0.74	1.78	-1.22	-6.01	-2.23	-5.31	-2.7	-5.94	-1.74	-5.11	-1.62	0.18	3.96	0.23	1.8	-1.78	-0.63	-1.72	0.95	0.23	-3.43	-2.62	-1.42	1.6	-0.56	-0.23	-2.81	-4.54	-3.3	-1.78	-1.3	0.77	-1.05	-3.02	-3.9	-0.57	-0.03	-5.35	0.39	-2.44	2.47	-1.88	-1.9	-8.38	-1.33	-1.43	-0.01	-4.95	-0.77	-1.22	-0.09	-1.21	-4.44	-0.08	-3.51	5.06	-1.58	-2.36	-4.27	-6.71	0.91	0.23	-5	-3.85	-1.18	-0.36	-1.93	-0.52	-1.43	-0.42	-0.62	-5.23	-0.09	0.07	-0.03	-2.52	-7.93	-4.04	1.1	-0.38	-0.65	-1.67	-3.81	-4.03	0.17	-4.33	0.12	-1.25	-1.46	-4.49	-6.32	-3.04	-6.95	3.34	1.99	-6.54	-0.79	-2.45	-3.23	-0.39	2.36	4.2	-0.76	-0.33	1.57	-2.5	-3.77	0	-0.26	-3.15	-3.21	-6.91	2.42	-0.88	-1.93	1.86	2.57	-0.71	-4.99	-1.51	-3.11	-1.29	-3.41	-0.58	-3.17	-4.96	-2.05	-4.79	-3.03	-0.36	-5.59	-1.58	-5.17	-0.08	-0.76	-3.13	2.9	2.45	-0.65	-0.65	-2.63	5.74	-0.32	-2.4	-3.54	-0.62	-3.15	2.3	-1.32	-3.69	-0.65	0.58	-0.15	-0.36	-4.52	-0.76	-0.36	-2.08	-4.89	-1.49	2.08	1.19	-5.42	-0.84	-6.84	-0.39	-0.26	-2.31	0.19	1.98	-0.57	-0.07	-3.54	-1.22	-1.19	-0.73	-5.21	-2.61	-1.48	-2.96	-4.1	0.51	-3.2	-0.01	-2.82	-0.29	4.56	-1.1	3.46	-4.48	-4.61	-0.89	1.35	-1.5	-0.96	-1.42	-2.64	-1.59	-1.87	1.25	-1.13	-1.79	-2.89	-3.81	-2.82	0.82	-0.32	-1.07	5.78	2.89	2.69	0.03	-0.12	-0.44	0.25	-0.72	-4.87	2.73	-3.5	1.51	0.11	-1.98	0.46	-0.47	1.84	-3	1.44	1.95	-4.63	-6.2	-3.65	0.37	1.04	4.27	-6.95	0.34	-1.91	2.86	-1.52	0.49	0.28	-0.46	-4.86	0.58	4.26	-1.75	-0.75	-1.02	-2.7	-0.66	-2.29	-1.28	-4.32	-2.82	-2.36	-6.68	-0.86	-3.59	-5.66	-2.78	0.62	-0.71	-0.42	1.55	-2.22	-1.84	-4.1	1.57	-5.94	-3.2	0.11	-3.77	4.7	-6.33	0.38	1.92	-4.78	-5.19	-0.39	-0.49	-1.83	-7.5	1.43	-6.78	-6.97	-1.9	-3.73	3.7	-4.04	2.55	-0.97	-4.73	-0.26	-2.04	-3.14	-4.72	-4.55	-5.11	-3.65	5.21	-3.51	-1.65	-3.34	-1.66	0.28	1.92	3.24	-0.45	-3.4	-2.39	-3.51	-3.4	0.01	-3.7	1.11	-4.55	-3.5	-0.55	-3.51	-6.51	3.57	0.01	3.25	-0.75	2.66	-3.05	-1.75	-1.68	-1.09	-0.54	3.68	-1.59	0.12	-0.29	4.01	0.23	2.43	4.51	0.09	-5.75	-2.2	-0.82	-4.04	0.27	-6.35	0.95	0.09	-1.66	2.91	-1.84	0.4	-0.78	0.64	0.94	3.62	2.19	0.65	3.37	0.5	5.26	0.61	-2.34	-4.66	-0.82	0.25	5.45	-0.79	0.11	-1.5	-4.35	4.29	-3.64	-0.04	6.17	0.12	-1.7	0.57	-3.71	3.47	-2.27	0.37	-1.16	-0.99	1.91	-5.58	-5.07	-3.87	-4.01	-1.97	-0.31	3.37	-2.76	-1.98	0.22	-3.78	-3.86	-7.88	-3.68	-5.64	-0.87	0.53	1.77	-0.71	-6.06	-1.64	2.85	-2.72	-1.57	0.34	-6.68	-3.26	2.89	0.4	0.02	-5.5	-0.61	-0.7	-4.95	0.53	0.04	-0.27	0.95	-2.24	-0.99	-5.01	-2.46	-6.05	4.17	-0.85	1.9	-7.5	1.67	6.35	6.66	6.5	-0.29	-0.94	-5.21	-3.51	1.35	-1.75	1.27	-4.19	-0.33	-1.77	-3.33	-0.46	-2.25	3.71	-0.17	-3.65	-2.33	-2.29	-2.08	-2.52	0.9	-2.82	-5.1	-1.82	-3.87	-6.25	1.53	-1.73	2.43	0.43	-1.91	-5.69	0.14	2.11	2.09	-3.8	-1.85	0.18	-4.07	-3.98	-1.01	0.31	-2.81	-1.53	0.51	-2.67	2.55	0.71	-0.61	-1.32	-1.34	7.4	-0.74	6.41	3.6	-1.88	2.11	3.2	4.33	-1.28	-0.91	3.98	4.57	0.76	-2.11	-2.22	-0.15	2.89	-0.27	-3.9	-5.16	-3.27	0.46	-3.19	-1.87	-2.71	-1.14	1.5	-0.54	1.57	2.88	-4.45	-0.47	4.39	0.47	2.26	-0.89	-5.51	-3.02	1.27	-4.6	3.96	6.04	-0.85	2.46	3.29	1.06	-1.44	-0.35	-3.96	-4.15	-4.73	-2.9	-2.06	-0.14	3.3	0.03	-0.78	-0.19	-1.38	-1.13	-7.66	-5.58	-0.35	4.23	-7.66	-0.22	-0.33	-2.41	-0.87	-1.47	2.98	2.96	-0.2	0.24	4.42	2.36	-2.6	2.84	1.67	2.98	-6.43	-2.33	-3.41	-0.78	0.34	-1.3	0.13	1.69	0.11	-4.84	-1.55	-2.64	-2.13	-1.2	-1.65	-4.22	-1.81	-2.63	-0.49	-1.8	-4.95	1.33	0.91	-4.14	-1.77	-2.45	-0.05	-3.6	0.46	-2.16	-1.12	-0.62	3.39	-6.6	-2.92	-0.3	-2.57	-2.76	-0.11	0.12	-0.95	-8.29	0.41	-2.84	-1.27
27	BAT00035	CLN3	-1.42	-1.09	-2.99	-2.62	-3.03	1.83	-0.4	-1.13	0.73	-1.05	-1.23	-0.63	-1.05	-0.07	-7.62	-5.03	-2.91	-2.33	0.15	-0.34	-0.84	-2.61	-2.16	-3.06	-1.5	-0.41	0.84	-0.45	3.84	0.06	0.28	-1.52	2.58	-5.28	-0.05	1.06	-3.41	2.4	-0.73	2.25	0.56	7.08	-2.68	-0.27	-3.32	-2.18	-1.68	-8.14	-6.02	0.13	-3.31	-3.27	-1.73	-1.59	-3.64	-1.19	-1.42	-0.34	-0.6	-4.09	-1.18	-0.17	-2.24	-1.15	-0.76	-1.97	-4.81	-1.03	-2.76	-0.68	-3.9	-2.62	2.64	-0.31	-0.83	-2.84	0.07	-0.38	4.74	-0.52	2.09	1.65	3.72	-1.05	1.95	1	-1.9	-3.76	0.56	-2.06	3.3	-0.33	-0.96	-0.79	-0.69	-2.9	4.04	-1.78	-8.4	-3.87	-0.61	-1.15	-2.87	6.32	-3.4	0.6	-4.86	-2.44	-0.61	-2.49	2	-1.88	-2.57	1.37	-1.53	-2.87	-2.7	2.82	-0.74	-3.89	1.55	-2.8	-2.4	-2.39	-0.8	0.75	-4.34	-3.49	-5.67	4.96	0.43	-0.83	1.12	-3.01	-0.12	5.94	-1.31	-1.94	0.05	-0.65	-0.5	-0.17	-0.27	-1.5	-1.29	-4.28	-3.21	4.65	1.24	-4.49	-1.02	0.58	-1.36	0.06	-6.65	-1.25	-3.84	-5.58	-2.02	0.39	-6.39	-5.96	-0.67	-1	-2.47	-0.69	-1.87	-1.84	-3.01	-2.26	-4.71	-1.12	-0.28	-1.09	0.87	0.98	-0.85	-3.4	-3.02	3.65	-0.61	-1.41	-0.83	-3.12	-0.2	-1.17	-4.3	-2.59	-1.91	0.16	-3.04	-2.76	-4.48	1.72	5.17	-1.64	-0.9	-4.78	-2.63	2.48	-0.32	-7.12	2.5	-3.52	-1.4	-5.46	-3.3	-3.79	0.11	-1.51	-3.98	-3.15	-0.53	2	0.26	-0.11	-0.76	-4.3	-2.27	0.14	0.38	2.17	0.08	-0.92	3.69	-0.36	-2.64	3.92	-3.22	-7.37	5.14	-0.78	-1.97	-1.11	-0.43	-0.58	-0.53	1.67	-4.61	-4.21	-2.5	2.14	-0.41	-1.13	1.3	1.67	-1.49	-1.04	-0.62	0.05	-3.89	7.61	-3.09	-1.85	-3.78	-2.7	-1.87	-0.61	-4.71	0.91	1.52	-2.81	5.18	-1.08	-0.26	-1.02	-0.34	-3.69	-0.74	-0.49	-0.94	-1.66	0.3	-1.43	0.38	6.81	-0.15	0.05	0.34	-0.98	-0.6	-3.75	-4.17	-3.71	-3.31	-2.73	-0.76	-2.97	-2.25	0.21	4.27	2.83	-2.29	-6.84	-0.88	0.62	2.6	-6.97	-0.3	0.06	0.23	-3.52	5.77	1.88	-1.41	-0.26	-1.43	0.09	4.37	-5.66	-2.27	0.21	-0.92	-3.39	-0.84	0.26	-3.17	-0.19	0.89	4.45	-5.31	1.87	3.11	-0.46	-2.42	-4.03	-1.23	-0.24	-2.02	-0.44	0.03	-0.29	-0.38	-2.48	5.31	0.05	-2.38	-3.44	2.1	1.14	-0.36	-3.44	-1.81	1.55	0.8	-1.31	-0.68	-0.06	-0.72	-1.62	-1.79	-2.31	-2.15	0.96	-1.83	-2.72	-0.39	-0.01	-0.91	-1.47	-3.99	4.35	1.7	-1.41	-3.2	-6.88	-0.31	-1.17	-1.5	-2.55	3.58	-4.09	2.44	-6.23	-2.25	-2.68	-1.56	-0.85	0.08	-1.78	-2.25	-0.52	-1.15	6.69	-3.12	-0.21	2.1	-5.7	-5.94	-0.26	0.74	-0.32	-2.64	4.7	-7.89	-0.68	0.58	4.41	-0.1	-0.75	-1.87	-1.23	-1.54	-1.48	-1.38	-0.17	-3.25	-5.24	2.23	0.68	-0.95	1.13	-0.71	0.08	-1	0.82	1.65	-1.76	-1.16	4.97	-1.42	-1.28	1.33	-2.02	-3.38	-4.38	0.55	-0.41	2.67	4.49	-0.3	4.14	1.25	-1.37	0.36	-0.1	0.62	6.4	0.3	-4.75	0	-0.47	-4.53	-0.46	-3.51	0.29	2.44	-0.47	1.29	3.23	0.89	-4.5	-0.15	1.74	-2.73	-3.87	-4.49	-0.77	-1.49	-2.18	2.22	-2.01	2.44	-2.24	3.62	-0.5	5.07	-1.03	2.4	0.2	-1.04	-2.99	-4.96	4.71	-0.26	-2.24	-0.38	-1.27	-0.63	1.75	-1.62	-1.56	1.26	4.98	2.26	0.92	-2.54	0.3	-2.04	3.97	-1.58	-4.57	-0.76	0.5	-0.2	-2.24	0.13	0.52	-1.67	2.65	-0.04	0.71	-2.4	-2.21	-2.05	0.67	-1.6	0.93	0.62	-2.48	-3.83	-0.81	-1.01	-0.43	0.22	-5.3	-4.57	1.61	-0.01	-1.5	1.28	-4.32	-0.23	2.81	0.12	-2.73	-1.42	-0.47	-1.78	-0.59	-1.47	-0.11	-0.86	-3.45	-1.51	-5.33	1.88	4.01	-6.18	-0.06	0.69	-1.2	-4.93	-5.62	3.87	-4.29	-1.21	-2.88	5.84	0.66	-2.55	0.57	-3.26	-0.01	-0.57	1.36	1.2	2.56	-0.79	0.88	1.49	-2.01	-3.32	1.46	-2.42	-2.56	0.03	-3.11	-0.55	4.97	-1.8	-0.1	-0.16	-0.24	0.69	1.12	3.67	3.71	-1.58	-0.29	-2.93	-3.79	-3.77	-4.59	0.28	-0.4	-4.95	-1.12	-3.26	3.12	4.46	-0.84	7.25	0.13	3.83	-1.35	-2.05	0.81	-2.1	-1.2	4.88	-0.56	1.32	2.1	1.38	6.22	-4.7	-0.52	5.38	4.25	-0.17	-1.76	0.64	-1.93	2.4	-0.77	1.68	5.42	-1.42	0	-2.79	-3.48	4.88	1.02	-5.73	-4.57	-0.08	0.01	-2.2	-1.53	-0.32	2.78	0.82	-0.29	-6.38	-2.6	-3.57	-0.48	0.04	-0.27	6.46	-1.34	0.94	-1.65	-0.01	0.72	-1.29	4.09	3.12	5.36	-3.29	3.22	-3.54	1.01	-1.25	-2.17	-0.54	0.4	-1.99	0.97	0.85	4.35	1.03	-0.45	-4.76	0.05	-0.77	-1.8	0.03	-2.8	-0.38	0.34	-1.36	-0.04	-0.48	1.06	2.36	0.76	-1.82	-1.63	0.03	4.55	0.21	-2.77	2.31	-0.61	-0.52	0.72	-1.91	1.97	-2.41	-0.38	0	-1.5	-1.63	-4.17	-0.18	0.11	-2.73	3.63	4.2	0.22	2.66	3	2.17	-2.64	-2.09	0.47	2.15	0.2	4.49	0.69	1.86	-3.66	-3.71	2.1	-2.77	0.17	-4.2	-0.77	-1	0.87	1.21	1.18	1.96	0.85	-0.29	-1.3	0.25	-4.94	0.1	-3.25	-7.68	-3.22	-0.32	-0.03	-0.54	-1.24	-2.29	-4.96	5.58	-1.17	-0.35	-0.43	-0.75	-2.58	0.77	0.75	-0.03	-2.09	0.11	-0.92	-0.15	1.24	0.11	-1.85	-0.03	-1.54	0.93	-0.55	-0.62	0.15	2.98	0.35	-1.96	-0.66	-8.19	-7.04	-2.96	-6.63	-1.62	-3.74	-3.86	-5.29	-6.97	-5.26	-1.51	-1.63	0.57	-2.22	1.35	-5.72	3.99	-5.44	-6.5	-5.3	-1.42	-2.49	0.62	-4.05	-2.9	-1.6	-6.18	-4.33	-6.07	1.72	-4.37	-3.7	-3.3	-3.27	-0.53	1.93	-0.34	-1.64	-3.55	-3.48	-4.98	-4.7	0.22	-0.47	3.06	7.53	-0.09	2.89	2.25	-4.05	2.64	-0.09	-0.74	1.64	0.48	-2.21	-4.65	3	0.58	3.53	3.15	6.13	-1.06	-1.47	-5.8	0.01	-4.32	3.62	-1.41	1.48	-0.53	-0.12	-1.9	-2.09	0	0.72	3.76	-0.82	4.97	-0.7	-3.42	-1.01	-2.39	-0.04	-2.62	2.65	-5.88	-4.57	-4.38	-1.85	0.65	2.24	1.08	-6.45	-2.59	-4.85	-2.17	-5.69	-1.56	-3.93	-2.22	-0.08	4.04	0.01	1.84	-1.15	-0.81	-1.92	1.33	0.38	-3.93	-3	-1.81	1.54	-0.61	-0.46	-2.77	-4.78	-3.26	-1.67	-1.28	0.44	-0.75	-2.89	-3.83	-0.9	1.23	-5.04	0.36	0.53	2.43	-1.95	-2.38	-9.17	-1.28	-1.27	0.23	-4.49	-0.16	-0.35	-0.19	-0.88	-4.41	-0.05	-3.07	4.92	-1.24	-2.46	-4.38	-5.8	0.21	-0.17	-5.43	-2.28	-0.6	-0.22	-1.36	-0.19	-0.92	0.53	-0.65	-7.8	-0.94	0.28	0.12	-2.47	-7.69	-4.29	3.67	-0.37	-0.01	-1.06	-3.6	-4.67	-0.01	-3.93	-0.21	-0.98	-0.83	-4.75	-6.9	-2.6	-7.13	3.21	1.59	-6.63	-0.23	-2.29	-3.49	-0.29	2.7	3.5	-1	0.07	1.58	-3.14	-2.97	0.01	0.19	-2.47	-3.25	-6.64	2.14	-1.1	-2.09	2.13	2.71	-1.43	-5.59	-1.01	-3.08	-1.07	-3.2	0.41	-2.71	-5.51	-1.61	-5.66	-2.83	-0.28	-5.51	-2.03	-4.78	-0.19	-0.32	-2.99	3.02	2.48	-0.56	-0.75	-3.03	5.72	-0.03	-0.34	-3.86	-0.7	-3.12	2.44	-1.86	-3.8	-0.58	-0.15	-0.2	-0.43	-5.3	-0.96	-1.04	-0.5	-4.51	-1.43	1.9	0.74	-5.38	-1.15	-7.39	-0.61	0.27	-2.67	0.1	2.44	-0.33	0.2	-4.08	-1.11	-2.15	-0.86	-5.46	-2.39	-1.2	-2.98	-6.28	0.65	-3.05	-0.44	-3.21	0.36	4.6	-0.87	3.57	-4.41	-4.13	-1.05	0.76	-0.99	-0.93	-1.07	-2.55	-1.21	-1.81	1.27	-0.73	-1.86	-7.17	-2.15	-2.2	-0.2	-1.29	-1.09	5.73	2.29	2.9	0.46	-0.02	-0.49	-0.1	-0.63	-4.6	2.77	-3.71	0.98	0.35	-2.48	0.68	-0.53	2.77	-3.28	1.7	2.1	-3.81	-6.16	-3.56	0.21	1.54	4.37	-6.72	0.3	-2.18	3.08	-2.31	0.24	0.11	-0.61	-3.8	1.09	4.43	-1.54	1.34	-0.85	-2.55	-0.56	-1.88	-0.43	-4.01	-2.35	-1.68	-7.18	-1.4	-4.17	-5.57	-2.97	0.78	-0.53	-0.44	1.52	-2.52	-2.28	-3.95	1.82	-7.52	-3.63	0.17	-4.3	4.75	-6.35	0.42	1.63	-4.78	-3.17	-0.47	0.31	-1.97	-6.55	1.2	-5.62	-4.96	-0.63	-1.59	3.69	-4.21	2.63	-0.51	-6.31	-0.43	-2.48	-3.86	-5.6	-4.69	-3.36	-3.82	4.98	-2.74	-1.69	-2.64	-2.53	-0.4	1.73	3.24	0.06	-3.53	-2.22	-3.6	-2.89	0.07	-4.31	1.29	-4.23	-4.78	-1.54	-3.75	-4.87	3.47	-0.37	4.7	1.65	2.59	-3.91	-1.32	-1.37	-0.12	0.16	3.69	-0.93	0.18	0	3.97	-0.08	2.28	4.12	0.19	-6.69	-1.75	-1.44	-4.24	0.61	-5.81	0.29	-0.22	-1.88	2.87	-0.95	0.09	-1.89	0.65	0.77	3.14	2.14	0.66	3.29	1.08	6.78	0.49	-2.38	-3.86	-0.76	0.02	5.44	-1.23	-0.09	-1.24	-4.67	3.92	-3.94	-0.68	5.84	-0.15	-1.72	-0.01	-3.92	3.26	-1.97	0.27	-1.35	-0.14	1.56	-6.26	-5.79	-4.46	-2.75	-1.1	0.14	3.39	-3.05	-1.61	-0.87	-2.08	-3.59	-7.96	-4.14	-6.17	-0.71	0.72	1.77	-0.33	-7.55	-1.67	3.21	-3.93	-1.78	0.77	-7.29	-3.63	2.76	-0.37	0.15	-5.86	-1.11	-0.79	-3.92	1.18	0.18	-0.37	0.88	-2.39	-1.33	-4.26	-2.37	-5.15	4.54	-1.74	1.25	-6.24	1.46	5.9	6.7	6.63	0.1	0.34	-3.82	-2.92	4.22	-1.99	1.49	-3.78	-1.4	-1.08	-3.44	-0.92	-1.74	3.99	0.14	-3.82	-2.33	-2.13	-2.21	-2.72	0.85	-2.65	-5.75	-2.21	-4.64	-4.92	1.07	-0.48	2.71	0.52	-2.05	-2.47	-0.2	2.55	1.96	-3.07	-1.92	0.01	-5.23	-5.5	-0.78	0.27	-3.01	-2.07	0.29	-2.26	2.22	0.83	-0.82	-1.49	-1.44	7.5	-0.72	6.56	3.71	-2.68	2.14	3.39	4.68	-1.42	-0.86	3.74	4.49	0.64	-2.79	-2.09	-0.7	3.1	-0.94	-3.25	-4.91	-3.58	1.38	-3.6	-1.8	-3.19	-0.55	1.34	-0.79	1.5	3.53	-3.84	-0.68	3.59	0.46	1.9	-0.54	-5.76	-3.66	1.52	-3.99	3.84	6.36	-1.38	2.07	3.04	0.98	-1.67	-0.38	-3.68	-3.05	-3.22	-3.21	-4.95	0.8	3.4	0.22	-0.42	-0.42	-1.53	-1.06	-6.38	-5.8	-0.72	4.22	-7.94	1.02	-0.47	-2.09	-2.3	-1.4	4.46	3.39	-1.43	0.35	4.31	2.32	-3.65	2.71	1.76	2.97	-5.44	-2.93	-4.44	-0.64	0.51	-0.96	0.4	1.77	-0.31	-5.16	-1.66	-2.93	-2.42	-1.19	-1	-4.11	-1.48	-2.44	-0.45	-3.69	-5.03	1.21	0.69	-3.78	-1.87	-2.2	1.19	-3.25	0.43	-2.12	-0.74	-0.92	3.75	-5.99	-3.35	-0.54	-2.27	-2.09	-0.33	0.52	-2.5	-7.64	0.28	-3.41	-1.63		1.31	0.83	0.9	0.84	1.28	1.27	1.27	1.26	1.46	1.32	1.36	1.14	1.22	1.17	1.04	1.86	1.35	1.4	0.98			1.32	1.26	2.42	1.1	0.93	1.15	1.15	1.11	1.1	0.85	1.07	1.09	1.21	1.01	1.4	1.08	1.85	1.14	1.31	1.56	1.49	0.95	1.05	1.2	1.16	1.26	0.47	1.22		1.21		1.34	1.36	1.07	1.03	1.16	1.52	1.24	1.39	0.99	0.95	1.11	1.25	1.34	1.45	0.91		1.7		0.29		1.98						1.5	1.21	1.5	1.2	0.8	1.23	1		0.85	1.37	0.26		0.38		0.75	0.93	1.37			1.42	1.11	1.04		1.05	1.16	0.6	0.96	0.93	1.12	1.28	1.2	0.83		1.22	1.7	2.09	0.6	1.08	0.92		1.16		0	0	2.39	0.8	0.87	1.09	1.27	0.93	0.91	0.94	1.45	1.68	1.45				0.79	1.57			0.87	0.08	1.2		1.38	0.79	0.31		0.72		1.26	0.92		0.9	1.18			0.93		1.72	1.18		1.67	0.67	0.34	0.29	1	2.15	1.29	1.09	1.02	1.39	1.77		0.96	1.36	1.61	1.18	0.74		0.73	1.57	0.47	1.66	1	1.3	0.96		0.75	1.25	0.9	0			1.22	1.18	0.69		1.05		1.58		0.94	0.71				0.91	1.33		0.85	1.6	1.12		0.86	0.93	1.05	0.74	1.04	1.65			0	0.95	0.71				1.53	1.04	1.26	0.88	1.59	0.76	0.87	1.04	1.16	0.73	1.27	1.15	1.62	1.06	1.11	0.87	1.07	1.44	0.97	1.52			1.08	0.97		0.81	0.69	1.02	1.63	0.92	0.81							0.4	0.88			1.21	1.24	1.71		0.74	1.17			1.77	1.14	1.13		0.76	1.13	1.58	1.15	0.53					5.86	1.4		1.01	0.99	1.09	1.02		0.95			0.83	1.11	1.08	0.49	1.73	1.02	0.88	1.52	1.14	1.06	1.2	0.71		1.54	1.15	1.39	1.1	0.86	1.26		0.94	1.17		1.02	1.11	1.03	1.06		2.13	1.18		1.47	1.59		0.89	1.21	2	0.91	0	0.98		1.76		1.16	0.89	0.97	0.37		1.62	0.3	1.2		1.39			0.81								0.45	1			1.67			1.93	1.13		1.19		1.08	0.73	1.32		1.84	0.33	1.46	1.15	1.17	1.31		1.08	1.47	1.24	1.46	1.76	1.58	0.94	1.09	1	1.1	1.43	1.1	0.52			1.28			1.34	1.27	1.13	1.18	0.99	0.9	0.86	1.26		0.74	1.35		1.47	1.24	1.38	1.45	1.67	0.75	1.39	0.42	1.43	1.73	1.57	0.3	1.09	1.27	0.35	0.18	1.25	0.58	1.85		1.34		1.62		1.3	1.2	1.09	1.94	1.53	1.64	1.25	1.37	1.37		0.88	1.27	0.91	1.61		0.61		0.95	1.28	1.08	0	1.09	1.67	0.95		1.25	0.85	1.45		1.03	0.51		1.64	0.99	1.32	1.15	1.09		1.22	2.76			0.66			0.85	1.59		0.97			0.66		1.17		1	1.14	1			0.81	1.12			1.41	0.95	0.78		2.03	1.09	0.36		1.34		0.36	1.16	1.81	1.5		1.22	0.52		1.77	1.13	1.36	1.67	0.78	1.48	1.32	0		0.69	0.74	1	1.12	1.46	1.36	1.21	1.7	1.21		1.09	1.4		1.81		0.92	0.74		2.1			1.08		1.66	1.27	0.96	1.09			1.53		1.94	0.67	0.99	1.37		1.05	1.25	1.32	0.31	0.66	0.87	1.08	1.26	1.01	0.99	1.02		1.36	1.16			0.8		0.89		1.21	1.62	1.6	0.92	0.75	2.86	1.68	1.02		1.16	1.36				1.17	1.22			1.04	1.17		0.41	0.89		0.94			1.42	0.63	2.2				0.96	1.34		0.36	1.34		1.15	1.3	1.15	1.01		0.86	1.19	1.19	1.24	1.73			1.18	0.99	1.17			1.37	1.37	1.44	1.32	1.52	1.11	1.66	1.35	1.15	1.15		1.2	1.44	0.47	1.38	1.36	1.28	1.74	0.55	1.01	1.18	1.26		1.5	2.14	0.99	1.08	0.87	0.26	1.16	1.03	1.23			1.02	1.1	1.31		1.22	1.14	1.07	0.77	0.89			1.09	1.34	0.8	0.81				1		1.22	0.7	0.72		1.25		0.77	1.24	1.84	1.22	0.7	0.81	0.93	1.12	1.15	0.87		0.97	2.08	1.09	1.88	1.04	0.68	1.49	0.95	1.12		1.18	0.63		1.09	1.17					2.63	1.17	1.66	1.36	1.41	2.2		0.69	1.12	0	1.44	1.26		1.4	1.93	1.2	1.92		0.79		0.79	2.08	1.09	1		1.48			1		1.01		1.66			0.56	1.59	1.53		2.55	1.29	1.4		0.54	1.53		1.22	1.27		1	0.89	0.57	1.76	1.51	0.97	0.87	1.33	1.48		0.72	1.25			1.72	1.61	1.19	0.92	1.08			1.08	1.23	1.48				1.44	1.89			1.24	1.01	1.23		1.45	1.76		0.85	0.76				1.01	3.61	1.01	1.05	1.63	1.38	1.62			0.18	0.85		1.16	1.04	0.83	0.35		0.96	1.29		1.15	1.51		1.16	1.51	0.47			1.71		1.16	0.57	1.65		1.99	1.61		0.64	1.78	1.08		0.9	0.96	0.96	1.22	1.15	1.81	1.18	0.53	1.33	0.98		0.66	0.91		0.91	1.64	0.98		0.5	1.03	1.39	2.39	1.58	1.36	0.89	1.66			0.57		2.03	1.17	0					0.83			1.2	1.2	0.61	1.43	1.51		1.33		1.79	1.34	0.83		1.16	1.38	1.64		1.09		2.13	1.11	0.77	1.25	0.97	1.09	1.05			1.39	1.38	0.98				1.67	1.38	0.93		0.88		1.2						1.41	1.11	0.98	1.44		0.92	1.09	1.11	1.12	1.03		1.03	0.29	1.05	0.51	2.15		2.53	1.15	1.59	1.17	1.2		1.39		1.55			1.53	1.66	1.18	1.06	1.01	1.09			1.61	0.58		0.87	1.71	0.83	1.18	1.02			0.79	1.21	1.24		1.12	1.85		0.49	0.63	0.48	1.04		0.7	0.76			1.13				0.81	1.87	0.98	1.22	1.12	0.44	1.32	0.6	0.92	0.02	0.87	0.69	0.9	0.57		0.9	1.94		1.38		1.1			1.23	0.87	1.77	1.11		0.6		1.5		0.68	1.21				0.85			1.16	0.74		1.36	1.31		0.47		1.9	1.09	1.09		0					0.64		0.97		0.87	1.28	0.96	0.94		0.88		1.01			1.04	1.26							0		1.64		1.32	1.39	0.77	1.26				1.07	1.5	0.69			1.19		1.45	0.91		0	1.32	0.99		1.28		0.84	1.03	1.33		0.25	1.37	0	0.83	1.1		1.22	1.11				0.65	0.83		2.08	1.69	1.3	1.24	1.02	1.82	1.11	0.8	1.38		1.07	1.12	1.47	1			0.89	1.11		0.79	1.03		1.65	1.01		1.38	1.57	1.51	1.53		1.4	1.35		1.26	0.93	1.78	1.17	0.25	1.04	0.93		1.04		0.95	0.95		0.55	1.23	1.22	1.91	1.07			0.88		0.78	1.47		0.99		1.45	1.44	1.36	1.22	1.24	1.24			0.79	1.13	1.09	0.68	1.27	1.12	0.95	1.68	1.49	0.87	1.35	1.95			0.63	0.18	1.04	0.68	0.92			1.14		1.24	0.65		1	1.1	1.46	3.73	1.12	1.43	1.46			1.38		1.2		0.99	0.24		1.8	0.87	1.27	1.15	0.93	1.78			0.83				1.36	0.96	1.75	0.44	0.93	1.33	1.02		1.26	1.27	1.45	1.25	1.24		0.95		1.44	1.21			1.08		0.95		0.81		0.91	1.38	1.45	1.26		2.27	1.68	1	1.87	1.24	1.18	0.48	1.45	0.66	0.94	1.45	1.11		0.8	0.68		1.52	1.15		1.7	1.14	1.57	0.8	1.24		1.61		1.7	1.96	0.6		0.94		1.77	1.23	0.87	0.58	1.15	2.65	1.29	0.64	1.96	0.99	1.19	1.01	0.75		2.36	0.99	0.85	1.15		1.37		1.35	1.92	1.27		1.14	0.92	0.78	1.14	1.14	2	0.9	1.1	0.97	2.5	0.95			1.08	0.78	1.38		0.96	1.58	1.01	1.64			0.8	1.37			1.35	1.34	0.82				1.03		1.59		1.3	1.33	1.42		0.72	1.67	1.06	1.2	0.99		1.52	0.68	1.44	1.04	0.96		0.96					1.83	0.7	1.1	1.08	0.86	1.62			1.26	1.69			1.87	1.24	1.4	1.26	1.05	1.31	1.43	1.15	0.79	1.12	1.44				1.08	0.58	0.72		1.24		1.29	0.92		1.54				0.84	0.99	1.42	0.88	1.12	1.38	1.46	0.84	1.24				1.19	1	1.19		0.86	0.22	0.2	0.24	0.12	0.95	1.48	1.59	1.06			1.31		1.6	0.99		0.85	0.98		0.87	1.44	0.47	1.27	1.03						0.92		1.57	1.23	1.18	1.46	1.12	1.11	1.23	1.34		0.66		1.71		1.35	1.23	1.22	0.99	0			1.36			1.48	1.22	1.54	2.08	0.84	1.55	1.07	1.85	0.54		0.83	0.92	0.97		0.95	1.33	1.19	0.79	1.03	1.08	1.05	1.23	1.53	1.27	1.19		1.09	0.68	1.35		1.08		1.45		0.52	1.31		1.01	2.02			0.98	1.3	1.56		1.34	1.03	1.06	1.24	0.87	1.69	1.9	1.78	1.14	1.01	1.14		1.13	0.51	0.44	2.71	0.83	0.7	0.65	0.76	0.93	1.04	1.17	0.55	0.64	0.37	0.53	1.29	0.31	1.21	0.69	0.66		0.7	0.56	2.57	1.15	1.07	0.64	1.51	0.67	0.3	0.44	0.48	0.64	0.61	0.69	1.07	0.86	0.57	1.05	0.61	0.97	0.17	0.55	0.25	1.15	0.78	1.2	0.93	0.85	0.57	0.24	0.6	0.61	1.02	0.75	0.44	0.4	0.93	1.54	1.5		1.36	0.53	0.64	1.18	1.14	0.9	1.16	1	0.77	0.63	0.59	1.07	0.52	1.25	1.08	1.66		0.9	1.39	1.01	1.15	0.69	1.2	1.12		1.98	1.29		0.8	0.92	0.99	1.13	1.07	0.87	0.59		0.6	1.26	0.59	1.08	1.36			0.8			0.89	1.17		1.73		1.41			2.62		1.35	1.01		2.24	0.82	0.8	1.29	0.96	0.87	1.33	1.18	1.11			0.97	0.77	0	1.53		1.44	1.03		1.86	1.01	0.88				1.48	2.22	10.98		0.93				1.86	0.88										1.18			2.28				0.91				1.57	1.22		1.34		1.95	0.93	1.33		1.06					0.47			1.14		1.18	0.9			1.08	1.61	1.16			1.3	1.01	1.26		0.89	0.98	1.05	0.57	0.98		0.84	1.09	0.92	1.07	1.19	0.82	1.26	1.47		0.66	0.99	1.17	1.41		1.02				0.94	1.32	2.64	1.68	1.54	0.44	4.37	1.13	0.99	0.98			0.9	1.06		1.32	2.58	0.82		1.61	1.19		0.06	1.15	0.86		1.21	0.7	0.84	1.12	1.11	1.27		1.31		1.07		1.45		0.73	1.24	1.36	1.24	1.04	0.9	1.17	2.25	1.79	0.43	1.03		1.19	0.72	1.16	1.15	1.34	1.54	0.58	1.11	0.65	1.08				1.13			1.19	0.85	1.6			1.18	1.34	1.14		1.19	6.16	1.19		1.64		1.1	1.42	1.05							0.53	1.77		1.05	1.08	1.49	1.17	12.45	1.75		1.11	1.23		1.14		0.94	1.09	1.23	0.81	1.09			1.47	1.01	1.63	1.43		1.01	1.85	1.13	0.83	1.09	1.68	1.27	1.03	1.23	1.35		1.29	0.73	1.72			1.17			1.12	1.91	0.82	1.33	1.15	1.39	1.24	1.09	1.1	1.14	1	1.24	1.62	1.26			0.92	0.35					1.76	0.62			0.93	0.97	1.59		0.75	0.56		1.47	1.45		3.17		0.89			1.36	1.14		1.09	1.43	1.09		1	1.06		1.06	1.27	1.57	1.24	0.52	1.23			0.6		1.41	1.04		0.89	1.04		0.91	1.48	1.32		1.13	1.41	0.94	1.22	1.32	1.52	0.88		1.65	1.17	1.22	0.96	0.56		1.33	0.81	0.97	0.87	1.76	0.99			0.93		0.77	1.82	1.17					1.07	1.07	1.48	1.32	0	1.12		1.12	1.01	1.07		1.77	1.67		1.58	1.17			0.57		0.53	0.65	1.12	0.98	1.6	1.27		1.08	1.22			1.78	1.16	0.93			0.84			2.61	0.99	1.57		1.4	0.91	2.19				1.31	1.43	0.95		0.68	0.65		0.8	0.96	0.3			0.59			1.04	0.96		0.57		0.96		2.5	0.82		1.14	1.09	1.25	1.66	1.48		1.55		9.73			1.85	1.23	1.27		0.84	1.52	1.12		0	1.2		0.96	0.86	1.26	1.1	0.99				1.42	1.66	3.76		1.14	1.43	1.3	1.32	0.93		1.71	1.22		9.73	1.06	2.22	1.68	1.41	1.62	1.38	0.71	0	1.36	2.54	1.2	1.05	1.09	0.41		1.57	1.88			1.63	0.63	1.25		1.91	1.43		1.47	1.19	0.81	1.55	1.38		1.46	1.08	1.34	1.19	0.69	1.39	1.68	1.36	2.14	1.21	1.22	1.33	1.17	1.32	1.28	1.29	0.95		1.5	1.26	1.59		1	0.73	1.39	1.24			1.41	1.4	1.11	0.82	0.85	0.34				1.03	1.08	1.36	1.76	1.45	1.08	1.97	1.37	1.17	1.47	1.1	1.19	1.14	1.36		0.73	1.21	1.6	1.25		0.91	0.75		0.96	0.52				1.2		1.14	1.44	0.92			1.23		0.7	0.85	1.02	1.61	3.23		1.6	0.7	0.23	0.83	0.74	1.51	1.19	1.53		1.48	1.21	0.68			1.05	2.11	1.62		1.06	0.58	1.54	1.63			1.24		0.96	0.82			1.03	0.96	1.27		0.32	1.04		1.22	0.81	1.19		2.01				0.7	0.95		1.42	1.19	1.19	0.93	0.61	2.46	2.29					1.46	1.68	1.69	1.24	0.31	0.99		1.46		1.1	1.01	1.3	1.36	0.81	1.75	0.93	1.67			0		1.12		1.03	1.62	1.53	0.86		0.91	0.36	1.79			2.49		1.87	0.49	1.41	1.07				1.03	1.15		2.29	1.05	1.41	0.74	0.7			1.55	1.03	0.87	0.88	0.9					0.91	0.41	1.26	1.15	1.43	1.27	1.2		1.26	1.53	0.78		1.53	1.48	1.07	1.36	1.41	0.9		1.07	0.54		0.39	0.49	0.94		0.94	1.3	2.04								1.19		0.89	2.05	1.19	0.97		0.94	1.43	1.48				1.05	1.15	1.48		1.05	0.88				1.38	1.11	0.8	1.27	0.76		1.21	0.97	1.55	0.83	1.18	0.54	1.29	1.1	0.92	0.98	1.3	1.68	0.82	0.78	1.25	1.55		1.15	1.08		1.33	1.14	1.24	1.19	1.04	0.6	0.98		0.91	0.76		1.18	1.03	0.6	1.5		1.68	2.04	1.52	0.42	1.06	1.14	1.44	0.96	1.22	1.02	1.13	0.46	0.61			1.58	1.63	0.71		1.28	0.95	1.04	0.73	1.32	1.06	1.34	1.31			1.13	1.68	1.15	1.64	1.4	1.6	1.12	1.29	0.81		1.25	1.09	1.06	1.95	1.49	1.34	1.16	1.46	0.99				0.74	0.13	0.95	1.31		2.79	1.2	1.39	0.92	0.88			1.83				1.05	1.18	1.01	1.07	1.29	1.45			0.84	0.73	0.78					0.39	1.16		1.37		0.13	0.91				0.91		0.66			1.12	0.98	0.62				1.39	1.52	0.87	0.95	0.29			1.52	1.23	2.04	1.3	1.17		1.15	1.08		1.13		1.57	1.11	1.35		1.44	1.16	1.53	1.08		0.08	0.96	0.73		1.44	1.48	1.41		1.47	1.1	0.4	1.27	1.92	2.03		0.91	2.54	0.54	1.18	1.36	0.77	0.57			2.1	1.1	1.11			1.53		0.96	1.23	1.19	1.17	2.16	0.93	0.95	1.05	1.49	1.09	1.06	1.11	1.05	1.17					1.57		1.44	1.14		1.91	2.43	1.12	1.29		0.8	1			1.22	1.58			1.8		1.24	1.64	1.36	1.24	0.64	0.92					0.55		1	2.15	1.22	1.32		1.04	1		1.72	0.99	1.17	1.4	1.11		1.02	1.2	1.05	1.13	1.05	1.08		1.26	0.72	0.7			1.72	0.93	0.85		1.23	0.73	0.9	0.99	0.88	1.33		1.71	0.81	1.04	1.26	1.14	1.03	1.18	1.45	1.1	1.41	0.98	1.4	1.07	1.02	0	1.13			1.53	1.45	1.21		0.83	1.12	0.91	1.28	1.14		0.97		1.43	1.18		1.65	1.81		1.24	2.53		1.18	1.43		0.8						0.83	1.21					1.31	1.7				0.75	0.68		1.13	1.34		0.93	1.33	1.3		1.26			0.17			1.23			1.25	1.42	1.35	1.27	0.97	1	1.08	1.09	1.93	0.33			0.72	1.11	0.61			0.87		1.27	1.7	1.25	1.19	0.55			0.33	1.19	0.52	0.63	0.66	1.11	2.1	1.18	2.39	0.98		3.46		0.86	0.87	0.95	1	0.88		0.66		0.78			1.21		1.44	1.13	0.96	1.65	1.3	0.77	0	1.01	1.24		1.55	1.59			1.02	1.18	1.16	0.91	1.26		1.18	1.69	0.49			1.66					1.03	0.83		0.77	1.38		1.07	1.06	1.21	1.2	1.23	1.68	1.4				1.23		1.39	0.87	1.04		0				1.02	3.53	0.68		1.75	0.53		0.81	1.05	0.98					2.32				0.86	0.68	0.16		1.02	1.7	1.29			0.85	1.92	1.18	1.02	1.59				0.7			1.08	1.12		0.87		0.73	0.9	1.23		2.01	1.25		0.91		1.08	1.75	1.53	1.17		0.67		1.1	0.54	1.26	1.31	1.07	1.33	1.22	1.73	1.14	1.26	1.02	1.23	1.23	1.49	1.03	1.08	0.75		0.82	0.76	2.09		1.41		1.52	1.39	1.33	1.38	0.91		0.38	1		0.96	1.53			1.5		1.14	1.15	1.28	1.14	1.24	1.63		1.3		0.77		1.69	1.27	0.87	2.46					1.65		1.13	1.39		2.13		0.78	1.32			1.11	1.67			1.25		1.86		1		1.22	1.86	1.66	0.71	0.94				1.16	1.38						1.07		0.69	0.42	0.5		1.62				0.67		0.78		2.13	1.05		0.59			0.66	0.85	3.09					1.82	0.95		0.68	0.95	1.19	1.36	1	1.2	1.45		1.2	1.46			0	1.51	1.02	0.89		1.09	1.41			0.78	0.73	0.86	0	1.83	0.97	1.17		1.14	0.17	1.18	0.88		2.29	2.26					1.56	0.98			0.86		1.25	1.67	0.39			1.62	0.97	0.95	1.47		0.41	1.89	1.31	1.07	0.71	1.36	1.6		0.87	1.37	0.98	1.03	1.82	0.41		1.56	1.06					1.32	1.21	1.04	1.55			0.45	0.81	1.73	1.07	0.95		1.25	0.83	0.83	0.59		0.69		1.16			1.79	1.41	1.47	1.81		0.73	1.02	1.54	1.96	0.88	0.77	0.34	0.61		1.56	1.18	1.01		1.13	1.15	1.18	1.81	1.43	1.37	1.11				1.18		1.05	2.09	1.53	1.23					1.01	0.34	1.02					1.12		1.51	1.45		1.11		0.94	0.94			0.78		1.07		0.84		0	0.73	1.17	0.81	1.21	1.07	1.28			0.56	1.42		0.98	0.8			0.93	0.99	1.42		0.84	1.35					2.38				0.91				3.15	1.29	1.27			1.05	0.95		0.96
28	BAT00039	CLN3	-1.6	-1.85	-2.98	-3.68	-3.36	2.09	-0.63	-1.74	-0.06	-1.74	-1.25	-0.78	-0.89	-0.13	-6.47	-4.8	-3.99	-3.57	0.11	-0.94	-1.36	-2.31	-3.23	-3.19	-1.31	-0.43	0.89	-0.84	3.97	-0.12	0.11	-1.03	2.56	-5.24	-0.25	0.96	-3.54	2.23	-0.74	2.32	-0.15	6.48	-2.97	-0.38	-3.21	-2.3	-1.25	-8.66	-7.23	-0.42	-3.01	-3.13	-1.54	-2.05	-3.76	-1.24	-1.22	-0.2	-1.2	-4.12	-0.91	-0.64	-2.25	-0.56	-0.81	-1.96	-4.63	-1.4	-2.35	-0.58	-4.51	-2.84	2.51	-0.77	-1.21	-2.85	-0.4	-1.03	4.59	-1	3.51	0.68	4.04	-1.37	1.69	0.39	-1.77	-3.94	0.57	-1.33	2.63	-0.27	-0.64	-0.87	-0.5	-2.89	3.78	-1.43	-3.9	-3.72	-1.17	-1.11	-2.39	6.4	-3.37	0.18	-4.8	-3.11	-0.55	-2.62	1.48	-1.59	-3.08	1.95	-1.76	-4.04	-2.34	2.95	-1.04	-4.24	1.69	-2.07	-2.3	-2.76	-0.47	0.69	-4.31	-3.4	-5.56	4.99	0.36	-1.61	0.91	-2.86	0.16	6.06	-1.39	-2.22	0.06	-0.99	-0.94	-0.21	-0.52	-1.61	-1.67	-5.34	-3.24	3.4	1.21	-4.21	-1.32	0.3	-1.19	-0.48	-6.47	-1.68	-3.92	-5.75	-2.42	-0.36	-6.34	-6.36	-0.75	-1.4	-2.12	-1.08	-2.04	-2.12	-3.42	-2.93	-5.23	-1.21	-0.51	-1.64	0.72	0.8	-0.93	-3.77	-2.85	2.75	-0.88	-1.39	-1.25	-3.17	-0.15	-1.02	-5.05	-2.29	-1.7	0	-3.41	-3.06	-3.6	2.23	5.58	-1.19	-0.7	-6.06	-1.74	2.51	-0.11	-7.53	2.52	-3.41	-1.27	-4.97	-1.99	-4.09	-0.2	-1.82	-3.42	-3.13	-0.6	1.91	-0.28	0.49	-1.72	-3.29	-1.2	-0.49	-0.34	2.05	-1.03	-1.68	2.71	-0.55	-2.76	4.14	-3.47	-7.47	5.04	-1.16	-2.9	-0.91	-5.7	-0.69	0.07	1.79	-4.6	-2.09	-2.54	2.52	-0.51	-0.69	1.25	1.52	-1.5	-1.58	-0.77	-0.3	-3.92	7.43	-3.8	-1.92	-3.65	-2.84	-1.83	-0.94	-4.02	0.76	1.52	-2.82	5.03	-1.08	-0.95	-0.79	0.1	-3.75	-0.76	-1.1	-0.34	-1.93	-0.05	-1.83	0.12	6.13	-0.24	-0.36	0.3	-0.74	-1.35	-3.2	-4.28	-3.74	-3.41	-2.85	-0.6	-2.55	-0.67	0.33	4.21	2.31	-2.07	-5.57	-0.84	0.47	2.47	-6.65	-0.19	0.17	-0.14	-3.21	5.69	1.54	-1.18	-0.27	-1.92	0.05	4.42	-5.18	-2.41	-0.14	-1.1	-3.1	-0.27	0.15	-3.43	-0.43	0.89	4.38	-6.09	4.04	2.6	-0.67	-2.47	-3.93	-1.77	-0.72	-2.11	0.03	0.24	-1.2	-0.81	-3.1	4.98	-0.03	-1.97	-3.69	1.83	1.18	-0.22	-3.58	-1.9	1.19	0.14	-3.67	-0.68	-0.29	-1.03	-2.21	-3	-3.86	-2.27	0.59	-1.61	-4.93	-0.99	0	-0.6	-1.69	-3.26	4.31	2.13	-2.5	-3.29	-5.91	-0.78	-0.96	-1.2	-3.34	3.9	-3.25	2.75	-6.22	-1.88	-3.49	-2.6	-1.66	-0.56	-2.14	-2.3	-0.76	-1.08	6.8	-2.36	0.27	2.51	-4.91	-4.6	-0.68	-0.11	-0.48	-2.64	4.77	-6.62	-1.13	0.66	4.51	0.31	-1.03	-3.37	-1.63	-2.19	-1.88	-1.88	-0.03	-3.08	-4.97	1.31	0.89	-4.79	0.47	-1.54	-1.84	-1.13	1.38	1.23	-2.58	-1.08	5.31	-1.42	-1.41	0.9	-1.76	-3.17	-4.22	0.84	-0.15	1.95	4.51	-0.2	3.58	1.15	-1.35	-0.32	0.27	1.04	6.24	0.06	-4.67	0.23	-0.39	-3.65	-0.41	-4.34	-0.22	1.85	-0.27	1.08	3.12	-0.26	-2.59	-0.26	1.29	-1.78	-3.84	-3.67	-1.41	-1.41	-2.96	1.61	-1.85	-1.67	-1.56	2.95	-0.42	4.94	-0.38	2.69	-0.49	-1.24	-3.28	-5.1	4.46	-0.25	-2.24	-0.41	-1.11	-0.83	1.81	-1.39	-1.27	2.47	4.9	2.48	0.81	-1.8	0.45	-1.89	3.53	-1.57	-3.86	-0.71	-0.74	-0.52	-1.83	-0.25	0.42	-2.3	2.52	0.41	0.78	-3	-2.62	-1.69	0.65	-1.55	0.36	-0.18	-2.32	-3.45	0.01	-1.71	-0.03	0.11	-4.68	-4.08	2.01	0	-1.5	0.31	-3.97	-0.18	2.73	0	-3.26	-1.72	-0.31	-1.21	-1.25	-1.26	-0.07	-0.55	-3.47	-1.81	-3.72	2.55	3.27	-4.45	-0.84	0.67	-1.08	-4.38	-4.33	3.36	-4.3	-1.37	-3.34	5.66	0.45	-3.11	-0.22	-3.8	0.41	-0.97	0.82	1.44	2.53	-0.79	1.04	1.08	-2.4	-4.14	1.26	-2.56	-1.51	-0.17	-2.72	-0.37	4.55	-1.87	-0.54	-0.03	-0.03	0.77	0.82	3.29	4.09	-1.45	-0.39	-3.24	-3.95	-3.74	-3.5	0.03	-0.66	-1.37	-0.65	-3.14	3.37	4.52	-0.71	5.31	0.31	3.58	-1.36	-2.19	0.52	-2.58	-0.55	5.5	-0.52	1.07	2.24	1.08	5.53	-1.48	-0.71	5.4	4.54	-0.41	-1.3	-0.12	-1.74	2.63	-0.9	1.51	5.7	-1.33	-0.56	-2.6	-2.68	4.61	1.26	-7.18	-5.29	0.28	-0.6	-2.87	-1.82	-0.9	2.78	0.92	-0.83	-5.77	-3.36	-3.74	-0.19	-0.75	-0.08	6.67	-1.05	0.97	-2.16	0.3	0.08	-1.15	3.98	2.87	5.29	-2.79	3.19	-3.38	1.08	-0.47	-1.82	-0.91	0.18	-1.4	0.96	0.76	4.22	1.26	0.32	-4.53	0.24	-1.02	-1.46	-0.21	-3	-1.06	-0.02	-2.22	-1.02	0.7	0.7	2.45	0.92	-2.23	-1.46	-0.02	4.46	-0.55	-2.91	1.06	-0.64	-0.32	0.57	-1.21	1.87	-2.11	-0.52	-0.12	-1.44	-1.37	-3.59	-2.3	-0.67	-2.55	3.56	4.15	-0.14	1.77	3.47	2.48	-2.61	-2.41	0.88	2.14	0.23	4.35	-0.33	1.75	-3.64	-2.81	2.11	-2.12	-0.18	-3.53	0.18	-0.93	0.99	1.34	2.13	1.61	1.45	-1.62	-1.37	-0.26	-3.96	0.47	-3.81	-5.41	-3.55	-0.04	-0.01	-0.6	-1.2	-2.82	-4.07	5.72	-1.96	-0.58	-0.4	-0.65	-3.03	0.61	-0.47	0.11	-2.22	-0.1	-1.19	-0.51	0.96	-1.1	-1.44	-0.61	-1.93	1.94	-0.58	-0.4	0.18	2.95	0.61	-2.4	-0.71	-8.14	-8.96	-2.44	-7.66	-1.22	-3.37	-3.82	-6	-8.11	-1.72	-1.68	-1.47	1.07	-1.75	1.49	-5.22	3.84	-4.93	-6.01	-5.22	-1.61	-2.31	0.35	-4.09	-2.77	-1.54	-5.97	-4.93	-5.63	1.59	-4.85	-2.71	-3.31	-4.48	-0.42	1.79	-1.22	-4.68	-3.96	-3.48	-3.85	-11.8	0.23	-3.24	2.97	7.79	0.84	3.11	2.19	-2.75	2.78	-0.15	-0.91	1.51	-1.51	-1.75	-4.77	3.32	0.3	3.37	3.06	2.25	-1.04	-1.66	-5.91	-0.37	-5.39	3	-2.42	1.25	-0.54	-0.23	-2.44	-2.78	-0.02	0.83	3.89	-0.93	5.19	-0.78	-2.6	-1.33	-1.85	-0.51	-2.72	2.75	-5.52	-4.09	-5.01	-2.07	1.21	1.71	-0.85	-5.54	-2.53	-4.62	-1.43	-5.8	-1.56	-4.76	-1.97	-0.1	2.95	0.33	1.6	-1.74	-0.45	-1.92	1.48	0.34	-3.62	-1.99	-1.08	1.49	-0.65	-0.18	-2.74	-5.77	-3.59	-2.07	-1.33	0.61	-0.82	-3.4	-3.43	-1.08	0.62	-5.48	0.34	-2.07	2.53	-2.15	-1.48	-8.41	-0.82	-1.12	1.05	-4.52	-0.46	-1.02	-0.4	-1.36	-4.69	0.07	-2.68	4.78	-0.29	-2.69	-3.37	-5.45	0.18	-0.09	-3.74	-3.34	-0.22	0.48	-1.22	-0.74	-0.76	-0.07	-0.87	-5.99	-0.52	0.22	-6.3	-3.16	-7.93	-4.14	2.61	-0.14	-0.14	-1.18	-3.71	-3.86	-0.5	-3.04	-0.87	-2.03	-1.19	-4.1	-6.2	-2.32	-7.29	3.43	1.52	-6.82	-0.1	-2.53	-3.99	-0.15	2.53	3.67	-1.07	-0.85	1.21	-2.92	-2.8	-0.37	0.19	-2.13	-3.89	-6.82	1.64	-1.6	-2.17	1.88	2.66	-0.76	-5.4	-1.19	-2.8	-2.71	-3.93	-0.24	-3.08	-5.58	-2.14	-4.66	-3.01	-0.63	-4.71	-2.32	-4.87	-0.25	-0.4	-3.1	3.02	2.46	-0.87	-0.98	-2.78	5.54	-0.14	-2.11	-4.45	-0.79	-3.37	2.53	-0.88	-4.13	-0.73	0.55	-0.24	-0.56	-4.94	-0.97	-0.45	-1.6	-5.5	-1.25	1.93	1.26	-5.48	-0.74	-6.4	-1.08	-0.62	-2.78	-0.34	2.53	-0.94	-0.05	-3.16	-0.93	-2.18	-1.09	-5.13	-2.85	-1.4	-3.61	-4.35	0.51	-3	-0.26	-3.22	-0.14	4.23	-1.26	3.47	-3.79	-4.9	-0.83	0.86	-0.77	-1.71	-1.81	-2.86	-1.6	-1.84	1.2	-0.96	-1.97	-1.41	-2.53	-2.71	0.1	-0.14	-0.95	5.67	2.22	1.87	0.52	-0.21	-0.47	0.9	-0.96	-2.48	2.36	-4.11	1.05	-0.38	-2.21	-0.14	-0.36	1.9	-3.05	1.09	1.82	-3.44	-6.67	-3.76	0.43	1.64	4.42	-7	0.41	-1.95	2.54	-2.26	0.46	0.09	-1.57	-4.66	0.76	4.32	-1.63	0.64	-0.73	-2.77	0.02	-1.77	-0.89	-4.06	-2.02	-1.33	-6.74	-0.87	-3.89	-4.49	-2.99	1.27	-0.44	-0.31	1.57	-2.42	-1.93	-3.75	1.73	-5.77	-2.81	0.06	-3.54	4.64	-6.13	0.32	1.2	-4.31	-3.98	-0.78	-0.36	-1.99	-7.37	1.24	-5.89	-6.65	-0.95	-5.83	3.62	-3.6	2.38	-1.88	-4.54	-0.37	-2.36	-3.56	-4.55	-4.52	-6.17	-3.08	5.16	-1.61	-1.45	-3.11	-2.76	-0.13	1.6	3.14	0.11	-3.49	-2.58	-2.8	-2.72	-0.25	-3.53	1.01	-4.85	-4.06	-0.32	-3.99	-4.85	3.04	0.3	4.85	-0.07	2.62	-3.31	-1.73	-0.97	0.48	-0.08	2.88	-0.79	0.33	-1.3	3.85	-0.08	2.48	4.43	0.33	-4.98	-2.19	-1.11	-4.03	-0.09	-6.05	0.14	-0.22	-1.29	2.87	-1.53	0.29	-1.12	0.99	0.86	3.63	2.2	0.87	3.21	0.87	5.9	0.59	-2.43	-4.31	-0.97	-0.22	5.54	-0.95	0.14	-2.37	-4.11	2.13	-3.46	0.19	5.46	-0.07	-1.74	-0.19	-3.54	3.44	-2.07	0.22	-1.36	-0.14	1.61	-5.94	-4.61	-4	-3.52	-1.06	-0.64	3.18	-2.85	-1.99	-3.62	-2.25	-3.26	-6.82	-4.38	-5.55	-0.24	0.05	2.04	-0.23	-6.58	-1.4	2.64	-3.24	-1.56	0.39	-6.66	-3.31	2.77	-0.68	0.11	-5.95	-0.52	-0.56	-3.55	0.8	-0.53	-0.91	1.13	-1.85	-1.14	-3.58	-2.6	-4.91	4.36	-1.79	1.49	-6.33	1.92	6.13	5.66	6.35	-0.04	-0.29	-4.15	-2.93	3.38	-2.16	1.04	-3.77	-0.57	-1.49	-3.52	-1.54	-2.4	3.76	0.28	-3.38	-2.2	-1.75	-1.8	-2.96	0.24	-3.14	-4.42	-1.57	-3.6	-4.78	0.22	-0.78	2.3	1.19	-2.97	-7.22	-0.37	2.15	1.76	-3.25	-2.1	0.22	-4.32	-5.55	-1.25	0.6	-1.67	-2	0.67	-3.08	2.21	0.51	-0.46	-1.55	-1.56	7.18	-0.22	6.34	3.51	-2.35	2.07	3.24	4.33	-1.32	-0.89	3.89	4.38	0.95	-2.54	-1.89	-0.38	2.73	-1.17	-3.01	-3.68	-3.4	1.28	-3.74	-2.05	-2.94	-1.32	0.96	-0.09	1.11	3.26	-2.25	-0.71	4.11	-0.38	1.92	-0.8	-5.36	-3.73	0.8	-4.23	3.86	5.99	-0.92	2.21	3.05	1.25	-1.16	-0.43	-4.18	-3.72	-3.83	-2.99	-4.31	1.25	3.58	-0.08	-0.98	-0.04	-1.88	-1.64	-3.85	-5.35	-1.22	4.38	-6.86	-0.51	0.41	-2.05	-1.95	-2.04	4.97	2.18	-2.21	-0.04	4.28	2.53	-2.85	2.8	1.82	2.97	-6.63	-3.14	-2.87	-1.24	-0.08	-0.7	0.7	2.03	0.01	-5.13	-1.26	-2.59	-2.22	-1.65	-0.9	-3.46	-1.66	-2.45	-0.19	-2.18	-4.59	1.56	0.25	-4.72	-1.24	-2.07	0.75	-3.3	0.75	0.98	0.02	-0.45	3.4	-5.08	-3.44	-0.39	-2.29	-2.5	-0.02	0.02	-0.86	-8.5	0.76	-2.82	-1.69	0.76	0.8	0.73		0.66	0.81	0.76	0.84	0.64	0.85	1.34	0.85	0.89	0.92	0.71	0.66	1.34	1.14		0.33			0.8	0.82	0.89	0	1.22	0.75	0.62	0.65	0.79	0.61	0.82	1.05	0.97	0.88	0.69	0.55	1.15	0.94	0.84	0.82		0.87	0.67	0.8	0.83	0.81	0.77	0.89	0.65	0.71	0.61	1	1.05	0.75	0.73	0.69	0.82	0.88	0.86	0.68	0.68	0.78	0.69	1.13	0.89	0.97	1.27		2.51	1.08		0.58	0.81				1.44	0.94	0.7	0.39	0.88			1.78	0.97			0.18	0.27	0.05	0.72	1.02	1.46	0.83		1.48		0.59	0.96	1.1	0.82	0.6		0.71		0.8	0.94	0.69	0.1	0.94	0.72	0.91			0.99		0.8	1.16	0.88	0.69				1.84	0.65	0.77			1.03	0.71	0.73		0.52		0.92	0.76		1.07			0.28	0.9	1.2	0.89	0.97	0.09				0.71	0.95		1.01		0.42		0.95		1.12			0.54	1.02	1.22	0.85	1.11		0.7	0.78		0.91	0.46	0	1.11	0.99	1.09	0.45	0.38			0.95	0.96	0.74			0.65	0.35			0.92	1.15	1.08	1.02	0.9	0.75	1.16	0.8	0.72	1.28		0.25	0.38		0.71	0.81			0.07		0.86		0.88	0.83	0.71	0.63		0.61			0.63	1.19		0.83	0.6			0.72	1	0.65	0.9	0.91	1.08	0.94	1	0.5	0.79	0.87	0.47	0.66	0.82	0.91	1.3	0.7	0.73	0.81	0.54	0.64	0.63		0.76			1.86			0.57			0.49	1.18	0.67		1.21		1.32		1.13	1.08		1.06	0.94			0.72	0.85			0.57	0.95		0.25		1.1	0.64	0.83	0.45		0.96	1.08				0.7	1.09	0.62		1.8	1.02	1.08			0.56	0.62				1.02		1	0.85			0.83	0.53	0.85	0.86	1.22	0.81	0.94			0.74		0.83		0.62	0.83	1.06				0.62	0.94	1.19	1.33	0.92				0.84	1.07	0.98	0.24		0.78	1.15			0.84	0.64	0.98		0.73	0.9	0.73	0.93	0.21	0.32	0.66	0		1.26		1.06		0.89	1.18	0.7	0	0.74	0.81	0.84	1.04			0.8		0.81		0.86		1.45	0.68					1.02	1.22	1.03	0.69	0.87	0.49	0.7	1.05	0.93	0.91					1.01	0.72	1.02	1.26		0.83	0.87	1	0.89		1.23		0.8	1.01	0.7	1.37	1.27	1.51		1.48	0.55		0.65				0.19	0.88	0.87	0.24	0.09	0.82			0.81	0.34		1.11	0.46	0.9	0.66	0.8	0.83	0.72	0.68	0.77	0.66	0.56	0.76	1	0.8	1.04	0.99			0.82	0.82	0.71	0.81		0.83	0.63		0.39	0.72		0.97			0.42	1.06	0.57	0.92	0.47	0.81	0.84	0.58			1.01		0	1.1					1.05	0.93	0.41	1.08		1.14	0.93	0				1.81		1.02	0.99			0.33	1.03	1.01	1.17		1	1.16	0.73			0.72	0.83	0.89		0.85	1.02		0.95	0.85	0.89	0.93	0.97	1.19	1.06		1.8		0.45	0.72		0.9	1.03	0.89	0.6	0.8		1.22	0.85		1.03		1.29		0.01	1.26		2.21	0.71	8.34	0.8	0.7		0.76	1.07		0.98	0.88			1.1				1.04	0.86	0.58	0.53	1.37	1.18	1.24	1.02	1.07			0.58	0.48	1.01		0.86		1.11	8.69	0.73	0.56	0.76	0.78	0.82	0.44	0.89	1.33	0.9	0.69	0.71				0.88	0.37	0.74	0	0.72	0.6			0.74	0.6	0.92		0.65	0.69	0.22	0.8	1.1	0.99			0.76	0.79		0.9		0.27	0.84		1.44		1.03	0.77	0.79	0.72	0.79	1.18			0.66	0.57	0.79	1.51	0.73	0.76	0.72	1.1	0.77	1.15	0.74	0.96	0.64		0.89	0.22	0.85	1.83	0.9	0.75	0.74	0.66	0.4	0.5	1.04	0.92	0.97	0.59		1.01		1.07		1	0.9	0.58					0.88	0.95	0.7	0.58	0.79	1.05	0.75	1	1.11		0.68		1.07	0.69	0.53	1.17	0.96	1.07	0.79	0.79	0.84	0.98	1.05			0.74	0.93	1.15	0.38	0.61	0.8	1.32	1.13			0.84				0.71	0.38		0.64	0.58		0.7	0.62	3.35	0.95	0.8	0.7		0.78	1.34	0.72	0.79	0.89	0.74	0.82		0.56				0.84	0.73	0.95	0.66	0.47	0.58	1.13	1.02				0.51	0.83				0.99			1.39	0.77		0.83	0.96	0.79	1.06	0.97	0.13				0.84	0.99		0.6	0	0.72	0.75			1.19	1.05		1.35	0.85		1.03	1.94			0.91		0.83	0.83	0.74	0.71		0.71	1.08					0.58			0.32			0.75			1.15									0.58	1.07	0.4		1.22	0.77	0.81	1.08				1.29	0.27	1.05	1	0.76		0.8		0.91	0		0.68	0.96	0.72	10.48		0.86				0.78		0.81	0.32	0.54					3.35	1.85	0.85	0.51		0.78	0.68	1.2	0.95	0	1.27	0.52	0.92	1.36		0.6	0.42	1.08	1.17	1.26	0.8	0.81	0.97		0.7	1.08			1.01	1.01		1.04	4.98					0.89	1.19	0.43			0.8	0.83		0.87	0.98	1.12	0.34	0.88	0.54		0.82			0.87	1.03		0.7	1.93	0.67	0.84	0.72		0.71	0.82				0.74		0.43	0.5		2.09	0.71	0.6	0.91			1.02		0.8	0	0.72	0.77	0.94	0.62		0.91	0.97	0.36		0.92		0.74		0.93			1.14		0.79	0.51	0.73	0.75			0.88		0.83		1.02	4.72		0.58	0.89					0.79	1.11	1.03			1.18	0.54	0.71	0.38			0.57	0.4	0.74	0.89	0.26	0.77	1.19		0.84		0.65	0.86		1.21	1.16	0.97		1.01			0.96				0.71	0.91					0	1.33	0.19	0.51	0.94	0.63		0.75	0.15	0.86	1.14	0.67	0.47		0.8				0.97			1		0.58	0.77		1.23	1.09	0.74	1.03						1.08						0.62		1.08	1.01	0.33	0.34	1.82	0.69		1.37	0.65		0.78	1.06	0.86		0.62	1.22			0.66		0.1		0.84	1.22	0.6	1	0.9	0.68	0.47	0.77		1.07	1.03			1.06	1.08		0	0.71	0.69			0.75	0	0.65	0.44	1.65			0.9		0.86	0.95	0.97	2.31		0.94		0.65		0.65	0.81	0.96	0.97	1.2	0.36				0.97	0		0.95	0.78	0.83			0.82				1.08	0.71				0.22	0.98	0.94		0.65	0.68	0.31		0.86	0.9	0.93		0.52	0.79		0.92			0	2.01		1.37	0.87	0.75		1.64				0.68	0.93	1.29	0.95		0.82		1.12			0.9	1.05	0.99	0.92		0.79				1.12	0.83	0.27	0.09	1.05	0.76	0.73	1.06	0.68	0.53	0.88	0.82	0.99		0.97	0.82	0.69	0.83	1							0.83	0.81	1.08	0.84	0.72		1.02	0.69		0.13		0.31	0.8	1.27	1.08	0.79		0.88				0.46			0.71				0.84	0.82		1.16	0.68	1.39					0.66	0.64	1.01	0.7	0.9	0.75	0.9	0.7	0.88	0.83					1.76	0.95	1.1		0.94	0.05	0.89		1.05		0.63	0.64	0.79	0.97		0.76	0.78	0.6	0.84	0			0.57	0.43	0.65		0.56		0.89		0.83	1.27		0.58		1.04	0.85	1.02		0.82	0.96	0.96	0.94	1.37			0.82	0.84		0.78	0.74	0.99		0.81	0.73	0.76	0.6	1.03			0.54			0.89		0.74	0.99	0.72		0.89	0.64	0.62	0.73	0.73		0.9	0.69	0.56	0.91	0.7	1.33	0.68					1.28			1.52	0.81			0		1.33	0.61			0.88	0.86	1.18	0.74	1.04	0.83	0.91	0.81	0.88									0.58		0.51	1.05		0.85		0.61		0.47		0	0.73		1.26	0.5	0.75	2.22		1.08		0.66		0.91	0.89	1.12	0.74	0.73	0.58	0.88	0.39		0.82	0.87	0.95				1.18	0.78				0.74	0.89	1.07	0.76		0.52			1.21				0.41	0.8	1.02	1	0.58		0.68	1.09	0	0	1.03	0.96	0.38	0.33	0.24	0.15	0.29	0		0.63	0.9		1.02	0.66		0	0.92	1.01			0.94				2.73	0.73		0.77	0.71	0.85	0		1.24	2.2				0.4		1.21	0.69	1.03		0.66	0.02			1.14		0.96		0		1.14		0.74	1.04	0.61	1.48		0.43	0.32	1.08	1.05	0.4		0.93	0.87		0.22		1.04	0.9	0.65	0.93	0.9		0.79	0.55	1.09	0.75	0.64		0.58	1.01	0.81	1.26	0.83	0.92	0.95	0.18		1.16	0.31	0.82	0.69	1.1				0.07	0.81	0.95	0.76		0.68	1.07	0.96	1.77	0.97	0.77	0.74	0.89			1.21	0.63	0.16	1.08	0.49	1.04	0.33	1.01	1.09	1.49	1.61	0.65	1.3	1.15	0.89			0.37			1.18			1.06	0.91	1.34	0.54	0.86	0.88			0.82	0.79	0.71	1.2	1.62	0.93	0.49	0.92	1.18	1.07		0.76	0.8	1.31	0.7	0.94	1.14	1.14	0.77	1.41	0.98	0	0.87	1.29	0.78	0.74	0.35	0.57			1.04	0.68		1.11	1.42	0.81	1.09	0.74	0.57	0.66	1.05	1.15	0.72	1.04	1.81	0.57	0.78	0.82		1.06		0.69	1.98		0.85	0.76		0.92		1		1			0.8	0.71	0.83	1.2		0.96	0.93	1.35			0.69			0.61		0.83	0.43	0.75	0.94			0.58	1.06		1.28	1.09			1.21	1.1	1.11	0.92	0.69	0.74		0.18				1.37	0.99	1.01	1.08	0.76	1.15					0.96	0.1		1.08	1.27	1.42			0.99		0.85		0.58			1.31	0.28	0.93	0.16	0.55	0		0.75				1.07			1.22	0.67	0.67	1.04	1.01		0.72	1.04	0.91	1.05			1.16	0.67			0.99	1.09		0.6			0.86	0.88	1.08	0.64	0.63		0.75				0.7		1	0.78	0.54	1.08	1.35	1.36		0.99	0.73			0.98	0.7		4.68	1.15	2.19	0.67	0.07	0.7		0		1.39	0.07		0.15	0.07	0.02	0.16	1.02	1.67	2.13	1.25	0.33	0.7	0.95		0.89	0.05	0.01	0.62	0.17	0.85		0.31	0.87		1.02	0.92	0.95	0.69	0.88	0.89	0.81	0.86	0.86		0.87	0.68				0.99	0.56	0.96	0.94			1.19	1.17			0.51		0.57	0.8	0.69	0.95	0.41	0.81	1.04				0.97			0.98	0.97		0.93	0.66	1.16	1.23	0.58	0.89		0.71		0			0.96		0.89		1.12	0.6	1.19	0.65	0.96		0.69		1.29	0.58		0.75	0.85	0.81		0.73	1.3	1.57	1.29		0.1			0.55	0.61			0.47	1.01	1.12	0.99	0.85				0.8	0.82	0.8	2.55	0.83	0.98	0.98	0.98	1.21	0.65	1.11	0.56		0.93	0.73			0.93			0.75	0.8	0.89	0.77	0.4	0.7	0.82	0.57	1.15	0.75		1.22		0.99	1.13			0.98	2.87	1.17	1.32			1.25		0.54	1.14		0.91			0.87	0.69	0.73	0.21	0.97	0.96			0.7		0.65			0.41		0.95		0.6	0.68	0.83	1.03	0.75	0.08	0.9	1.27	0.84		0.61	1.16				0.65		0.78	0.98	0.86			0.63	0.51	0.81	0.64	0.77	0.91	0.9	0.72		0.85	0.78	0		0.91	0.84	0.63	0.64			0.97	1.35	0.95	1	1.01		0.82	0.08	0.65			0.73	1.1		1.09	0.93	0.93	0.61	1.14		0.92	1.1		0.52	0	0.83	1.01	1.01			1.75			0.73	0.7	0.87	0.7	0.83		0		1.83				0.54	0.78	0.97	1.34	0.91		0.91		0.94	1.1	0.84	0.7			0	1.17		0.89		0.88	0.67	0.86			1.01	0.75	0.9		1.06	1.1		0.74	0.46	0	0.91		0.84	0.81	1.02				0.87			0.96		1.19		1.46	0.85	0.81	0.85	0.72			1.69						0.53		0.94	0.86			1.01		0.83	0.74		0.33		0.57	0.93	0.69	0.93	1.52		0.81			1.07		1.13	0.88	0.96				0.84			0.77	0.99		0.36		0.57					0.72	0.9		0.64	1.03	0.77	0.75	0.26	1.11	0.98	0.76	0.84	0.96	1.08	1.01	0.8	0.19	0.15	0.88	0.76	0.67	0.74	0.81	0.8	0.91	0.66	0.85		0.93		0.71	0.92		1.02		0.82	0.83	0.96		0.97	1.28	1.09				0.82	0.94	0.58		0.76	0.92	0.92		0.82	2.25	0.48	1.02	0.96	0.98	0.82	0.85	0.78	0.99	1.19	0.61	1.17	1.21	0.85		1.05	1.38			0.89		0.67	1.36			0.7	1.04	0.18		0.79	1.06		0.74		0.68		0.94	0.89					0.65		0.69	1.23	0.7	0.86		0.97		0.92		0.71	0.29	0.83	1.18		0.83	1.09	1.07	0.58	1.43	1.02	1.42		0.92	0.76	1.05	0.98		0.46	0.71		1.06	0.95	0.7				0.46	0.67	0.73		0.6	0.79	0.83	0.95		0.89	0			0.9	1.25		0.92	1.1	0.97	0.92	0.74	1.06	0.69	0.82	1.01	1.05	0.68	1.09	0.71	0.93	0.68	0.75	0.71		1.06		0.77	1.14		2.39	0.86	1.05		0.77	1.27	0.36	1.08	1.04		0.98	1.02	0.88	0.31	0.84	0	0.59				0.92	1.01	1.13		0.84		0.67			1.23	0.64			0.74			0.53		0.81		0.76	0.27	0.77	0.94	0.98	0.47	0.86	1.06	0.95	1	0.97	0.72	1		0.93		1.13	0.44	0.8	1.26		0.95		0.46			0.85				0.78	0.46			0.79	1.12	1.36	1.19	1.08	0.9	1.14					1.38	1.34	0.84	0.99	0.91	1.53		1.01			0.52						0	1.17	1.05	1.15					0.8	0.49	0.49	0.74	0.76	0.74	1.09	1			0.75	0.83	0.85	0.63	0.8	0.53	0.94	0.51		1.03				1.74						0.44		0.88	1.26	1.2	0.67	0.71		0.66	0.9	0.77	0.61		0.52		0.86	2.94	0.31				0.77	0.99	1.07					0.84	0.88	0.92	0.81	1.27	1.06	1.11		0.86		0.76	0.74	0.76			0.87	0.71	1.26	1.02	1.04	1.41		1.17	0.52	0.47	0.67	0.64	1.19	0.23	0.88	0.87	0.56	0.6	0.77	0.75		0.96	0.91		0.79		0.62			0.45			0.75				0.5		0.86		0.78	1.09	0.77	0.99	0.83	0.98			0.77	0.76	0.61		0.81	0.72	0.75		1	0.81	0.91	1.35	0.61			1.13		0.86	0.93	0.87	0.83	0.64			1.02	0.96		0.87		0.42	1.01	1.51	0.78	1.14	1.22	0.72				0.78	1.09		0.47	0.3	0.87	0.84	0.88			0.96	1.08	1.02		0						0.88	1	1.42						0.75	0.85	1.02		0.69	1.07	0.88		0.61			0.78		0.35	0.57		1.04		1.21	0.74	1.28		1.04	0.35	0.43	0.93		0.81	0.56	1.19	1.15			0.68	0.54	0.54	0.55	1.1	0.86	1.06	1.07	0.56	1.56	1.29	1.06		0.96	0.88	1.05	0.95	0.77	1.37		0.95		0.77	1.32	0.95	1.02	0.93	0.92	0.85	0.77	0.9	0.77	0.65	0.76	0.74	0.48	0.88	0.79	0.74	0.91	0.92	0.83			0.77	0.44	1.23	1.42	0.94		1.07	0.86	0.63	1.1	1.1	0.68		0.6	0.38		0.69	1	1.12	0.86	2.11	0.59	0.88	1.11	1.07	0.78	0.98			0.71	1.13	0.83	0.82	0.76				1.19		0.75	1.62	1.15			0.87		1.19			1.09		0.41	0.52		0.72	0.52	3.97	0.86		0.44	0.84	0.45	0.72	0.75		0.93		0.97	0.17				0.65		0.61	0.51		0.83		0.57			0.66	0.64		0.22	0.93	0.97	0.72					0.82	0.89	0.51	0.64	0.74			0.44		0.94	1.4			1.43	1.18		1.36		0.93	0.77	1.12	1.26		0.65	0.88	0.8	2.27		1.18	1.06	0.94	1.22	0.71				0.67	0.88	0.55	0.76	0.85	0.1	0.83				0.84		0.63			1.21		0.71	0.83	0		0.87	0.25	0.76	0.96	0.77			0.61	0.84	0.67	2.59	0.55	1.32	0.89		0.43		0.69	0.61	0.76	1.01			0.74	0.88	0.96		0.78				1		0.98	0.73	0.99			1.09		0.53	0.62	0.99		0.59		0.45	1.08	3.75		1.12	0.73	0.93	0.93	0.82		0.71		1.61	2.37		0.53	0.66			0.74	1.2	0.85	0.81	0.54	0	0.42	1.16	0.87		0.51	0.98			0.84		0.65	1.13	0.71		0.63	1.11	1.38	0.76			0.74		0.96	1				0.73		0.8			0.8	1.01	0.87	1.15	0.82	0.94	1.25	0.88	0.91			1.07	0.95	0.52	0.84			1.03	0.87		0.82		0.91	0.88			0.91	0.81		0.94	0.88	1.06	0.48		0.15		0.62		0.74		0.92	1.16		1.05	1.14	1.07	0.82	0.94	0.48	1.18	1.1	1.02				0.86	0.77		0.91	0.59		0.85			1.09	0.72	0.8	0.62	0.76			1.01	1.11		0.61			0.87	0.98	1.3		0.47		1.46	0.89	0.94	0.32		1.13	1.51		0.55			0.78	1.01	0.96	1.76		0.83	0.55	1.23			1.17	1.17	0.44		0.88	0.85	1.59	1.14	1.66			1.08		0.58		0.75			0.99		0.52							1.07	0.81	0.58	0.63	0.75			0.97		0.77		1.78	0.6	1.03	0.72	0.9		0.81			0.84		0		0.93			0.66	0.66	0.77	0.81		0.76					0.85			0.1			0.96	1.23	0.36		0.69	1		1.28	0.82	1.21			0.64	0.77	0.63	0.37		1.07	0.82	0.24		1.17		1.14	0.89	1.27		0.95		0.75		0.8	1.11	0.8	0.83	1.7	0.31	1.14	0.76		0.75	0.8		0.55		0.78	0.84	1.4	1.01	0.91		0.81		0.99		0.75	1	1.01	0.95		0.94	0.95		0.71	0.73	1.22	1.14		0.48	0.72	0.7			0.81	0.77	0.82	0.57	0.84				1.2	1.35						0.71							0.66			0.93	0.29			0.49	0.86				0.93		0	0.76	0.76	1.06	0.84	0	0.81		0.36	1.06	1.17	1.04		1.19		1.95					0.65	1.15	0				2.4	0.6		1.33		1.19			0.36	0.89	0.65		0.78	0.34	0		1.08		0.89			0.86	0.85
29	BAT00040	CLN3	-1.11	-1.35	-1.99	-2.32	-3.48	2.24	-0.44	-1.18	-0.08	-0.95	-1.23	-0.52	-1.18	-0.3	-7.4	-4.71	-3.52	-1.88	-0.22	-0.81	-1.25	-2.18	-2.79	-3.21	-0.66	-0.4	1.24	-1.15	3.96	0.47	-0.13	-0.71	2.46	-5.03	-0.12	0.52	-3.56	2.24	-0.07	2.13	0.57	6.74	-3.21	-0.9	-3.19	-1.88	-2.68	-8.62	-6.48	-0.33	-3.08	-2.71	-1.57	-1.6	-3.78	-0.56	-1.1	0.66	-0.74	-5.03	-0.78	-0.24	-2.3	-0.98	-1.02	-1.72	-4.96	-1.09	-2.36	0.03	-3.33	-2.49	2.49	-0.35	-0.89	-2.3	-0.33	-1.36	4.66	-0.56	3.65	-0.23	4.44	-2.09	1.86	0.93	-2.48	-4.03	1.33	-1.9	1.71	-0.32	-0.97	-0.93	-1	-2.82	3.86	-2.25	-8.93	-3.2	-0.95	-1.24	-4.1	6.28	-3.45	0.54	-4.76	-2.98	-0.11	-2.8	1.52	-1.56	-3.33	2.09	-1.84	-3.52	-2.36	2.89	-0.74	-3.45	1.72	-2.01	-3.27	-2.27	-0.8	0.75	-4.29	-3.22	-5.34	4.86	0.24	-1.23	1.01	-3.07	-0.03	5.88	-1.53	-1.45	0.02	-1.22	-0.82	-0.19	-0.39	-1.54	-1.47	-11.1	-2.79	4.34	1.47	-4.14	-1.3	0.62	-1.38	-0.5	-9.5	-1.91	-4.11	-5.65	-1.91	-0.18	-6.37	-5.45	-0.61	-0.92	-2.49	-1.06	-2.18	-2.13	-3.03	-2.18	-5.09	-1.16	0.06	-2.03	0.9	1.12	-0.28	-4.09	-2.78	1.89	-0.31	-1.32	-0.2	-2.93	0.29	-0.96	-4.95	-2.12	-1.72	0	-2.98	-2.57	-2.42	2.46	5.7	-2.67	-0.81	-4.96	-1.27	2.56	0	-6.7	2.52	-3.57	-1.35	-5.18	-2.39	-4.13	-0.53	-1.58	-3.64	-3.22	0.2	1.64	-0.22	0.32	-0.99	-3.89	-1.22	-0.35	-0.12	2.12	-0.67	-1.39	2.64	-0.18	-2.79	4.19	-2.89	-6.93	5	-0.41	-2.35	-1.15	-3.33	-0.7	-0.37	1.67	-4.65	-2.67	-2.41	1.9	-0.78	-1.05	1.08	1.4	-1.81	-1.09	-0.65	-0.45	-3.58	7.4	-3.37	-2.11	-3.6	-3.13	-1.45	-0.59	-3.82	0.88	1.91	-2.93	5.01	-1.19	-0.48	-0.88	-0.13	-3.79	-0.48	-1.18	0.02	-1.95	-0.13	-1.97	0.06	6.57	-0.97	-0.35	0.64	-1.28	-1.44	-3.12	-4.76	-3.54	-3.62	-2.96	-0.79	-2.49	-1	0.04	4.89	2.58	-3.03	-6.2	-0.58	0.52	2.51	-7.37	-0.17	0.56	-0.06	-3.5	5.65	1.75	-1.26	-0.45	-1.82	-0.09	4.42	-5.76	-2.91	0.12	-1.51	-2.38	-0.16	-0.41	-3.33	-0.19	0.9	4.36	-5.76	4	2.92	-0.31	-2.36	-3.96	-1.38	-0.34	-2.11	-0.56	0.44	-0.93	-1.01	-2.92	5.18	0.4	-1.48	-3.45	2.05	0.91	-0.33	-3.18	-1.27	1.1	0.22	-1.14	-0.86	-0.09	-1.13	-2.11	-0.7	-2.39	-2.12	1.32	-1.72	-5.16	-0.25	-0.17	-0.89	-1.36	-3.85	4.32	2.67	-2.32	-3.1	-6.35	-1.18	-0.95	-0.69	-3.21	3.95	-3.44	2.54	-6.01	-2.75	-3.57	-0.42	-0.55	0.52	-1.59	-2.3	-0.53	-1.23	6.73	-3.16	-0.03	2.46	-5.05	-5.82	-0.51	-0.41	-0.05	-2.92	4.75	-6.28	-0.48	0.57	4.3	-0.66	-1.21	-3.54	-2.03	-2.92	-1.51	-1.84	0.81	-2.75	-5.33	2.74	0.69	-1.45	0.8	-1.7	-1.42	-1.49	2.15	0.89	-2.75	-1.46	5.05	-0.63	-1.51	0.75	-1.89	-3.74	-4.35	0.96	-1.05	1.82	4.41	-0.37	4.03	1.58	-1.43	0.9	-0.4	0.63	6.34	-0.05	-5.93	0.24	-0.36	-3.97	-0.54	-3.42	-0.09	2.27	-0.65	1.03	3.12	0.17	-2.87	-0.25	1.03	-1.74	-3.71	-4.79	-1.48	-1.62	-2.55	1.81	-1.66	-1.5	-1.38	2.03	-0.32	4.77	-0.42	2.66	0.08	-1.42	-3.08	-4.88	4.01	-0.46	-2.19	-0.94	-0.72	-1.08	1.62	-1.71	-1.26	1.31	5.06	2.37	0.66	-2.29	0.42	-2.01	3.81	-1.88	-4.57	-1.19	0.26	-0.46	-2.76	0.3	0.13	-1.6	2.45	-0.44	0.67	-3.19	-1.5	-1.86	0.47	-1.76	0.82	0.1	-2.87	-4.15	0.56	-0.99	0	-0.08	-5.55	-4.19	1.94	-0.18	-1.57	-0.05	-3.61	0.17	2.81	0.37	-2.46	-1.44	-0.01	-1.47	-1.08	-1.71	-0.18	-0.66	-3.21	-2.43	-3.96	2.72	2.24	-4.6	-0.66	0.46	-1.28	-5.93	-3.48	3.77	-4.98	-1.41	-2.83	5.72	0.48	-2.98	-0.05	-3.98	0.43	-0.95	1.19	1.25	2	-0.42	1.16	0.96	-2.55	-3.06	1.45	-2.93	-2.1	0.07	-3.1	-0.86	4.77	-1.92	-0.49	-0.31	0.58	0.67	0.67	3.44	1.93	-1.96	-0.37	-2.93	-4.27	-3.66	-4.47	0.09	-0.9	-2.26	-0.29	-3.2	2.67	4.42	-1.16	5.21	0.04	3.17	-1.7	-2.06	0.89	-2.64	-2.22	5.31	-0.82	1.38	2.13	0.22	6.06	-2.71	-0.07	5.24	4.47	0.02	-1.91	0.09	-1.59	1.85	-0.66	1.43	5.57	-1.77	-0.13	-3.32	-2.42	4.58	1.14	-6.94	-5.18	0.45	-0.16	-1.69	-1.59	-1.41	3.06	1.1	-0.57	-6.02	-3.27	-4.37	-0.12	0.44	-0.71	6.55	-0.89	0.68	-2.56	0.26	0.49	-2.65	3.93	3.02	5.35	-3.45	3.12	-3.35	1.19	-1.35	-1.84	-0.62	0.17	-1.88	0.88	0.68	4.15	1.26	0.04	-5.06	-0.26	-1	-2.05	-0.75	-2.94	-0.31	0.24	-1.9	-0.92	0.88	1	3.04	0.45	-2.21	-1.68	0.04	4.58	0.37	-3.44	0.73	-0.92	-0.35	-0.16	-2	2.3	-2.44	-0.14	0.26	-1.33	-1.92	-3.4	-0.12	0.31	-2.69	3.25	4.05	0.71	2.77	3.1	1.95	-1.59	-2.41	0.87	1.91	-0.1	4.38	-1.36	1.67	-3.78	-3.14	2.13	-3.36	-0.15	-3.85	-0.07	-0.93	0.71	0.98	1.29	1.96	1.04	-0.74	-1.42	0.15	-5.21	-0.35	-3.08	-6.28	-3.69	-0.05	-0.2	-1.57	-1.15	-2.29	-3.87	5.64	-1.05	-0.12	-0.97	-0.79	-2.29	0.96	0.08	-0.42	-2.25	-0.31	-0.92	-0.45	1.15	-1.19	-1.2	-0.51	-1.75	2.02	-0.91	-0.28	0.11	3.12	0.27	-2.86	-0.37	-7.64	-8.98	-2.99	-5.52	-1.08	-3.3	-3.87	-5.84	-7.52	-2.18	-1.63	-1.54	0.98	-2.13	1.59	-5.8	3.76	-5.55	-5.86	-5.17	-1.47	-1.97	0.22	-4.3	-2.89	-1.54	-5.98	-4.76	-5.95	1.63	-4.87	-3.02	-3.39	-2.61	-0.88	2.24	-1.03	-4.23	-4.06	-3.38	-5.83	-6.99	0.42	-2.69	3.09	7.78	0.31	3.05	2.19	-2.93	2.82	0.08	-0.87	1.59	-1.67	-2.23	-3.55	3.22	0.76	3.55	2.29	1.52	-0.76	-1.56	-5.8	0.07	-5.05	2.13	-2.84	1.68	-0.69	-0.02	-2.66	-2.76	-0.2	0.9	3.85	-0.7	4.99	-0.87	-3.6	-1.58	-1.85	-0.49	-2.56	2.32	-5.3	-4.07	-4.17	-1.66	1.03	2.09	1.48	-4.89	-2.61	-4.67	-1.74	-6.63	-1.98	-4.24	-1.68	-0.37	3.65	0.28	1.66	-1.69	-0.64	-1.51	1.22	0.52	-3.62	-2.65	-1.85	1.51	-0.69	-0.46	-2.62	-5.84	-3	-2.06	-1.17	0.84	-0.94	-3.5	-4.42	-0.91	0.37	-5.58	0.18	-0.33	2.57	-1.77	-2.7	-11.1	-0.68	-1.14	0.61	-4.5	-0.39	-0.4	-0.5	-1.74	-4.87	0.07	-3.38	5.44	-0.19	-2.57	-3.64	-5.55	0.19	0.56	-4.08	-2.72	-1.01	-0.33	-1.98	-0.38	-0.38	-0.2	-1.53	-6.61	0.32	-0.31	-1.1	-3.38	-7.24	-4.1	1.77	-0.26	-0.41	-1.78	-3.32	-3.37	-0.22	-4.1	-0.35	0.04	-0.37	-3.77	-6.36	-2.55	-8.18	3.64	2.15	-7.03	-1.09	-2.97	-3.06	-0.18	2.26	3.6	-0.94	-0.38	1.34	-3.3	-3.06	-0.03	0.16	-2.32	-2.87	-6.87	2.32	-1.47	-2.36	1.66	2.7	-1.33	-4.66	-2.39	-2.49	-2.28	-3.85	-0.18	-2.66	-4.99	-2.32	-4.62	-3.06	-0.88	-5.32	-1.5	-4.86	-0.17	-0.24	-3.14	3	2.17	-1.16	-0.76	-2.68	5.48	0.6	-0.99	-4.32	-1.24	-3.78	2.53	-1.27	-4.71	-1.27	0.01	-0.51	-0.52	-4.46	-0.83	-0.67	-0.94	-5.12	-1.19	2.17	1.02	-3.76	-0.46	-6.23	-0.72	0.07	-2.72	0.31	2.53	-0.74	-0.16	-3.42	-1.06	-2.68	-1	-6.01	-2.77	-1.47	-3.11	-4.01	0.71	-2.53	0.02	-3.06	-0.18	4.57	-1.42	3.53	-3.68	-3.7	-0.63	1.54	-1.47	-1	-1.53	-3.65	-1.41	-2.04	1.24	-1.08	-1.95	-7.42	-2.77	-2.59	0.55	-0.15	-1.42	5.7	2.61	2.7	0.27	-0.19	-1.28	0.83	-0.56	-2.8	2.55	-3.67	1.92	-0.61	-2.22	0.14	-0.69	1.99	-2.94	1.41	1.76	-3.92	-6.56	-4.32	0.14	1.61	4.24	-6.49	-0.08	-2.48	2.82	-2.75	0.43	0.18	-0.85	-4.91	0.96	4.38	-1.76	-0.47	-1.11	-2.65	-0.49	-2.49	-0.82	-5.03	-2.48	-1.57	-6.76	-0.66	-3.65	-5.18	-3.08	0.95	-1.03	-0.19	1.38	-2.03	-2.25	-3.97	1.36	-5.39	-2.99	-0.04	-3.78	4.45	-6.44	0.23	1.3	-4.33	-3.19	-0.48	-0.46	-1.95	-7.02	1.14	-5.66	-6.15	-1.64	-4.69	3.7	-4.32	2.22	-0.98	-5.55	-0.29	-2.2	-3.39	-4.51	-5.31	-6.56	-2.44	5.12	-3.02	-1.74	-3.25	-3.02	-0.02	1.53	3.33	-0.51	-3.52	-2.29	-3.31	-3.7	-0.25	-3.79	0.7	-4.73	-3.61	-0.95	-3.72	-5.62	2.99	-0.01	4.2	0.51	2.38	-4.19	-2.04	-1.11	0.51	0.28	3.57	-2.34	0.32	-0.4	3.9	0.08	2.55	4.44	0.21	-5.42	-1.96	-2.31	-3.74	-0.19	-5.35	0.34	-0.12	-1.57	2.86	-1.55	0.33	-1.67	0.95	0.92	4.1	1.98	0.7	3.2	0.51	4.89	0.7	-3.54	-4.13	-0.71	-0.03	5.48	-1.1	0.09	-1.49	-4.25	1.93	-3.45	0.08	6.06	0.07	-1.75	-0.36	-3.76	3.51	-2.16	0.4	-1.36	-0.71	1.46	-5.39	-5.44	-4.03	-3.36	-1.53	-0.42	3.03	-2.74	-1.95	-0.62	-2.59	-3.91	-6.57	-3.35	-5.44	-0.17	0.48	2.19	-0.58	-6.27	-1.41	1.31	-3	-1.79	0.26	-6.74	-2.59	3.07	-0.3	-0.02	-6.55	-0.57	-0.89	-4	1.18	-0.26	0.07	1.08	-1.88	-1.19	-3.98	-3.09	-4.65	4.17	-1.86	1.74	-6.34	1.75	6.09	5.64	6.2	-0.21	-1.1	-4.53	-3.16	2.35	-2.18	0.93	-3.76	-0.99	-1.3	-2.82	-1.38	-2.22	3.44	0.08	-4.1	-2.17	-1.85	-1.37	-2.94	0.7	-3.14	-5.98	-1.72	-4.11	-6.1	0.67	-1.03	2.17	0.8	-2.51	-6.41	0.18	1.98	1.86	-3.82	-1.82	0.2	-3.78	-5.69	-1.73	-0.01	-2.4	-1.54	0.17	-3.3	2.24	0.35	-0.83	-1.42	-1.52	7.03	-0.08	6.07	3.32	-2.41	1.48	3.05	4.37	-1.2	-1.11	3.78	4.28	0.95	-1.88	-2.1	-0.69	2.5	-0.97	-3.61	-4.57	-3.28	1.44	-2.83	-1.6	-2.73	-1.12	1.04	-0.18	1.4	2.71	-4.65	-1.47	3.9	-0.07	2.05	-1.43	-5.87	-3.17	1.17	-4.06	3.99	3.72	-0.83	2.16	2.47	1.07	-0.81	-0.24	-3.83	-3.33	-3.95	-3.22	-4.25	0.25	3.29	0.06	-0.89	-0.26	-2.07	-1.63	-5.3	-5.58	-0.79	4.39	-7.7	-0.69	-0.37	-2.28	-1.25	-1.52	5.04	2.64	-0.66	-0.04	4.33	2.35	-2.93	2.74	1.76	3.01	-5.17	-2.93	-3.33	-1.38	0.22	-0.79	-0.33	1.5	-0.21	-4.81	-1.51	-2.42	-1.51	-1.71	-1.26	-4.39	-2.23	-2.82	-0.47	-2.12	-4.79	1.15	0.27	-3.96	-1.45	-2	0.4	-3.81	0.46	-2.33	-0.19	-0.42	3.39	-5.64	-3.54	-0.02	-2.43	-2.62	0.21	-0.16	-0.38	-7.85	0.42	-3.07	-1.3
30	BAT00043	CLN3	-1.83	-1.44	-3.27	-2.9	-4.56	1.51	-0.91	-2.26	-0.27	-1.26	-1.85	-0.26	-1.54	-0.26	-11	-4.86	-3.96	-3.32	-0.26	-0.17	-1.66	-2.27	-3.03	-3.15	-1.2	-0.57	1.1	-1.08	3.51	0.12	0.23	-2.06	2.14	-5.41	-0.58	0.68	-3.74	1.98	-1.53	1.84	-0.13	6.77	-2.37	-0.63	-3.54	-2.28	-2	-7.18	-6.42	-0.19	-2.98	-3.47	-1.56	-2.26	-4.08	-1.71	-1.82	-1.15	-1.09	-4.17	-0.83	-0.75	-1.9	-0.66	-0.31	-2.56	-4.98	-0.62	-1.26	-0.32	-4.24	-2.66	1.86	-0.87	-1.35	-2.64	-0.88	-1.34	4.66	-1.12	3.01	1.56	3.14	-1.06	1.88	0.44	-2.22	-4.28	0.89	-1.16	1.98	-0.41	-1.36	-0.89	-0.64	-2.54	3.31	-1.64	-5.55	-3.67	-1.68	-1.1	-3.99	5.76	-3.41	0.72	-6.07	-2.89	-0.89	-2.66	1.13	-1.71	-2.77	1.65	-1.88	-3.79	-2.96	2.38	-0.77	-4.35	1.25	-3.28	-3.33	-2.38	-0.99	0.91	-4.5	-2.91	-5.83	4.42	0.69	-1.8	0.79	-3.7	0.2	5.92	-1.59	-2.17	-1.74	-1.1	-0.59	-0.47	-1.1	-2.26	-2.18	-6.11	-3.44	4.26	0.94	-4.08	-1.75	-0.01	-2.15	-0.53	-5.95	-2.45	-4.57	-5.84	-1.7	-0.02	-6.72	-5.78	-0.48	-0.79	-2.2	-1.78	-2.17	-1.9	-3.04	-3.28	-5.05	-1.86	-0.44	-0.38	0.31	0.55	-0.89	-2.93	-3.32	1.25	-1.19	-1.09	-0.46	-3.23	0.21	-1.53	-4.39	-3.01	-2.18	0.83	-3.96	-1.43	-4.13	1.9	5.27	-1.73	-0.9	-5.05	-1.73	2.83	-0.36	-6.37	1.71	-3.67	-1.62	-5.57	-3.36	-4.05	-0.44	-2.06	-4.48	-3.88	-0.71	2.12	-0.51	0.28	-0.74	-4.74	-1.1	-0.51	-0.2	1.6	-0.72	-1.26	3.96	-0.33	-2.88	4.03	-3.19	-7.29	5.03	-0.68	-2.02	-1.47	-5.54	-0.67	-0.42	1.7	-5.41	-1.96	-3.12	1.48	-0.76	-0.66	0.38	1.31	-1.9	-1.02	-1.43	-0.08	-4.62	7.37	-3.67	-2.48	-3.62	-2.66	-1.7	-0.79	-4.13	0.25	1.61	-3.39	4.9	-1.34	-0.31	-1.43	-0.33	-3.88	-1	-0.94	-0.13	-2.24	-0.38	-1.64	-0.36	6.59	-0.99	0.04	0.05	-0.89	-1.35	-3.54	-5.12	-3.89	-3.37	-3.56	-0.23	-2.46	-0.56	-0.43	3.09	2.28	-2.54	-5.41	-0.58	0.02	2.29	-7.25	-0.72	-0.07	-0.19	-3.52	5.56	1.31	-1.1	0.1	-1.44	-0.56	4.52	-5.38	-2.83	-0.09	-1.57	-2.98	-1.26	0.37	-2.9	-0.6	0.52	4.34	-5.56	3.79	2.9	-0.33	-2.37	-4.52	-1.35	-0.41	-2.52	-0.21	-0.28	-0.41	-0.75	-2.88	4.79	0.28	-2.45	-4.4	1.25	0.66	-0.16	-3.46	-1.91	1.22	-0.09	-1.01	-0.53	-0.47	-1.78	-1.42	-0.8	-2.91	-2.37	0	-1.5	-4.78	-0.58	-0.13	-0.65	-2.11	-3.53	4.04	0.88	-2.45	-2.86	-7.06	-0.9	-0.63	-1.9	-3.57	4.26	-3.83	1.89	-6.08	-4.04	-3.32	-1.25	-1.42	-0.32	-1.89	-1.93	-0.83	-0.67	6.49	-2.48	-0.15	2.24	-5	-5.85	-0.79	-0.09	-0.62	-4.32	4.25	-7.42	-0.82	-0.07	4.17	-0.17	-1.28	-2.01	-1.33	-2.98	-1.79	-2.01	-0.47	-3.37	-5.18	2.06	0.68	-2.85	0.18	-2	-1.48	-1.62	1.73	1.56	-2.35	-1.37	4.59	-0.44	-1.93	-0.1	-2.29	-5.37	-4.24	0.42	-0.6	2.1	4.26	-0.35	3.52	0.96	-1.94	-1.31	0.23	1.69	6.31	0.42	-4.84	-1.01	-1.13	-4.54	-0.59	-5.28	0.05	2.06	-1.25	0.51	2.35	-0.18	-5.1	-0.68	0.67	-2.47	-3.73	-3.85	-1.65	-1.72	-2.49	1.93	-2.96	1.19	-1.51	2.28	-0.2	4.41	-0.99	1.98	-0.63	-1.74	-3.16	-5.13	4.16	-1.24	-2.54	-0.42	-1.17	-2.04	1.13	-2.21	-1.24	1.48	4.64	1.47	-0.33	-1.85	0.62	-2.83	2.61	-1.41	-4.88	-0.56	-1.34	-0.8	-1.61	0.43	-0.35	-4.56	2.44	-0.8	0.17	-3.43	-3.09	-2.2	0.37	-1.94	0.21	-0.27	-2.66	-4.81	-0.26	-2.27	-0.35	0.16	-3.93	-4.13	1.17	-0.43	-1.67	0.37	-5.15	-0.54	2.15	-0.09	-3.55	-1.66	-0.45	-1.76	-0.66	-2.05	-1.05	-1.42	-3.34	-2.66	-5.2	1.29	1.53	-5.7	-0.36	0.28	-1.99	-4.93	-3.79	2.65	-4.01	-1.05	-3.02	5.27	0.44	-3.16	-0.86	-3.54	-1.23	-1.36	1.48	0.9	1.98	-0.63	-0.02	0.85	-2.85	-4.19	0.86	-3.07	-2.04	-0.08	-3.12	-1.29	3.93	-1.91	-0.98	-0.6	-0.69	0.53	0.58	2.57	3.11	-1.9	-0.92	-3.5	-4.3	-3.21	-3.98	0.14	-1.18	-2.79	-1.16	-2.83	2.37	4.54	-1.02	5.26	0.15	2.71	-1.43	-2.87	0.43	-2.15	-0.66	4.65	-1.08	0.58	1.44	-0.12	5.1	-1.68	-0.31	5.21	3.78	-0.66	-1.92	-0.19	-2.1	1.83	-1.3	0.87	5.24	-1.95	0.31	-3.23	-2.86	4.46	0.55	-7.76	-5.61	-0.21	-0.52	-1.06	-2.12	-1.39	2.57	2.01	-0.69	-6.12	-2.91	-3.28	-0.26	-1.53	-0.22	6.14	-1.3	0.03	-2.13	0.14	0.56	-1.89	3.51	2.72	4.54	-3.45	2.41	-3.1	0.93	-1.59	-2.39	-0.99	-0.33	-2.09	0.31	0.07	3.91	0.81	0.15	-4.89	1.19	-1.33	-0.43	-0.45	-3.42	-1.19	-0.43	-3.26	-1.42	0.73	0.56	2.53	0.38	-2.45	-1.69	-0.71	4.11	-0.01	-2.97	0.12	-1.05	-0.52	0.24	-1.44	1.28	-3.06	-0.34	-0.63	-1.14	-1.63	-3.85	-2.04	-0.39	-3.69	2.99	4.15	-0.15	2.11	1.91	1.72	-2.11	-2.24	0.52	1.53	-0.5	3.85	-1.25	0.4	-3.83	-1.76	1.62	-3.46	-0.22	-4.38	-0.03	-0.94	0.22	0.63	0.62	1.29	0.6	-1.13	-1.85	-0.49	-4.37	0.55	-3.75	-5.78	-4.2	-0.26	-0.08	-0.86	-1.69	-2.9	-4.96	5.2	-1.96	-0.06	-0.55	-1.34	-3.12	0.24	-0.11	-0.06	-1.69	-0.1	-1.02	-0.33	1.09	-0.74	-2.35	-0.15	-1.06	2.1	-0.69	-0.7	-0.18	2.71	0.4	-2.52	-0.29	-7.47	-7.1	-0.94	-6.99	-0.86	-2.79	-4.09	-7.52	-7.98	-2.09	-1.06	-1.21	0.71	-2.09	1.29	-3.7	3.09	-5.1	-6.27	-5.16	-2.33	-2.39	0.22	-3.88	-2.01	-2.15	-5.89	-4.32	-5.6	1.41	-4.53	-3.84	-3.33	-3.15	-0.45	1.66	-1.21	-5.17	-4.12	-3.46	-4.81	-5.68	-0.31	-1.33	2.63	7.11	-0.21	2.78	1.8	-2.71	2.44	-0.31	-1.09	1.17	-1.66	-1.05	-3.88	2.48	0.16	2.88	2.6	4.94	-1.89	-2.17	-6.38	-1.09	-4.79	2.39	-0.55	0.86	-0.81	-0.68	-1.82	-2.67	0.37	0.06	3.78	-1.22	4.42	-1.01	-3.44	-1.36	-1.67	-0.32	-2.38	2.59	-4.67	-4.49	-4.74	-1.8	0.34	0.91	-1.13	-5.63	-2.65	-3.95	-3.1	-5.41	-1.63	-3.25	-2.89	0.1	3.48	-0.57	1.72	-1.79	-0.79	-2.14	1.23	0.3	-4.09	-2.65	-4.4	1.15	-0.39	-0.37	-1.14	-3.16	-4.15	-2.41	-1.46	0.78	-0.96	-3.67	-3.87	-1.47	-0.09	-6.15	0.07	-1.94	2	-2.27	-1.78	-8.88	-0.42	-1.82	0.01	-3.36	-0.6	-0.68	-0.56	-1.17	-4.36	-0.25	-2.53	4.36	0.01	-3.16	-4.48	-5.42	-0.08	-0.03	-5.26	-3.89	-0.91	-0.59	-1.88	0.18	-0.74	0.38	-0.55	-4.52	-1.17	-0.01	-2.49	-3.02	-9.44	-3.6	1.31	0.22	-0.8	-2.44	-3.6	-4.3	0.2	-3.32	-0.63	-0.15	-1.7	-5.45	-5.41	-2.19	-7.33	3	1.82	-6.75	-1.06	-2.43	-3.68	-0.48	2.64	2.81	-1.5	-0.73	0.46	-2.48	-2.21	-0.79	0.04	-3.05	-3.64	-6.31	1.82	-1.25	-2.52	1.56	2.15	-2.02	-5.09	-1.23	-3.02	-1.71	-3.96	-0.72	-3.06	-5.43	-1.64	-4.63	-2.26	-0.27	-4.52	-1.56	-4.66	-0.01	-0.35	-2.92	3.24	2.06	-1.49	-1.53	-2.91	5.63	-0.27	-0.44	-3.84	-0.68	-3.62	2.29	-1.49	-3.77	-1.04	0.11	-0.13	-0.9	-5.33	-1.08	-0.88	-1.4	-4.6	-1.46	1.8	0.57	-10.7	-0.94	-6.75	-1.49	0.45	-2.47	-0.16	1.45	-0.65	-0.35	-3.08	-1.71	-1.21	-0.91	-4.64	-3.04	-1.43	-2.86	-4.16	0.26	-3.27	-0.11	-3.15	-0.34	3.71	-0.89	3.72	-4.41	-3.91	-0.7	0.7	-1.55	-2.27	-1.03	-2.95	-0.52	-1.8	0.86	-1.12	-1.81	-1.7	-2.23	-2.29	-0.75	-0.34	-0.67	5.69	2.08	1.4	0.34	-0.53	-0.39	-0.93	-0.11	-5.18	2.29	-4.32	0.09	-0.6	-1.82	0.14	-1.16	1.04	-2.99	0.71	1.68	-4.14	-5.98	-2.97	-0.1	1.18	4.49	-6.75	-0.41	-1.85	2.38	-2.21	0.7	0.44	-1.3	-5.41	1.1	4.21	-2.04	-0.69	-1.51	-2.75	-0.26	-2.22	-1.39	-4.12	-1.88	-2.62	-7.33	-1.25	-5.03	-5.09	-2.73	0.88	-0.46	-0.37	0.94	-3.2	-2.75	-3.9	0.81	-6.18	-3.55	0.01	-4.26	4.96	-6.57	-0.08	1.14	-4.4	-3.98	-0.97	-0.36	-2.6	-7.19	0.66	-5.28	-7.21	-0.54	-5.86	3.17	-4.42	2.03	-1.2	-5.95	-0.38	-2.81	-4.34	-5.68	-4.04	-5.31	-3.08	4.34	-3.2	-2.06	-3.37	-1.8	-0.68	1.29	3.17	0.23	-4.15	-2.7	-3.54	-3.45	-0.34	-4.16	0.29	-4.99	-4.34	-0.79	-4.25	-5.06	2.98	-0.39	4.31	0.32	1.89	-3.79	-1.62	-1.87	-1.18	-0.45	2.6	-2.17	0.22	-0.21	3.4	-0.36	2.17	3.76	-0.37	-6.57	-2.21	-2.8	-4.29	-0.61	-6.3	0.35	-0.61	-1.62	2.89	-1.86	-0.14	-1.37	0.23	0.91	3.12	1.8	0.57	2.57	1.01	5.33	0.28	-3.8	-4.59	-0.93	0.48	5.4	-1.57	-0.32	-0.22	-4.82	4.14	-4.1	-0.47	4.82	-0.66	-2.49	-0.24	-3.93	3.29	-2.27	-0.44	-2.25	-0.5	1.06	-5.64	-5.87	-4.69	-4.41	-1.17	-0.34	3.26	-2.96	-2.05	-0.55	-3.43	-3.83	-8.59	-3.92	-5.71	0.26	-0.24	1.38	-0.64	-5.26	-1.8	3.89	-3.66	-2.36	0.46	-6.97	-3.45	1.89	-0.12	-0.17	-4.57	-0.81	-1.13	-2.04	0.5	-0.07	-0.39	0.57	-2.24	-1.71	-4.63	-2.86	-6.04	4.02	-1.55	0.79	-7.43	1.57	6.25	5.82	6.19	-0.54	0.02	-4.88	-2.79	1.51	-2.66	0.62	-3.78	-1.09	-1.49	-3.48	-1.93	-2.79	3.22	-0.24	-4.03	-2.47	-2.13	-2.6	-2.13	0.37	-3.08	-5.37	-1.88	-4.62	-5.28	-4.76	-0.86	1.48	-0.03	-3.34	-7.02	-1.12	2.05	1.33	-3.64	-2.68	0.16	-4.33	-5.57	-0.93	-0.09	-3.23	-2.53	0.45	-2.69	1.77	0.06	-0.96	-1.8	-2.07	7.24	-1.14	6.48	3.55	-2.89	1.16	2.68	4.01	-1.56	-1.42	3.01	3.73	0.35	-2.42	-1.83	-0.88	2.28	-1.22	-3.51	-5.8	-3.34	0.55	-3.84	-2.16	-3.18	-1.58	0.94	-0.46	0.77	2.56	-4.02	-1.06	3.96	0.15	1.85	-1	-5.86	-3.86	0.55	-4	3.94	7	-1.71	1.52	2.76	-0.27	-1.84	-0.23	-3.84	-3.46	-4.17	-3.71	-5.35	-0.29	3.27	-0.58	-0.89	-0.68	-2.18	-1.5	-6.4	-5.61	-1.47	3.65	-6.54	-0.44	0.42	-3.33	-2.17	-1.65	4.59	2.67	-1.47	-0.11	3.89	1.94	-3.08	2.42	1.3	2.92	-5.22	-3.6	-3.25	-1.05	0.46	-0.78	-0.16	1.32	0.05	-5.07	-1.58	-3.29	-2.87	-1.55	-1.71	-4.05	-2.4	-3.15	-0.55	-2.55	-4.68	1	-0.42	-4.73	-1.67	-3.13	0.45	-3.16	0.26	0.18	-1.1	-0.84	2.89	-6.2	-2.99	-0.53	-2.72	-2.65	0.47	-0.07	-1.08	-8.78	0.01	-3.68	-1.34
31	BAT00045	CLN3	-1.36	-1.31	-2.92	-2.44	-3.99	1.16	-0.56	-2.12	-0.27	-0.69	-1.7	-0.91	-1.5	0.06	-7.76	-5.04	-4.97	-2.69	-0.75	-1.91	-1.72	-2.76	-2.96	-3.73	-1.45	-0.52	0.74	-1.13	3.16	-0.05	-0.03	-1.16	2.23	-4.96	0.06	0.93	-3.64	1.86	-0.13	2.24	0.14	6.91	-2.41	-1.24	-3.72	-2.68	-3.12	-8.29	-6.81	-0.22	-3.37	-4.1	-2.27	-1.26	-4.52	-1.91	-2.16	-1.6	-0.79	-5.29	-0.73	-0.29	-2.34	-0.93	-1.12	-2.36	-5.74	-0.75	-2.19	-0.46	-3.8	-3.77	2.03	-0.31	-1.15	-3.25	-0.27	-1.41	4.65	-1.16	3.47	0.86	4.42	-3.61	1.82	0.05	-1.66	-4.29	0.82	-1.18	1.76	-0.56	-1.41	-0.77	-1.3	-2.79	3.27	-1.63	-5.5	-3.05	-1.49	-1.68	-2.43	5.5	-3.99	0.72	-5.73	-3.17	-0.76	-3.29	1.5	-1.71	-3.64	2.1	-1.77	-3.81	-2.73	2.28	-0.59	-4.09	1.23	-3	-2.75	-2.23	-0.79	0.52	-4.33	-2.63	-6.15	4.52	-0.01	-1.64	1.33	-3.19	0.32	6	-1.65	-1.69	-0.02	-1.1	-0.61	-0.38	-0.53	-2.19	-2.06	-11.1	-2.37	4.76	0.9	-4.07	-1.62	-0.33	-1.93	-0.31	-9.54	-2.38	-4.4	-6.01	-2.06	0.29	-6.33	-5.77	-0.42	-0.98	-2.87	-0.99	-2	-2.1	-3.34	-2.88	-5.47	-1.71	-1	-1.44	0.13	0.44	-1.35	-4.92	-2.82	0.91	-0.78	-1.1	-1.08	-3.03	0.31	-1.27	-5.26	-2.66	-2.06	0.02	-3.4	-2.51	-4.6	1.8	5.44	-1.54	-0.75	-5.1	-1.69	2.67	-0.36	-6.85	1.55	-2.82	-1.26	-4.61	-2.3	-4.4	-0.77	-2.05	-4.07	-3.47	-1.19	1.91	-0.34	0.03	-1.06	-4.5	-1.32	-0.62	-0.04	1.53	-0.45	-0.87	4.12	-0.55	-2.82	4.13	-3.88	-7.4	5.05	-0.65	-2.41	-1.17	-4.37	-0.55	0.25	2.02	-5.44	-1.77	-2.61	0.9	-0.3	-1.12	0.28	0.77	-1.82	-1.31	-1	0.14	-4.09	7.32	-3.55	-2.51	-3.64	-2.68	-1.65	-0.85	-4.1	0.38	1.75	-4.02	4.92	-1.37	0.04	-1.14	-0.25	-3.81	-0.73	-1.23	-0.25	-1.86	0.08	-1.73	0.03	6.64	-0.77	-0.65	0.69	-1.16	-0.89	-3.42	-4.66	-3.99	-3.08	-2.44	-0.73	-2.65	-0.77	-0.21	3.11	2.17	-1.93	-6.24	-0.96	0.1	2.16	-7.36	-1.16	0.08	-0.43	-3.67	5.43	1.16	-0.89	-0.16	-1.24	-0.39	4.45	-5.89	-3.44	-0.15	-0.46	-2.94	-1.3	0.15	-3.5	-0.39	0.82	4.45	-5.47	3.93	3.02	-0.72	-1.92	-4.79	-1.61	0.01	-2.49	-0.35	-0.01	-0.6	-0.61	-2.62	4.94	-0.1	-2.31	-4.04	0.83	0.51	-0.11	-3.86	-1.62	1.25	0.31	-1.57	-0.03	-0.36	-1.47	-1.9	-1.24	-2.93	-2.44	0.41	-1.89	-4.32	-0.43	-0.12	0.11	-1.82	-3.94	3.88	0.86	-1.64	-3.22	-6.16	-0.85	-0.7	-1.5	-3.31	3.54	-4.36	2.29	-5.68	-3.27	-3.32	-0.94	-1.27	-0.24	-1.65	-2.44	-0.27	-1.22	6.39	-3.56	-0.03	2.47	-4.79	-5.17	-0.49	-0.7	-0.77	-3.68	4.22	-7.03	-0.39	0.16	4.37	-0.34	-1.51	-1	-1.47	-2.76	-2.25	-2.19	0.29	-2.82	-4.92	1.22	1.02	-2.38	0.07	-1.08	-0.41	-1.19	0.55	1.3	-2.29	-1.67	4.43	-1.6	-2.13	0.19	-1.84	-3.8	-4.65	0.23	-1.03	2.45	4.15	0.11	3.72	1.51	-1.72	0.37	-0.21	1.22	6.22	0.35	-5.13	-0.33	-1.44	-4.81	-0.37	-2.53	-0.02	1.7	-1.47	0.25	1.95	0.38	-3.9	-0.94	0.79	-1.98	-3.63	-4.4	-1.09	-1.23	-2.8	1.42	-2.3	-1.35	-1.8	2.23	-0.34	4.53	-0.75	2.24	-0.62	-1.27	-3.33	-5.17	4.45	-1.34	-2.41	-0.01	-1.49	-0.92	1.21	-2.12	-1.14	1.45	4.48	1.15	-0.5	-2.01	0.27	-2.59	3.02	-1.62	-4.8	-1.27	-0.63	-0.79	-1.99	0.26	-0.04	-3.7	2.35	-0.5	0.68	-3.05	-2.23	-2.4	0.6	-3.08	0.16	0.08	-2.48	-3.64	0.15	-1.86	-0.16	-0.23	-5.65	-4.68	0.79	-0.29	-2.15	1.16	-4.34	0.29	1.89	-0.14	-3.25	-1.7	-1.38	-2.49	-1.04	-1.83	-0.64	-1.19	-3.85	-2.76	-4.72	2.78	1.05	-6.4	-1.05	0.36	-1.26	-6.06	-3.46	2.46	-4.64	-1.29	-2.62	5.37	0.34	-3.53	-0.64	-3.76	-0.87	-1.28	0.31	0.74	1.9	-0.56	0.37	0.69	-3.58	-3.68	1.37	-2.6	-2.15	-0.37	-2.67	-1.25	3.6	-1.89	-1.22	0.09	-0.73	0.58	0.58	3.08	2.87	-1.04	-0.33	-4.26	-3.98	-4.04	-3.96	-0.28	-1.07	-2.07	0.11	-3.29	1.94	4.42	-1.51	4.87	0.38	2.64	-1.65	-2.56	0.02	-2.29	-1.21	4.23	-1.54	0.74	1.23	0.88	5.11	-4.53	-0.74	5.29	3.78	-0.48	-0.98	-0.15	-1.94	1.54	-1.24	0.99	5.17	-1.97	-0.38	-3.07	-2.74	4.5	0.59	-6.73	-5.55	-0.53	-0.85	-2.44	-2.06	-1.51	2.5	1.47	-1.52	-6.28	-3.09	-3.62	-0.5	-0.38	-0.6	5.69	-1.22	0.24	-1.87	0.04	0.78	-2.14	3.59	2.61	4.38	-2.71	2.36	-3.6	0.77	-1.94	-2.38	-1.05	-0.17	-1.83	0.61	0.19	3.81	1.29	-0.31	-5.07	1.05	-0.62	-1.06	-0.51	-2.92	-0.73	-0.75	-3.12	-1.2	0.55	0.96	2.43	0.25	-2.22	-1.68	-0.47	4.05	0.05	-3	0.42	-1.1	-0.45	-0.22	-1.6	1.93	-2.62	0.15	-0.28	-0.67	-2.3	-3.53	-0.48	-0.85	-2.99	3.09	4.1	0.59	2.39	2.13	1.12	-2.62	-2.65	0.38	1.55	-0.69	4.13	-1.45	1.69	-4.16	-2.92	1.51	-2.82	0.59	-4.33	-0.02	-1.06	0.48	0.52	0.72	1.88	0.78	-1.3	-1.78	-0.12	-5.27	-0.71	-3.32	-6.29	-3.84	-0.35	-0.38	-1.5	-1.59	-3.34	-4.38	5.35	-1.88	-0.06	-0.83	-1.72	-2.56	0.59	0	0.29	-1.89	-0.19	-1.38	-0.49	0.68	-0.51	-2.09	-0.89	-1.47	2.07	-0.59	-0.15	-0.21	2.77	0.44	-2.98	-0.15	-7.39	-7.75	-3.06	-6.95	-1.32	-3.94	-4.05	-6.63	-6.99	-1.55	-1.5	-1.83	0.94	-2.4	0.72	-5.15	2.91	-5.88	-6.79	-5.13	-2.46	-2.19	0.08	-3.99	-3.37	-2.06	-6.01	-4.35	-6.09	1.23	-4.32	-3.75	-3.17	-2.12	-0.66	1.7	-0.52	-2.54	-3.65	-3.58	-5	-5.02	0.15	-1	2.79	6.53	-0.18	3.03	1.94	-2.79	2.28	-0.35	-1.22	1.12	-2.13	-2.11	-4.97	2.83	0.22	2.34	1.83	1.59	-1.63	-1.91	-5.8	-0.34	-5.75	2.21	-3.33	0.98	-1.21	-0.44	-2.23	-2.45	0.1	0.12	3.69	-1.32	4.22	-0.45	-3.47	-1.29	-1.58	-0.11	-3.55	2.4	-5.15	-3.48	-4.94	-1.9	0.49	1.05	-1.57	-5.82	-1.83	-4.47	-2.03	-4.77	-1.64	-3.36	-2.49	-0.03	3.48	-0.83	1.88	-1.94	-0.88	-1.92	1.13	0.83	-4.32	-1.92	-1.68	0.94	-0.6	-0.64	-2.73	-6.15	-3.19	-2.22	-1.49	-0.02	-0.99	-3.71	-4.02	-1.42	0.32	-4.82	0.07	-2.85	2.12	-2.26	-2.22	-8.88	-0.91	-1.72	0.18	-5.49	-0.4	-0.5	-0.81	-0.93	-4.74	-0.21	-2.91	5.17	-0.76	-2.9	-4.48	-6.22	0.08	-0.07	-5.31	-3.58	-1.24	-0.48	-2.09	-1.52	-0.05	0.31	-0.59	-4.95	-1.64	-0.03	-0.92	-2.88	-8.28	-4.56	1.04	0.05	-0.45	-0.89	-3.87	-3.84	-0.28	-3.16	-0.63	-1.08	-0.93	-4.57	-6.23	-2.28	-6.99	3.29	1.8	-7.03	-1.31	-2.62	-3.48	-0.71	2.66	2.88	-1.1	-0.38	0.7	-3.51	-3.22	-0.42	-0.3	-3.08	-4.01	-7.35	1.46	-1.51	-1.83	1.84	2.13	-1.19	-5.5	-0.79	-2.81	-1.22	-3.33	-0.4	-2.84	-4.84	-1.86	-4.89	-2.1	-0.62	-5.89	-1.74	-5.01	-0.12	-0.45	-3.01	3.35	2.2	-1.06	-1.31	-2.88	5.52	0.38	-0.58	-4.09	-0.49	-3.88	2.33	-1.65	-4.27	-0.55	0.94	-0.39	-1.09	-7.54	-1.05	-1.2	-1.49	-4.5	-2.05	1.45	-0.1	-9.66	-0.53	-7.41	-0.57	0.45	-2.84	0.27	1.87	-1.55	-0.28	-2.93	-0.78	-1.52	-1.12	-5.99	-2.86	-1.03	-2.84	-4.02	0.54	-3.47	0.08	-2.78	-0.3	3.6	-0.82	3.77	-4.57	-5.28	-0.12	0.24	-1.69	-2.34	-1.59	-2.88	-1.38	-1.59	0.77	-0.87	-1.8	-2.13	-2.58	-2.83	-0.01	-0.79	-1.15	5.54	2.26	2.11	0.46	-0.25	-0.59	0.66	-0.6	-3.78	2.63	-4.07	0.47	-1.19	-1.94	-0.04	-1.34	1.36	-3.33	1.39	1.27	-4.36	-6.9	-3.71	-0.05	1.42	4.42	-6.79	-0.55	-2.26	2.14	-2.44	0.85	0.27	-1.03	-4.56	1.26	4.34	-1.59	0.55	-1.48	-2.89	-0.47	-1.78	-1.3	-4.27	-2.43	-2.37	-7.31	-1.05	-3.6	-5.54	-3.41	0.16	-0.47	0	0.75	-2.8	-2.8	-4.29	1	-6.93	-3.1	0.02	-4.04	4.96	-5.76	-0.24	1.26	-4.29	-3.72	-1.14	-0.02	-2	-7.72	0.81	-5.88	-6.33	-1.15	-4.87	2.95	-3.48	1.89	-1.06	-5.53	-0.24	-2.19	-3.59	-4.85	-4.87	-5.69	-3.59	4.34	-3.83	-2.16	-3.38	-1.72	-0.73	1.13	3.24	-0.49	-4.25	-3.43	-3.37	-3.61	-0.97	-4.88	0.15	-4.59	-3.81	-0.89	-4.56	-6.03	2.88	-0.32	3.88	-0.8	1.38	-3.8	-1.62	-1.6	-0.75	0.14	3.43	-2.04	0.02	-0.56	3.45	-0.37	2.28	3.36	-0.23	-6.87	-2.2	-1.84	-4.78	0.11	-5.42	0.04	-0.6	-1.5	2.94	-1.8	-0.37	-0.41	0.51	0.83	2.05	1.54	0.52	2.89	1.24	5.07	0.31	-2.88	-4.38	-0.55	-0.34	5.39	-1.49	-0.25	-0.2	-4.93	3.68	-3.47	-0.61	6.1	-0.47	-2.16	-0.47	-4.26	3.47	-2.25	-0.46	-1.8	-0.47	1.1	-5.19	-5.88	-4.32	-3.78	-1.4	-0.13	3.23	-2.78	-2.12	-0.89	-3.09	-3.73	-7.2	-4.29	-5.62	0.23	0.8	1.35	-1.49	-5.42	-1.61	2.61	-3.46	-2.56	0.38	-6.61	-3.97	2.11	-0.19	0.47	-6.49	-0.69	-1.24	-3.58	0.33	-0.23	-0.41	0.58	-2.29	-1.54	-4.42	-3.28	-5.56	3.61	-1.07	1.2	-7.33	1.01	6.24	5.97	6.29	-0.68	-0.41	-4.53	-2.86	1.44	-2.35	0.53	-4.15	-0.78	-2.24	-3.62	-1.43	-2.68	3	-0.18	-4.53	-2.29	-2.59	-1.78	-2.87	0.43	-2.45	-5.91	-2.47	-4.04	-5.4	0.71	-1.03	1.08	0.31	-2.76	-6	-0.62	2.15	1.26	-3.68	-2.71	-0.22	-5.02	-5.23	-1.1	-0.06	-2.4	-2.11	0.44	-3.01	1.52	0.16	-1.33	-1.86	-2.24	7.13	-0.18	6.35	3.52	-3.15	1.23	2.49	3.95	-1.53	-1.4	2.67	3.73	0.35	-3.27	-1.99	-0.67	1.98	-0.99	-3.42	-4.43	-2.3	1	-3.32	0.45	-3.11	-1.34	1.07	-0.97	0.8	2.27	-4.08	-0.74	4.13	-0.22	2.09	-2.7	-5.78	-3.57	0.8	-4.41	3.93	7.17	-1.8	1.42	2.74	0.19	-1.84	-0.24	-4.51	-3.76	-3.86	-4.37	-4.77	0.03	3.04	-0.54	-0.85	-0.5	-1.74	-1.6	-6.56	-6.17	-1.09	3.88	-7.27	-0.48	-0.13	-2.8	-3.01	-2.25	3.89	1.52	-0.85	0.04	3.93	2.05	-3.9	2.18	1.57	2.92	-5.62	-3.51	-3.6	-1.55	0.22	-1.12	-0.15	1.59	-0.41	-5.49	-1.4	-3.13	-2.74	-1.79	-0.98	-4.07	-2.38	-3.22	-0.49	-2.38	-5.23	0.85	0.03	-3.81	-2.29	-2.41	-0.17	-2.94	0.19	-2.1	-1.08	-0.88	2.87	-5.78	-3.68	-0.27	-3.09	-2.77	-0.18	-0.02	-1.34	-8.01	0.42	-2.85	-1.65	0.81	1.08	1.08		0.99	1.29	1.64	1.1	1.31	0.8	1.89	1.31	1.04	0.53	0.72	0.73	1.15	1.07		1.06			1.32	1.73	0.52	0.99	0.97	1.11	0.7	0.74	0.98	1.08	1.17	1.22	1.28	1.01	0.8	0.87	1.94	0.71	0.95	1.27		1.13	0.94	1.15	1.12	1.07	0.72	1.13	0.61	0.82	0.75	1.01	0.86	0.81	1.18	1.12	0.91	0.76	1.19	1.26	0.83	0.82	1.09	1.2	1.11	0	0.97		1.1	1.14		3.39	0.72				1.32	0.89	0.74	0.34	0.86			0	1.43			0.01	0.59	0.02	1.18	0.84	1.08	1.07		2.24		0.59	0.61	1.26	0.96	0.76		0.61		0.86	0.92	0.8	0.24	1.03	0.83	0.93			1.06		1.53	1.37	0.35	0.88				1	0.58	0.57			1.35	0.71	0.99		0.29		0.91	1.17		0.68			0.09	1.01	1.01	0.82	0.91	0.13				0.77	0.78		1.13		0.61		1.1		0.76			0.61	0.83	0.36	1.09	0.67		0.63	0.84		1.56	0.67	0.18	1.08	0.64	1.21	0.98	0.37			0.79	0.5	0.9			1.8	0.71			0.79	0	1.59	1.13	0.98	1.18	1.2	1.11	1.1	1.45		0.36	0.28		1.03	0.91			0.12		2.24		1.21	0.81	0.27	0.99		0.66			0.96	0.94		0.56	0.75			1.27	0.69	0.55	1.1	0.87	1.23	1.5	0.94	0.45	0.83	1.32	0.52	0.63	0.88	1.15	1.06	1.16	0.62	1.97	1.05	0.9	0.79		1			1.24			0.69			0.59	1.02	1.08		0.75		3.61		1.1	0.87		1.02	1.47			0.59	0.99			0.77	1.07		0.34		1.04	0.97	1	0.58		0.59	1.14				1.09	1.13	0.98		0.74	0.89	1.43			0.73	0.73				0.7		1.15	0.56			0.81	0.82	0.79	1.25	0.91	0.57	0.84			0.74		0.82		0.51	0.84	0.99				0.41	0.88	0.76	0.58	1.01				1.14	1.15	1.32	0.33		0.89	0.9			1.26	0.48	1.75		1.01	1.32	1.13	1.24	0.16	0.31	0.71	0		1.36		1.07		1.25	0.79	0.98	0	0.83	0.9	0.92	0.64			1.19		0.71		0.93		0.88	0.48					1.15	0.99	1.12	0.9	1.02	0.63	0.82	1.1	1.02	0.85					1.21	0.87	1.31	1.03		0.93	0.78	1.11	0.98		1.19		0.76	1.01	1.11	1.29	1.37	1.39		1.34	0.71		0.7				0.36	0.75	0.98	0.57	0.06	0.87			0.77	1.11		1.18	0.73	0.69	1.05	0.79	0.9	0.54	0.57	0.72	1.14	1.2	0.51	0.94	0.65	0.45	0.8			0.95	0.91	0.58	1.04		0.72	1.05		0.74	0.43		2.34			0.62	0.94	0.82	0.82	0.9	0.51	1.02	1.34			1.84		0.94	1.97					1.81	1.1	1.2	0.94		1.33	0.96	0				1.73		0.66	1.24			0.38	0.94	1.07	1.77		1.37	0.91	1.28			0.92	0.7	1.13		0.76	1.07		1.12	0.65	0.96	1.12	0.55	2.4	1.95		1.77		0.88	1.18		0.72	0.94	0.59	0.94	1.05		1.01	0.8		0.83		1.2		0.01	1.18		1.94	1.3	0.9	1.16	0.85		0.93	0.84		0.81	1.05			1.06				1.09	1.13	1.48	1.36	1.43	0.84	0.88	0.82	0.62			0.31	0.72	0.97		0.85		0.98	1.2	0.5	1.06	0.81	1.52	1.07	0.48	0.74	0.93	0.46	0.79	0.98				0.63	0.34	0.82	0	0.79	0.88			0.98	0.78	0.87		0.74	0.76	0.32	1.13	0.9	1.1			0.9	1.06		1.14		0.39	2.01		0.79		1.04	0.79	0.93	0.79	1.39	1.17			0.67	1.12	0.98	1.03	0.82	0.88	0.89	1.05	0.92	0	0.93	0.72	1.23		1.14	1.22	1.42	1.35	0.8	0.89	1.17	0.91	0.87	1	1.43	1.23	1.28	0.85		1.58		1		1.4	0.99	1.05					0.92	1.06	0.88	0.72	0.93	0.92	1.18	1.28	1.58		1.33		0.29	1.19	0.68	1.11	0.52	0.73	0.86	0.82	1.05	1.03	1.32			1.42	1.28	1.18	0.39	0.84	0.75	1.26	0.97			1.1				1.46	0.55		0.86	0.81		0.58	0.81	2.49	0.74	0.88	0.65		0.62	1.64	1.31	0.84	0.53	0.84	1.15		0.86				1.06	0.64	0.78	1.04	0.76	1.01	0.88	1.01				0.46	0.82				0.89			1.05	0.92		0.88	0.99	0.79	0.95	1.34	0.16				1.51	0.9		1.26	0.44	0.65	0.9			0.98	0.75		1.46	1.35		0.82	1.35			0.83		0.98	0.75	0.69	0.85		0.81	0.78					0.8			0.31			1.18			1.32									0.36	1.67	0.76		1.15	0.66	1.07	1.13				0.86	0.17	1.18	1.19	0.37		0.9		0.62	0		0.8	1.17	1.67	1.19		0.78				0.89		0.87	1.41	0.82					0.43	0.9	0.84	0.74		0.84	0.95	1.02	0.79	0	1.57	0.36	1.06	1.09		0.95	0.87	0.8	0.84	0.75	1.28	1.14	0.97		1.1	1.13			0.73	0.78		0.86	0.75					0.87	0.84	1.3			0.75	0.95		1.28	0.99	1.05	0.43	0.88	0.75		0.96			1.08	0.74		0.47	0.95	0.56	0.54	0.8		1.06	1				1.69		0.91	0.47		0	0.72	0.83	1.43			0.83		0.81	0	0.91	0.88	0.85	0.54		0.76	0.78	0.16		1.54		0.98		1.07			0.59		0.84	0.52	0.52	1.12			0.84		0.84		0.89	0.73		0.52	0.8					0.37	1.1	1			1.26	0.48	1	0.26			0.54	0.32	0.75	1.08	0.29	1.14	1.57		0.86		0.76	0.81		1.04	0.92	1.18		1.2			1.43				0.31	0.64					0.4	0.75	0.31	0.84	1.04	0.84		0.74	0.58	1.1	0.56	0.67	0.48		0.82				1.46			1.01		0.54	1.04		1.07	1	0.72	0.92						1.98						0.55		0.8	0.56	1.3	0.83	1.36	0.87		1.05	0		1.09	1.17	1.18		0.99	0.89			0.32		0.26		1.5	1.31	0.9	0.69	1	0.88	0.4	0.56		1.45	1.24			2.45	0.92		1.35	0.75	0.53			1.24	0.78	0.76	0.59	1.18			0.85		2.41	0.77	0.8	1.17		0.86		0.65		0.8	1.19	1.04	1.03	0.92	0.89				0.89	0		0.78	0.76	0.64			1.07				1.2	0.97				0.72	1.11	0.92		0.87	0.54	0.81		0.69	1.02	0.61		0.68	0.86		0.89			0.4	1.7		1.2	0.82	0.9		1.35				0.65	0.66	1.11	1.07		1.04		0.73			0.9	0.9	0.85	1.55		0.61				1.2	1.2	0.33	0.13	1.44	0.78	0.93	1.07	1.15	0.89	0.95	0.64	1.59		1.1	1.04	0.84	1.19	1.19							0.82	0.99	1.19	0.83	0.68		1.07	0.85		0.05		0.35	0.51	0.65	0.79	0.8		0.88				0.4			0.7				0.55	0.63		1.09	0.92	0.68					0.65	0.59	0.51	0.79	1.11	0.85	0.81	0.75	1.15	1.11					1.51	1.17	1.21		0.83	0.33	1.34		1		0.6	0.92	0.91	0.81		1	0.71	1.03	0.97	0.39			0.3	0.6	1.32		0.64		1.09		0.88	1.47		0.4		1.06	0.89	0.69		0.8	1.14	0.82	1.03	1.21			1.34	1.07		1.28	0.76	1.01		0.82	0.87	0.78	0.94	0.74			0.51			1.24		1.12	0.98	0.86		1.05	0.79	0.98	0.49	1.11		1.03	0.97	0.59	1.07	0.9	1.42	1.09					0.82			1.04	0.83			0.38		0.62	0.5			0.98	1.1	0.48	2.34	1.11	0.65	0	1	1.31									0.41		0.65	0.78		0.87		0.77		0.39		0.8	0.85		0.56	0.87	0.92	1.61		1.83		0.85		1.17	0.91	1.13	0.96	0.81	0.8	1.01	0.7		1.23	1.12	1.24				0.8	1.03				0.57	0.71	0.69	0.68		0.75			0				1.54	0.66	1.5	1.11	1.13		1	0.89	2.64	0	0.7	0.69	1.08	0.42	0.3	0.23	0.45	0		0.68	0.72		0.82	0.75		0	0.78	1.15			0.88				2.13	0.82		0.7	0.72	0.65	0.4		1.44	2.34				1.04		1.48	0.77	0.82		0.59	0.33			1.24		0.53		0		1.24		0.57	1.18	0.84	1.48		1.65	0.86	0.93	0.98	0.6		0.77	1.08		0.9		1.04	0.41	0.59	0.58	0.66		1.24	0.81	0.87	0.89	0.77		0.45	0.93	0.71	1.45	0.9	0.84	0.69	0.46		0.8	0.52	1.01	0.76	1.04				0.55	1.11	1.35	1.34		0.73	1.01	1.05	2.31	1.34	1.01	0.64	1.08			0.78	0.6	2.03	0.92	0.58	1.32	2.76	0.76	1.24	1.61	1.16	1.52	1.36	1.18	1.13			0.79			0.91			1.2	0.93	1.08	0.66	0.9	0.96			0.71	0.48	1.02	1.2	1.6	0.88	0.62	0.92	0.97	0.98		0.74	0.68	1.23	0.93	0.86	0.99	0.78	0.57	0.81	0.89	0.74	0.75	0.5	0.78	0.93	0.96	0.97			1.09	1.01		1.08	0.72	0.79	0.79	2.05	0.62	1.15	1.06	1.65	0.85	0.92	1.89	0.36	0.93	0.82		0.67		0.94	1.65		0.88	0.68		0.74		1.07		0.71			1.05	0.8	0.77	1.79		1.09	1.03	0.96			0.59			0.75		1.5	0.37	0.84	1.45			0.8	0.66		0.96	0.93			1.32	1.19	1.38	1.29	1.3	1.04		0.11				1.12	1.15	1.01	1.13	0.38	1.78					0.83	0.33		1.86	0.98	1.23			0.66		1.13		1.39			0.52	0.31	0.52	0.01	0.69	1.02		0.71				1.02			1.18	0.69	1.24	1.11	1.3		0.41	1.25	0.63	1.09			1.15	1.36			1.2	0.95		0.65			1.37	1.04	0.68	1.05	0.82		0.92				0		1.27	0.74	1.12	1.18	2.5	1.39		1.16	0.95			1.11	1.42		0.43	0.85	0.8	0.85	0.06	1.53		1.1		1.11	0.22		0.19	0.13	0.18	1.14	1.01	0.92	1.11	0.64	0.85	0.97	1.15		1.46	0.05	0.05	2.57	0.27	0.65		0.4	0.89		0.94	0.7	1.05	0.88	0.79	1	0.72	0.91	0.87		1	0.53				0.78	1.2	0.93	0.82			1.03	0.95			0.97		0.97	0.81	0.88	1.06	0.97	1.3	1.74				1.13			0.75	1.08		0.49	0.71	1.14	0.77	0.86	0.82		0.66		0.19			1.07		1.49		1.06	1.02	1.86	0	1.14		0.83		1.67	0.87		0.58	0.64	1.02		1.09	1.4	1.44	1.34		0.14			0.33	0.6			0.49	1.17	0.79	0.52	0.81				0.97	1.02	0.79	1.95	0.87	1.21	0.96	0.9	0.85	0.72	0.7	0.66		1.06	0.8			0.7			0.93	0.35	0.94	1.05	1.11	1	0.88	0.38	1.07	0.73		1.44		1.16	1.15			1.15	0.81	0.53	1.38			1.26		1.03	1.09		0.94			0.93	0.73	0.43	0.34	0.51	0.59			0.84		0.66			1.13		0.89		0.55	0.79	0.67	0.93	0.92	0.09	0.62	0.84	0.44		1.84	0.96				0.33		0.8	1.14	0.94			0.64	0.86	1.17	0.69	0.91	0.97	0.6	0.67		0.86	0.93	0		1.12	1.28	0.38	1.02			0.97	1.05	1.06	0.44	1.41		0.72	0	0			1.23	0.62		1.13	0.58	0.54	0.29	1.15		0.96	1.61		0.65	0.83	0.81	0.98	1.69			0.45			1.22	0.72	0.86	0.95	0.81		0		1.98				1.63	0.75	0.8	0.87	1.11		0.73		0.87	0.88	0.96	0.64			1.49	1.08		1.03		1.24	1.13	0.96			0.31	0.88	0.56		0.87	0.85		1.48	0.53	0	0.93		1.15	0.96	1.15				1.33			0.81		1.1		1.12	1.04	0.89	0.64	0.64			1.34						0.57		0.99	1.21			1.03		0.64	1.16		0.33		0.7	0.63	0.79	0.98	1.7		0.76			1.16		0.82	0.89	1.03				0.71			0.85	0.79		0.68		1.08					0.9	0.29		0.73	0.8	1.02	0.5	1.06	1.47	1.07	0.86	0.75	0.57	0.63	0.57	1.08	1.08	0.68	0.71	1.15	0.91	0.58	0.76	0.74	0.68	1.92	0.83		1.23		0.86	0.72		0.78		0.56	0.65	0.89		1.36	0.64	1.2				0.87	1.04	0.59		0.65	1.33	1.15		0.62	1.04	1.22	1.1	0.92	1.06	0.87	0.74	0.61	1.39	0.95	0.46	1.37	1.44	1.01		0.76	1.29			0.93		2.24	0.89			1	1.37	1.62		0.64	1.2		1.14		1.08		0.51	0.97					1.56		0.38	1.06	0.67	1.08		0.91		0.74		0.29	0.37	0.67	0.15		0.88	1.16	1.09	0.68	0.91	0.83	1.63		0.97	1.02	0.92	1.01		0.29	0.94		0.82	1.82	1.11				0.69	1.19	0.9		0.68	0.99	0.73	0.86		1.4	0			1.03	0		0.99	1.27	1.02	1.12	0.89	0.82	0.84	1.04	1.37	1.55	1.03	0.94	0.75	0.91	1.15	0.83	0.63		0.98		0.55	1.9		1.54	0.8	1.21		0.9	1.16	0.39	1.3	1.01		1.36	1.17	1.49	0.56	0.96	0.89	0.82				0.84	1.33	1.33		1.16		1.56			0.89	0.91			0.97			0.6		0.96		0.98	0.79	1.08	1.32	1.02	0.22	0.65	0.8	1.11	1.43	1.12	1.16	0.8		0.91		1.17	0.7	0.56	0.78		0.76		0.8			0.96				0.87	1.02			0.83	0.77	1.01	0.57	1.32	1.3	1.12					0.64	1.67	0.91	1.31	1.24	2.06		0.49			0.62						0	0.92	1.15	0.75					1	0.73	0.6	0.68	0.82	0.71	0.57	0.51			0.83	1.01	1.23	0.78	0.94	0.41	0.77	0.8		1.1				1.01						1.27		0.73	0.98	1.16	1.01	1.25		1.22	0.64	1.07	0.77		0.77		0.97	1.02	0.35				1.08	1.06	0.94					0.89	0.63	0.76	0.9	1.33	0.93	0.7		0.85		0.66	0.82	0.76			0.79	0.52	0.93	1.09	1.76	0		0.81	0.53	0.33	0.86	0.73	0.94	0.17	0.98	1.55	0.8	0.93	0.95	0.64		1.21	0.85		0.79		0.85			0.47			0.87				0		1.56		0.88	1.43	1.37	1.07	1.2	1.09			0.71	1.4	0.72		1.56	0.98	0.54		1.33	1.09	0.58	1.08	0.97			0.96		0.81	0.91	0.85	0.49	0.78			0.92	0.98		1.15		0.88	0.97	1.41	1.35	1.04	1.04	0.5				1.66	1.03		0.6	0.78	0.95	0.73	1.3			1.32	0.85	1.18		0						1.09	1.21	0.6						0.83	0.83	1.04		0.68	0.47	0.41		1.04			0.71		0.76	0.69		1.12		0.87	0	2.02		1.23	0.37	0.96	0.77		0.96	0.68	0.8	1.07			1.47	0.74	0.72	0.59	1.03	0.51	1.9	0.9	0.86	1.13	1.32	0.83		0.87	0.75	1.16	0.94	0.91	1.3		0.98		0.84	1.42	0.91	0.92	0.94	1.33	1.42	0.7	0.85	0.71	0.8	0.78	0.9	0.5	0.98	0.96	0.73	0.6	1.15	0.89			0.78	1.02	1.53	0.95	1.11		1.22	0.86	1.02	1.07	1.35	0.81		1.14	1.1		0.75	1	1.06	1.06	1.57	0.82	1.22	1.14	1.06	0.5	0.55			1.34	0.92	0.91	0.7	0.74				1.33		0.9	1.14	0.83			1.19		0.83			1.14		0.87	0		0.92	0.45	1.03	0.6		0.46	0.94	1.07	0.71	1.03		1.25		0.69	0.37				0.95		0.5	0.38		0		0.75			0.75	0.79		0.23	0.92	0.93	1.06					0.6	0.4	0.71	0.51	0.59			0.43		1.22	0.8			1.59	1.21		1.21		0.62	0.93	1.95	1.33		1.45	0.38	1.14	1.37		1.04	1.01	1.1	1.04	0.76				0.87	0.64	0.5	0.51	0.9	0.14	1.09				1.38		0.86			1.94		1.05	1.04	0.52		1.22	0.91	1.49	1.06	0.9			0.87	0.94	0.85	0.27	0.77	1.17	1.14		0.68		0.7	0.84	1.03	0.54			0.81	0.77	0.71		0.78				1.43		0.7	0.7	1			1.14		0.7	0.76	1.09		0.64		0.77	1.16	1.04		1.01	0.91	1.12	0.67	0.59		0.84		0.66	1.43		0.54	0.6			0.76	1.19	2	0.45	0.33	1.17	0.36	0.84	0.85		0.4	0.85			1.03		0.77	1.54	0.61		0.9	0.67	2.78	0.9			0.89		1.32	1				1.48		1.04			1.01	0.97	0.84	1.12	0.67	0.89	0.92	1.14	1.03			1.16	1.03	1.41	1.42			0.71	1.15		0.67		1.09	0.97			0.98	0.65		1.15	0.88	1.1	1.14		0.1		0.98		0.59		0.89	0.87		1.13	0.89	0.52	0.72	0.46	0.71	2.01	1.29	0.93				0.69	0.98		1.12	0.45		0.83			0.55	0.95	0.75	0.89	0.87			1.28	0.91		0.66			1.4	0.72	1.52		0.72		1.43	0.97	0.95	0.55		1.18	1.08		1.02			0.87	1.4	1.11	0.77		0.78	0.37	1.41			1.46	1.86	0.86		1	0.71	1.5	1.25	1.7			2.64		0.54		1.37			1.34		0.92							0.91	1.7	0.85	0.68	0.96			1.26		0.92		0.74	0.69	1.2	0	1.01		0.88			1.26		0.78		0.64			0.87	0.82	1.13	0.55		0.37					0.66			0.75			1.02	1.23	0.92		0.86	1.5		1.07	0.77	0.87			0.93	0.8	0.78	0.36		0.62	1.16	0.26		1.12		0.87	0.33	0.88		1.29		0.75		2.5	1.23	0.4	0.93	0.72	0.83	0.96	0.51		0.64	0.76		0.53		0.82	0.99	1.39	0.96	0.88		0.73		0.86		0.75	0.43	0.77	0.98		0.78	0.95		0.78	0.45	1.33	1.1		0.49	0.8	0.95			0.72	0.92	0.8	0.66	0.92				0.87	1.32						1.18							0.82			1.04	0.36			0.94	0.76				0.82		0	13.65	1.23	1.05	0.79	0.79	0.45		0.35	0.87	1.18	1.02		1.1		2.73					1.54	0.59	0				1.93	0.64		1.31		1.23			0.01	0.88	0.58		0.78	0.94	0		1.46		0.98			2.04	0.97
32	BAT00047	CLN3	-1.11	-1.43	-2.47	-3.35	-2.76	2.11	-0.36	-1.19	-0.05	-1.72	-1.74	-1.34	-1.03	-0.17	-6.27	-4.71	-4.07	-2.52	0.16	-1.16	-1.44	-2.05	-2.39	-3.24	-0.86	-0.6	1.19	-1.31	4.41	0.52	-0.32	-1.06	2.23	-5.13	-0.48	0.58	-3.37	2.51	-0.11	2.55	0.21	6.86	-2.41	-0.88	-2.57	-2.1	-2.68	-9.19	-7.04	-0.61	-3.31	-3.92	-1.13	-1.69	-4.24	-0.93	-1.84	-1.12	-0.45	-4.14	-0.93	-0.31	-2.26	-2.41	-0.85	-2.11	-4.12	-0.56	-2.16	-0.08	-3.38	-2.66	2.31	-1.01	-0.27	-2.64	-0.25	-0.16	4.81	-0.95	3.79	0.68	3.69	-1.05	2.17	0.51	-2.65	-3.91	1.09	-1.72	2.46	-0.31	-0.76	-1.06	-0.79	-3.01	4.02	-2.17	-6.86	-3.7	-1.18	-0.88	-2.99	6.18	-3.41	0.14	-5.06	-3.63	-0.31	-3.44	1.59	-1.47	-3.33	2.38	-1.63	-3.21	-2.57	3.19	-0.75	-3.57	1.94	-2.35	-3.49	-2.59	-1.04	0.76	-4.12	-3.78	-5.53	4.74	-0.08	-1.3	1.56	-2.86	-0.33	6.16	-1.29	-1.63	-0.37	-0.94	-0.78	-0.1	-0.02	-1.94	-1.45	-4.96	-3.01	5.09	1.18	-4.11	-1.5	0.3	-1.66	-0.11	-5.32	-1.15	-4.39	-5.77	-1.86	-0.37	-6.39	-5.97	-0.81	-0.92	-3.49	-1.51	-2.11	-1.66	-3.05	-2.6	-4.92	-0.77	-0.03	-1.55	1.16	1.13	-0.47	-4.68	-3.23	2.04	-1.15	-1.89	-1.2	-3.09	-0.87	-0.46	-5.68	-1.67	-2.21	-0.14	-3.42	-1.86	-4.44	2.75	5.45	-1.91	-0.52	-4.35	-1.35	2.46	0.36	-6.75	2.49	-3	-0.84	-4.28	-2.35	-3.86	-0.81	-1.61	-3.32	-3.21	-0.08	1.51	-0.28	0.09	-1.2	-3.81	-1.8	-0.52	-0.99	2.23	-1.3	-1.01	3.17	-0.43	-2.68	4.3	-2.87	-7.39	5.18	-0.78	-2.8	-1.16	-5.44	-0.66	-0.48	1.67	-4.96	-2.45	-2.15	2.01	-0.44	-0.91	1.36	1.66	-1.77	-1.49	-1.01	0.13	-3.67	7.36	-3.69	-2.07	-3.54	-2.78	-1.48	-0.27	-3.77	0.84	1.63	-3.71	5	-1.45	-0.61	-0.53	-0.45	-3.86	-0.9	-1.05	-0.09	-2	-0.17	-1.47	-0.24	6.46	-0.51	-0.47	0.14	-1.01	-1.63	-3.36	-3.82	-3.46	-3.9	-3.06	-0.83	-2.92	0.08	-0.11	4.62	2.69	-2.19	-5.98	-0.92	0.55	2.49	-7.19	-0.43	0.39	-0.2	-3.51	5.58	1.72	-1.28	0.04	-1.97	0.18	4.54	-5.17	-2.87	0.33	-1.47	-3.84	-0.41	-0.61	-2.85	-0.34	1.06	4.32	-6.48	4.32	3.04	-0.2	-2.23	-3.84	-0.26	-1.19	-2.52	-0.58	-0.49	-0.96	-1.1	-2.69	5.12	-0.04	-1.85	-3.19	2.16	1.05	0	-3.23	-2.12	1.84	0.43	-0.92	-0.55	-0.07	-1.09	-1.87	-1.42	-3.07	-2.32	1.13	-2.04	-3.55	-0.47	-0.39	-0.51	-1.59	-3.81	4.25	1.65	-2.14	-3.08	-6.68	-0.84	-1.04	-0.2	-2.01	4.56	-3.73	3.07	-5.83	-3.17	-3.53	-0.89	-0.46	-0.34	-1.81	-2.11	-0.24	-1.31	6.78	-3.24	-0.42	2.4	-4.52	-5.76	-0.39	0.38	-0.51	-2.7	4.98	-6.63	-1.01	1.02	4.53	-0.07	-1.48	-3.31	-3.74	-2.16	-1.33	-1.75	0.39	-2.39	-4.99	2.44	1.33	-3.49	0.83	-2.49	0.01	-1.46	2.31	1.49	-1.78	-1.11	5.28	-1.36	-0.9	1.08	-2.65	-3.93	-4.6	0.92	0.73	2.28	4.46	0.1	4.26	1.7	-1.47	-0.22	0.12	2.17	6.41	-0.06	-4.68	0.54	-0.2	-5.2	-0.81	-4.18	0.5	2.45	-0.84	1.25	2.85	0.44	-3.85	0.07	1.11	-2.52	-3.38	-3.7	-1.25	-1.62	-3.31	1.98	-1.15	-1.66	-0.68	2.99	-0.47	5.77	-0.2	2.73	0.11	-0.98	-2.42	-5.1	4.72	-0.66	-1.83	0.18	-1.23	-0.13	1.95	-1.27	-0.24	1.76	5.08	2.67	0.64	-2.33	0.73	-1.77	4.1	-1.45	-4.99	-1.52	0.04	-0.35	-1.86	0.73	0.2	-2.27	2.48	-0.26	0.77	-2.06	-2.02	-2.54	0.73	-1.47	1.26	0.05	-2.06	-3.28	-0.03	-1.55	0.06	-0.01	-4.57	-4.52	2.24	-0.28	-1.48	1.11	-3.68	0.55	2.81	-0.32	-2.57	-1.32	-0.84	-1.26	-0.19	-1.76	0.28	-0.71	-3.72	-2.05	-4.43	2.91	2.57	-5.02	-0.76	0.37	-1.72	-5.62	-2.88	3.29	-3.87	-0.85	-2.52	5.79	0.87	-3.27	-0.56	-4.4	0.15	-1.44	1.96	1.21	2.72	0.04	0.96	0.98	-3.22	-3.54	2.18	-1.97	-2.23	-0.06	-2.42	-0.63	4.79	-1.94	-0.33	-0.57	0.21	0.7	0.62	3.75	-0.08	-1.49	0.02	-2.95	-4.21	-3.53	-3.74	0.07	-0.5	-3.22	-0.83	-2.65	2.9	4.39	-0.39	5.61	0.38	2.94	-1.09	-1.94	0.72	-3.39	-1	5.31	-0.58	1.3	1.95	0.25	6.1	-1.53	-0.29	5.2	4.24	-0.11	-1.5	0.16	-0.96	2.09	-1.67	1.6	6.04	-1.53	-0.08	-3.5	-2.66	4.92	1.01	-6.53	-5	0.88	-0.36	-1.54	-2.11	-0.94	3.04	1.79	-0.84	-6.28	-2.75	-3.55	-0.1	-0.41	-0.73	6.6	-0.37	0.96	-1.78	-0.27	0.59	-2.7	4.23	3.05	5.34	-2.75	3.28	-3.44	1.4	-1.3	-1.47	-0.75	0.46	-1.49	0.86	1.24	4.19	1.27	-0.4	-4.42	0.41	-1.16	-1.47	-0.2	-2.88	-0.78	-0.15	-2.33	-0.15	0.85	1.11	3.12	0.52	-2.31	-1.84	0.3	4.55	0.58	-2.59	1.18	-0.25	-0.07	0.67	-1.8	2.15	-2.26	-0.09	0.06	-1.27	-1.69	-3.62	-0.29	0.08	-2.71	3.51	4.08	-0.23	2.68	3.27	2.33	-1.98	-1.75	0.73	2.14	-0.18	4.24	-0.95	1.62	-3.67	-2.57	2.27	-2.67	0.31	-4.84	0.02	-0.72	0.65	1.13	2.05	2.08	1.35	-1.3	-1.36	0.45	-5.35	-0.29	-3.51	-5.13	-4.01	-0.18	-0.26	-1.08	-1.3	-1.83	-3.94	5.67	-1.32	0.12	-0.56	-1.93	-2.3	0.99	0.19	-0.15	-2.5	-0.01	-1.1	-0.93	1.08	-0.45	-1.24	-0.22	-1.64	2.15	-0.85	-0.9	0.28	3.21	0.06	-2.78	-0.82	-7.99	-7.31	-2.49	-4.87	-1.1	-3.58	-3.72	-5.47	-7.6	-1.32	-1.6	-1.59	0.34	-2.62	1.55	-5.09	4.18	-5.78	-6.14	-5.35	-1.58	-2.19	1.02	-4.29	-2.3	-1.37	-6.14	-4.68	-5.52	1.49	-4.77	-3.07	-3.39	-3.65	-0.74	2.16	-0.86	-4.3	-3.61	-3.93	-5.3	-7.59	0.32	-1.66	3.12	7.89	0.17	2.91	2.8	-2.68	2.85	0.35	-0.44	1.83	-1.97	-2.01	-5.23	2.61	0.92	2.98	3.14	1.99	-1.09	-2.19	-5.1	-0.71	-4.83	2.91	-2.76	1.19	-1.26	-0.13	-2.07	-2.36	0.03	0.65	3.74	-0.37	4.66	-0.47	-3.86	-1.41	-1.63	0.11	-2.58	2.27	-4.71	-4.03	-4.91	-2.11	1.06	1.97	-1.4	-5.14	-1.99	-4.12	-2.56	-5.69	-1.72	-4.49	-1.02	-0.06	3.39	0.05	1.68	-1.53	-0.62	-1.22	1.56	-0.16	-3.35	-2.23	-2.45	1.45	-0.79	-0.9	-2.44	-5.61	-3.36	-2.19	-0.95	0.17	-1	-3.3	-4.02	-0.53	-0.26	-5.61	0.01	-3.76	2.54	-2.17	-2.32	-9.2	-0.85	-0.81	0.47	-4.48	-1.05	-0.62	-0.48	-1.83	-4.51	-0.61	-3.5	5.26	-0.36	-2.53	-3.98	-6.2	-0.18	-0.18	-5.3	-2.9	-1.21	-0.72	-2.91	-0.12	-1.39	0.04	-0.89	-5.51	-0.92	-0.14	-0.85	-3.07	-8.09	-4.48	1.99	-0.65	-1.52	-1.13	-3.84	-3.85	-0.21	-3.39	0.38	-1.88	-0.94	-4.32	-5.22	-2.41	-8.21	3.52	2.6	-6.72	-0.8	-2.75	-3.41	-0.3	2.25	3.52	-0.88	-0.79	1.11	-3.33	-3.59	0.05	-0.28	-2.47	-3.87	-7.01	2.26	-0.69	-1.83	2.06	2.89	-0.66	-6.03	-1.3	-2.38	-1.19	-6.41	-0.38	-3.27	-4.95	-1.77	-4.57	-2.58	-1.07	-5.38	-1.96	-5.01	-0.12	-0.64	-3.21	2.88	2.35	-0.63	-1.14	-2.3	5.64	0.11	-1.27	-3.47	-0.17	-3.69	2.4	-1.14	-3.98	-0.63	0.58	-0.29	-0.44	-5.21	-0.53	-0.33	-0.52	-4.69	-1.4	2.2	1.01	-5.72	-1.49	-6.82	-0.76	0.02	-2.76	-0.27	2.2	-1.6	-0.62	-3	-0.71	-2.28	-1.57	-4.66	-2.76	-1.2	-3.32	-3.98	0.59	-2.57	0.19	-3.68	-0.48	4.71	-0.78	3.45	-3.66	-4.33	-1.22	1.41	-1.32	-2.06	-1.54	-2.89	-1.06	-1.6	1.47	-1.53	-1.8	-3.3	-2.26	-2.65	0.7	-0.88	-1.01	5.66	2.63	1.98	0.33	-0.12	-0.71	0.5	-0.92	-3.59	2.91	-3.86	1.94	-0.11	-2.98	-0.25	-0.55	1.35	-2.92	1.06	2.22	-3.66	-6.01	-3.24	0.08	1.52	4.23	-6.43	0.09	-2.29	2.86	-2.79	0.75	0.14	-0.61	-4.4	0.87	4.14	-1.88	-0.54	-1.27	-2.78	0.12	-1.51	-0.84	-3.84	-2.56	-2.58	-6.75	-1.16	-4.6	-5.66	-2.82	1	-0.45	-0.96	1.84	-2.16	-1.85	-3.49	1.63	-5.76	-3.06	-0.19	-4.12	4.6	-6.73	0.74	1.75	-4.14	-4.13	-0.79	-0.5	-1.85	-6.65	1.54	-6.69	-7.21	-1.49	-4.59	3.88	-4.46	2.23	-1.43	-6.25	-0.38	-1.88	-2.95	-5.05	-5.94	-6.37	-2.67	5.26	-2.65	-2.07	-2.63	-2.93	0.03	1.69	3.29	-0.1	-3.41	-1.35	-3.15	-3.03	-0.09	-3.7	0.97	-4.35	-3.71	-0.83	-4.69	-4.61	3.24	0.59	5.17	3.23	2.1	-4.74	-1.78	-1.38	0.3	-0.19	3.85	-2.18	0.14	-0.87	4.33	0.73	2.75	4.52	0.73	-5.39	-2.31	-0.61	-4.67	0.6	-6.11	0.23	0.09	-1.38	2.72	-0.78	0.62	-1.07	0.92	0.9	3.89	2.06	0.67	3.47	0.35	5.77	0.67	-2.74	-4.23	-1.18	-0.07	5.45	-1.14	-0.07	-0.87	-4.73	3.89	-1.82	-0.35	5.82	0.6	-1.64	0.02	-3.24	3.45	-2.71	0.15	-0.69	-0.61	2.27	-6.02	-5.55	-3.91	-2.36	-1.63	-0.73	3.12	-2.48	-1.58	-0.5	-3.19	-3.97	-6.82	-4.11	-6.44	-0.84	0.85	2.11	-0.12	-5.7	-1.88	1.93	-3.36	-1.99	0.31	-6.53	-3.66	2.82	-1.46	-0.21	-6.91	-0.57	-0.83	-3.55	0.66	-0.52	-0.23	1.13	-1.79	-0.59	-4.41	-2.02	-4.99	4.3	-1.93	2.26	-6.22	2.16	6.34	6.01	6.33	-0.29	0.66	-4.35	-2.2	2.47	-2.24	1.17	-4.14	-1.53	-1.35	-3.2	-1.19	-2.23	3.68	0.02	-3.91	-2.21	-1.88	-0.84	-2.8	0.85	-2.92	-4.77	-1.44	-4.32	-5.08	0.53	-1.07	2.43	1.32	-3.08	-6.01	-0.28	1.93	2.09	-3.76	-1.99	0.55	-2.71	-3.84	-1.46	0.67	-2.41	-1.91	0.37	-2.79	2.28	0.58	-0.81	-1.04	-1.13	7.14	-0.94	6.33	3.43	-2.47	1.92	3.12	4.38	-1.24	-1.29	4.2	4.21	0.94	-1.8	-2.04	-0.02	2.66	-0.72	-3.54	-4.45	-2.6	0.94	-4.03	-1.79	-2.43	-1.18	1.17	-0.1	1.45	2.98	-4.32	-1.17	4	0.11	2.41	-0.64	-5.62	-3.71	1.43	-3.67	3.55	5.53	-0.84	2.26	2.83	1.38	-0.67	-0.38	-4.48	-4.29	-3.82	-2.68	-4.47	0.03	3.5	-0.07	-1.09	0.29	-2.01	-1.58	-4.63	-5.37	-0.64	4.85	-7.33	-0.51	0.76	-2.47	-1.09	-1.88	4.67	2.76	-0.38	-0.14	4.07	2.37	-2.92	2.66	1.84	2.8	-4.84	-2.67	-2.84	-0.82	0.15	-0.94	0.7	2.1	0.15	-4.88	-1.99	-2.52	-1.47	-1.63	-1.07	-3.79	-2.31	-2.37	0	-1.33	-4.99	1.34	0.86	-4.23	-1.45	-2.03	0.97	-4.8	0.24	-1.08	-0.32	-0.82	3.43	-6	-3.5	-0.42	-2.52	-2.61	0.46	0.15	-0.76	-8.12	-0.27	-2.4	-2.23	0.72	0.9	0.89	1.38	1.13	1.03	1.13	1.21	0.95	1.03	0.99	1.24	0.9	1.36	1.13	1.03	1.23	1.12		1.16	1	1.14	1.31	1.54	1.37	0.44	1.15	1.21	1.12	0.71	1.13	0.9	1.06	1.08	1.06	1.15	0.92	0.91	1.31	1.03	0.98	0.93		0.92	0.84	0.95		1.22	0.97	1.02		0.95	0.99	0.96	1.16	0.92	1.15	0.85	0.9	0.9	1.21	1.06		0.53	1.12	1.25	1.13	1.07	0.95				0.89			0.62	1.05	0.47	0.9	0.71	1.09		1.08			0.38			0.74	0.44	0.6	0.07			1.01	1.08	1.25	1.72	0.84	1.08	1.02		1.1	0.76		1.36	1.16	0.75	0.93	1.15	0.97		1.52	0.78			1.16		0.98	0.86		0.48				0.95	1.1	0.86		2.74	1.16	1.13	1.6			0.72		1.25			0.96			1.23		0.96	1.45	0.46	1.42		1.29	0.96	0.8	1.35		0.1		1.11	1.1	0.29	0.97		1.49		0.72			1.33	1.14	1.53	1.06		1.18			1.05	1.14	0.95	1.13		0.95	0.86	1.26		1.34			1.73	0			1.24	1.12			1.21	0.84	0.96		1.04	1.93	1.52						0.01			0.87			1.09	1.34		1.11		0.89	1.11			0.66		0.68	0.62	1.36	0.92	0.92	1.03	0.77	0.71	1.11	0.94	1.2	1.21	0.94	0.84	0.78		1.02	1.37	1.25	1.41	0.95	0.79	0.92			0.84	0.79	1.65		0.96		0.6		1.01				1.07		1.95	1.28	3.09	0.76		0.88			0.84		0.74	0.66	1.38	1.33	1.14	1.47	1.39		0.66		1.12	0.97	0.34			0.46				1.16	0	1.43		1.16	1.04	0.62	1.29	0.67	0.63		1.07	1.07		1.32		1.18		0.93					1.19	1.03	0.92	1.21	0.94	1.12	1.31		1.03	1.27	0.99		1.1	0.88				0.75	0.78	1.1		1.08	0.85							1.38		0.81	1.18		0.9		0.13	0.74	0.73	0.66		1.27						1.61		0.26	0.84	0.76	1			0.95		1.32	1.08			0.95	0.87		0.73	0.39	0.75		2.01	1.37			0.89	0.84	1.12	0.98	0.82		1.57	0.7	0.8	1.32	1.26	1.22			0.88	0.63	1.07	2.1	0.82	1.07	0.67	1.14	0.72	1	0.92		1.09	0.6	1.03	0.94		1.12	1.14	1.03	1.03	1.15			2.17				0.03	1.68	1.12	0.3	0.33	0.86				1.01	1.03	1.08		0.94	1.16	0.98	0.87	1.11	1.11	1.12	0.76	1.25		0.83	1.01	0.61	0.77	1			0.85	1.16	0.93		0.82	1.61	0.92		0.58	1	0.76	0.79	0.66	0.6		1.2	0.73	0.9	0.97	0.88	0.77	1.15			0.94	0.93	1.48	0.3		0.65	1.22		0.9		0.92	1.1		1.58	0.97	0.93		1.29			0.94	1.18	1.28		0.92	0.95	1.3	1.38	1.08	0.82	1.19		1.09		1	1.12	0.84	1.72	1.1	1.16	1.53	0.78	1.08	1.11	1.25	1.15	1.2	0.97		0.92		0.64	1.08		1.16	1.3	1.11	1.32	0.97	1.12	0.98	1.31	0.98	1.33	0.92		2.68		0.77	1.65	1.42	1.35		0.91	0.85	0.82	0.85		1.11	0.73		0.93	1.04	1.06		0.58	1.1	1.07	0.99	1.52	0.98	1.17	0.67	1.22	0.91	1.05	1.06	0.75	1.04	0.76		1	0.48	1.1	1.14		0.58	1.1	1.77	1.17		6.11	0.78	1.1		1.05	0.96	2.4	0.68	0.76	0.87	1		1.32	0.93		0.74		0.81	0.78	0.68	1.07	1.43	0.66	0.32	1.21		0.76	0.44		1.24		0.88	0.95	1.1	0.79	1.02			1.03		1.06	0.91	0.73	1.53	0.59	0.73	0.96	0.62	0.74			1.36	1.06	0.85	0.9	1.01	0.87	0.97	1.06	1.08	1.1		0.61	1.4	1.13	1.16	1.25	0.96	0.91	0.83	1.59	1.64	1.33		1.09				1.1		1.62	1.1	1.13	0.97	0.94			1.23	1.19	1.16	1.07	1.07		1.14		0.85	1.37	1.12		0.76			0.51			1.1		0.86	0.87	0.94	1.25		0.66	0.98	1.09	0.92	0.94	0.75	1.24	1.27		0.81	0.88			0.68		0.95			0.89	0.94	0.93	1.38		1.07	0.9		0.91			0.47	1.19	1.41	0.92	1.13	0.73	1.15		0.95			1.03		0.72	1.17	1.26			1.24	0.94		0.97	1.14		0.67			0.57		2.23	0.68	1.15	1.31	0.46			1.19	0.46	0.8		0.9				1.43			1.08	0.79					0.87			1.04	1.79	1.14		1.04	1.56		1.61	1.04	0.92	1.16	0.98		0.8			1.04		0.67	1.06	0.26	0.03	0.46	1.34			1.03	2.13	1.1	0.04	0.42			1.11	0.65		1			0.62	0.92		1.13	0.56	0.87				1.38	0.81	0.52	0.94			0.73			1.01		0.87	0.92			1.21		0.06	1.46		0.86		0.71		0.59		1.39	1.15			0.86		0.91	0.97	1.41	1.04	0.78	1.01	0.95	1.02	1.22	1.06		1.32	1.11	0.75	1.17		1.01	1.21		1.35	0.6							1.22			2.35	0.89	1.35	0.77	0.32	0.62	1.71	1.1	0.94		1.01	1.1	0.98	1.05		0.89	0.71	0.97	0.36	1.07	1.37	0.91	1.14	1.09	1.07	1.15	1.16	1.2		1.58			1.02	0.75	1.36			0.83	1.02		0.88	0.98	0.84	1.23					0.87	1.17		0.87	1.21	1.25	1.02	1.25	0.07	1.09	1.18	0.84	1.26	2.1				0.67		1.46	1.22		1.15			1.11	1.68	0.68	1	1.09	0.39	1.13		1.09	1.16					1.11	0.88	0.87	0.81	1.12	0.44		0.41		1.2		0.51	1.07	1.06		0.76	0.72	0.76		0.91		0.97	2.25	0.8		0.65	1.4	0.95	0	1.06			0.92	0.84	0.93	1.12					0.33	0.91	1.26	1.51	1.11			1.3		1.25	1.68			0.76	0.97	0.98					0.79	0.82	0.44		0.97	0.81		0.91	4.44	0.93	1.07			1.32			0.23		1.33	1.59	1.14	0.76	1.25				0.98	2.89	0.76	0.98	1.1		30.87	1.01	0.93	1.23	1.04	1.24	1.17		0.37			0.3	0.96			0.7	1.4	0.82				0.82	0.93	0.81	1.35				0.45	1.37	1.32	0.69	0	1.45	1.48		1.45		1.75				1.28		0.79			0.82			0.93		0.57	1.47		0.87	1.04		0.86	1.68	1.01	1.04		0.65	1.11	0.94	0.99			0.92			0.24	1.3				2.12	0.8	0.87	1.12	1.07					1.05		1.09	1.1	0.67	1.07	0.99	1.22	0.97	0.8	1.27	1.16		1.29	1.93	0.8			0.91	0.81			1.15	1.31	1.08	1.53	1.05	0.94	0.82	1.04				1.08		2.07	1.12			1.2	1.09	1.13		0.83		1.23	1.14	0.92	0.6	1.2	1.1	0.84	1.16	0.44	1.13	0.98	1.58	1.89	1.09						0.77		1.26	0.71	0.76		0.41	1.33	0.9				0.38	1.22	0.87		0.99	1.15	0.74	0.91	0.7				0.61	1.23		1.05							1.08	1.53				0.91	1.32	1.48		1.25	1.05	0.96	1.13	1.01			1.37	0.86			1.03		1.07		0.91		1.7	1.19	0.69	0.41	1.15	0.84	0.44	0.96		0.76	1.27	0.82			0.6	0.98	0.64	1.09	0.69	0.83	0.56			1.13		0.98	1.22		1.05	1.17	1.03	1.03		1.5	0.92	1.52			1.38	0.9	1.08		1.13	0.79	1.07		0.91	1.15	0.98	0.96			1.01	1.04				0.86	1.21		2.19		1.21	0.99	1.2	0.98	0.95	1.37	1.06	0.99	1.06	1.03	1.15	1.08	1.22	0.16	0.55		1.12	1.01	1.37			0.96		1.02		1.43	1.04	0.7	1.01	0.8	1.21	1.53	1.19			0.93		1.17	1.05	0.64			1.53				0.94	0.61	0.84	0.97			1.12				0.86	1.22			1.33		1	1.36	0.89			1.45	1.25	0.96		3.91	1.39	1.27	1.03	1.18		0.74		1.1	0.89	0.96		0.64	1.16	0.81	0.94		0.8	0.9	0.77		1.11	1.06	1.12	0.86	1.65	1.21	0.89				1.24	1.02	1.07	1.31	0.77	1.07	0.92				1.18	0.86			0.1	0.23	0.01				1.21		1				0.89		0.9	1.27	0.87	1.06			1.56	0.79	0.32			1.9		0.46	1.1	1.09				0.51			1.24	1.04	1.24	1.21	1.04		0.69	1.85		1.12			1.65				1.05	0.8			0.57	0.49	0.97	1.11				0.67		0.88	0.69	0.97	1.05	0.81	0.55	1.15	1.34	0.97	1.26	1.1	1.1	1.15	1.75	0.47	0.9	0.97	0.69	0.96		1.78	0.74		0.95	0.89	0.62	0.81		0.96	0.52		0.84			0.88	1.02	1	1.22	1.09	1.05	1.04	1.1	0.96	0.99	10.87	0.99	1.81	0.81	1.72	1.06	0.75	1.05	0.72	1.09	0.92	0.93	1.02	1.04	4.77	1.67	0.21	0.82	1.36	0.94		0.64	0.74	0.78		0.84	0.83	1.34	1.25		1.32			1.18	1.16	0.98	1.19	1.21	1.23	0.75	0.91	1.01			0.93	0.79	1.24	0.91	1.52	0.95	0.98	0.92	1.39	0.99		1.12	0.16		1	1.25	0.65	0.56		1.29	0.92	1.39	0.81	1.16	1.61	0.61	0.45	0.8	1.1	0.54	0.78	0.95	0.94	1.01		1.12	0.87	1.16	1.1	0.76	1.2	1.23	1.35	0.94	1.07	0.93	0		1.01		1.05	1.3	0.83			1.02		0.99	0.62	1.24			1.33								1.82	1.51		0.98	1.89	0.62	1.14		0.85		0.7	1.1	1.03	0.98	0.88	0.87	1.1	1.14	1.33		1.28		0.77			0.76	1.09	0.85	0.8	1.09	1.07	1.04	1.06			0.94	0.9		1.21	0			1.22	0.42		0.66	1.27					1.01		1.01		2.06	0.85	0.87	1.1	0.96	2.06		0.98	0.39			1.96	1.09	1.23	0.65		0.61	0.44			0.79		0.85	1.66	0.57	2.19			2.96		1.05	1.23		0.89					1.67	1.43	1.04	0.76	1.66	1.16				1.1	0.94			1.71	1.26	1.13	0.71	1.38	1.01	1.48		0.98	2.28		1.62	1.16	0.34	0.8	0.39	0.79	0.41	0.18	1.15	0.67	0.76			1.34	1.52	1.08	1.47	0.28	0.33		0.37	1.67	0		0.86			1.02	1.59	1.21	1.14	1.03	0.93	1.33	0.97	0.91	1.11	0.74		0.35	1.24	0.86	1.32	0.82	0.97	0		1.23	1.28	0.66				1.24	1	1.05	1.1	0.66	1.25	1.02		1.32	0.84		0.97		1.21			0.98	1.13			1.04	1.12		1.18		1.26	1.08	0.89	1.43	0.79					0.83	2.39	1.19	0.62	0.68	0.77	1.05		0.75	0.94	1.08	0.96		1.51	1.09	0.95	0.68	0.61	0.48	2.23			1.07				0.85	0.86	1.03	1.06		0.84	0.72	0.98	0.82	0.68	0.98	0.85	1.52	0.98	1.29	1.56		0.83	0.53		0.61	0.94	1.01	1.02		1.47		1.01	1.25	1.24	1.21	0.87	0.97	0.91	0.95	1.3	1.02	0.22	1.43	0.48			1.14	0.9				1.21	0.21	0.9		1.02	1	1.02	0.48	0.91		1.19	1.47	0.8		0.09	1	0.8	1.04	0.85	1.17	1.08					1.44				0.89	0.96	1.17	1.16	1.6	1.08							1.11	0.57	0.99	1.22	0.93	1.25		1.12		1.25		1	1.16	1.17	1.14		0.69		1.07	0.98		1.01	0.81		0.81	0.83	1.15	0.38			1		0.89	1.27	1.24			0.69	1.01				1.12	13.64	0.85		0.23		0.58					0.96	0.89		0.83	0.53	1.12			0.9	1.07	1.16	1.09			0.36	0.7	1.08			1.02				0.79				1.06		1.05	0.9		1.03	0.73		1.16		1.09	0.92	1.06					1.04	0.93	0.83					0.8							0.82	0.92	0.98		1.51				1.01	1.06	0.99			1.2	0.88	0.78	0		1.08		0.62	1.01		1.08	1.14	1.13	0.55		1.3	1.24		1.29	1.26		1.71			0.92	0.94	1.09	1.21	0.99	0.97	0.96	1.16	10.42				1.03	0.92	0.6			4.31	1.2		0.93				1.29	1.18	0.89	0.95	1.29	1.11	0.76	1.18		0.99		0.85	0.95	0.78	0.41	1.03	1.06	0.95	0.98	1.25	1.03	0.88		0.7	0.93	0.95	1.14	1.07	1.03	0.99	1.01		1.2	1.03	0.77		0.94	1.2	1.19	1.1		0.94	1.87		1.26	1.31			1.42					0.97		0.91	0.95	0.89		1.04	1.04	1	1.08	0.99	1.22	0.87	1.01	1.02	1.08		0.6	1.11	1.47	0.83	1.17	1.1	0.83		0.49		0.83			1.73		1.15	1.43	1.37	0.59	0.99			1.03	0.89	1.05		0.75	1.08		0.61	1.23			0.67		1.08	0.81	1.14		1.15	1.46	0.83	1.38		2.14	1.01	1.06	1.1	1.64			0.79		1.06	0.85	0.92	1.3	1.03	1.23	1.18	0.89	1.33	1.05	2.39	0.92	0.68	1.02	1.35	1.87	1.22		1.06	1.13	1.33		1.04	0.98	1.08				1.11	1.73	1.05	0.69	0.91	1.09	1.12	1.04	1.31		1		1.1	1.05	1.14	0.8	0.82	1.15	1.18	1.26			1.13				1.21	1.6	1.17	0.82	1.18	1.2		1.12	0.36	0.73		0.48	0.52	1.06	0.98	0.62	0.87	1.03	1.42	2.46	0.66			1.18	0.99			1.03	0.72	1.35	1.75		0.54				0.84	0		0.73	0.92	1.05	1.11		0.84	0.53	1.14	0.83	1.2	1.13	2.02	0.97	1.2	1.01	0.83	1.32	0.76	1.05		0.65	0.8	0.86		0.66				0.86	0.54	0.96	0.77	0.44			1.5	1.35	1.11		1.12		2.5		0.59				0.79		0.7	0.88	1.04	1.33				1.14	1.63	1.04	0.95						1.22	0.91	1.27			1.19	0.83	1.08	0.55	0.75	0.74	0.97	0.56	1.11	1		1.27	0.97	0.95	1.58	0.93	1.01	1.07	1.07	0.82	0.33	1.27	1.21	1.12					1.1		1.3	0.66	1.01	0.99		1.3	1.16		1.8	0.82	1.08	1.14	0.97		1.21	1.02	1.24	1.14	0.27	1.62	0.94	0.92	0.9						1		0.99	1.35	0.95		1.05	1.31	1.06	0.87			0.91		1.29	1.28	1.26	1.04	0.93	1.07	1.13	1.14	1.14		0.71	0.26	0.76	1.06			1.01	1.03	1.07	0.92		0.98		0.8		0.5	1.25		1.26	0.85		1.18	1.02	1.09	1.32		0.83	1.19	1.05	0.94		1.33		0	0.93				0.78	1.13	1.32			1.09			1.01		0.59				1.15						1.25	1.37	1.05	0.94	1.39		1.34				0.93		0.87	1.28	0.79	0.5	1.04	0.65		1.51	1.03		0.81			0.57	1.24	0.93	0.74	1.47					0.86						1.07	1.07	0.77	0.68	1.09	1.16			0.28			1.05	0.89	1.17	1.21	0.82		0.97	1.07		0.99	0.76	0.58	0.77		1.12	0.25	1.39	0.29			1.11	0.25	1.09			1.16	0.84	1.19				1.05	1.26		1.1			0.95		0.93		0.93		2.98	1.09		1.05				0.97		0.4	0.93	1.38	0.95	1.06	1.29	1.05	0.95	0.93	1.27		0.88		1.13	0.87	0.96	1.01	1.08	0.65		0.91	1.49					1.03	0.99	1.24	1.07	1.09	1.35	1.08	1.25	1.22	1.28	1.34	1.88	0.91	1.35	1.88	1.07	0.79	0.74	1.09	1.13	0.97	1.01	0.97	1.18		1.21			0.95	0.79	0.76	0.83		0.75	1.59		1.09		0.97	1.05			0.96	1.25		1.23	1.05			0.88	0.89		0			0.94	0.39		0.85	1.01		1.11		1.26	1.21		0	1.16	1.12	1.11	0.82			0	0.79	0.85	1.38		0.94	1.01	1.15	0.58	0.23	1.19		1.12	0.89	1.08		0.98	0.89	1.02	0.94	0.38	1.12	0.94		0.25	0.64	0.77	1.14	1.52	1.03					0.79	1.15	1.19	1.01		2.89			1.08		0.76	1.03	0.93	0.85	1.32	0.93		1.61			0.89	0.94	0.85	1.01			1.14	0.77			0.96		0.9	1.27	1.04	0.89	1.49	0.88			1.03		0.83		1.24	0.74	1.07	0.75		1.09	1.82	0.48	1.1	0.96		0.69	0.69	0.89				1.12	0.74		0.94		0.98	1.01	1.1	0.71		0.82		1.05	1.21	1.02	1.38	1.13	1.45		0.66	0.96	1.51	0.89						1.09	0.93			1.24		0.75	1.47	0.95	1.45	0.8	0.75	1.61	1.29	0.55	0.56			1.08				0.67	1.2	0.97	0.62	0.41	1.18		0.4	0.59			0.9			1.84	0.81	1.5		1.15	1.2	1.21	0.66	0.71	1.13	1.26		3.4			0.67			1.47	0.99			1.15	1.01	2.73	0.92	1	1.01	1.36	1.28	1.39	1.26	1.7	0.9	0.92	0.83	1	0.96	0.93			0.81			0.96	1.04	1.39	1.26	1.13	0.82	0.86	1.01	0.47		1.01	0.51		1.13	1.1				0.82	0.74	0.98	0.87	0.95	1.58		0.83	0.59		1.03	1.25	0.91		2.04		0.73		0.65			0.67	0.41	0.77	0.87	1.16			1.02	0.97	0.86		0.66		1.08							1.04			1.15		0.96					1.07			1.03	1.12	0.81	1.94	1.35		1.69		0.82	0.67	1.87			0.92			2.83				0		1.09			0.88	2.86	0.39			0.97			0.9	1.28	0.8		1.03	1.48	0.31	0.89	0.87	1.01		0.95	0.84	0.96		0.81	0.98	0.98	1.61		0.8		0		1.39		0.89	0.77	1.15	1.13	0.79	1.1	0.86		0.52	0.45	0.06		1.38	1.53	1.07	1.21		1.12	2.29			0.44			0.71		1.01	0.85	0.9	0.98	0.95	1.26	0.57		0.77	1.18	0.7		1.08			0.87		0.69		1.74		1.57	0.95	1.27	1.22	0.79		1.13	0.85			1.13	1.15				0.82	0.97	1.26		1.03	0.94		1.85	1.05	0.24	0.93	0.8	0.65	0.33			1.21	0.97		0.87	1.38		0.67		1.33	0.87	1.03		0.97	0.94	0.98	1.01	1.09	0.41	0.96	0.96		1.66	0.71			1.04		0.82	1.26	0.41	1.31					0.49	1.35	0.67		1.04	0.83	0.88	1.64	0.9	1.28	1.33	0.98	1.33	1.25		1.03						0.7		0.95	1.11		0.91	0		1.39		0.23			1.2		1.02	1.04			0.78		1.06	0.39		0.21	1.05						2.01			1.14			0.28			2.27
33	BAT00050	CLN3	-1.3	-1.58	-2.48	-2.66	-3.39	0.97	-0.64	-0.91	-0.07	-1.12	-1.06	-1.56	-1.37	-0.26	-6.56	-4.77	-2.96	-2.26	0.21	-0.24	-1.46	-1.96	-3.37	-3.22	-0.79	-0.92	1.73	-0.93	3.87	0.59	0.07	-1.09	2.27	-5.42	-0.28	0.38	-3.83	2.35	-0.54	2.02	0.4	7.22	-2.74	-0.59	-2.23	-1.89	-2.48	-8.14	-7.09	-0.56	-3.29	-3.37	-1.79	-1.45	-3.76	-0.59	-1.41	0.73	-0.88	-4.74	-0.42	-0.24	-2.14	-1.26	-0.68	-2.37	-4.56	-0.94	-1.62	0.2	-3.65	-2.9	2.72	-0.89	-0.92	-2.44	-0.44	-0.53	4.64	-0.45	3.57	-0.93	3.97	-0.76	2.05	-0.62	-3.08	-3.95	0.98	-1.81	2.89	-0.24	-0.66	-0.89	-1.01	-2.76	3.45	-1.32	-6.54	-3.57	-1.41	-1.77	-2.31	6.07	-3.61	0.31	-6.74	-1.47	-0.62	-2.61	1.8	-1.69	-3.06	2.34	-1.83	-2.5	-2.29	3.08	-0.7	-4.32	1.76	-2.97	-3.4	-1.79	-0.6	0.93	-4.34	-2.7	-5.8	4.82	0.15	-1.42	1.4	-2.9	-0.18	5.84	-1.27	-1.22	-0.23	-0.89	-0.32	-0.31	-0.06	-2.08	-1.83	-4.41	-3.55	4.12	1.08	-4.4	-1.45	-0.2	-1.58	-0.83	-5.03	-1.51	-4.09	-5.51	-1.97	0.29	-6.56	-6.72	-0.64	-1	-2.11	-1.32	-2.18	-1.88	-3.24	-2.85	-4.54	-0.9	-0.49	-1.03	0.81	0.81	-0.34	-3.11	-2.68	1.92	-0.46	-1.58	-0.45	-3.07	0.09	-0.72	-4.68	-2.68	-1.85	0.93	-4.29	-2.73	-4.36	2.79	5.52	-1.56	-0.55	-4.9	-2.29	2.49	-0.49	-6.85	2.07	-3.2	-1.02	-4.88	-3.14	-4.16	-0.18	-1.32	-3.78	-2.73	-0.12	1.65	-0.72	0.31	-1.53	-4	-1.62	-0.69	-0.35	1.59	-0.84	-0.96	2.78	-0.79	-2.74	4.39	-3.39	-7.53	5.01	-0.63	-2.16	-1.4	-0.89	-0.53	-0.42	1.74	-5.07	-1.69	-2.5	1.31	-0.43	-1.03	1.25	0.93	-1.38	-0.89	-1.2	0.53	-3.99	7.6	-3.71	-2.26	-3.46	-2.36	-2.19	-0.45	-4	0.98	1.79	-3.38	4.95	-0.43	-0.08	-0.37	0.09	-3.7	-0.58	-1.14	-0.84	-2.09	-0.35	-1.28	-0.27	6.8	-0.2	-0.51	0.31	-0.75	-1.76	-2.9	-4.89	-3.34	-3.72	-2.86	-0.3	-3.39	-0.79	-0.36	3.61	2.52	-2.81	-5.42	-0.73	0.23	2.27	-6.39	-0.25	0.36	0.24	-3.34	5.59	1.53	-1.25	0.09	-1.11	0.59	4.77	-5.66	-2.27	0.23	-1.6	-3.15	-0.73	0.03	-2.88	-1.7	0.64	4.36	-5.94	3.98	2.78	-0.44	-2.78	-3.87	-0.58	-0.94	-2.03	-0.39	0.15	-0.87	-0.15	-2.75	5.12	-0.2	-1.45	-3.11	1.7	1.18	0.04	-2.88	-1.7	1.78	0.33	-1.03	-0.65	-0.34	-0.83	-1.99	-2.14	-2.66	-2.21	0.82	-2.11	-3.29	-0.29	-0.25	-0.63	-1.62	-3.82	3.66	1.12	-1.94	-2.82	-5.67	-1.26	-1.14	-0.53	-2.32	4.73	-3.84	2.72	-7.02	-3.16	-2.6	-1.89	-0.98	-0.7	-1.7	-1.41	-0.75	-1.16	6.46	-2.52	0.16	2.74	-4.23	-5.47	-0.32	0.25	-0.11	-3.55	4.78	-6.23	-1.42	0.57	4.61	0	-1.34	-4.08	-1.99	-1.94	-1.49	-1.66	-0.16	-2.68	-5.17	2.67	1.56	-0.84	0.68	-2	-0.41	-1.1	2.17	0.85	-2.34	-0.92	5.64	1.21	-1.36	1.14	-2.24	-3.32	-4.17	0.99	0.11	2	4.24	0.57	3.81	1.22	-2.37	0.79	-0.24	0.98	6.46	0.16	-4.68	-0.23	-0.87	-3.2	-0.35	-2.73	0.24	1.59	-1.3	0.63	2.56	0.12	-3.09	0.9	0.96	-2.82	-3.48	-4.39	-1.19	-1.37	-1.65	1.83	-2.28	-1	-0.34	3.34	-0.87	5.07	-0.69	3.16	-0.04	-1.28	-2.61	-5.13	3.66	-0.71	-2.06	-1.1	-0.72	-0.77	2.47	-1.23	-0.61	1.61	4.81	1.45	-0.29	-2.5	0.38	-1.95	3.73	-0.74	-4.84	-1.28	0.02	-0.34	-2.13	0.35	-0.06	-2.18	2.75	-0.42	0.74	-3.28	-2.33	-2.31	0.11	-2.82	1.17	0.05	-2.27	-3.32	-0.16	-1.5	-0.04	0.1	-4.35	-3.84	1.53	-0.25	-1.93	0.98	-3.8	-0.05	2.81	0.04	-3.51	-1.81	-0.46	-1.43	-0.59	-1.63	-0.62	-0.57	-3.49	-1.78	-4.13	1.9	2.28	-5.36	-0.91	0.27	-1.28	-4.74	-3.85	2.32	-4.62	-1.17	-3.2	5.37	1.02	-3.62	-0.98	-2.95	0.05	-0.14	0.98	1.86	2.58	-0.26	0.41	0.87	-2.16	-3.52	1.25	-2.03	-1.71	-0.15	-2.82	-1.14	4.17	-1.7	-0.11	-0.29	0.92	0.63	0.7	2.64	3.13	-1.99	-0.88	-3.53	-4.19	-3.66	-3.88	-0.18	-0.26	-1.94	1.05	-2.99	2.75	4.43	-1.21	6.01	0.42	2.96	-1.26	-2.27	0.26	-2.06	-1.43	4.87	-0.84	1.18	2.07	0.04	5.38	-1.8	-0.81	5.26	4.55	-0.12	-0.85	0.21	-1.73	1.67	-1.17	1.62	5.59	-1.45	-0.38	-2.3	-2.39	4.43	1.48	-5.23	-4.96	-0.3	-0.73	-1.95	-1.61	-1.34	3.49	1.62	-0.68	-6.41	-2.74	-3.48	-0.86	-0.11	-0.35	5.74	-0.54	0.95	-1.59	-0.13	0.36	-1.71	3.78	3.05	5.03	-2.9	2.48	-3.84	1.23	-1.47	-2.16	-1.51	0.66	-1.7	0.71	0.88	4.09	0.66	-0.08	-4.32	-1.34	-1.28	0.28	-0.86	-2.58	-0.9	-0.12	-2.86	0.02	0.15	1.13	3.08	0.28	-2.14	-1.74	-0.21	4.56	-0.08	-3.12	0.74	-0.91	-0.51	0.24	-2.02	2.31	-2.08	-0.52	-0.29	-0.96	-1.14	-3.49	-0.14	-0.15	-1.62	2.93	4.22	0.68	2.4	3.83	1.96	-2.97	-2.36	0.67	2.27	0.25	4.22	0.21	1.5	-4.23	-3.2	1.93	-3.27	-0.29	-4.47	0.03	-1.47	0.95	1.07	1.6	1.69	1.3	-1.13	-1.9	0.27	-4.89	0.85	-3.43	-4.48	-3.87	-0.29	0.23	-1.63	-1.26	-2.48	-4.11	4.99	-0.68	-0.31	-1.17	-0.82	-1.97	0.28	-0.05	0.04	-2.05	-0.15	-1.11	-0.4	1.73	-0.12	-1.74	0.2	-1.76	2.21	-0.59	-0.39	-0.26	3.06	0.52	-2.11	-0.91	-7.2	-7.61	-2.98	-6.83	-1.56	-3.76	-3.73	-5.96	-6.69	-0.46	-1.3	-0.64	1.51	-2.29	1	-4.97	4.26	-5.19	-6.59	-5.45	-1.78	-1.87	0.93	-3.62	-1.9	-1.37	-5.9	-4.67	-5.39	1.79	-4.15	-3.81	-2.93	-3.07	-0.41	2.25	-1.11	-3.77	-3.52	-3.15	-3.75	-5.94	0.31	-1.11	2.47	7.08	-1.32	3.07	2.16	-2.86	2.69	0.25	-0.87	1.47	-2.42	-1.77	-2.78	2.66	1.03	2.32	3.5	3.15	-0.88	-2	-5.18	0.19	-4.16	3.28	-1.97	1.51	-0.54	-0.22	-2.06	-2.11	-0.07	0.14	3.77	-1.23	4.96	-0.24	-3.54	-1.03	-1.55	-0.49	-2.51	2.53	-5.29	-4.14	-5.14	-2.35	1.47	1.43	-0.55	-5.81	-2.56	-4.61	-1.11	-5.65	-1.19	-3.19	-1.29	0.28	2.97	-0.12	1.45	-1.23	-0.25	-1.54	1.76	0.99	-3.58	-2.2	-1.56	1.38	-0.63	-0.86	-2.1	-4.68	-3.32	-1.3	-1.06	1.09	-0.7	-3.21	-3.56	-0.86	-0.36	-4.81	0.47	-2.1	2.55	-1.74	-2.22	-9.72	-1.66	-0.95	-0.19	-4.31	-0.15	-0.68	0.22	-2.09	-4.64	-0.44	-3.93	5.42	-1.18	-2.16	-3.65	-4.99	0.6	-0.28	-4.65	-3.21	-0.68	-0.49	-3.12	-1.51	-1.36	-0.48	-1.09	-5.2	-0.68	-0.46	0.13	-2.69	-8.29	-3.48	1.97	-0.54	-0.6	-0.37	-3.55	-3.25	-0.03	-3.41	-0.25	-0.49	-0.47	-3.65	-5.86	-2.32	-7.49	4.06	1.41	-6.64	-0.84	-2.4	-3.97	0.26	2.11	3.67	-0.18	0.1	0.7	-2.51	-3.56	0.25	-0.68	-2.83	-3.3	-6.7	2	-1.06	-2.18	1.26	2.88	-1.51	-5.1	-0.87	-2.5	-1.65	-2.47	0.13	-2.46	-6.2	-1.14	-4.14	-4.66	-0.78	-4.8	-1.95	-4.53	-0.33	-0.34	-2.74	3.15	2.41	-0.5	-1.43	-2.79	5.6	-1.49	-0.88	-3.52	-0.67	-3.13	2.63	-0.72	-4.04	-1.13	0.34	-0.08	-0.77	-4.88	-0.63	0.27	-0.15	-5.05	-1.03	1.91	0.99	-8.3	-1.26	-6.46	-0.19	0.44	-2.83	-0.2	2.64	-0.87	-0.69	-3.71	-0.8	-1.65	-0.35	-5.13	-2.59	-1.41	-2.87	-3.98	0.48	-2.67	-1.14	-2.99	-0.05	3.92	-0.86	3.95	-4.11	-4.62	-0.93	1.65	-1.26	-1.67	-1.06	-2.81	-0.68	-1.32	1.16	-0.99	-1.73	-7.53	-2.28	-2.88	0.32	-0.46	-0.67	5.51	2.11	1.28	0.34	-0.43	-0.5	0.41	-0.59	-1.81	2.87	-3.94	1.15	0.28	-2.22	-0.67	-0.75	2.53	-2.85	0.72	1.66	-3.78	-6.58	-2.68	0.2	1.82	4.51	-5.42	-0.08	-1.67	3.62	-1.19	-0.29	0.5	-0.97	-4.4	1.35	4.14	-1.83	-1.53	-1.2	-2.89	0.38	-2.32	-0.6	-4.76	-2.1	-1.56	-6.49	-1.03	-3.4	-5.49	-2.96	1.33	-0.33	-0.58	1.44	-2.69	-2.56	-3.61	1.91	-6.54	-3.13	0.35	-3.62	4.95	-6.69	-0.16	1.61	-4.17	-3.36	-1.12	-0.46	-2.34	-6.68	1.02	-4.67	-5.22	-0.64	-2.48	3.17	-5.08	2.36	-1.39	-4.73	-0.72	-1.99	-3.58	-4.76	-5.57	-6.16	-1.67	4.21	-3.07	-1.78	-3.47	-2.9	-0.33	1.48	3.22	0.83	-4.07	-2.78	-3.13	-2.76	0.13	-3.92	0.45	-3.94	-2.96	-0.95	-3.43	-5.85	3.21	-0.16	6	-0.54	1.74	-3.95	-1.84	-0.79	2.95	0.22	3.78	-1.94	0.32	-0.52	3.97	-0.07	1.93	4.23	0.04	-6.48	-2.24	-1.35	-3.17	0.91	-6.44	0.51	-0.73	-1.32	2.82	-1.59	0.51	-2.8	1.14	0.9	4	2.47	0.83	3.4	1.26	6.31	0.62	-2.28	-4.88	-0.84	0.3	5.48	-1.18	-0.34	-0.99	-4.6	4.55	-3.98	0.04	5.56	0.21	-1.43	0.41	-3.99	3.35	-2.6	-0.03	-1.09	-0.81	1.4	-5.25	-5.02	-3.84	-1.24	-1.41	0.15	3.35	-2.96	-1.96	-0.66	-2.48	-3.71	-6.96	-4.54	-5.95	-0.63	0.24	1.84	-0.7	-5.02	-1.59	3.09	-2.73	-2.14	0.6	-6.01	-4.53	2.96	-0.54	-0.01	-5.72	-0.45	-1.14	-3.68	0.72	-0.67	-0.64	0.87	-2.21	-1.29	-3.84	-2.68	-5.18	4.28	-2.32	1.9	-5.75	2.29	6.12	5.9	6.52	-0.21	-1.04	-3.88	-2.81	2.26	-1.84	1.27	-4.01	-1.05	-0.91	-3.21	-1.87	-2.08	3.76	0.5	-3.2	-2.1	-2.09	0.03	-2.55	1.28	-2.67	-5.24	-1.38	-4.41	-5.86	0.82	-0.79	2.11	1.51	-1.96	-4.35	-0.61	2.33	1.6	-4.24	-2.5	-0.25	-3.34	-3.74	-0.89	0.49	-2.39	-1.98	0.02	-2.14	2.19	0.34	-1.46	-1.43	-1.71	7.35	-1.32	6.58	3.58	-3.01	1.57	3.29	4.77	-1.36	-1.66	3.53	4	0.33	-1.96	-1.8	-0.78	2.75	-0.73	-3.27	-3.87	-2.59	1.92	-3.03	-1.31	-3.01	-1.29	1.46	-0.02	1.56	3.53	-3.73	-0.99	3.39	0.68	2.13	-0.13	-5.45	-2.84	1.26	-4.32	3.92	4.08	-1.62	1.46	3.13	0.07	-1.05	-0.33	-3.47	-2.68	-1.38	-3.74	-4.51	1.39	3.91	0.13	-0.79	-0.24	-2.16	-1.11	-5.92	-5.22	-0.82	4.72	-7.99	-0.11	-0.66	-2.1	-0.82	-1.65	4.94	2.03	-0.2	0.3	3.92	3.05	-2.89	2.64	1.56	2.81	-5.57	-2.89	-2.78	-0.39	0.55	-0.7	0.55	1.58	0.01	-4.57	-1.54	-3.1	-2.16	-1.8	-0.63	-4.4	-2.06	-2.19	-1.13	-2.36	-4.9	1.28	1.25	-5.28	-1.84	-1.6	1.16	-3.84	0.48	-1.16	-0.77	-0.61	3.51	-6.02	-4.14	-0.84	-2.34	-1.9	-0.15	0.72	-0.83	-7.47	0.18	-2.71	-1.22
34	BAT00051	CLN3	-1.37	-2.08	-3.46	-2.75	-4.58	-0.02	-0.94	-2.45	-0.72	-1.1	-1.41	-0.13	-0.92	-0.35	-8.25	-5	-4.34	-3.04	-1.16	-0.27	-1.38	-2.58	-3.32	-2.82	-0.98	-0.7	0.83	-1.54	2.52	-0.61	0	-3.02	2.01	-4.95	-0.33	0.66	-3.45	1.27	-0.77	1.6	-1.1	6.71	-2.96	-0.53	-3.05	-2.46	-3.28	-9.67	-7.87	-0.38	-3.22	-3.07	-1.98	-1.74	-4.18	-1.08	-2.66	-2.09	-1.98	-4.24	-1.69	-0.25	-2.45	-1.23	-1.1	-3.01	-5.14	-0.71	-1.9	-0.44	-3.85	-2.53	1.77	-1.08	-0.97	-2.42	-1.86	-1.9	4.61	-1.04	3.03	0.4	3.41	-0.42	1.45	-2.07	-3.56	-4.1	0.02	-1.79	2.07	-0.19	-1.78	-1.2	-0.81	-2.67	2.54	-1.57	-4.94	-3.13	-1.99	-0.96	-2.96	4.81	-3.78	0.51	-6.7	-2.67	-1.26	-3.87	1.43	-2.89	-3.26	1.85	-2.23	-3.55	-2.88	2.12	-0.99	-3.78	0.89	-2.85	-3.74	-2.35	-0.98	0.65	-4.73	-3.2	-6.15	4.41	0.63	-2.53	0.58	-3.03	-0.43	5.7	-1.79	-1.51	-0.99	-1.3	-0.9	-0.4	-1.29	-2.76	-2.66	-10.9	-3.49	3.94	0.27	-4.36	-2.08	-1.2	-1.95	-0.73	-5.33	-3.08	-3.46	-6.09	-1.59	0.05	-6.45	-6.18	-0.44	-0.72	-2.04	-2.22	-1.95	-1.89	-3.37	-3.29	-4.73	-1.89	-1.7	-1.54	-0.09	-0.22	-1.36	-4.79	-3.1	0.63	-1.44	-1.76	-1.14	-3.02	-0.39	-1.79	-4.44	-2.78	-1.97	-1.06	-4.26	-1.91	-4.64	1.54	5.31	-1.69	-0.95	-5.67	-3.35	2.69	-1.01	-7.25	0.58	-3.56	-1.4	-5.91	-2.87	-4.56	-0.32	-2.4	-4.33	-3.74	-0.86	1.89	-1.34	0.71	-1.03	-4.58	-1.35	-0.37	-0.02	0.43	-0.56	-0.94	2.79	-0.44	-2.96	4.19	-4.01	-7.35	4.99	-1.09	-2.57	-1.33	-2.93	-1.09	-1.19	2.02	-5.98	-2.02	-2.86	0.21	-0.76	-0.71	-0.65	-0.01	-2.02	-1.05	-2.56	-0.07	-3.93	7.36	-4.16	-3.27	-3.56	-2.84	-1.65	-0.56	-3.72	-0.31	1.64	-4.48	4.12	-1.31	-0.59	-0.98	-0.35	-3.61	-0.83	-0.86	-1.1	-2.93	0.04	-1.77	-0.12	6.48	-0.57	-0.27	0.27	-1.21	-1.41	-3.54	-5.46	-3.78	-3.26	-2.81	-0.44	-2.41	-0.41	-0.81	1.16	1.03	-2.78	-5.27	-0.06	-0.7	1.28	-6.54	-0.61	0.05	-0.29	-3.86	4.94	0.67	-1.12	-0.13	-1.54	-0.04	4.43	-5.63	-2.27	-0.63	-1.1	-3.2	-2.08	-0.06	-2.96	-1.97	0.12	4.18	-6.75	3.64	1.9	-0.53	-2.79	-4.86	-1.48	-0.54	-2.18	-0.51	-0.01	-1.06	-0.85	-2.35	4.47	-0.76	-2.01	-4.31	0.09	0.68	-0.05	-3.45	-1.72	1	0.03	-1.97	-0.83	-1.03	-1.92	-2.25	-1.21	-2.55	-2.16	-0.62	-1.99	-4.05	-0.31	-0.02	0.07	-2.1	-3.72	3.28	-0.34	-2.47	-3.92	-6.62	-0.72	-0.82	-0.75	-3.71	3.11	-4.11	1.22	-6.33	-2.24	-0.48	-0.61	-1.84	-0.11	-1.49	-1.96	-0.67	-1.11	5.97	-2.39	-0.21	2.27	-4.61	-5.62	-0.92	0.2	-1.43	-3.53	3.78	-6.84	-0.91	-0.26	4.13	-0.24	0.46	-1.81	-1.37	-2.56	-2.1	-1.55	-1.07	-0.72	-4.94	1.28	1.03	-0.92	-0.74	-1.65	-1.07	-1.96	-0.02	0.54	-1.64	-1.19	4.99	-0.44	-1.85	0.24	-1.88	-3.48	-4.62	0.33	-0.35	1.82	3.71	-0.71	1.99	0.31	-1.99	-0.56	0.31	1.32	6.17	0.36	-5	-1.12	-1.86	-4.18	-0.55	-3.56	0.4	1.37	-2.38	-0.33	1.21	0.26	-3.42	-0.67	0.95	-2.96	-3.84	-4.44	-1.94	-1.75	-1.42	1.55	-2.97	-2.71	-1.78	2.51	-1.15	3.81	-0.34	2.31	-1.22	-1.69	-4.48	-5.52	2.67	-1.3	-2.77	-0.19	-1.71	-1.37	1.42	-1.96	-1.31	1.18	3.74	0.1	-1.56	-2.44	0.51	-2.5	1.88	-2.58	-4.87	-1.04	-0.28	-1.26	-2.09	-0.16	-0.62	-2.5	2.27	-0.8	0.12	-3.33	-3.1	-2.31	0.49	-1.6	-0.44	0.27	-2.9	-4.18	0.03	-2.16	-0.42	0.31	-5.29	-3.94	0.62	-0.49	-2.52	0.78	-4.06	-0.19	2.24	-0.6	-4.48	-1.36	-0.16	-2.32	-0.9	-2.39	-1.44	-1.42	-3.17	-2.66	-5.01	2.06	0.97	-6.04	-0.8	0.11	-1.1	-4.8	-3.41	0.69	-4.61	-1.29	-2.8	4.71	0.15	-2.71	-1.5	-4.88	-0.87	-2.19	0.72	1.2	1.72	-0.63	-0.2	0.17	-2.09	-4.08	0.52	-2.36	-2.31	0.12	-3.54	-0.78	2.55	-1.95	-1.15	-0.5	-1.6	0.2	0.8	1.58	3.17	-1.19	-0.13	-3.61	-3.31	-3.44	-3.63	-0.26	-1.8	-3.96	0.05	-3.34	2.14	4.21	-0.82	6.44	0.15	2.9	-1.59	-3.21	-0.56	-1.35	-1.08	3.06	-1.35	0.7	0.92	0.15	4.32	-0.51	-1.29	5.16	4.14	-0.51	-1.13	0	-2.61	0.89	-0.86	0.78	4.74	-1.77	-0.66	-3.5	-2.62	4.03	0.83	-7.02	-5.56	-1.05	-0.28	-1.16	-1.72	-2.41	2.15	1.18	-1.3	-6.53	-3.17	-3.46	-0.83	-0.08	-0.61	4.55	-1.16	-0.81	-2.24	-0.51	0.48	-2.87	2.9	2.46	3.38	-3.16	1.5	-3.68	0.54	-4.21	-2.47	-1.67	-0.36	-1.87	-0.32	0.34	3.64	0.21	0.3	-4.67	-0.97	-1.18	-2.14	-0.73	-3.18	-0.85	-0.02	-2.34	-2.24	0.11	0.02	1.8	-0.31	-2.35	-1.46	-1.41	3.42	0.04	-3.51	-0.65	-1.53	-0.29	-0.49	-1.12	1	-2.51	-0.84	0.17	-1.39	-1.37	-3.32	-1.08	-0.49	-2.25	2.89	4.18	0.12	1.27	2.88	0.84	-1.54	-3.28	0.07	1.55	-0.42	3.58	-1.55	0.75	-4.44	-3.54	1.28	-3.15	-0.54	-4.31	0.3	-1.63	-0.19	0.33	0.08	0.29	0.68	-1.22	-1.57	-1.21	-4.56	0.73	-3.75	-5.23	-4.44	-0.05	-0.3	-1.86	-2.13	-3.53	-4.72	4.17	-2.52	0.09	-0.97	-1.09	-2.26	-0.61	-1.07	0.18	-1.8	-0.17	-1.23	-0.97	0.95	-0.6	-2.76	-0.82	-1.24	1.69	-0.45	-0.28	-0.98	2.28	-0.13	-2.93	-0.56	-7.56	-7.79	-4.22	-7.52	-1.7	-4.45	-4.18	-5.58	-7.15	-3.6	-1.31	-1.48	0.93	-2.93	0.39	-5.61	2.67	-5.54	-6.9	-5.89	-2.84	-2.58	0.05	-4.04	-3.26	-2.31	-6.47	-4.39	-5.51	0.74	-4.81	-4.76	-3.23	-4.87	-0.52	0.86	-2.54	-5.71	-4.22	-4.26	-4.86	-5.45	-1.09	-4.24	2.18	5.74	-1.63	2.78	0.96	-2.88	2.08	-0.48	-1.64	1.12	-2.6	-2.19	-4.09	2.14	0.01	1.29	2.43	1.46	-1.24	-2.32	-5.24	-1.34	-5.45	2.52	-2.7	0.78	-0.23	-0.66	-2.42	-2.87	-0.51	-0.77	3.54	-0.71	3.25	-0.46	-3.13	-1.63	-2.12	-0.96	-4.88	2.16	-5.55	-4.91	-5.03	-2.03	0.72	0.23	-1.95	-6.03	-2.33	-5.02	-1.86	-6.04	-1.73	-3.25	-3.15	-0.1	1.66	-1.19	1.66	-1.61	-0.82	-1.96	1.01	-0.08	-4.1	-2.79	-3.13	0.89	-0.58	-0.64	-2.58	-3.86	-4.09	-1.98	-1.97	0.96	-0.82	-4.43	-4.03	-1.23	0.29	-5.58	0.03	-7.17	1.85	-2.19	-2.62	-10.3	-1.1	-1.41	-0.95	-4.97	-0.33	-1.21	-0.91	-1.16	-4.63	-0.08	-3.49	4.33	-0.7	-3.24	-3.38	-6.28	0.46	-0.63	-5.69	-3.85	-1.52	-1	-2.1	-0.78	-0.5	0.06	-0.8	-5.68	-1	-0.33	0.09	-3.91	-7.71	-4.43	0.96	-0.85	-1.01	-3.13	-5.17	-3.85	-0.42	-4.35	-1.07	-0.91	-1.13	-4.16	-7.05	-2.45	-6.6	3.2	1.61	-6.52	-0.2	-2.3	-3.79	-0.47	2.34	2.88	-1.7	-0.94	-0.12	-3.39	-3.07	-0.63	0.09	-2.52	-3.6	-6.36	1.36	-2.2	-1.82	1.9	2.08	-1.5	-5.46	-1.22	-2.65	-1.01	-4.22	-0.5	-3.45	-6.58	-1.57	-4.46	-3.28	-0.83	-5.3	-2.56	-4.81	-0.15	-0.55	-3.23	3.45	2.05	-1.23	-0.89	-3.38	4.97	-0.38	-0.85	-4.33	-0.46	-3.95	2.32	-1.36	-4	-1.62	1.07	-0.04	-1.39	-7.48	-1.04	0.78	-0.62	-1.52	-1.25	1.18	-0.35	-9.99	-0.77	-6.57	-1.31	0.13	-2.95	0.15	2.5	-1.61	-0.19	-2.93	-1.53	-1.53	-0.74	-5.04	-3.41	-1.58	-3.28	-4.61	0.09	-3.42	-0.31	-2.98	-0.36	2.56	-0.8	3.88	-4.48	-5.24	-0.82	0.35	-1.07	-2.48	-1.37	-2.03	-1.87	-1.84	0.34	-0.94	-1.32	-7.55	-2.85	-2.98	-0.47	-0.59	-0.99	5.02	1.78	0.53	0.26	-0.88	-0.64	0.03	-1.35	-3.98	2.37	-3.99	-0.68	-0.44	-3.24	-0.19	-1.44	1.39	-3.27	0.16	0.85	-4.84	-6.82	-3.82	-0.55	0.84	4.35	-5.39	-0.27	-1.59	2.04	-2.02	0.81	0.15	-1.51	-5.91	1.61	4.04	-2.03	-0.35	-1.53	-3.25	-0.15	-3.24	-0.79	-5.38	-2.63	-1.92	-7.23	-1.46	-5.05	-5.34	-3.72	1	0.02	-0.63	0.57	-3.63	-3.66	-3.95	1.3	-6.36	-2.82	0.01	-3.98	4.9	-6.44	-0.57	0.88	-0.6	-4.43	-2.12	-0.08	-2.91	-6.52	0.67	-6.36	-1.15	-0.89	2.08	1.89	-4.69	1.42	-1.24	-4.96	-0.95	-1.98	-3.72	-5.98	-5.51	-5.47	-3	3.12	-3.08	-2.27	-3.5	-2.59	-1.11	0.67	2.83	0.08	-4.43	-4.14	-2.85	-2.99	-1.39	-4.04	-0.29	-4.33	-3.66	-0.85	-4.74	-5.19	2.42	0.78	5.11	0.06	0.78	-4.69	-2.11	-1.82	1.49	0.24	2.82	-1.56	0.22	-0.28	3.4	-0.76	1.85	3.58	-0.54	-5.67	-2.47	-1.6	-3.7	-0.72	-6.47	-1.13	-1.55	-1.68	2.85	-2.06	-0.16	-1.83	0.09	0.8	2.03	1.88	0.23	2.8	-0.08	5.47	0.44	-2.6	-4.89	-0.76	0.03	5.33	-1.6	-0.34	-1.86	-5.08	3.82	-4.08	-0.06	5.03	-0.56	-2.27	-0.41	-4.46	3.33	-2.26	-0.82	-1.65	-0.84	0.69	-6.46	-5.15	-4.33	-1.79	-1.3	-0.48	3.01	-3	-2.56	-3.33	-3	-3.78	-7.71	-4.1	-6.21	0.1	-0.16	1.06	-0.88	-5.02	-2.07	3.38	-2.56	-2.32	0.21	-6.91	-3.27	1.94	-0.76	0.01	-6.15	-1.04	-1	-3.92	0.49	0	-1.08	0.63	-2.18	-2.57	-4.6	-2.94	-5.27	3.27	-2.81	0.63	-6.49	1.61	5.86	4.92	6.16	-0.67	-1.88	-5.15	-3.34	1.12	-2.1	0.12	-4.16	-1.47	-1.51	-3.95	-2.65	-2.99	2.72	-0.13	-3.39	-2.2	-2.65	-0.59	-2.91	-0.17	-2.83	-4.64	-2.86	-4.58	-5.28	-0.93	-0.63	0.08	0.89	-2.51	0.56	-1.26	2.01	0.68	-4.26	-4.11	0.09	-4.13	-4.53	-1.01	0.06	-2.28	-3.17	0.45	-2.15	1.09	-0.26	-1.19	-2.21	-2.58	6.82	-1.42	6.19	3.37	-2.91	0.71	2.26	3.95	-1.3	-1.7	2.13	2.95	-0.26	-4.15	-2.15	-1.02	1.45	-1.52	-3.7	-4.28	-0.5	1.17	-3.42	-1.48	-3.78	-0.94	1.26	-1.35	0.11	2.79	-4.45	-0.85	3.17	-0.5	1.65	-0.93	-5.73	-2.93	-0.08	-2.67	3.99	6.39	-2.6	0.7	3.11	0.51	-1.75	-0.71	-4.04	-3.34	-2.95	-3.89	-4.29	0.2	3.14	-0.89	-0.86	-1.18	-2.77	-1.3	-6.7	-5.46	-2.19	3.36	-7.36	-0.62	0.32	-2.97	-1.77	-1.27	3.24	1.1	-0.94	-0.03	3.63	2.03	-3.7	2.03	0.7	2.91	-5.6	-3.86	-3.9	-1.25	0.35	-1.09	-0.59	0.88	-0.43	-4.98	-1.46	-3.34	-3.66	-0.12	-0.54	-4.72	-2.71	-2.31	-0.15	-2.97	-5.32	0.86	-0.35	-3.87	-1.79	-1.84	0.19	-2.49	0.24	-1.33	-1.13	-0.66	2.4	-6.88	-3.81	-0.24	-2.62	-2.91	-0.05	0.01	-1.69	-7.78	-0.04	-2.21	-1.68		1.17	0.96	0.79	1.02	1.26	1.17	1.45	0.76	0.89	0.84	1.42	0.93	1.34	0.89	0.92	1.57	1.1	1.2	1.26			0.99	1.18	1.03	1.34	1.16	0.9	0.79	0.72	0.82	0.78	1.19	1.13	1.06	1.63	0.8	1	1.24	0.89	1.29	1.07	1.19	1.13	1.16	0.97	1.1	1.21	0.54	1.15		1.05		0.9	0.87	0.93	1.05	0.98	1.09	1.03	1.32	1.21	0.83	1.24	1.05	1.19	1.26	1.09		3.44		0.58		0.73						1.27	0.81	0.83	1.35	0.92	0	1.54		1.46	1.49	0.22		0.27		0.73	0.67	0.76			0.58	2.79	0.93		1.08	1	0.94	0.91	0.88	1.02	0.39	1.13	0.51		0.6	1.29	0.1	1.09	1.06	0.4		0.55		0.87	17.34	1.16	0.54	0.74	0.26	0.36	0.76	1.37	0.98	0.5	1.16	0.75				1.59	0.79			0.91	0.14	1.3		0.68	1.2	0.27		2.57		0.81	0.93		0.95	0.97			0.78		0.67	1.02		1.72	0.83	0.77	1.41	1.03	0.33	1.25	1.15	2.3	0.86	0.89		1.09	0.73	0.85	0.83	0.41		1.04	0.87	0.85	1.12	0	0	1.32		1.15	0.95	1.41	1.57			0.67	1.29	1.11		0.78		0.95		0.28	0.72				1.3	0.9		1.17	1.03	0.95		0.88	0.93	1.2	0.88	1	1.23			0	1.22	0.66				0.49	0.46	0.29	0.91	0.75	0.69	1	1.11	0.77	0.73	1.11	1.07	0.63	0.8	0.96	0.93	0.39	1.77	0.32	0.64			1.1	0.85		1.21	0.97	1.31	0.75	0.85	0.81							0	0.93			1.09	1.57	0.96		0.82	0.62			0.36	0.57	1.2		0.82	0.63	0.44	0.67	0.64					1.06	1.13		1.32	0.86	0.83	0.86		1			1.3	0.4	0.37	0.47	0.39	0.97	1.25	1.14	1.08	0.45	0.6	0.99		0.84	1.13	0.97	0.67	0.86	0.63		0.76	0.37		0.94	0.3	0.53	0.7		1.26	0.81		1.25	0.93		0.81	1.21	2.06	0.7	1.06	1.2		1.11		0.65	1.33	0.97	0.13		0.87	1.73	1.21		1			0.79								0.77	1.21			0.61			1.26	0.99		0.61		0.58	1.06	0.68		0.81	1.32	1.39	0.65	1.22	0.71		1.2	1.03	1.03	1.02	1.29	1.19	0.52	0.39	0.9	0.93	1.11	1.51	0.86			1.11			1.42	0.98	1.01	0.38	1.18	0.87	0.91	1.22		0.73	1.39		1.08	0.98	0.81	1.29	1.22	0.51	0.55	0.3	0	1.38	0.72	2.24	0.53	0.52	1.89	5.02	0.44	0.8	2.32		0.67		1.34		0.49	0.4	0.59	0.66	0.79	0.45	0.83	1.04	1.1		1.03	0.62	0.7	0.75		0.97		0.81	0.7	0.55	0	1.48	0.57	1.05		0.94	0.64	0.8		0.78	1.86		0.6	0.9	0.36	0.62	0.84		0.65	0.57			0.71			0.61	1.12		1.26			0.96		0.34		1.16	1.23	0.91			0.21	1.07			0.59	0.77	1.06		1.23	1.03	1.3		1.64		2.31	1.29	1.27	1.16		0.44	0.87		1.8	0.83	0.7	0.65	0.9	1.5	0.96	0		0	1.07	1.61	0.75	0.42	0.82	0.56	0.56	0.64		0.9	0.75		0.43		1.18	0.93		0.69			0.78		1.36	0.35	0.93	1			1.26		0.99	0.53	0.92	1.21		0.76	1.11	1.29	0.58	1.89	0.27	0.98	0.89	0.29	1.24	0.72		0.41	0.55			0.92		1.19		0.37	0.52	2.05	2.3	0.62	1.17	0.48	1.09		0.75	0.98				0.41	0.47			0.82	1.11		0.99	0.77		1.13			0.75	2.27	1.25				1.24	0.78		0.06	0.91		0.88	0.72	0.86	1.13		1.77	0.63	0.64	0.62	0.86			0.59	0.8	1.14			0.72	1.02	0.97	0.55	0.63	0	0.49	0.53	0.65	0.45		1.15	1.01	0.47	1.04	1.31	1.09	1.79	0.86	0.82	1.06	1.03		1.57	1.27	0.76	0.88	1.42	0.23	0.96	0.86	0.59			1.05	0.93	0.91		0.76	1.18	1.09	1.19	1.15			0.98	0.89	1.25	1.29				0.83		1.08	0.41	0.89		1.04		1.03	1.19	0.81	1.56	0.71	0.76	0.92	1.29	1.41	1.19		0.91	1.57	0.67	1.99	1.46	0.57	1.25	0.51	0.7		0.49	1.17		1.18	0.79					0.83	0.61	0.84	0.88	1.19	1.18		0	0	0.65	1.09	1.11		0.73	0.93	1.12	1.36		0.72		0.85	1.08	0.61	1.92		0.9			1.62		0.95		0.79			0.64	0.94	0.19		0.48	1.07	0.76		0.77	1.23		0.58	0.83		0.97	0.9	1.35	1.05	0.59	1.38	1.14	0.61	1.31		1.63	1.15			0.69	0.87	0.68	0.84	1.03			1.82	0.9	0.89				0.34	0.86			1.04	0.74	1		0.41	0.94		0.9	0.94				0.96	1	0.87	0.89	0.6	1.99	0.89			1.27	1.02		0.35	0.49	0.54	0.87		1.11	1.3		0.79	1.42		1.08	0	0.94			1.03		0.99	0.09	0.98		0.8	1.55		0.93	0.03	1.16		0.96	0.87	0.61	0.42	0.96	1.15	0.55	1.21	1.71	1		1.2	2.92		0.88	1.06	0.85		0.52	1.01	1.09	1.43	0.88	0.64	0.99	1.41			0.82		1.11	0.99	0.69					2.6			0.78	0.83	1.09	0.83	0.69		1.22		1.01	0.6	0.88		1.04	1.19	1.19		0.57		0.51	0.53	0.97	1.04	0.92	0.87	1.18			1.41	0.67	1.44				0.36	1.22	0.94		0.98		1						0.87	0.83	0.89	0.67		0.6	1.32	0.63	1.48	1.08		1.71	1.42	0.86	0.83	0.18		0.85	0.95	1.04	0.95	0.66		0.72		1.21			0.5	0.79	0.95	1.14	1.19	1.09			1.07	0.21		1.19	1.92	1.84	2.27	0.58			1.57	0.68	0.68		0.65	1.16		0.5	1.3	0.29	0.95		0.94	0.78			0.5				1.71	0.63	0.72	1.22	0.83	0.85	0.56	0.84	0.77	0.05	1.3	1.55	0.9	1		0	1.24		0.7		1.19			0.71	1.27	0.83	4.19		0.53		0.91		1.09	1.28				1.07			1.04	0.5		1.45	1.14		0.74		1.47	1.53	0.88		1.15					0.84		1.01		0.87	0.74	1.12	1.51		0.69		1.32			0.75	2.81							0		0.53		1.46	1.14	0.51	0.84				0	0.76	0.76			1		0.58	1.93		0	1.37	0.91		0.49		2.19	1.13	1.06		0.36	0.49	0.84	0.4	1.09		1.16	0.75				1.11	0.97		1.38	0.63	0.66	0.75	1.24	1.16	0.97	0.54	0.76		1.12	0.35	1.47	0.75			1.03	0.78		1.13	0.71		0.14	0.66		0.37	0.33	0.3	0.72		0.62	0.78		0.58	1.23	1.34	1.08	1.01	1.13	0.69		0.96		0.98	1.01		0.84	0.75	0.62	0.82	1.13			1.02		1.07	0.89		0.53		0.7	0.99	0.75	0.77	0.66	0.52			0.8	0.79	0.98	0.8	0.58	1.47	0.81	1.61	1.26	0.84	0.85	1.64			1.08	0.07	1.06	0.5	1.64			0.87		0.52	0.41		0.68	0.63	0.71	0.01	0.9	0.35	0.56			0.47		0.99		1.06	0.56		0.66	0.69	0.86	1.43	1.7	0.81			1				1.02	1.03	0.99	0.25	0.78	0.62	1.15		1.08	0.76	1.13	0.61	1.07		0.52		1.37	1.37			1.43		1.09		0		0.99	0.87	0.92	0.86		1.35	0.55	0.64	1.36	0.78	1.44	1.08	1.11	1.06	0.62	2.1	0.71		0.76	0.82		1.26	1.16		0.48	0.68	0.25	1.39	0.74		0.86		0.97	1.12	0.81		1.04		1.59	0.31	1.6	1.26	1.22	0.73	0.72	1.32	1.26	0.36	0.42	0.91	1		2.23	0.54	0.94	1.02		0.89		0.5	1.54	1.11		0.65	0.8	0.8	0.61	0.84	1.74	0.77	0.71	0.65	0.3	0.74			0.98	0.65	0.78		1.1	1.02	0.99	0.04			0.83	0.38			1.1	0.89	0.95				0.5		1.08		0.63	0.63	0		2.41	1.81	1.01	0.74	1.04		0.78	1.13	1.09	0.87	0.82		0.44					1.42	0.95	1.22	0.97	0.94	0.97			0.63	0.56			0.91	0.83	0.78	1.14	0.92	1.46	0.9	1.12	0.64	0.89	1.49				1.04	0.9	0.98		0.75		0.77	0.44		0.4				0.83	1.25	0.41	0.78	1.05	0.88	0.8	0.84	1.14				0.94	0.8	1.06		0.6	2.02	2.15	1.9	3.55	1.34	2.22	1.34	0.55			0.94		0.87	0.99		0.79	0.77		0.91	0.74	0.95	0.9	0.53						1.07		0.85	1.9	1.16	2.58	3.29	0.99	0.9	0.68		0.9		0.64		1.44	0.92	0.94	0.82	1.24			1.28			0.55	0.9	1.09	1.21	0.88	0.68	1.15	0	0.56		1.14	0.55	0.87		1.02	0.41	0.97	0.66	0.7	0.69	0.78	1.03	0.99	0.66	0.89		0.58	0.49	0.94		1.09		0.87		8.64	0.61		1.46	1.25			1.02	1.07	1.19		0.98	0.71	1.02	0.96	1.65	0.97	1.37	1.08	0.96	1.08	1.32		1.26	0.43	0.82	1.87	1.1	1.24	0.83	0.25	0.66	1.48	1.52	0.81	0.38	0.43	0.79	1.79	0.36	1.03	1.8	1.96		1.2	1.22	3.36	1.09	1.25	1.21	1.15	0.54	1.14	0.61	1.36	0.89	0.89	1.48	0.86	1.27	1.06	1.37	0.89	0.52	0.24	1.06	1.32	0.7	0.95	0.78	1	0.91	1.08	0.82	1.19	1.1	0.94	1.11	1.72	1.22	1.14	0.74	0.81		1.01	1.03	1.25	2.05	1.1	1.26	0.85	0.74	0.67	1.17	0.81	1.68	2.04	1.65	0.46	0.6		0.64	0.84	1.27	1.02	0.79	0.84	1.34		1.39	0.63		1.19	0.67	0.86	0.86	0.6	1.48	1.91		1.49	0.73	0.99	0.96	2.16			1.62			0.93	0.67		1.04		0.37			0		0.83	0.34		1.4	0.89	1.52	0.79	1.22	1.21	1.2	0.97	0.56			1.02	0.7	1.05	0.87		0.88	0.76		0.63	0.62	0.68				0.74	0.51	0.57		1.13				0.38	0.82										0.7			0.86				0.97				0.61	0.7		0.83		0.45	1.06	0.8		1.05					1.16			0.68		0.68	0.84			0.79	0.44	0.58			0.34	0	0.79		1.16	1.24	0.95	0.71	1.16		1.01	0.92	1.66	0.97	0.4	1.01	1.12	0.95		0.54	0.83	0.62	0.71		0.89				1.59	2.36	0.56	0.9	1.35	2.77	0.64	0.89	0.64	0.6			0.62	1.14		0.91	0.04	2.89		2.59	1.43		0.77	0.46	0.82		1.03	0	0.73	0.85	0.96	0.81		1.03		0.99		1.05		0.88	0.72	0.45	1.7	0.87	0.33	1.23	1.04	0.81	0	1.61		1.01	0.72	0.86	1.23	1.32	0.78	0.81	1.48	0.77	0.51				0.73			1.06	0.48	0.9			0.8	0.82	1.1		0.73	0.53	1.03		1.1		0.97	1.53	1.19							0.93	1.39		0.62	0.77	0.82	0.83	0.35	0.85		1.18	1.17		0.22		1.28	1.12	0.72	0.86	0.52			0.64	0.52	0.7	1.47		1.02	1.59	1.09	1.23	0.77	1.1	2.87	0.75	1.03	0.44		0.94	0.78	0.75			0.9			0.71	0	1.08	0.88	0.7	0.9	0.57	0.96	0.88	0.65	0.96	0.61	1.14	1.02			0.89	0.26					0.7	0.85			0.35	1.07	1.17		0.78	0.83		1.33	0.84		3.12		0.99			0.65	0.88		0.85	0.87	0.63		1.16	0		0.55	0.83	0.93	0.97	0.44	0.98			1.55		1.06	0.77		1.17	0.72		0.72	0.84	0.7		1.51	0.74	0.76	0.81	1.1	0.44	0.95		0.85	0.82	0.92	0.65	0		0.82	1	0.44	1.38	1.27	0.94			0.72		0.53	1.18	0.75					0.66	0.52	1.33	1.02	0.46	0.59		0.81	0.76	1.14		1.12	0.98		0.93	1.04			0.77		0.66	0	0.8	1.04	1.16	0.9		1.39	0			1.34	0.85	0.65			0.91			1.56	0	1.24		1.16	0.69	1.78				1.02	0.86	2.14		6.71	0.74		1.56	1.05	1.29			0.55			0.79	1.51		0.53		1.1		0.93	1.3		1.03	1.01	1.17	0.67	0.8		0.8		3.4			0.85	0.85	0.45		0.78	1.27	1.38		0	0.51		0.69	0.5	0.89	1.11	1.07				0.81	0.8	2.47		1.25	0.42	0.48	0.61	1.18		1.02	0.8		10.66	1.74	1.99	1.44	1.01	1.04	1.57	0.14	0	0.53	1.33	0.44	0.61	0.96	0.36		0.91	1.82			1.16	0.46	0.7		1.79	0.58		0.81	0.86	1.46	0.47	0.8		0.77	0.35	0.29	0.39	1.14	1.09	0.72	0.52	0.81	0.74	0.86	0.45	0.56	0.41	1.39	0.72	0.84		1.06	1.03	0.72		0.79	1.09	0.66	0.64			1.02	1.14	0.78	0.91	1.08	0.69				0.72	0.92	0.64	1.38	0.73	0.53	0.86	1.55	0.82	1.29	1	1	0.84	0.38		0.88	1.17	1.05	1.12		0.5	1.15		1	1.07				1.11		1.2	0.95	0.84			0.6		1.2	0.95	1.24	0.82	0.5		0.68	0.87	1	1.18	1.01	2.06	1.13	0.8		0.49	0.65	1.2			0.98	0.73	0.62		0.53	0.43	0.38	0.54			0.27		0.65	1.13			0.6	0.82	1.05		0.33	0.38		0.77	0.9	1.05		0.7				0.83	1.15		0.94	0.65	0.69	0.46	1.68	1.43	0.78					0.9	1.54	0.54	1.03	0.46	0.92		1.02		0.86	1.17	1.34	0.99	1.42	1.05	0.66	1.08			0.03		1.27		0.75	0.84	1.19	1.19		1.12	0.64	0.8			1.08		1.43	0.49	0.78	0.96				1.3	1.61		0.91	0.9	0.76	0	0.5			1.14	0.91	1.06	0.52	0.76					0.93	0.38	1.14	1.1	1.18	1.63	0.97		0.61	0.81	0.8		0.78	0.72	0.97	0.62	0.58	1		1.63	1.03		1.27	0.37	0.72		1.15	1.05	0.7								0.7		1.01	1.11	0.81	0.6		0.66	0.96	1.59				0.98	1.1	1.25		1.01	0.29				1.49	1.01	0.4	0.98	0.45		0	0.82	0.63	1.06	0.76	1.25	1.32	0.94	1.41	1.38	1.32	0.49	0.97	0.61	0.48	1.02		0.56	0.95		0.39	0.91	1.05	0.98	0.73	0.61	1.01		0.88	0.68		1.45	0.82	1.07	0.25		0.83	1.62	1.05	1.7	0.76	0.86	1.11	1.8	1.01	1.22	1.02	1	2.08			0.94	1.15	1.13		0.94	0.84	0.71	0.48	0.97	0.94	0.7	1.63			0.58	0.6	0.78	0.91	0.67	0.51	0.82	0.6	0.62		0.83	0.61	0.66	1.53	0.61	0.61	0.91	0.64	0.85				1.82	0.53	1.37	0.91		1.66	0.91	1.06	0.51	1.09			0.97				0.61	0.91	0.79	0.88	1.45	0.81			0	1.12	0.38					1.24	1.05		1.31		0.67	1.19				0.88		0.7			1.16	0.65	0.41				0.45	0.46	0.98	1.15	2.09			0.63	0.35	0.39	1.14	0.54		1.55	0.76		0.66		1.13	1.1	1.3		1.04	0.82	1.1	0.97		1.64	0.81	1.01		1.45	0.69	0.72		0.94	0.81	0.83	1.19	1.65	0.85		1	2.62	1.03	0.79	1.38	1.77	0.86			0.84	0.99	0.83			1.2		1.49	0.3	0.43	0.48	3.72	0.88	0.92	1.28	1.43	0.75	0.6	0.76	1.16	1.15					0.5		0.33	0.73		0.89	0.55	0.36	0.43		1.39	0.81			1.1	0.52			1.26		0.74	1.77	0.92	0.78	0.79	0.9					0.62		1.18	1.44	1.02	0.97		0.96	1.02		0.46	0.65	0.79	0.95	0.74		0.8	0.54	0.74	0.66	0.63	0		1	0.61	0.64			0.65	1.09	0.92		1.4	1.22	1.03	0.95	1.08	1.12		1.18	0.41	0.66	0.79	0.82	1.11	1.21	0.95	0.56	1.2	1.06	1.12	0.58	1.23	0.72	0.94			0.45	0.45	0.37		1.46	1.11	1.09	0	0.62		0.84		1.16	0.81		0.46	0.78		0.95	0.66		0.16	0.44		0.83						0.79	1.29					0.58	1.23				0.73	1.03		1.33	1.14		0.55	0.92	0.64		0.8			1.84			1.63			1.18	0.65	0.84	0.35	1.06	0.65	0.48	0.75	0.45	0.52			1.04	0	1.86			0.7		0.87	0.48	1.02	0.37	1.11			0.53	0.95	0.64	0.55	0.88	0.98	0.73	0.65	0.98	1.45		1.97		0.49	0.49	1.04	1	0.59		0.44		0.85			0		1.08	1.09	1.21	1.27	0.81	1.09	2.14	1.11	1.01		0.46	0.67			0.55	0.86	0.88	0.98	0.8		1.3	0.47	1.26			0.74					1.12	0.9		0.79	1		0.56	0.86	0.53	0.91	0.61	0.69	1.1				0.99		0.91	1.06	1.31		1.31				0	3.02	1.07		1.72	1.12		0.55	1.6	0.78					0.98				0.75	2.03	0.11		0.78	0.99	1.13			1.11	0.81	1.16	0.93	1.74				0.94			1.1	0.73		1.13		1.35	1.02	0.79		0.6	0.81		0.84		0.92	2.17	0.7	0.79		0.53		0.89	0.6	1.2	0.5	0.85	0.8	0.98	1.22	0.89	1.22	1.14	0	0.8	1.03	1.29	0.93	0.85		0.96	0.71	1.07		0.56		0.42	1.16	1.12	0.67	1.18		0	1.55		1.12	0.82			0		0.48	0.32	0.73	0.39	0.4	1.31		0.93		0.77		0.56	0.47	0.36	0.81					1.5		1.01	0.78		0.82		0.85	1.04			0.59	0.83			0.95		0.72		0.77		0.29	0.85	2.51	1.07	1.1				0.65	2						0.47		0.84	1.06	0.67		0.67				1.01		0.94		0.71	0.78		0			0.82	1.3	2.52					0.22	1.06		0.81	1.19	0.97	1.38	1.04	0.93	0.78		0.29	0.73			0	0.86	0.94	1.14		0.76	1.02			0.58	0.99	0.95	1.21	1.6	0.58	0		1.2	0.71	0.87	0.59		0.96	0.4					1.47	1.28			0.87		1.69	0.57	0			1.22	0.8	0.58	1.15		0.98	1.18	0.77	0.7	0.92	0.35	0.59		0.56	0.6	0.68	0.56	2.32	1.02		1.53	1.11					1.3	0.33	0.48	0.55			0.78	1.24	0.9	0.52	1.03		0.98	0.5	1.97	0.89		0.86		1.17			0.15	0.63	1.25	0.36		1.14	0.82	0.75	1.25	0.9	0.78	0.82	0.2		0.57	0.52	0.52		1.45	1.17	0.95	1.23	1.26	1.26	0				1.13		1.03	0	0.6	1.3					0.86	0	1.25					0.83		0.68	0.99		0.48		0.97	1.03			0.71		0.77		0.9		0.46	0.83	1.19	0.77	0.93	1.14	0.99			0.62	0.91		1.64	1.04			0.89	0.65	0		0.8	0.14					1.16				0.74				1	0.86	1.4			0.72	1		1.92
35	BAT00052	CLN3	-2.03	-1.56	-2.7	-4.33	-3.49	1.36	-0.33	-0.62	-0.22	-0.51	-0.55	-0.9	-0.39	-0.22	-7.96	-5.07	-3.42	-2.73	1.42	-0.59	-1.54	-0.58	-3.59	-3.82	-0.56	-0.52	1.53	-1.21	4.38	0.18	0.33	-1.49	2.31	-5	-0.15	0.57	-2.99	2.22	-1.14	2.42	1.63	7.1	-2.9	-0.37	-1.02	-2.17	-2.68	-8.07	-5.75	-0.5	-2.85	-2.48	-0.94	-2.24	-3.15	-0.2	-1.21	-1.35	0.73	-4.21	-0.8	-0.46	-2.39	-1.48	-1	-1.4	-3.82	-0.78	-3.23	-0.09	-3.6	-3.02	2.58	-0.46	-0.13	-3.76	-0.86	-0.09	4.57	-0.92	3.93	0.78	4.83	-0.42	2.57	-1.92	-1.91	-4.13	1.01	-1.01	3.26	-0.26	-0.27	-1.27	-0.85	-3.03	3.63	-1.2	-5.77	-2.62	-0.76	-1.75	-2.95	6.29	-3.48	0.47	-6.55	-3.6	-0.13	-1.6	2.31	-1.59	-2.66	3.06	-1.74	-2.58	-1.32	3.33	-0.77	-3.63	2.06	-2.36	-2.91	-2.12	-0.55	0.9	-4.58	-3.47	-4.63	5.02	0.66	-0.8	1.09	-3.18	-0.02	5.94	-2.32	-1.37	0.22	-1.34	-0.42	0.05	-0.11	-1.7	-1.96	-4.87	-2.58	6.04	1.51	-4.45	-0.95	-0.18	-1.85	0.35	-8.25	-1.02	-4.11	-5.86	-2.41	-0.06	-6.56	-6.03	-0.65	-1.14	-1.26	-1.33	-1.99	-1.71	-3.28	-1.46	-4.83	-0.78	0.14	-0.9	1.14	0.91	-0.44	-4.43	-2.75	0.79	0.02	-1.25	-1.09	-2.94	0	-0.45	-4.73	-2.66	-0.97	-0.08	-2.93	-2.82	-2.18	3.61	5.79	-1.72	-0.95	-5.01	-0.38	2.31	0.42	-6.26	1.9	-3.57	-0.81	-4.73	-1.92	-4.15	-0.51	-1.09	-3.45	-3.95	-1.32	1.75	-0.21	0.12	-1.38	-3.23	-1.53	-0.27	0.28	1.56	-0.57	-1.3	4.53	-1.02	-2.42	4.75	-2.64	-7.1	5.03	-0.5	-1.94	-0.88	-3.67	-1.29	-0.13	1.46	-4.71	-1.65	-2.17	0.6	-0.58	-0.65	1.1	0.56	-0.91	-0.96	-1.01	-0.04	-3.7	7.53	-2.95	-1.84	-3.5	-2.56	-1.71	-0.69	-4.51	1.22	1.02	-4.41	4.82	-0.42	-0.46	0.03	-0.28	-3.7	-0.39	-0.76	-0.72	-1.83	0.15	-1.43	-0.07	6.51	-0.67	-0.23	-0.41	-0.85	-1.07	-3.42	-4.26	-2.68	-3.33	-3.19	-0.64	-2.9	-0.72	-0.44	3.76	2.13	-3.13	-5.22	-0.64	0.28	2	-5.83	-0.6	0.61	0.02	-2.84	5.53	1.59	-1.66	-0.19	-1.42	0.21	4.83	-4.6	-1.72	0.66	-1.66	-2.4	0.37	0.42	-2.09	-0.01	0.73	4.32	-5.6	3.65	2.17	-0.29	-2.24	-4.07	-1.42	-0.51	-1.85	0.13	-0.59	-1	-0.87	-2.44	5	-0.08	-2.76	-3.53	2.25	1.96	0.02	-3.39	-2.48	2.1	0.99	-1.4	-0.32	0.17	-0.9	-1.83	-4.39	-2.57	-2.17	0.98	-1.56	-2.24	-0.58	-0.2	-0.47	-1.2	-3.71	3.54	0.9	-0.67	-1.87	-6.76	-0.76	-0.63	0.21	-2.65	4.41	-3.84	2.37	-6.02	-1.27	-3.52	-2.05	-0.99	-1.37	-1.78	-1.81	-0.13	-0.56	6.72	-2.67	0.24	3.2	-4.27	-5.03	-0.92	0.02	-0.58	-2.42	5.02	-6.13	-0.17	0.6	4.46	-0.15	-0.95	-0.21	-1.15	-2.32	-1.56	-2.29	-1.28	-3.35	-4.82	2.7	2.25	-3.33	0.28	-2.32	-1.26	-1.17	2.61	1.35	-3.26	0.16	6.18	1.34	-1.34	1.92	-1.71	-3.58	-3.59	1.76	-0.03	3.3	4.32	0.59	3.6	1.4	-1.76	0.53	0.1	1.54	6.01	0.07	-4.32	0.43	-0.3	-3.05	-0.5	-2.47	0.37	1.41	-1.13	0.87	2.53	0.24	-2.8	1.01	2.2	-3.73	-3.42	-3.69	0.45	-1.21	-1.76	2.19	-2.09	-0.73	-1.18	3.75	-0.44	5.92	-0.7	3.66	-0.29	-1.58	-3.02	-4.64	4.52	0.45	-1.52	-0.21	-0.99	-0.92	3.08	-0.91	-0.94	2.77	5.46	1.64	0.15	-2.34	0.18	-1.43	4.55	-1.07	-4.68	-0.53	-0.2	-0.26	-1.55	0.47	0.57	-1.7	2.09	-0.52	1.14	-2.53	-1.7	-1.84	0.4	-1.74	1.51	-0.71	-1.87	-3.34	-0.01	-2.56	-0.05	-0.63	-3.06	-4.36	1.56	-0.06	-1.21	0.97	-2.27	0.72	3.85	-0.14	-2.99	-1.27	-0.12	-1.35	-1.87	-1.15	-0.41	-0.71	-3.19	-1.32	-4.11	2.78	1.25	-4.16	-1.24	0.69	-1.75	-5.36	-2.61	2.4	-4.31	-0.69	-2.82	5.42	-0.15	-3.41	-1.3	-3.51	-0.29	-2.06	-0.74	1.93	3.12	-0.14	0.68	0.94	-1.18	-2.87	1.56	-2.15	-1.98	0.28	-2.68	-0.95	4.13	-1.99	0.62	0.02	1.05	0.92	0.68	2.33	3.65	-2.41	-0.75	-1.35	-3.69	-3.89	-4.12	-0.1	0.57	-3.3	0.66	-2.86	3.39	4.51	-0.58	7.22	0.07	3.2	-1.68	-1.94	0.79	-3.14	-0.97	4.72	-0.07	1.62	2.04	0.08	5.67	0.33	-1.06	5.46	4.46	-0.73	-1.61	-0.18	-0.89	2.03	-0.91	1.98	6.01	-1.42	-0.62	-2.49	-1.72	4.7	1.88	-6.73	-4.53	0.38	-0.53	-1.57	-1.08	-1.08	3.14	1.2	-0.95	-5.84	-3.63	-3.23	-0.54	-1.43	-0.41	5.34	-0.31	0.38	-2.54	-0.71	0.69	-1.03	4.14	2.89	5.25	-2.37	2.3	-3.24	1.83	-0.96	-1.71	-1.21	0.53	-1.39	0.46	1.33	4.28	0.92	0.07	-4.06	-0.39	-0.81	0.99	-0.66	-2.74	-0.17	0.46	-1.99	-0.77	0.54	1.45	2	0.96	-1.58	-1.58	-0.03	4.56	0.35	-2.74	0.74	-0.68	-0.03	-0.31	-0.72	1.9	-1.59	-0.34	-0.18	-0.69	-2	-3.7	-0.89	-0.18	-2.68	3.91	4.21	-0.15	2.27	4.26	3.16	-2.15	-2.16	0.94	2.76	0.92	4.1	-0.19	2.75	-4.69	-2.05	2.04	-2.36	-0.39	-4.1	-0.71	-0.93	0.93	1.42	1.41	1.11	1.56	-0.93	-2.06	-0.12	-4.66	0.58	-3.31	-4.2	-4.06	-0.2	-0.07	-1.61	-1.39	-2.14	-4.18	5.2	0.87	-0.55	-1.17	-0.87	-1.91	0.85	0.85	-0.35	-2.52	-0.14	-0.93	-0.82	1.73	-0.2	-1.18	-0.32	-1.54	1.97	-0.6	-0.01	-0.23	3.16	1.08	-1.84	-0.83	-7.08	-7.52	-2	-6.98	-1.67	-3.32	-3.28	-5.36	-7.83	-1	-1.48	-0.68	1.02	-1.92	0.91	-4.35	4	-5.39	-6.36	-4.48	-2.04	-1.99	0.8	-3.54	-1.22	-0.86	-5.87	-4.32	-5.21	1.94	-3.99	-3.21	-3.47	-3.23	-1.32	2.63	-0.99	-3.8	-4.31	-3.85	-4.17	-5.39	1.16	-1.26	2.39	7.13	-1.84	2.98	1.49	-3.34	3.01	0.67	-0.81	1.86	-2.19	-0.75	-3.46	3.17	1.46	2.28	3.18	3.68	-1.51	-1.53	-5.71	0	-3.74	3.6	-1.71	2.06	-0.76	-0.28	-2.75	-2.2	-0.02	0.6	3.82	-0.59	4.72	-0.44	-3.42	-1.15	-1.52	-0.06	-3.22	2.84	-4.18	-3.71	-4.67	-2.29	1.92	1.17	0.91	-4.74	-2.24	-3.28	-1.14	-5.59	-1.91	-4.36	-2.25	-0.03	2.39	0.41	1.54	-0.93	-0.6	-1.19	2.33	0.33	-3.4	-1.52	-2.6	1.9	-0.86	-1.39	-1.56	-4.5	-4.19	-1.62	0.16	1.73	-0.81	-3.54	-4.05	-0.62	0.59	-5.21	0.5	-7.08	2.81	-1.44	-1.9	-10.3	-0.61	-0.98	-0.19	-5.33	0.11	-1.02	0.23	-0.98	-4.19	-0.62	-3.64	5.93	-0.32	-1.82	-3.07	-5.49	0.55	-0.31	-3.45	-3.32	-0.57	-0.54	-1.38	-0.55	-0.43	0.06	-0.36	-4.43	-0.2	0.29	-0.41	-2.98	-9.4	-3.31	0.84	-1	-0.68	-1.15	-3.11	-4.62	-0.19	-3.03	-0.1	-1.57	-1.34	-3.21	-5.44	-2.2	-7.71	4.22	2.29	-6.35	-0.36	-1.92	-2.99	0.99	2.19	3.92	-0.45	-0.62	0.58	-2.48	-3.37	0.66	-0.41	-1.36	-3.08	-6.96	2.1	-1.51	-2.03	2.42	2.87	-2.78	-4.39	-1.19	-2.75	-2.38	-2.98	0.18	-2.47	-5.72	-0.38	-3.78	-3.04	-0.01	-4.95	-1.62	-4.75	-0.09	-0.41	-3.32	3.26	2.54	-1.29	-1.05	-1.64	5.23	-0.08	-0.71	-3.83	-0.78	-3.18	2.81	-0.22	-4.73	-0.87	1.55	0.07	-0.75	-4.78	-0.45	-0.12	-1.15	-4.99	-1.43	2.4	0.88	-3.06	-0.92	-5.7	-0.81	0.12	-3	-0.09	2.9	-1.01	-0.37	-2.69	-0.43	-0.92	-0.98	-4.8	-2.99	-0.9	-3.06	-3.97	0.61	-2.57	-0.4	-3.37	-0.35	3.6	-1.08	3.85	-1.76	-3.89	-1.13	2.34	-0.43	-1.59	-1.36	-2.99	-0.61	-1.55	1.22	-1.43	-1.47	-2.01	-2.7	-2.51	-0.5	-0.19	-1.25	5.58	2.47	1.38	0.37	-0.19	-0.7	-0.41	-0.73	-2.8	2.52	-3.6	1.86	0.57	-2.16	-0.64	-0.1	3.46	-2.99	2.24	2.21	-3.41	-6.04	-3.28	0.6	2.31	4.51	-5.8	-0.31	-2.06	4.15	-1.62	0.73	0.13	-1.95	-4.36	0.67	4.18	-1.52	-0.53	-0.95	-2.96	-1.69	-2.14	-0.84	-5.07	-1.07	-1.63	-6.16	-0.97	-3.59	-5.12	-3.44	0.77	0.01	-0.05	1.57	-2.2	-1.8	-2.85	2.01	-5.35	-2.43	0.04	-3.94	4.56	-6	0.72	2.14	-4.38	-3.54	-1.02	1.05	-1.88	-6.99	1.07	-4.2	-5.48	-0.5	-2.11	3.56	-3.97	2.08	-0.46	-4.78	-0.46	-1.1	-3.27	-3.79	-5.22	-2.51	-2.08	5.35	-1.39	-0.89	-2.95	-3.02	0.32	1.87	3.15	0.74	-3.51	-1.87	-2.47	-3.83	-0.38	-3.43	0.18	-3.55	-3.49	-0.62	-3.7	-4.89	2.87	-0.21	6.83	2.55	1.92	-4.77	-2.2	-0.66	2.51	0.27	2.9	-1.12	0.18	-0.64	4.15	0.3	2.12	3.9	0.5	-5.47	-2.37	-1.4	-3.45	1.07	-5.79	0.59	-0.57	-1.85	2.89	-0.49	1.2	-1.52	1.43	1.01	3.99	2.36	1.24	4.02	0.67	6.5	0.37	-1.92	-4.16	-0.77	0.05	5.48	-0.89	-0.09	-1.89	-4.09	3.69	-3.34	-0.5	5.83	0.49	-1.08	0.69	-3.63	3.35	-2.94	0.06	-0.91	-1.36	1.47	-5.29	-5.01	-3.94	-2.81	-1.13	-0.03	3.05	-2.83	-1.4	1.09	-1.3	-2.97	-6.15	-3.93	-5.51	0.21	1.17	1.91	0.28	-6.08	-1.26	2.29	-3.93	-1.7	0.4	-6.08	-3.42	2.97	-0.22	-0.55	-6.81	-0.01	-0.76	-3.94	0.55	-0.12	-0.42	1.98	-1.83	-1.01	-2.64	-2.24	-4.85	4.15	-2.73	2.53	-6.41	2.94	5.64	5.93	6.33	0.91	-1.06	-4.45	-2.73	1.33	-2.1	1.23	-3.48	-0.93	-0.62	-2.74	-2.06	-2.44	3.85	0.36	-4.11	-1.73	-1.94	-2.94	-2.72	1.11	-2.07	-4.7	-0.98	-2.74	-4.52	0.01	-1.19	1.7	2.37	-1.48	-4.77	-0.32	2.2	1.7	-4.19	-2.74	-0.35	-2.97	-4.26	-1.18	0.05	-2.34	-1.81	0.34	-2.31	2.72	0.42	-0.53	-1.24	-1.07	7.01	-1.23	6.27	3.23	-2.35	0.9	3.1	5.15	-0.62	-2.4	3.01	4.06	1.18	-1.71	-1.68	-0.59	2.23	-0.24	-2.54	-3.5	-1.43	1.84	-1.73	-1.58	-2.61	-1.05	1.21	0.23	1.92	3.58	-4.71	-0.91	4.2	0.32	2	-0.72	-5.22	-2.53	1.21	-4.06	3.86	7.43	-1.36	1.86	3.24	0.54	0.01	0.08	-2.25	-2.17	-2.9	-3.62	-4.6	1.54	4.16	-0.03	-0.9	-0.17	-2	-0.61	-4.6	-5.85	-1.45	4.66	-7.7	-0.41	0.54	-2.41	-1.57	-0.52	4.3	2.89	-0.62	-0.07	4.17	3.09	-3.98	2.86	1.37	2.7	-6.6	-2.33	-2.06	-0.73	-0.16	-0.94	0.28	1.89	1.01	-4.39	-1.56	-2.09	-1.49	-1.52	-0.92	-3.57	-2.02	-2.61	0.14	-1.98	-5.07	1.97	0.93	-3.93	-1.52	-1.44	0.68	-3.62	0.42	-2.3	-1.3	-0.82	3.53	-4.02	-3.66	-0.03	-2.1	-1.91	-0.09	0.48	-1.36	-8	0.16	-1.9	-1.48	0.4	0.7	0.6		0.57	0.63	0.53	0.77	0.68	0.62	0.74	0.51	0.76	0.74	0.6	0.57	0.94	0.7		0.63			0.76	0.98	0.61	0.38	0.59	0.89	0.48	0.82	0.59	0.63	0.96	0.47	0.64	0.58	0.89	0.45	0.9	0.77	0.76	0.55		0.85	0.64	0.53	0.77	1	0.89	0.74	0.36	0.64	0.39	1.01	0.67	0.43	0.64	0.57	0.82	0.64	0.82	0.66	0.61	0.42	0.66	0.82	0.63	0.51	1.01		1.48	1.39		0.6	1.28				1.08	0.85	0.48	0.18	0.85			1.52	0.45			0.21	0.33	0.03	0.89	0.7	0.97	0.73		1.65		1.11	1.32	1.05	0.95	1.16		0		0.86	0.36	1.74	0.15	1.01	0.43	0.38			1.09		0.65	0.49	0.58	0.35				2.6	0.19	0.21			0.63	0.67	0.18		0.71		0.88	0.99		0.79			0.19	0.59	0.88	0.44	0.76	0.25				0.59	0.69		0.88		0.86		0.5		0.94			0.64	1.06	0.84	0.83	2.48		1.02	1.03		0.56	0.6	0.11	1.11	0.44	0.76	1.41	9.64			0.68	1.06	0.64			2.8	0.75			0.55	1.08	1.16	1.15	1.19	0.85	1.38	0.84	0.37	0.25		0.35	7.98		0.52	0.3			0.22		0.69		1.08	0.36	10.01	3.21		0.81			2.07	0.83		0.84	0.95			0.87	0.35	0.37	0.54	0.88	0.55	0.93	0.63	0.55	0.59	1.27	0.68	1.05	0.47	0.62	0.62	1	0.34	0.34	0.83	0.69	2.27		2.82			1.09			0.83			0.27	0.77	0.47		0.82		1.74		1.17	0.71		0.98	1.12			0.39	0.79			0.52	1.38		0.27		0.81	0.33	0.62	0.39		0.54	1.04				0.63	0.86	0.41		1.25	0.94	0.43			0.38	0.33				0.85		0.9	0.51			0.89	0.51	0.83	0.91	0.21	0.47	0.51			0.47		0.52		0.43	0.72	0.79				0.61	0.44	0.89	0.89	0.85				0.91	0.61	3.28	16.05		0.3	0.94			1.27	0.4	1.1		0.77	1.91	0	1.26	0.07	31.67	17.67	32.56		0.49		1.16		0.64	0.93	0.33	0	0.44	0.65	0.72	0.57			0.31		0.56		0.68		1.1	0.33					0.98	0.96	0.83	0.38	0.57	0.83	0.38	0.48	0.86	0.71					0.73	0.73	0.53	0.98		0.62	0.45	0.95	0.68		0.89		1.14	0.98	0.5	0.78	0.89	1.23		1.17	0.68		1.37				0.26	0.49	0.58	0.3	0.11	0.48			0.93	0.31		0.93	0.93	0.33	0.33	0.78	0.25	0.29	0.28	0.46	0.59	0.71	0.95	0.98	0.46	0.4	0.47			0.99	1.12	0.56	0.8		1.1	1.55		1.45	1.53		2.61			0.72	0.47	0.59	0.42	0.46	0.47	0.93	0.78			0.77		0.97	0.81					1.57	1.44	0.64	0.83		0.51	1.17	2.35				1.35		0.49	1.01			0	1.18	0.7	0.69		1.61	1.19	0.89			0.83	0.66	0.78		0.37	1.03		1.23	0.56	0.53	0.51	1.12	0.39	0.73		1.24		0.44	0.67		0.22	0.46	0.61	0.33	0.41		0.73	0.44		0.22		1.12		0.02	1.34		1.93	2.93	0.6	0.93	0.49		0.74	1.41		0.95	0.58			0.95				0.94	0.82	0.72	0.65	0.95	1.27	0.65	1.14	1.77			0.13	0.27	1.41		0.73		1	1.65	0.25	0.27	2.26	0.98	0.92	1.66	0.86	0.85	0.41	0.75	0.68				0.38	0.43	0.82	0	0.67	0.62			0.6	0.61	0.86		0.54	0.87	0.26	1.43	0.72	0.48			0.48	0.91		0.42		0.93	2.16		1.27		1.16	0.24	0.37	0.41	0.44	1.77			0.45	0.61	0.82	1.62	0.42	0.49	0.36	0.34	0.38	0.54	0.36	0.42	0.41		0.58	0.26	0.51	9.51	0.74	0.42	0.89	0.82	0.63	2.37	0.56	0.58	0.66	0.6		0.55		1.2		0.5	0.49	0.46					0.54	0	0.53	0.89	0.63	1.04	0.66	1.14	1.12		0.57		0.19	0.99	0.7	1.27	0.9	1.39	0.72	0.32	1.07	0.89	0.74			1.37	1	0.98	0.29	0.54	0.53	1.08	0.88			0.8				0.39	0.31		0.79	0.77		0.33	0.18	0.76	2.87	0.51	1.14		0.87	0.92	0.61	0.33	0.8	0.76	0.42		0.83				0.85	0.62	0.36	0.46	0.9	2.42	2.24	0.93				0.42	0.5				0.33			1.98	0.89		0.51	1.1	0.84	0.6	0.7	0.63				0.93	0.66		1.04	0.33	0.73	0.59			0.81	1.69		1.31	0.55		0.48	2.09			0.42		1.01	0.42	0.71	0.37		0.84	1					0.57			0.26			0.33			1.12									0.86	1.16	0.56		1.26	0.47	1.07	0.4				0.7	34.32	1.65	0.95	0.37		6.56		0.81	0		0.6	1.03	1.01	1.08		0.37				0.73		0.71	0.4	0.32					0.63	0	0.37	0.62		0.41	0.73	0.84	0.5	0.92	1.03	0.81	1.18	1.01		0.57	2.21	0.91	0.84	0.42	0.81	2.89	0.86		2.96	2.17			0.67	0.74		0.92	0.87					0.62	0.5	0.46			0.64	0.85		0.54	0.38	1.05	5.24	0.84	3.14		0.75			0.58	0.76		0.5	0.68	0.37	0.28	3.02		0.66	0.82				0.8		1.05	4.18		0.7	0.27	2.31	1.16			1		0.53	0.11	0.48	0.81	0.45	0.39		0.92	0.59	0.08		0.41		0.66		0.66			1.25		0.49	0.73	0.4	0.73			0.48		0.71		0.72	8.66		0.75	0.49					1.07	1.45	0.84			1.04	6.6	1.02	7.93			0.47	13.97	0.59	0.45	0.17	0.8	2		0.46		0.58	0.53		0.83	1.53	0.97		4.83			0.76				0.63	0.37					0.06	0.9	0.16	0.73	1.16	0.82		0.65	22.84	0.42	1.48	0.53	0.48		1.3				0.62			0.55		0.42	0.65		2.31	1.14	0.78	0.52						1.36						0.54		1.16	1.01	0.89	1.88	0	1.01		1.24	0		0.4	1.03	1.64		0.68	1.14			0.33		15.98		0.93	1.04	0.56	0.58	1.22	0.49	0.11	0.72		1.04	0.77			1.69	1.2		1.19	0.66	0.62			3.08	1.79	0.47	0.35	1.37			0.69		0.5	0.82	0.84	1.36		0.56		0.24		0.48	0.73	0.79	0.83	0.78	0.89				0.66	0.71		0.91	0.46	0.51			0.81				1.23	0.55				1.07	1.11	0.52		0.79	0.38	0.27		0.65	0.89	0.26		0.47	0.47		0.55			1.43	1.84		0.63	1.24	0.78		0.77				0.7	0.28	1	0.44		0.47		0.76			0.56	0.86	1.13	1		0.45				0.67	0.43	0.2	0.28	1.24	1.78	0.71	0.73	0.79	0.66	0.43	0.92	0.55		0.75	0.72	2.2	0.81	1.05							1.5	0.71	0.53	0.47	0.44		0.65	0.56		23.79		0.3	0.61	2.76	0.67	0.3		0.88				0.36			0.43				0.61	0.63		16.39	0.75	0.83					0.39	0.25	2.69	0.83	0.57	0.57	0.57	0.55	0.73	1.07					1.99	1.27	1.05		0.72	0.27	1.7		0.46		0.93	0.94	0.93	0.78		0.82	0.67	0.99	0.78	0.15			0.51	1.26	2.72		0.81		0.91		0.64	1.5		0.32		0.71	0.46	1.51		0.76	0.42	0.51	0.88	0.39			0	0.6		0.54	0.68	0.67		0.96	0.49	0.51	0.57	0.92			0.72			0.85		0.99	0.8	0.7		0.67	0.55	0.43	0.61	0.49		0.73	0.49	0.54	0.46	0.55	0	1.15					0.87			0.75	0.73			0.38		0.34	0.38			0.69	1.02	0.88	4.8	1.02	0.42	1.6	1.15	0.41									0.71		0.87	1.1		0.8		0.62		0		0.7	0.52		1.2	1.32	0.63	1.39		1.03		0.59		1.46	0.66	0.53	0.69	0.63	0.74	0.4	0.96		1.09	0.84	0.45				1.11	0.72				0.64	0.73	0.45	0.57		0.26			0.93				2.97	0.63	0.63	0.65	1.28		1.16	1.27	1.02	1.87	0.73	0.96	0.94	0.29	0.33	0.19	0.24	0.09		0.7	0.66		0.8	1.64		2	0.68	0.72			0.8				1.96	0.26		0.67	2.29	5.31	0		0.92	2.06				1.83		1.45	0.87	1.08		0.55	1.92			1.48		0.66		2.95		0.5		0.48	1.24	0.68	1.24		0.58	0.51	0.66	0.72	0.41		0.5	0.68		1.96		0.98	0.4	1.07	1.58	0.77		0.71	2.05	0.82	0.56	0.84		5.75	0.54	0.64	1.62	0.66	1.15	0.69	0.29		0.69	1.86	0.75	0.69	0.99				0.95	0.58	0.82	0.64		0.53	0.67	0.74	1.61	0.59	0.6	0.71	0.32			1.25	2.19	0.04	0.83	1.24	0.8	0.81	0.64	1.1	1.46	1	1.06	0.89	1.22	0.57			0.55			1.36			0.82	0.87	0.79	0.71	0	0.82			1.05	1.06	1.07	1.16	1.09	0.95	1.35	1.09	0.97	0.77		3.14	1.95	2.1	1.92	1.52	0.87	1.04	0.84	0.79	1.51	2.39	0.94	0.32	0.74	1.01	0.25	0.75			1.05	1.56		1.35	0.93	0.63	1.03	0.71	1.45	1.53	0.92	0.75	1.6	0.94	1.04	0.34	0.38	0.39		1.46		0.68	1.05		0.68	0.46		1.72		0.73		0.65			0.52	0.49	0.69	1.77		1.22	1.24	0.53			0.28			0.81		0.66	0.38	0.68	0.36			2.27	0.44		0.76	0.88			0.59	0.64	0.96	0.86	0.34	0.34		0				0.85	0.64	1.18	0.82	0.27	0.95					0.49	0.98		1.54	1.18	0.49			0.81		0.38		0.95			1.55	0.19	0.2	0.2	0.63	0.58		0.83				1.07			0.94	0.35	0.68	0.74	0.8		0.19	1.15	0.21	0.9			0.97	2.29			0.9	0.81		0.32			0.45	0.89	0.78	0.39	0.83		0.76				1.68		1.23	0.55	1.53	0.77	0.88	1.06		0.86	0.67			2.95	3.06		7.06	3.93	4.33	4.38	29.73	2.92		0.63		3.68	16.07		15.59	22.47	8.5	21.75	4.76	5.45	2.3	1.34	0.72	0.83	3.35		3.67	24.21	17.84	0.55	14.18	2.39		0.22	0.37		0.81	0.72	0.86	0.57	0.62	0.66	0.56	0.41	0.65		0.61	0.44				0.76	0.45	3.47	0.91			0.82	0.62			0.61		0.44	0.6	1.69	0.61	2.72	2.28	0.56				1.29			0.92	1.21		0.38	0.73	1.12	0.65	0.24	0.58		0.47		16.67			0.85		0.73		0.95	0.52	1.24	1.6	1.11		0.86		0.92	0.62		0.55	0.39	0.47		0.78	0.87	1.37	0.87		0.59			0.73	0.59			10.37	0.87	0.43	0.38	0.42				0.99	0.7	0.78	1.92	0.65	13.23	1.07	0.68	0.26	0.4	0.69	14.06		0.66	0.59			0.87			0.76	1.69	0.38	0.65	0.27	0.51	0.47	0.35	0.66	1.85		0.66		0.68	1.1			1.03	2.69	0.98	0.41			1.21		0.61	1.17		1.27			0.56	0.64	0.29	0.2	0.79	0.67			0.39		0.33			0.51		0.5		1.25	0.56	0.22	0.73	3.12	0	0.77	0.65	0.9		0.47	0.6				0.67		0.59	0.71	0.93			0.4	0.74	1.01	0.71	0.16	0.89	0.41	0.31		0.78	0.68	0		0.34	0.67	0.82	0.56			1.15	1.2	0.44	1.04	0.88		0.46	0	1.07			0.4	1.07		0.57	0.99	0	1.56	0.87		0.9	0.73		1.55	0.36	0.57	0.61	0.68			0.26			0.78	0.96	5.69	0.43	1.12		1.54		1.34				0.23	0.99	0.98	6.86	0.66		0.94		0.64	0.57	0.62	2.21			0	1.17		1.03		0.98	0.57	0.81			0.91	1.57	0.3		0.65	1.09		1.06	0.41	0	0.91		0.68	0.55	1.32				0.65			0.78		0.96		1.16	0.8	0.42	0.53	0.5			0.81						0.47		1.02	0.86			0.73		0.44	0.66		0.47		1.13	0.27	0.38	0.59	1.52		0.49			1.24		0.72	0.52	0.7				0.47			0.65	0.45		1		1.4					0.68	1.69		0.57	0.53	0.7	0.81	0.83	0	0.69	0.79	0.47	0.27	0.22	0.28	1.06	0.39	0.38	0.32	0.4	0.65	0.52	0.29	0.46	0.29	0.84	0.43		0.97		0.97	0.35		0.65		0.41	0.41	1.03		0.67	1.62	1.15				1.72	0.59	0.27		0.6	0	0.65		0.45	0.62	0.64	0.61	0.66	0.55	0.94	0.73	0.27	0.66	0.98	0.37	0.88	0.36	0.85		0.97	1.71			0.99		0.75	0			0.71	1.13	0.39		0.34	0.84		0.67		0.29		0	0.62					0		0.98	1.29	0.37	0.58		1.1		0.81		0.13	0.32	0.53	0.41		0.28	0.95	0.78	0.4	0.25	0.21	0.83		0.55	0.73	1.08	0.55		0	0.03		0.52	0.96	0.84				0.39	0.47	0.98		0.59	0.56	0.61	0.64		1.18	0.33			0.73	0		0.67	0.48	0.32	0.75	0.88	1.28	0.35	1.12	1.43	0.29	1.15	0.72	0.73	0.97	1.52	0.83	0.53		1.11		0.72	0.34		1.26	0.61	0.72		0	1.24	23.37	1.42	1.06		0.37	1.23	0.84	19.63	0.5	1.2	0.95				0.47	0.78	0.63		2.01		0.7			0.67	0.74			0.58			0		0.73		0.53	0.73	0.58	0.97	0.76	0.43	0.29	0.61	0.46	0	0.59	0.63	0.81		0.57		1.98	0.6	1.43	0		0.95		1.16			0.6				0.7	0.54			0.67	0.46	0.54	1.22	0.45	1.24	0.75					2.62	1.07	1.18	0.63	0.67	0.73		1.11			1.95						0	1.1	1.21	0.37					1.75	0.7	0.74	0.63	0.67	1.14	0.55	0.41			0.49	0.96	0.59	0.4	0.44	0.29	0.87	0.94		1.07				1.78						0.38		0.6	1.34	2.03	1.32	1.42		1.8	0.95	1.69	0.88		0.37		0.78	0.96	0.37				0.61	0.68	0.91					0.84	0.42	0.35	0.49	0.61	0	1.06		0.44		0.65	0.57	0.25			0.49	0.33	0.49	0.48	0.56	0.98		2.04	1.55	0.36	0.76	0.38	2.18	1.5	0.55	0.92	1.17	1.51	0.69	0.44		0.67	0.65		0.66		1.21			0.4			0.53				0		0.84		0.72	1.03	0.7	0.74	0.76	1.04			0.7	0.85	0.67		0.92	0.49	0.74		0.73	0.88	0.46	1.17	0.38			0.81		0.62	0.56	0.44	0.34	0.63			1	1.12		0.74		0.51	0.66	1.33	0.87	1.1	1.17	1.01				0.56	1.09		0.67	0.78	0.41	0.43	0.45			0.96	1.28	1.1		0.62						0.9	1.05	0.49						0.81	0.89	1.11		0.41	0.26	0.36		0.58			1.06		4.77	3.15		3.61		1.8	0.64	0.58		1.14	0.31	1.96	0.4		0.35	0.36	0.35	1.11			0.59	0.7	0.86	0.52	0.69	0.44	0.34	0.56	0.75	1.32	0.74	0.65		0.6	0.77	1.24	0.71	1.01	0.99		1.62		0.55	0.99	0.51	0.6	0.59	0.57	0.71	0.48	0.73	0.67	0.35	0.4	0.56	0.33	0.92	0.55	0.5	2.79	0.61	0.58			0.74	2.71	0.53	0.77	0.89		1.63	0.85	0.68	1	0.7	0.76		2.68	3.66		0.64	0.57	0.9	0.71	4	0.43	0.47	0.68	0.76	0.21	0.72			0.48	0.85	0.46	0.38	0.38				0.32		0.49	1.66	0.59			0		1.22			1.15		0.56	0		0.64	0.52	1.23	0.64		0.41	0.92	0.88	0.73	1.09		0.71		0.38	0.17				0.99		0.8	0.38		1.02		0.58			0.39	1.2		0.18	0.83	1.02	0.48					0.74	0.25	0.21	0.46	0.6			23.94		1.26	0.62			1.44	1.17		1.59		0.37	0.54	0.31	1.54		3.66	0.64	1.08	1.84		1.13	0.82	0.43	0.97	0.82				0.61	0.4	0.32	3.01	0.98	1	1.36				0.73		0.58			0.77		0.28	0.41	8.4		1.02	24.37	0.74	0.89	0.63			0.19	1.02	0.4	0.55	0.63	0.57	0.73		1.12		0.44	0.31	0.61	1.09			0.72	1	0.76		1				0.52		0.41	0.26	0.72			1.08		0.95	0.47	1.13		0.6		1.29	0.75	2.84		1.48	0.33	0.77	0.55	1.56		0.51		3.36	3.05		0.53	0.39			0.62	0.76	0.76	1.61	0.37	0.36	0.66	0.5	0.93		0.76	0.98			0.86		0.89	1.09	0.6		1.08	0	2.66	0.6			0.39		1.32	0.65				0.49		0.82			0.52	0.75	0.57	0.74	0.81	0.59	1.12	0.54	0.49			0.67	0.65	3.1	2.87			1.05	0.59		0.5		0.72	0.92			1.04	0.18		0.54	0.81	0.87	0.35		0.26		1.48		0.71		0.42	2.02		0.68	0.24	0.41	0.5	0.18	0.35	0.83	1.71	0.78				0.79	0.65		0.9	0.1		0.55			0.53	0.49	0.76	0.78	0.16			0.84	1.11		0.38			0.92	0.71	1.75		0		0	0.42	0.68	1.03		1.05	1.41		0.17			0.82	1.04	0.81	1.22		0.42	0.74	1.08			1.04	0	0.83		1.35	0.53	1.11	1.84	0.93			1.03		0.5		1.14			0.96		0.2							0.91	0.68	2.91	1.45	0.78			1.1		1.41		0.43	0.85	1.14	0.8	0.84		1.32			0.88		0.06		0.43			1.36	0.5	0.53	0.57		0.55					0.64			0.83			0.92	1.52	0.52		0.79	0.98		0.71	2.15	0.85			0.57	0.73	0.83	1.48		0.28	0.71	0.21		0.63		1.48	0.73	0.99		0.66		0.81		0.85	0.72	0.22	0.39	0	0.34	0.99	0.52		0.56	0.34		0.53		1.49	0.7	1.24	0.92	0.56		0.88		0.85		0.61	0.18	0.58	0.92		0.74	0.55		0.6	0.31	2.04	1.32		1.89	0.48	0.46			1.35	1.05	1.08	1.08	1.39				2.13	1.15						1.28							0.89			0.48	31.92			0.42	0.92				0.54		0	0.47	0.8	0.95	3.07	0	0.19		0.8	0.98	1.03	1.68		0		0.71					0.63	1.08	0.48				1.14	1.09		0		1.49			0.51	1	0.71		0.42	0.41	1.78		0.91		0.5			1	0.75
36	BAT00054	CLN3	-1.29	-1.45	-3.51	-2.18	-3.09	1.62	-0.94	-1.31	0.11	-1.21	-0.73	-1.07	-0.13	0.2	-6.42	-4.57	-3.7	-2.41	1.26	-0.15	-1.96	-0.83	-3.69	-3.41	-0.79	-0.63	1.6	-0.95	4.1	0.15	-0.03	-2.34	2.3	-4.76	-0.61	0.89	-3.24	2.13	-0.75	2.35	1.31	7.43	-3.07	-0.28	-2.53	-2.21	-2.26	-7.45	-6.11	-0.23	-3	-2.96	-1.59	-0.98	-3.69	-1.36	-1.34	0.11	-0.77	-4.61	-0.47	-0.72	-2.61	-1.57	-0.67	-1.07	-3.34	-0.35	-1.64	0.11	-3.17	-1.69	2.2	-0.8	-0.56	-2.99	-0.34	-0.66	4.75	-1.39	3.76	1.61	4.43	-1.3	2.27	-0.68	-2.64	-4.03	1.19	-0.97	2.76	0.06	-0.6	-0.98	-0.81	-2.85	3.79	-1.19	-4.23	-3.59	-1.33	-1.48	-2.95	6.09	-3.62	0.31	-6.18	-2.91	-0.33	-2.31	2.13	-1.45	-2.53	2.17	-1.76	-2.08	-1.96	3.04	-0.73	-3.85	1.77	-3.42	-1.9	-2.39	-1.16	0.83	-4.19	-2.67	-5.89	4.87	0.61	-0.97	1.51	-2.97	0.52	5.94	-1.1	-1.66	-0.4	-0.99	-0.69	0.12	-0.29	-1.64	-2.05	-10.7	-3.42	4.37	1.76	-3.98	-1.01	-0.06	-1.9	-0.4	-7.89	-1.39	-3.63	-5.71	-1.75	-0.12	-5.99	-5.69	-0.54	-0.8	-1.15	-0.94	-2.16	-1.82	-3.32	-2	-5.23	-0.96	-0.73	-0.54	0.76	0.95	-0.33	-4.12	-2.97	1.24	-0.4	-0.59	-0.44	-3.13	-0.73	-0.5	-4.44	-2.61	-1.89	0.34	-3.79	-2.48	-4.62	2.79	5.65	-1.26	-0.59	-4.01	-2.14	2.6	-0.34	-6.1	2.1	-3.32	-1.29	-4.1	-3.35	-4.2	-0.61	-1.49	-3.44	-3.22	-0.02	1.8	-0.21	0.8	-1.22	-3.5	-1.29	-0.26	0.49	1.71	-0.42	-0.79	4.53	-0.26	-2.31	4.24	-3.19	-6.95	5.12	-0.93	-2.11	-0.77	-5.31	-0.55	-0.04	1.79	-4.16	-1.76	-2.67	1.31	0.04	-1.09	1.17	0.38	-0.71	-0.5	-0.34	-0.08	-4	7.52	-4.27	-2.16	-3.8	-2.49	-1.74	-0.52	-3.72	1.46	1.69	-3.4	4.98	-0.78	0.02	-0.63	-0.22	-3.67	-0.78	-1.02	-0.07	-1.88	-0.07	-1.48	0.67	6.94	0.07	0.06	0.42	-0.73	-1.86	-3.27	-3.78	-3.61	-3.61	-3.15	-0.13	-2.16	-0.27	0.08	3.48	2.54	-2.4	-5.61	-0.52	0.48	2.18	-5.52	-0.16	0.3	-0.19	-2.8	5.66	1.64	-1.38	0.18	-1.78	-0.32	4.72	-4.92	-1.57	0.27	-1.36	-2.87	-0.49	0.35	-3.17	0.16	1.04	4.68	-6.29	3.83	2.78	-0.41	-2.24	-4.45	-1.54	-1.04	-2.04	0.24	-0.52	-0.29	-0.27	-3.42	5.14	0.16	-2.45	-3.65	1.94	0.87	-0.26	-3.48	-1.51	1.36	0.39	-1.39	-0.06	0.22	-1.35	-2.41	-0.09	-2.73	-2.05	1.09	-1.1	-5.53	-0.17	-0.15	-0.84	-1.37	-4.01	3.94	1.65	-1.44	-3.11	-6.46	-0.67	-1.26	-0.82	-3.4	4.72	-3.8	2.6	-6.26	-1.15	-2.86	-1.53	-0.92	-0.78	-1.88	-2.24	-0.24	-0.53	6.66	-2.57	0.1	3.1	-4.63	-4.77	-0.3	0.1	-0.13	-2.9	4.86	-7.15	-2.18	1.02	4.38	-1.07	-0.88	-0.86	-1.71	-2.11	-0.51	-1.64	0.79	-2.79	-5.14	1.9	0.74	-1.97	0.3	-1.19	-0.79	-0.77	2.03	1.17	-2.64	-0.82	5.75	-0.81	-1.09	0.9	-1.56	-3.34	-3.77	1.65	0.08	2.19	4.35	0.48	4.27	1.45	-1.39	0.5	0.18	1.52	6.37	-0.01	-4.94	-0.14	-0.5	-3.66	-0.4	-2.99	0.27	2.36	-1	1.08	2.58	0.14	-2.39	0.23	2.17	-2.22	-3.44	-4.48	-0.38	-1.39	-2.11	2.13	-2.16	-0.75	-1.61	3.09	-0.43	4.97	-0.26	2.91	-0.24	-1.56	-2.83	-5.6	3.82	-0.64	-1.91	0.16	-0.95	-1.51	2.3	-1.3	-0.78	2.35	5.24	1.38	-0.01	-2.57	0.62	-1.66	3.63	0.43	-4.78	-1.06	0.43	0	-1.88	0.4	0.48	-2.26	2.84	-0.33	0.86	-2.63	-2.14	-2.24	0.57	-0.78	1.25	-0.98	-1.83	-3.75	0.37	-1.88	-0.26	-0.49	-5.14	-4.2	1.61	-0.27	-1.41	0.93	-3.29	0.47	2.99	0.11	-3.04	-1.45	-0.02	-1.31	-0.71	-1.65	-0.18	-0.73	-3.03	-1.79	-3.75	1.06	1.77	-4.73	-0.76	0.56	-1.06	-4.48	-3.67	2.76	-4.33	-1.03	-2.61	5.54	0.12	-3.36	-0.69	-2.79	-0.55	-0.55	0.88	1.57	2.32	-0.14	0.73	0.54	-2.53	-3.56	2.17	-2.49	-1.9	-0.23	-2.76	-1.18	4.57	-1.7	-0.28	-0.03	0.63	0.77	1.08	3.03	4.32	-1.66	-0.76	-3.13	-3.76	-3.91	-4.26	0.1	-0.41	-3.58	-0.31	-2.85	2.76	4.44	-0.51	6.64	0.1	2.85	-1.39	-1.78	0.88	-2.2	-1.06	5.05	-0.99	1.27	1.87	0.47	5.54	-3.72	-0.9	5.33	4.27	0.27	-1.46	-0.35	-1.76	2.38	-1.39	1.65	5.83	-1.92	-0.34	-2.5	-2.68	4.64	1.2	-7.61	-5.12	0.15	-0.53	-0.87	-1.06	-1.21	2.86	0.7	-0.58	-7.1	-3.13	-3.32	-0.23	-0.45	-0.63	5.65	-1.13	0.54	-1.37	0.18	0.36	-0.9	4.06	3	5.14	-2.4	2.69	-3.91	1.54	-0.98	-2.01	-1.28	0.74	-1.49	0.38	1.63	4.46	1.45	-0.15	-4.43	1.6	-0.78	0.92	-0.21	-2.72	-0.01	-0.28	-2.18	-3.43	0.41	1.54	3.02	0.6	-2.16	-1.57	-0.21	4.54	0.59	-2.9	1.38	-0.52	-0.08	0.22	-1.91	2.5	-2.15	0.62	0.35	-0.86	-1.7	-3.71	-1.55	0.28	-2.18	3.8	4.24	0.97	2.55	3.12	2.3	-1.51	-2.21	0.97	2.16	0.23	4.27	-0.59	2.19	-4.44	-2.39	2.06	-2.73	-0.03	-3.63	0.04	-0.77	0.63	1.28	1.27	1.36	1.21	-0.52	-1.59	0.05	-4.46	-0.23	-4.04	-5.32	-3.69	0.03	-0.04	-2.12	-1.38	-2.2	-4.3	5.38	-0.73	-0.16	-0.82	-0.31	-2.15	0.95	0.48	-0.2	-2.17	-0.45	-1.02	-0.78	1.88	-0.78	-1.58	-0.46	-2.11	1.94	-0.66	0.62	-0.12	3.06	0.87	-2.3	-0.8	-7.29	-6.4	-3.34	-5.74	-0.68	-3.16	-3.89	-6.8	-7.43	-1.88	-1.81	-0.68	1.08	-2.13	0.9	-5.25	3.78	-5.99	-6.18	-5.58	-2.15	-2.48	0.69	-3.79	-1.97	-1.35	-6.02	-4.49	-5.31	1.72	-4.82	-3.04	-3.42	-3.83	-0.59	2.2	-0.48	-2.08	-4.21	-3.34	-4.93	-6.47	0.51	-1.77	2.68	7.04	-1.16	2.91	1.96	-2.35	2.65	0.51	-0.48	1.62	-2.55	-1.94	-5.08	2.77	1.35	2.15	3.04	3.14	-2.18	-2.34	-5.8	-0.48	-4.02	2.99	-2.07	1.56	-0.78	-0.27	-2	-2.26	0.5	0.62	3.83	-0.36	4.6	-0.33	-3.62	-0.88	-1.55	-0.11	-1.86	2.72	-4.14	-4.15	-4.18	-2.15	1.23	1.86	-1.3	-4.14	-2.85	-4.41	-0.07	-5.96	-1.54	-3.85	-2	-0.01	3.02	-0.09	1.66	-1.22	-1.12	-1.89	1.74	0.16	-3.79	-1.55	-2.2	1.55	-0.68	-0.89	-2.13	-4.98	-3.37	-1.86	-0.53	2.08	-1.09	-3.52	-4.11	-0.12	0.92	-5.1	0.42	-2.34	2.49	-1.43	-2.05	-10.6	-1.19	-1.57	-0.47	-4.83	-0.4	-1.54	-0.07	-1.32	-4.52	-0.33	-3.2	5.03	-0.49	-2.16	-3.45	-4.89	-0.37	-0.14	-4.74	-2.89	-1.07	-0.52	-2	-0.28	-0.43	-0.2	-0.36	-4.95	-0.33	0.27	-1.16	-3.29	-9.24	-4.03	1.29	-0.86	-1.48	-1.63	-3.74	-3.49	-0.23	-4.05	-0.81	-1.33	-0.55	-3.69	-6.92	-2.38	-7.04	4.39	1.93	-6.08	-0.03	-3.41	-3.57	1.01	2.76	3.82	-1.14	-0.13	1	-2.24	-3.63	-0.17	0.2	-2.96	-2.93	-7.02	2.1	-0.96	-2.04	2.12	2.53	-1.5	-5.65	-1.64	-2.97	-2.25	-3.84	0	-3.33	-5.51	-1.31	-3.06	-2.89	-0.75	-3.76	-1.82	-4.78	-0.16	-0.4	-3.84	3.06	2.42	-0.96	-1.45	-2.66	5.38	0.03	-1.13	-4.69	-0.91	-2.84	2.54	-1.29	-4.39	-0.72	0.32	0.06	-0.71	-5.07	-0.57	0.4	-0.67	-4.91	-1.52	2.37	0.49	-5.18	-0.35	-6.32	-0.25	0.1	-2.86	0.09	2.32	-0.88	0.05	-3.29	-0.67	-0.43	-1.27	-4.83	-2.65	-1.21	-3.3	-5.14	0.36	-3.76	-0.38	-2.29	-0.44	4.07	-1.55	3.85	-3.83	-3.65	-0.55	1.38	-1.36	-0.62	-1.46	-2.07	-0.45	-1.67	1.15	-1.19	-1.56	-4.31	-2.47	-2.95	-0.16	0.12	-1.32	5.55	2.67	1.99	0.04	-0.46	-0.59	0.01	-0.73	-3.04	2.47	-3.98	1.08	1.96	-1.87	-1.4	-1.1	2.68	-2.58	1.29	1.63	-4.01	-6.99	-4.58	0.05	1.85	4.49	-7.27	-0.02	-1.73	3.54	-1.89	-0.03	-0.04	-1.09	-5.02	1.07	4.19	-1.85	-0.99	-1.16	-2.98	-0.24	-1.49	-0.46	-3.45	-1.61	-1.97	-6.42	-1.35	-3.88	-5.13	-2.84	1.59	-0.01	0.48	1.3	-2.25	-2.36	-2.97	1.66	-4.87	-2.87	0.08	-4.13	4.87	-5.9	0.11	1.44	-4.12	-4.17	-0.75	0.17	-1.99	-6.49	1.12	-4.64	-5.9	-0.83	-4.79	3.61	-3.47	2.37	-0.61	-4.32	-0.35	-2.06	-2.54	-4.75	-4.55	-6.19	-2.8	4.92	-1.4	-1.49	-2.63	-2.86	-0.23	1.7	3.24	0.78	-3.63	-2.56	-2.8	-2.37	-0.03	-3.73	0.25	-4.06	-3.64	-0.06	-3.57	-5.4	3.11	0.01	4.99	0.67	1.9	-3.23	-2.16	-1.22	1.11	0.01	3.5	-1.38	0.33	-0.59	3.88	0.21	2.34	3.57	0.18	-5.65	-2.45	-1.8	-3.34	0.02	-5.27	0.92	-0.5	-1.75	2.93	-1	0.71	-1.12	0.92	0.95	2.55	2.44	0.88	3.47	0.34	6	0.29	-2.29	-4.24	-0.75	-0.12	5.53	-1.34	-0.15	-0.95	-3.85	4.16	-3.64	-0.36	6.26	0.23	-1.48	0.04	-3.69	3.4	-1.99	0.07	-1.3	-0.2	1.24	-5.43	-4.87	-4.23	-2.21	-1.7	0.38	3.25	-2.86	-1.64	0.55	-2.38	-3.6	-6.49	-4.54	-5.21	-0.57	0.34	2.01	-0.05	-5.51	-1.34	3.47	-2.55	-2.07	0.4	-6.31	-3.6	2.5	-0.53	-0.17	-4.26	-0.35	-0.77	-3.58	0.36	-0.47	-0.32	0.97	-1.81	-1.02	-3.89	-2.27	-4.72	4.08	-3.19	2.09	-5.91	2.35	6.33	6.15	6.52	0.24	-0.44	-3.93	-2.56	1.57	-1.82	0.71	-3.79	-1.74	1.36	-2.87	-1.8	-2.16	3.7	0.57	-4.63	-2.21	-2.2	-0.18	-2.83	1.05	-2.37	-4.41	-1.58	-4.48	-4.6	0.46	-0.82	1.9	1.14	-2.5	-6.22	0.02	2.22	1.65	-3.96	-2.09	-0.35	-3.37	-5.37	-0.92	-0.09	-2.63	-2.11	0.44	-2.34	2.39	0.38	-0.58	-1.38	-1.34	7.23	-1.15	6.45	3.55	-2.98	1.55	2.88	5.55	-1.22	-1.19	3.23	4.39	0.88	-2.39	-2.26	-0.17	2.32	-0.89	-3.25	-4.34	-2.06	1.55	-3.56	-1.36	-2.67	-0.51	1.72	0.01	1.45	3.3	-3.15	-0.79	4.18	0.48	2.5	-1.59	-5.08	-2.57	1.18	-4.28	3.87	7.4	-1.3	1.8	3.14	1.27	-1.08	-0.23	-3.25	-3.27	-3.63	-4.15	-4.81	0.32	3.79	-0.05	-1.09	0.1	-1.51	-1.31	-4.27	-5.33	-0.41	4.77	-7.61	-0.53	0.38	-2.17	-1.88	-0.8	4.99	2.23	-0.94	0.29	4.01	2.58	-3.02	2.76	1.62	2.81	-5.51	-2.95	-2.76	-0.7	0.27	-0.81	-0.28	1.98	-0.05	-4.21	-1.71	-2.54	-1.9	-0.96	-0.63	-3.28	-1.79	-2.41	-0.27	-1.77	-5.08	1.65	0.69	-5.25	-1.14	-1.48	0.79	-3.06	0.14	-1.84	-0.91	-0.72	3.29	-6.37	-3.2	-0.32	-2.25	-1.95	-0.19	0.28	-1.26	-9.49	-0.31	-2.56	-1.59		0.87	0.69	0	0.47	0.62	0.85	0.78	0.86	0.72	0.68	0.65	0.5	0.6	0.76	0.92	1.65	0.83	0.88	0.7			0.82	0.55	2.13	0.78	0.81	0.73	0.83	0.67	0.6	0.75	1.04	0.8	0.74	0.94	0.81	0.87	0.5	1.15	0.88	0.74	0	0.86	0.66	0.66	0.89	0.67	0.35	0.63		0.71		0.95	0.84	0.96	0.72	0.67	0.72	0.63	1.02	0.71	0.89	1.22	0.66	1.44	0.86	0.87		1.71		1.92		1.51						0.94	0.71	0.93	0.99	1.06	0	1.11		1.47	0.83	0.06		0.21		0.92	0.62	0.72			0.93	0.71	0.58		0.8	0.96	1.33	0.57	0.58	0.72	0.38	0.7	0.71		0.7	0.67	0.14	1.01	1.09	0.42		0.75		0	1.27	0.62	0.46	0.47	0.42	0.46	0.82	0.82	1.02	0.46	1.01	0.72				0.94	0.93			0.87	0.71	0.6		0.57	1.6	1.71		0.83		0.69	0.62		1.02	0.84			1.32		0.71	1.14		0.9	1.69	0.86	0.82	0	1.51	0.57	0.75	1.29	0.8	1.59		1.03	0.53	1.12	0.65	0.91		0.73	0.71	2.9	1.12	0	0	0.88		1.45	0.51	1.32	0.73			0.73	1.01	1.15		0.78		1.19		4.36	1.63				1.21	0.91		1.01	1.1	1.1		1.07	0.72	0.45	0.32	0.7	1.3			0	1.25	1.96				0.61	0.69	0.4	1.01	0.57	0.87	0.79	1.26	0.86	0.75	1.19	0.96	0.6	1.1	2.28	1.72	0.54	0.91	0.41	0.68			0.9	1.27		0.95	0.68	1.28	0.73	0.71	1.18							1.11	0.53			1.08	1.29	0.51		0.69	0.58			0.65	0.62	1.65		0.66	0.91	0.54	0.79	0.61					1.72	1.06		0.73	1.12	0.69	0.76		1.54			2.46	0.52	0.41	0.44	1.63	0.89	1.14	1.55	0.78	0.71	0.7	0.75		0.69	0.93	0.95	0.58	0.84	0.4		0.86	0.44		0.66	0.64	0.5	0.52		1.54	0.54		0.94	0.66		0.61	1.38	0.23	0.71	0.81	1.12		0.6		0.9	0.57	1.09	1.42		0.91	0.14	1.43		0.47			0.91								1.44	0.95			0.41			0.72	0.78		0.56		0.67	0.95	0.37		0.38	0.64	1.96	0.35	1.56	0.65		1.04	0.92	0.8	0.81	0.83	0.71	0.25	0.48	0.63	1.12	0.67	1.65	0.6			1.26			1.36	1.74	1.98	0.34	1.64	0.93	1.27	1.75		0.96	0.9		1.63	1.43	1.78	1.47	1.74	0.39	1.39	0.86	1.25	0.95	0.46	0.11	0.63	0.55	0.25	0.21	0.58	1.22	2.74		0		1.46		0.59	0.71	0.63	0.84	0.41	0.57	0.73	1.08	0.96		0.95	0.69	0.6	0.96		0.83		0.69	0.69	0.56	0	1.14	0.37	1.85		0.76	0.54	0.83		0.9	0.41		0.71	0.74	0.7	0.28	0.76		0.52	0.95			0.4			0.53	1.3		1.35			1.72		0.71		1.05	1.31	0.84			1.2	0.83			0.73	0.94	0.88		0.95	1.34	0.97		0.74		0.48	0.76	0.96	0.83		0.44	1.22		0.89	0.61	0.61	0.6	1.04	0.91	0.8	0		0	0.76	0.91	0.82	0.61	0.67	0.64	1	0.62		0.72	0.68		0.66		1.04	1.05		0.99			0.84		1.34	0.55	1.09	0.67			1.2		2.06	1.05	1.03	1.41		0.62	0.86	0.91	1.74	1.51	0.9	0.92	1.23	0.29	0.95	2.86		0.53	0.52			0.67		0.95		0.54	0.75	0.86	0.81	0.45	0.95	0.45	1.34		0.83	0.71				0.43	0.51			0.71	1.13		0.97	1.43		0.99			1.06	0.13	1.36				0.9	0.54		0.19	0.64		0.76	0.95	1.11	1.35		1.15	0.52	0.35	0.55	0.65			1.36	0.46	1.2			0.68	0.56	0.45	0.45	0.61	0	0.63	0.38	0.63	0.47		0.98	0.94	0.5	0.81	0.88	0.55	1.93	0.47	0.75	0.61	0.57		1	0.09	1.02	0.86	1.27	0.23	0.59	0.72	0.47			1.09	0.84	0.42		0.62	0.38	0.75	1.06	1.4			0.91	0.61	0.49	0.69				0.48		0.69	0	0.72		1.54		0.83	0.82	0	1.54	0.64	0.55	0.24	1.04	2.02	1.14		0.56	1.02	0.61	1.07	0.78	0.43	0.92	1.03	0.63		0.51	0.75		0.67	0.72					10.7	0.43	1.12	0.57	0.81	1.58		0.79	0.64	0.42	0.99	0.71		0.59	0.79	1.15	1.72		0.78		0.84	1.25	0.5	1.38		0.62			0.84		0.86		0.62			0.59	0.85	0.22		0.14	0.65	0.93		0.92	0.65		0.7	0.75		1.14	1.05	1.24	0.82	0.41	0.56	1.56	0.57	1.21		0.86	0.63			0.6	0	0.53	0.71	0.74			0.85	0.8	1.09				0.39	1.07			0.71	0.99	1.01		0.44	0.58		0.71	0.65				0.79	1.1	0.73	0.84	0.54	0.99	1.14			0.38	0.88		0.32	0.5	1.76	0.59		0.94	1.31		0.45	1.17		0.73	3.05	1.15			1.26		0.81	1.86	0.76		0.89	1.9		1.12	0.09	0.95		0.79	0.67	0.41	0.55	0.68	1.32	0.6	0.53	2.53	1.07		1.52	1.29		0.76	0.78	1.02		0	1.03	1.01	0.92	0.62	0.5	0.92	1.46			0.63		1.86	0.95	1.06					5.16			0.68	0.82	0.99	0.76	0.77		0.52		0.84	0.45	1.13		1.13	0.66	1		0.48		0.68	0.57	0.56	1.18	0.55	0.91	1.43			1.06	0.81	0.79				0.48	0.52	1.01		0.9		0.64						0.68	0.85	0.78	0.95		0.39	0.6	0.52	0.71	0.89		1.08	0.36	0.82	0.64	0.13		0.71	0.75	0.73	0.57	0.61		1.08		0.77			0.41	0.77	0.79	0.65	1.02	0.45			0.59	2.17		0.76	0.74	1.32	0.31	0.63			0.24	0.56	0.66		0.9	0.92		0.43	1.09	1.88	0.79		0.62	1.06			0.75				0.85	0.49	0	0.85	0.47	1.04	1.5	2.92	1.11	0.06	1.09	1.39	1.54	1.51		0.91	1.1		0.6		0.72			0.72	0	0.99	2.95		0.44		0.64		1.13	1.32				1.57			1.65	0.34		1.43	1.63		0.51		0	1.15	0.52		0					0.77		1.08		1.05	0.67	1.1	0.94		0.74		0.65			1.59	0.08							0.8		0.38		1.11	1.55	0.67	0.87				0	0.75	0.91			0.79		0.6	0.39		0	1.78	0.56		0.47		1	1.14	0.92		0	0.38	0	0.49	0.95		1.07	0.92				0.88	1.21		1.26	1.78	0.65	0.69	1.29	0.89	0.73	1.24	0.8		0.81	0.71	1	0.81			1.08	0.87		7.01	0.51		0.2	0.46		0.38	0.37	0.61	0.57		0.52	0.53		0.79	1.03	0.89	0.55	1.38	1.03	0.6		0		1.07	0.4		0.65	0.47	0.58	0.64	1.3			0.88		1.97	0.91		1		0.48	1.69	0.71	0.75	0.64	0.84			0.77	1.11	1.34	1.67	0.77	1.2	1.26	0.63	1.6	1.02	0.79	0.4			1.71	0.24	0.75	0.4	1.27			0.7		1.29	0.32		0.74	0.58	0.76	0.02	0.88	0.47	0.65			0.45		0.82		1.45	0.67		0.65	0	0.71	1.48	0.92	1.94			1.29				0.62	1.31	1.27	0.77	0.6	0.5	1.2		0.71	0.59	0.64	0.32	0.64		1.53		1	0.89			1		1.4		0.42		1.13	1.15	0.81	1.88		1.62	0.82	0.56	0.9	2.19	0.83	0.68	0.67	1.04	0.41	0.72	0.76		0.98	0.6		0	1.17		0.44	0.68	0.54	0.46	0.69		1.09		0.65	1	0.54		1.46		1.2	0.3	1.7	0.92	0.9	0.58	0.62	0.64	0.84	0.59	0.43	0.49	0.69		1.32	0.26	1.28	0.94		0.83		0.4	1.65	0.79		0.77	0.73	0.68	0.6	0.58	1.17	0.4	0.46	0.67	1.43	1.03			1.01	0.99	0.78		0.67	1.58	0.99	0.11			0.8	0.37			0.89	0.77	1.57				0.33		0.74		0.56	0.83	0.94		0.71	0.68	1.02	0.7	1.36		0.65	1	0.74	0.67	0.79		0.47					1.28	1.13	0.8	0.71	1.18	0.68			0.85	1.67			0.8	0.86	0.78	0.72	0.57	0.55	1.07	1.42	0.95	0.79	1.4				0.58	1.52	0.57		0.8		0.23	0.57		0.92				0.83	0.64	0.54	0.87	0.81	0.6	0.71	0.58	0.75				1.29	1.32	0.92		0.41	0.18	0.18	0.14	0.2	1.06	1.97	0.87	1.41			0.69		1.02	0.78		0.8	0.84		0.75	0.94	1.46	0.92	0.43						1.29		1.16	1.56	0.65	0.42	0.97	0.74	0.77	0.84		0.84		2.21		4.67	1.01	0.23	0.41	0			0.97			0.44	1.26	1.47	1.61	1.61	0.67	1.15	2.2	0.7		0.9	0.75	0		1.22	0.49	1.14	0.72	0.79	0.64	0.8	0.72	0.99	0.6	0.75		0.96	11.86	0.63		0.43		1.05		2.59	0.61		0.63	0.52			1.82	0.99	3.96		1.26	0.83	0.57	0.65	1.84	0.64	1.8	0.89	1.27	0.74	0.73		0.99	1.56	0.93	1.94	1.69	1.44	2.23	2.23	0.91	1.54	1.1	0.92	1.06	1.44	1.06	1.41	0.67	1.45	2.77	1.66		1.45	1.37	3.14	1.74	1.94	1.79	1.77	0.96	1.39	2.57	1.41	1.35	1.13	0.87	1.36	1.22	1.01	1.85	1.7	2.11	0.46	1.62	1.67	1.72	2.53	1.08	2.06	1.62	2.04	1.74	1.47	1.37	2.54	1.26	0.41	1.07	1.26	0.69	1.84		1.53	1.24	1.05	2.13	1.29	2.09	1.35	1.02	1.32	0.3	0.85	1.45	1.18	1.23	0.78	0.69		1.2	0.66	1.21	0.54	1.74	0.83	1.03		1.1	0.45		2.61	0.84	0.82	0.79	0.54	1.31	0.8		0.96	0.76	1.03	0.83	0.65			1.46			0.96	1.2		1.14		0.34			0		0.73	0.45		1.33	1.42	1.03	0.4	1.91	1.5	2.08	1.78	0.51			0.51	0.64	0.8	1.46		1.14	0.7		0.55	0.17	1.07				0.99	0	0.59		0.89				0.7	0.6										0.73			1.72				0.93				0.55	0.57		0.77		0.45	0.92	0.9		1.72					2.09			0.95		0.9	0.62			1	0.43	0.25			0.34	1.56	0.28		0.76	0.76	0.52	0.61	1.2		0.82	1.1	1.83	1.18	0.96	1.16	0.6	0.75		1.01	0.6	0.38	0.71		0.62				0.88	0.05	0.43	0.12	0.09	0	0	0.6	0.49	0.54			0.68	0.67		0.63	0.03	0.13		0.03	0.52		0.4	0.55	2.67		0.61	0	0.49	0.8	0.52	0.53		0.54		1.27		0.96		1.15	1.53	0.72	1.06	0.84	0	2.08	0.81	0.72	0	1.74		0.69	0.74	0.75	0.93	0.92	0.96	0.94	0.74	2.89	0.58				1.17			1.35	0.46	0.62			0.59	0.67	1.24		0.98	0.92	0.94		0.71		1.16	1.11	0.65							0.51	1.36		0.55	0.68	0.63	0.9	2.58	0.4		0.7	1.55		0.28		0.27	0.85	0.74	0.6	0.58			0.72	0.58	0.74	1.03		0.92	1.26	0.6	0.52	0.33	0.53	0.47	1.32	0.74	0.6		0.61	0.77	0.63			0.73			0.75	0	0.84	1.3	0.56	0.74	0.67	0.79	0.65	0.53	0.62	0.5	0.73	0.56			0.97	0.67					0.37	1.25			0	0.64	2.16		1.97	0.48		0.8	1.04		0.48		0.84			0.61	1.46		1.15	0.88	0.42		0.96	0		0.68	0.59	0.85	0.92	0.17	0.88			0.79		1.4	3.78		1.05	0.35		0.51	0.82	0.94		1.23	0.76	0.59	0.74	0.72	0.61	0.67		0.5	0.88	0.6	0.33	0		0.73	0.66	0.4	0.69	1.15	1.18			0.44		0.72	0.69	0.51					0.38	0.42	0.95	0.64	0.74	0.74		0.44	0.57	0.43		1.18	0.9		0.63	0.67			1.2		0.86	0	0.73	0.82	1.67	0.64		0.61	0			0.96	0.52	1.32			0.98			0.87	0.21	0.66		0.78	1.17	2.7				0.85	0.89	0.96		0.63	0.6		1.91	1.26	1.92			0.8			0.86	0.71		0.38		0.64		1.31	1.14		0.92	0.61	0.61	0.52	0.82		1.52		1.98			0.37	0.53	0.45		1.36	1.15	1.17		1.26	0.43		0.53	0.6	0.76	0.97	1.06				0.7	1.32	1.44		0.64	0.26	0.4	0.63	1.07		1.44	0.65		0.91	0.73	0.53	1.35	0.76	0.63	0.81	0.87	0	0.52	1.29	0.39	0.51	1.06	0.25		0.52	0.44			1.22	0.65	0.76		1.46	0.48		0.41	0.64	1.02	0	0.71		0.86	0.44	0.27	0.44	0.99	0.73	0.56	0.51	0.79	0.67	0.65	0.53	0.64	0.41	1.1	0.83	1.05		1.23	1.05	0.6		0.52	0.99	0.5	0.56			0.72	1.23	0.64	0.88	1.04	0.57				0.63	0.63	0.55	0.69	0.84	0.25	0.87	1.19	0.63	1.08	0.61	0.56	0.64	0.48		0.92	1.16	1.62	1.32		0.29	1.43		1.38	1.02				0.78		1.6	0.68	0.96			0.37		0.81	0.77	1.47	0.56	0.15		0.78	1.01	0.83	1.84	0.98	0.75	0.73	0.48		0.72	0.61	1.77			1.11	1.22	0.87		0.75	0.65	0.87	0.29			0.48		0.57	1.04			0.41	0.68	0.64		0	0.29		0.97	0.82	0.86		0				0.66	0.45		0.77	0.7	0.6	0.31	0.97	1.06	0.44					0.79	0.89	0.59	1	0.5	0.77		0.85		0.98	0.7	1.06	0.55	1.2	0.84	0.53	1.33			0.08		0.59		0.76	1.09	1.17	0.97		1.01	0.51	1.46			1.01		0.82	0.76	0.77	0.71				1.15	0.84		1.04	0.77	1.11	0	0.4			1.05	0.51	1.18	4.47	0.56					1.25	1.1	0.66	0.68	0.73	0.99	0.78		0.59	0.84	0.75		0.78	0.66	1.38	0.97	0.39	1.06		0.87	1.56		1.05	0.09	1.08		1.21	0.86	1.06								0.62		1.89	1.03	0.51	0.43		1.07	0.66	1.49				0.81	0.65	0.73		1.2	0.2				0.47	0.78	0.34	0.7	1.16		0.46	0.79	0.61	1.17	2.52	1.23	0.37	0.94	0.65	0.45	0.57	0.69	0.4	0.39	0.44	2.17		0.6	0.77		0.47	1.26	0.74	0.81	0.36	3.83	1.33		0.89	0.69		1.6	0.79	0.63	0.45		0.55	0.85	0.61	1.62	0.98	0.76	0.73	1.2	0.7	0.79	0.99	0.53	6.5			0.6	1.75	1.15		0.9	0.32	0.62	0.43	0.37	0.75	1.05	2.03			0.51	0.54	0.52	0.58	0.42	0.54	0.97	0.42	0.86		0.55	0.4	0.61	1.52	0.94	0.54	0.45	0.49	0.66				0	0.4	0.84	0.49		0.66	0.68	1.32	0.5	1.05			1.2				0.79	0.98	0.58	0.99	1.3	0.76			0.29	0.53	0.51					1.41	1.03		0.83		5.22	0.93				1.46		0.83			0.97	0.98	1.9				0.62	0.18	1.64	0.93	0.13			0.6	0.25	0.57	1.43	1.18		1.55	0.6		0.49		0.79	0.87	0.92		1	0.5	1.65	0.91		0.54	1.07	1.56		1.34	0.7	0.74		0.68	0.95	2.72	1.54	1.66	2.79		0.58	1.53	0.78	1.07	0.73	1.54	1.62			0.81	1.14	1.03			0.5		1.02	0.34	0.44	0.49	0	0.44	1.05	1.48	1.15	0.99	0.79	1.38	0.69	1.45					0.65		0.35	0.55		0.66	0.76	0.44	0.43		1.36	0.8			0.31	0.44			0.94		0.81	1.19	0.86	0.38	0.59	0.74					0.74		1.14	0.88	0.59	0.75		0.66	0.55		0.85	0.59	0.66	0.75	0.61		0.64	0.67	0.9	0.58	0.73	1.1		0.51	1.2	0			0.56	1.26	1.03		1.39	1.09	1.13	0.92	1.18	1.09		0.93	0.61	0.61	0.83	0.77	1.06	0.74	0.85	0.36	0.68	0.97	0.97	0.36	1.17	0.91	0.93			0.58	0.51	0.46		1.28	0.9	0.65	0	0.6		0.47		0.94	0.64		0.47	23.99		0.59	0.7		0.52	0.31		0.94						1.1	0.7					0.64	2.26				0.78	1.06		1.02	1		0.6	0.59	0.42		0.6			0			0.81			1.21	0.35	0.55	0.54	0.93	0.61	0.43	0.71	0.43	0.2			0.89	1.18	2.33			1.93		0.72	0.67	0.77	0.55	0.71			1.74	0.7	0.53	0.65	0.76	1.1	0.65	0.83	0.34	0.94		0.9		0.46	0.63	0.75	0.92	0.53		1.81		0.57			1.2		0.57	1.35	1.23	0.68	0.68	1.15	0.88	0.41	0.33		0.52	0.75			0.47	0.62	0.59	0.66	1.2		1.03	2.81	0.95			0.68					1.19	1.5		1.85	0.77		0.81	0.49	0.47	0.75	0.52	0.69	0.9				0		0.75	1.17	1.15		0				0	1.03	0.9		1.46	1.85		0.54	1.04	0.72					1.9				1.22	0.74	0		0.94	0.7	0.85			0.9	1.08	1.26	0.51	0.68				0.76			0.89	0.92		1.03		1.47	1.26	0.61		1.27	0.65		0.88		1.28	3.68	0.29	0.67		0.63		0.91	2.17	1.03	0.51	0.99	0.67	0.71	0.75	0.87	1.39	2.29	0.44	0.5	0.78	0.53	0.58	1.12		1.08	0.59	0		0.65		0.82	0.67	0.57	0.51	0.8		0	1.15		0.79	0.68			0		0.45	0.32	0.55	0.38	0.53	0.91		0.77		0.64		0.68	0.36	0.6	1.06					1.83		0.49	0.55		0.43		1.1	1.66			0.6	0.24			0.7		0.9		1.42		0	0.69	1.3	1.01	1.39				0.42	1.87						0.53		0.88	0.88	0.62		0				1.13		1.34		2.06	0.63		0			0.94	1.35	1.24					0.17	0.92		0.83	1.03	1.05	0.88	0.6	0.53	0.68		1.08	0.65			0	0.7	0.67	0.96		0.49	0.92			0.68	1.12	0.94	0.72	1.21	0.56	0.67		1.19	0.63	0.68	0.56		0.56	0.98					1.36	0.42			0.78		1.71	1.51	0			1.43	0.51	3.16	0.75		0.43	0.98	0.45	1.14	0.22	1.41	0.17		0.57	0.46	0.62	0.53	1.28	4.68		0.78	0.9					0.73	0.32	0.87	0.59			0.51	1.24	0.53	0.35	1.03		0.99	0.64	1.72	1.57		0.19		1.17			0.15	0.56	0.96	0.4		1.86	0.89	1.01	1.08	0.57	1.16	1.77	0.28		0.67	0.44	0.61		1.1	0.75	0.71	1.23	1.22	1.02	0				1.31		0.82	0	0.44	1.12					0.74	1.34	1.64					0.91		0.85	0.67		0.55		1.18	1.04			0.21		1.02		0.53		0	1.33	1.19	0.78	0.82	0.86	1.34			2.41	0.76		1.14	0.91			0.81	0.4	0		1.47	1.9					1.22				1.61				1.2	0.88	0.88			1.06	1.5		2.67
37	BAT00055	CLN3	0.73	0.34	-2.33	-1.44	-1.24	2.46	-0.18	-1.87	0.07	-0.71	-0.37	-0.43	0.05	0.44	-6.04	-4.4	-3.49	-0.94	-0.72	-0.5	-1.75	1.39	-1.36	-1.85	-1	-0.36	1.91	-1.62	4.5	0.02	0.14	-0.75	2.46	-5.1	-0.4	1.33	-3.12	1.61	-2.18	1.65	0.31	6.18	-1.98	-0.52	-3.29	-0.9	-2.14	-8.34	-5.54	-0.26	-2.13	-3.28	1.4	0.76	-4.73	-1.74	-1.7	-0.31	-0.36	-4.24	-0.35	0.16	-2.11	-1.28	-1.44	-2.86	-3.6	-0.44	-2.1	-0.88	-3.37	-2.85	4.03	-0.39	1.58	-2.53	0.36	-0.33	4.63	-0.61	2.65	-1	5.54	-1.22	1.99	2.01	0.38	-4.15	1.25	-0.11	2.72	-0.06	0.49	-0.23	-0.44	-2.27	3.98	-0.44	-5.55	-2.23	0.03	-1.43	-2.33	3.92	-2.43	0.19	-4.69	-3.05	1.02	-3.17	2.91	-2.03	-1.36	3.14	-0.74	-3.21	-1.36	2.11	-0.72	-3.4	1.14	-2.81	-2.75	-2.44	-1.33	0.67	-4	-3.36	-4.87	5.53	0.28	-1.52	0.11	-3.08	-0.19	6.39	-1.39	-1.72	-0.54	-0.68	0.74	0.21	0.24	-0.34	-0.99	-5.47	-2.36	5.23	-0.09	-4.12	-0.69	0.91	-2.28	-0.06	-7.94	-1.82	-1.88	-5.42	-0.2	-0.28	-3.28	-4.77	-0.76	-1.15	1.42	-1.37	-1.88	-1.24	-2.8	-2.08	-4.15	-0.42	-2.13	-0.25	0.1	2.12	-1.33	-2.47	-2.37	-0.3	0.03	-1.63	-0.53	-2.78	-0.39	-1.42	-4.77	-1.39	-0.92	1.11	-3.21	-2.39	-0.99	1.95	4.55	-1.13	-0.13	-3.51	-0.66	3.15	0.35	-5.78	3.16	-3.7	-1.04	-5.4	-0.07	-3.72	-0.6	-1.79	-3.96	-3.23	0.09	1.76	0.45	0.58	-0.63	-3.18	-1.4	0.25	0.17	2.25	-0.03	-1.24	5.41	-0.1	-1.34	4.49	-3.91	-5.9	4.78	-0.31	-3.57	-0.22	-0.26	-0.22	0.04	1.51	-3.74	-1.18	-1.5	2.62	-0.21	-0.66	-0.9	2.09	-0.93	-0.82	-0.92	0.33	-2.24	6.43	-2.1	-1.32	-3.05	-2.65	-2.14	-0.43	-1.56	0.81	1.5	-3.44	5.19	-0.41	-0.19	-0.2	0.22	-3.45	-0.78	-0.69	-0.01	-0.64	-0.42	-1.06	0.09	5.59	-0.57	-0.33	0.25	-0.73	-1.83	-2.97	-3.48	-3.89	-3.06	-1.84	-0.34	-1.93	0.05	1.3	5.75	0.5	-2.23	-6.95	-0.05	1.43	2.54	-5.61	0.44	0.44	-0.43	-2.72	5.84	1.62	-1.99	-0.43	-2.37	0.4	4.44	-4	-2.54	1.65	-0.7	-2.94	0	0.33	-2.49	1.01	1.9	4.38	-6.95	5.03	2.53	0.28	-0.64	-3.63	-0.6	-0.58	-1.17	-0.34	0.07	-0.38	-0.99	-2.98	5.47	-0.41	-1.87	-2.53	1.1	1.84	0.59	-3.45	-2.39	2.03	2.44	-1.57	0.4	0.74	-0.31	-2.08	-1.57	-2.6	-2.04	0.36	-2.16	-5.04	-0.12	-0.23	-1.04	-1.21	-1.65	4.82	2.47	-0.38	-3.42	-5.3	0.04	-0.95	-1.04	-1.59	3.27	-2.45	1.84	1.54	-0.6	-0.76	-0.59	-1.61	-0.42	-1.71	-1.47	-0.35	-0.68	6.43	-1.73	0.36	2.28	-5.12	-4.25	-0.44	-0.17	-0.06	-3.47	4.58	-6.12	-0.54	0.81	4.48	-0.71	0.13	-2.85	-4.18	-2.2	-1.01	-1.81	-0.2	-1.83	-4.52	4.06	1.71	-0.94	0.6	-0.97	-0.68	-0.03	-1.37	1.78	-1.79	-0.45	4.87	-1.51	-2.51	1.64	-1.23	-3.3	-3.77	-0.6	-0.88	2.94	4.23	0.52	3.23	2.11	-0.61	0.23	0.74	2.05	6.26	0.45	-4.8	1.62	0.28	-3.16	0.52	-0.79	0.2	2.04	0.21	0.68	3.4	0.29	-3.31	-1.36	1.78	-1.31	-1.89	-3.65	0.01	-1.4	-1.79	0.99	-1.64	-2.27	-0.48	3.17	0.35	6.09	-0.55	1.96	1.54	-0.34	-0.94	-4.31	6.61	0.13	-0.62	-0.75	-0.44	-1.27	1.07	-0.26	-0.75	2.64	3.84	2.84	0.42	-1.4	1.59	-0.58	6.31	-0.59	-4.28	-1.29	-0.01	1.03	-0.21	1.17	1	-2.36	2.35	-0.83	-0.22	-2.55	-0.83	-1.57	0.49	-1.16	0.62	0.26	-2.13	-3.56	0.03	-0.88	0.27	-0.05	-5.15	-3.15	1.99	0.13	-0.82	0.5	-2.84	1.82	2.88	0.36	-1.16	-1.35	-0.53	-2.39	-1.16	-1.33	2.32	-0.17	-3.4	-1.6	-4.38	3.52	0.17	-4.13	0.5	0.54	-0.72	-4.76	-2.74	5.43	-3.42	-1.44	-3.21	5.88	-0.18	-3.89	1.1	-3.62	0.08	-1.24	1.34	0.13	1.37	1.51	0.74	1.6	-3.2	-3.55	1.25	-1.84	-2	0.01	-1.54	-0.54	7.79	-2.11	0.94	-0.86	-0.37	1.44	0.82	2.58	5.12	1.43	1.17	-2.74	-3.14	-3.08	-4.04	0.04	-0.47	-1.74	-2.59	-2.86	0.82	4.42	-0.92	3.17	0.4	5.77	1.73	-1.93	0.97	-2.96	1.08	2.86	0.25	2.99	1.28	1.35	6.42	-3.27	-1.01	5.53	5.1	-1.42	-1.21	-0.2	-1.13	2.57	-1.13	2.82	5.72	-1.56	0	-2.47	-2.54	4.92	0.54	-4.71	-4.53	1.63	-0.23	-0.86	-0.4	-1	2.93	2.67	0.11	-5.99	-2.05	-1.85	-0.52	0.3	0.48	6.96	-0.42	0.12	-1.45	-0.41	0.44	-1.41	4.62	2.81	5.25	-0.99	3.79	-3.15	2.28	-0.9	-0.22	-0.61	1.28	1.04	0.63	0.01	3.58	2.04	-0.01	-2.81	2.26	-1.16	-1.03	-0.38	-2.72	0.32	0.2	-2.14	-0.05	0.66	0.62	1.33	-0.89	-0.19	-1.55	-0.35	4.4	-0.14	-2.03	1.46	-0.55	0.6	0.57	-0.34	1.71	-2.61	-0.21	0.25	0.39	-1.36	-1.94	-0.43	0.19	-0.41	3.71	3.99	1.6	2.1	3.53	5.22	-2.21	-2.01	2.48	2.54	0.57	4.4	-1.8	0.15	-2.1	-3.33	1.87	-0.5	0.81	-2.39	-0.95	1.2	1.58	1.9	1.76	3.09	3.14	-0.24	0.88	1.3	-3.31	0.04	-1.42	-9.53	-2.78	0.18	0.57	-1.43	-1.04	-2.15	-3.07	5.51	-0.18	1.42	1.25	-1.13	-2.7	0.46	1.75	0.38	-2.18	0.24	-1.1	-0.18	3.06	-0.68	-0.47	0.11	-1.58	2.05	-0.51	0.24	0.06	3.18	-0.18	-2.57	-0.64	-7.66	-4.31	-2.44	-6.74	0	-2.83	-2.8	-3.7	-6.32	-2.38	-0.52	-1.39	1.61	-1.72	1.93	-4.15	2.93	-4.8	-5.36	-5.26	0.15	-1.92	0.63	-4.4	-3.13	-0.83	-6.08	-4.14	-3.86	0.75	-4.14	-1.55	-2.71	-2.85	0.08	1.96	-0.36	-7.36	-3.39	-3.91	-4.31	-5.23	-1.32	-0.68	3.96	7.55	4.03	3.29	2.46	-2.31	2.2	1.54	-0.83	1.6	-1.37	-3.31	-4.53	2.49	0.29	6.08	2.46	1.3	-0.73	-1.3	-5.53	-0.5	-6.12	3.05	-2.48	1.62	-0.53	1.16	-0.65	-0.16	0.12	1.43	3.9	1.69	3.17	-0.6	-3.19	0.33	-1.04	-0.14	-1.16	2.17	-3.57	-2.8	-3.37	-1.92	0.49	1.64	0.51	1.84	-2.31	-4.57	-2.65	-6.25	-1.55	-4.1	1.25	0.13	4.24	0.09	1.73	-1.4	-0.6	-1.21	1.58	0.37	-2.68	-2.11	-0.53	2.43	-0.43	0.41	-3.21	-4.13	-2.58	-1.12	-1.35	-0.96	-0.93	-3.54	-3.97	0.04	0.5	-5.16	-0.04	-6.8	1.88	-2.83	-1	-10.2	-0.77	-0.2	1.01	-2.4	-0.86	-0.5	-0.55	-0.24	-4.24	-0.73	-2.22	5.04	-0.6	-2.73	-2.05	-6.2	2.31	-0.38	-3.93	-3.12	-0.59	-0.8	-1.65	0.22	-0.97	-0.29	-0.84	-5.03	-0.29	-0.12	-0.09	-3.28	-9.66	-2.83	0.16	2.16	0.08	-1.13	-3.44	-3.6	-0.1	-2.28	-0.66	0.55	-0.43	-4.95	-5.65	-2.42	-4.34	3.46	4.31	-6.32	-0.21	-3.65	-2	0.41	2.95	3.04	-2.09	-1.18	1.21	-2.62	-3.56	0.37	0.21	-0.22	-3.63	-6.85	3.01	0.69	-2.59	2.78	2.2	0.71	-5.21	-0.1	-2.07	-1.19	-3.25	0.47	-3.42	-4.98	-0.56	-3.61	-2.7	-0.66	-3.81	-0.6	-4.47	-0.13	-0.23	-2.94	2.54	2.06	-0.91	-0.59	-1.65	5.68	-0.08	-0.79	-3.54	-0.13	-1.94	2.39	-1.81	-4.07	-0.45	-0.25	0.43	-0.45	-4.14	1.11	1.28	0.13	-1.83	-0.71	3.13	0.8	-2.44	-0.22	-5.65	0.7	0.63	-1.81	0.2	1.22	-0.45	-0.11	-2.66	0.49	-0.53	-0.48	-3.57	-2.59	-0.31	-3.28	-2.22	0.16	-3.13	0.24	-1.37	-0.14	4.72	-0.91	3.79	-2.2	-1.53	0.4	1.05	-1.75	-0.87	-1.1	0.13	-1.39	-1.03	-0.32	-1.45	-0.57	-2.87	-2.41	-2.86	1.97	0.16	-1.37	5.86	3.73	1.95	0.28	-0.19	-0.28	0.47	-0.53	-1.56	2.67	-3.41	0.89	-1.28	-2.42	-0.53	-0.36	-0.05	-2.86	0.93	1.86	-3.03	-7.4	-3.05	0.08	0.67	4.39	-5.14	-0.36	-1.25	1.9	-1.41	0.67	0.16	-0.55	-5.94	1.41	4.28	-1.7	0.13	1.34	-2.52	-0.86	-2.88	0.5	-0.77	-2.8	-2.63	-5.23	-0.49	-0.93	-4.73	0.26	1.73	0.19	-0.17	1.82	-3.55	-3.62	-3.48	0.54	-4.93	-2.29	0.38	-2.84	4.83	-4.78	-0.67	1.09	-4.12	-3.16	-0.25	-0.13	0.36	-6.51	0.46	-4.26	-5.48	0.37	0.29	1.45	-1.75	2.4	0.96	-4.72	1.26	0.27	-1.48	-3.37	-5.22	-5.93	-2.66	5.8	-2.5	-0.89	-1.67	-0.05	-0.04	0.96	2.85	-1.72	-0.66	-2.27	-1.99	-2.86	1.37	-2.03	3.11	-2.74	-4.16	-0.58	-3.67	-4.92	3.36	0.23	3.59	-1.03	2.86	-1.06	-1.53	-0.68	-0.73	0.64	4.2	-3.22	0.5	-0.17	3.52	0.69	3.04	6.73	3.33	-3.84	-1.08	-0.21	-2.27	-1.81	-5.27	0.87	0.24	-1.01	2.75	-1.32	1.76	-0.44	0.58	0.63	1.37	1.5	0.43	3.46	0.79	6.13	0.1	-0.26	-1.42	-0.66	0.73	5.28	1.52	0.17	-0.28	-3.39	4.22	-3.32	-0.34	5.59	-1.05	-2.22	2.65	-3.17	3.52	-1.74	-0.17	0.75	-0.68	2.3	-4.42	-5.05	-1.15	0.23	-1.31	0.93	3.29	-1.83	-1.63	-0.74	-2.89	-4.09	-5.68	-1.44	-5.61	0.59	0.69	1.76	0.75	-5.34	-0.44	4.7	-0.69	-1.06	0.53	-5.59	-2.76	2.6	0	0.1	-2.69	-0.75	-0.24	-2.72	0.85	0.39	-0.51	3.1	-2.25	-1.3	-3.19	-1.62	-4.48	3.9	-0.4	2.14	-6.18	1.05	6.67	6.77	5.24	-0.49	0.93	-3.26	-1	0.03	-1.61	0.41	-2.97	-1.15	-2.7	-3.35	-1.85	-0.82	2.87	0.63	-3.36	-2.24	-0.46	-1.76	-2.38	2.07	-2.62	-4.17	-1.79	-3.24	-3.01	1.56	-0.6	2.18	0.01	-3.03	-2.42	-1.79	2.19	1.87	-3.65	-1.94	0.36	-3.45	-3.55	1.62	0.3	-2.12	-1.64	0.45	-0.58	1.22	1.75	1.91	-1.24	-0.84	7.31	0.03	6.51	3.57	-1.38	5.24	2.97	3.21	-1.03	0.47	3.01	4.68	2.21	-2.8	-1.63	0.18	3.35	-0.42	-2.81	-3.6	-1.01	0.6	-1.87	-2.05	-2.31	0.2	3.36	0.67	1.31	3.21	-3.73	-0.91	4.94	2	2.23	-0.44	-4.78	-2.15	0.74	-4.54	3.79	7.08	-0.17	2.95	1.59	1.59	-1.19	-0.06	-3.2	-3.21	-3.17	-2.53	-2.05	-0.36	3.09	0.82	-0.68	0.74	-0.87	-1.44	-3.05	-5.37	1.04	3.91	-5.59	0.54	0.38	-2.43	-0.79	-1.98	2.27	1.57	0.52	1.04	4.17	1.68	-2.89	2.64	2.66	3.2	-2.31	-2.25	-3.37	-0.03	0.57	-0.6	-0.45	2.3	1.65	-3.57	-1.51	-1.23	-1.08	0.32	1.9	-2.62	-0.82	-2.5	0.25	-1.02	-4.03	1.93	0.2	-2.42	-1.69	-1.67	0.33	-3.71	0.6	-0.61	-0.56	-0.36	2.06	-5.2	-2.17	1.08	-1.92	-1.08	3.66	0.27	0	-8.2	0.71	-1.28	-1.07
38	BAT00058	CLN3	-1.28	-1.32	-4.61	-4.33	-3.56	1.12	-0.47	-1.5	-0.27	-1.2	-0.86	-1	-1.57	-0.24	-7.88	-4.53	-3.1	-3.77	0.85	-0.84	-1.31	-2.1	-3.49	-1.82	-0.98	-0.88	0.77	-1.16	4.15	-0.09	0.31	-1.13	2.08	-5.36	-0.79	0.81	-3.11	1.69	-0.41	2.04	1.25	7.19	-3.23	0.08	-3.31	-2.19	-2.8	-8.07	-6.89	-0.76	-2.81	-2.98	-0.86	-2.13	-3.86	-0.89	-1.36	0.04	-1.41	-4.63	-0.29	-0.08	-2.28	-1.5	-0.63	-1.68	-4.39	-0.45	-2.17	-0.53	-3.99	-2.85	2.25	-0.08	-0.68	-3.22	-0.38	-1.23	4.72	-0.51	3.52	1.35	4.26	-0.67	2.11	-1.26	-2.44	-4.19	1.23	-1.42	2.05	-0.2	-0.85	-0.91	-1.05	-2.56	3.66	-1.49	-4.8	-3.33	-1.29	-1.54	-2.64	5.93	-3.22	0.26	-6.37	-3.07	-0.25	-3.07	1.6	-2.11	-3.07	2.04	-2.12	-2.87	-2.08	2.85	-0.92	-3.58	1.65	-2.31	-2.4	-2.5	-1.31	0.81	-4.43	-1.36	-5.31	4.91	-0.13	-1.35	1.13	-3.01	-0.65	5.99	-1.14	-1.79	-0.69	-0.8	-0.97	-0.21	-0.17	-2.14	-1.94	-4.55	-2.72	4.88	1.4	-4.08	-1.59	-0.36	-1.94	-0.47	-8.9	-1.96	-3.8	-5.28	-1.79	0.14	-6.36	-6.45	-0.73	-1.01	-2.21	-1.31	-2.23	-2.36	-3.57	-3.11	-4.74	-1.12	-1.03	-1.12	0.47	0.77	-0.98	-3.52	-3.31	1.27	-0.68	-0.82	-0.07	-3.02	-0.62	-1.16	-4.28	-3.56	-2.01	0.32	-3.35	-3.05	-3.94	1.71	5.42	-1.23	-0.99	-5.64	-2.04	2.63	-0.26	-7.06	1.89	-3.85	-2.25	-4.93	-2.62	-3.92	-0.12	-1.78	-3.68	-2.71	-0.55	1.81	-0.31	0.74	-1.19	-3.33	-2.27	-0.51	-0.42	1.76	-0.62	-1.23	3.06	-0.54	-2.78	4.36	-3.44	-7.55	5.12	-0.55	-2.58	-0.9	-1.22	-0.11	-0.6	1.97	-5.38	-4.96	-2.32	1.01	-0.33	-0.77	1.28	1.02	-1.46	-1.18	-0.73	-0.54	-3.94	7.73	-3.8	-2.05	-3.61	-2.63	-1.37	-0.15	-3.98	0.95	1.63	-3.75	5.28	-0.94	-0.43	-0.69	-0.01	-3.53	-1.14	-1.04	-0.64	-2.33	0.11	-1.53	0.03	6.64	-0.08	-0.38	0.19	-0.95	-0.98	-3.1	-4.79	-3.61	-4.07	-3.84	-0.32	-2.08	-0.42	0.05	3.45	2.34	-2.74	-9.35	-0.43	0.25	1.95	-6.85	-0.04	0.46	0.04	-3.38	5.52	1.24	-1.4	0.29	-1.04	-0.18	4.7	-5.42	-1.62	0.3	-1.28	-2.8	-1.09	0.14	-2.77	-1.17	1.3	4.34	-6.52	4.07	3.01	-0.22	-2.54	-4.11	-1.26	-0.51	-2.14	-0.54	0.05	-1.24	-0.14	-2.73	5.02	0.4	-1.39	-3.21	1.2	1.47	0.24	-3.05	-2.08	1.81	0.1	-2.28	-0.58	-0.15	-0.76	-2.56	-1.3	-2.89	-1.91	1.02	-1.22	-5.08	-0.83	0.02	-0.53	-2.01	-2.3	4.05	1.23	-1.86	-2.97	-6.44	-1.2	-0.9	-0.14	-2.84	4.46	-4.5	2.03	-6.51	-3.1	-3.26	-1.74	-0.55	-0.17	-1.49	-1.76	-0.76	-0.38	6.47	-3.3	-0.28	2.57	-5.09	-4.34	-0.64	0.15	-0.2	-2.73	4.76	-6.47	-0.41	0.55	4.61	-0.45	-0.91	-3.3	-1.72	-1.99	-1.94	-1.77	0.47	-2.79	-4.8	2.39	1.54	-1.79	0.2	-1.19	-0.64	-1.08	0.99	0.62	-2.56	-0.48	5.6	0.01	-1.37	0.41	-1.33	-3.41	-4.57	1.06	-0.15	2.47	4.52	0.31	3.37	0.95	-1.74	-0.34	-0.21	2.76	6.26	0.7	-3.45	0.25	-1.11	-5.28	-0.1	-3.65	0.53	1.72	-1.03	1	2.24	0.84	-3.1	-0.47	0.75	-1.81	-3.6	-3.33	-0.63	-1.66	-2.25	1.66	-2.32	-1.24	-2.07	2.18	-0.19	5.53	-0.89	2.8	-0.81	-1.08	-2.88	-4.29	4.05	-0.3	-1.71	-0.38	-0.54	-1.41	2.3	-1.66	-1.24	2.63	4.92	1.33	-0.38	-1.58	0.49	-2.34	3.7	1.03	-4.86	-1.8	-0.49	-0.62	-1.97	0.43	0.62	-1.47	2.49	-0.39	0.92	-2.06	-2.54	-2.11	0.18	-2.09	0.8	-0.4	-2.62	-3.77	0.21	-2.12	-0.29	0.28	-4.64	-4	1.62	-0.52	-1.68	0.93	-3.86	0.56	2.87	-0.16	-3.41	-1.27	-0.48	-1.47	-1.25	-2.03	-0.07	-0.53	-2.58	-2.35	-4.56	2.72	1.53	-4.8	-0.98	0.64	-1.28	-4	-3.6	2.16	-4.04	-0.95	-3.16	5.38	0.9	-2.18	-0.83	-4.09	0.62	-0.09	0.55	1.43	2.32	-0.92	0.44	1.06	-1.87	-3.65	1.62	-2.61	-1.79	-0.06	-2.33	-0.53	4.03	-2.15	-0.26	-0.47	0.65	0.68	0.61	2.67	3.8	-1.43	-0.52	-2.74	-4.19	-3.53	-3.7	0.11	-0.41	-2.89	-1.43	-3.01	3.02	4.42	-0.96	6.35	0.52	3.02	-1.11	-1.6	0.36	-1.63	-0.46	4.41	-0.95	1.32	1.6	0.62	5.15	-4.11	-0.47	5.47	4.01	-0.4	-1.32	-0.11	-1.59	2.21	-1.65	1.63	5.92	-1.21	-0.47	-2.76	-1.83	4.62	1.27	-4.9	-4.45	-0.1	-0.69	-1.17	-1.58	-1.74	3.02	1.83	-0.92	-6.02	-3.07	-3.76	-0.07	-0.35	-0.14	5.67	-1.22	0.1	-1.45	0.14	0.48	-1.09	4.03	2.63	4.6	-3.02	2.35	-3.78	1.05	-1.51	-2.07	-1.5	0.3	-2.03	0.47	1.37	3.89	1.25	0.09	-4.49	0.07	-0.8	0.69	-0.51	-2.37	-0.48	-0.68	-1.99	-0.95	0.24	0.58	2.02	0.58	-2.04	-1.33	0	4.43	0	-2.54	0.55	-0.6	-0.52	0.55	-1.61	1.44	-1.95	-0.67	-0.39	-0.8	-1.71	-3.46	-2.28	0.04	-2.76	3.92	4.29	0.84	2.56	3.42	2.06	-2.56	-2.62	0.46	2.3	0.67	4.2	-1.47	1.93	-4.98	-2.56	1.6	-2.72	-0.44	-3.51	-0.58	-0.87	0.63	1.31	1.85	1.04	1.37	-0.92	-1.7	-0.07	-4.46	0.64	-4.07	-4.71	-3.38	-0.79	-0.11	-1.5	-1.73	-2.39	-4.39	5.36	-1.52	0.17	-1.37	-1.86	-1.77	0.47	0.72	0.45	-1.88	0.21	-1.15	-0.59	0.76	-0.66	-2.07	0.27	-1.61	2.18	-0.1	-0.75	-0.23	3.16	0.84	-2.44	-0.47	-8.08	-13.3	-3.33	-6.01	-1.06	-4.24	-3.74	-5.28	-7.75	-0.58	-1.46	-1.21	1.33	-1.89	0.5	-4.61	3.81	-6.1	-5.89	-5.18	-2.22	-2.15	1.12	-4.16	-1.8	-1.65	-6.65	-4.4	-5.31	1.78	-4.58	-3.76	-3.25	-2.08	-1.07	2.13	-1.34	-4.26	-3.2	-3.75	-3.69	-5.08	0.37	-2.48	2.41	6.92	-1.31	3.36	1.78	-3.01	2.67	0.09	-0.54	1.28	-1.62	-1.52	-3.88	3.3	0.81	2.01	2.3	2.39	-2.52	-1.98	-6.17	-0.72	-6.26	2.4	-2.53	1.53	-0.47	0.26	-3.26	-2.57	-0.23	-0.18	3.87	-0.46	4.6	-0.08	-4.09	-1.51	-1.68	-0.24	-2.64	2.03	-5.43	-4.47	-4.34	-1.69	1.32	1.36	-0.45	-5.07	-2.16	-4.14	-1.38	-6.59	-1.88	-3.61	-2.92	0.43	2.74	-0.07	1.66	-1.78	-0.3	-1.89	1.53	-0.17	-3.82	-3.86	-0.82	1.47	-0.61	-0.66	-1.88	-4.65	-3.64	-1.47	-1.46	1.3	-0.71	-3.45	-3.59	-1.01	0.21	-5.19	0.39	-3.48	2.62	-2.04	-2.09	-10.4	-1.45	-1.13	0.19	-5.43	-1.09	-1.19	-0.23	-1.93	-4.37	0.11	-2.98	4.36	-0.51	-2.34	-3.57	-5.93	0.53	-0.45	-4.18	-3.73	-0.68	0.07	-1.98	-1.14	-0.43	-0.35	-0.7	-6.01	0.08	-0.04	0.52	-2.76	-10.3	-3.27	1.34	-0.45	-0.57	-1.27	-3.58	-3.33	0.11	-3.46	-0.49	-1.13	-1.41	-3.81	-6.53	-2.43	-6.87	3.75	1.76	-7.2	-1.65	-2.69	-3.07	0.21	2.66	3.74	-0.74	-0.17	0.5	-3.15	-3.14	0	-0.72	-2.51	-3.64	-7.12	1.67	-1.04	-1.93	1.76	2.64	-1.41	-5.62	-1.33	-2.66	-2.63	-5.05	-0.78	-2.62	-6.06	-0.93	-3.92	-3.27	-0.43	-5.52	-1.8	-4.38	0.15	-0.18	-2.72	3.44	2.28	-0.38	-1.27	-2.18	5.86	0.19	-1.25	-3.97	-0.35	-3.65	2.91	-0.56	-3.5	-0.92	0.54	-0.06	-0.77	-8.39	-0.97	-0.35	-0.3	-5.03	-1.45	2.01	0.65	-10.2	-0.81	-6.6	-0.35	0.24	-2.9	-0.41	2.32	-1.44	-0.27	-3.72	0.29	-2.11	-0.68	-4.88	-2.88	-1.85	-2.98	-4.66	0.08	-3.89	-0.23	-3.43	-0.23	4.1	-1.13	4.19	-4.34	-3.76	-0.74	1.2	-0.71	-1.68	-1.14	-2.47	-1.12	-1.58	1.23	-1.12	-1.64	-7.32	-2.23	-2.77	-0.18	0.11	-0.95	5.95	2.14	1.21	0.7	0.13	-0.58	-0.54	-0.65	-3.26	2.66	-3.73	1.37	-0.06	-2.39	0.04	-1.09	2.06	-3.08	0.62	1.9	-4.12	-6.98	-3.48	-0.14	1.4	4.6	-7.27	-0.81	-1.43	3.28	-2.2	1.05	0.37	-2.17	-5.22	0.85	4.25	-2.2	-0.03	-1.45	-3.16	-0.39	-3.08	-0.63	-3.89	-1.73	-2.63	-7.37	-1.65	-3.69	-4.69	-3.26	1.07	-0.32	-0.43	1.18	-2.54	-2.68	-3.38	1.27	-5.59	-2.51	0.15	-3.72	5.08	-6.3	0.4	1.59	-4.34	-4.03	-1.26	-0.88	-2.61	-7.05	1.48	-5.92	-7.16	-0.24	-3.47	3.21	-4.99	2.27	-0.84	-5.02	-0.84	-1.75	-3.79	-5.29	-5.31	-6.15	-1.98	4.75	-2.59	-1.49	-3.26	-2.58	-0.02	1.78	3.19	0.15	-3.55	-2.67	-2.89	-3.09	-0.24	-3.65	0.1	-4.83	-4.62	-0.17	-4.11	-5.03	2.92	-0.87	5.54	-0.52	1.69	-4.65	-1.97	-1.89	2.14	-0.22	2.8	-1.11	0.13	-0.8	3.8	0	2.22	4.09	-0.33	-5.49	-2.08	-1.03	-3.94	0.83	-5.04	0.45	-0.53	-1.7	2.8	-0.67	0.2	-1.6	0.77	0.92	2.65	2.17	1.12	3.05	0.57	5.21	0.28	-2.71	-3.62	-0.73	0.26	5.62	-1.23	0.13	-0.7	-4.76	3.96	-3.55	-0.6	5.3	0.09	-1.64	0.17	-4.05	3.36	-2.97	-0.43	-1.56	-0.27	1.31	-5.83	-5.31	-3.94	-2.86	-1.26	-0.26	3.21	-2.76	-2.23	-0.43	-2	-3.69	-6.2	-4.65	-5.46	-0.04	0.18	1.39	-0.81	-5.43	-1.65	2.73	-3.45	-2.47	0.29	-6.48	-3.04	1.81	-0.13	0.06	-6.47	-0.32	-0.97	-2.3	0.92	-0.09	-0.06	1.01	-2.05	-1.44	-3.82	-2.77	-4.7	4.09	-2.6	1.99	-6.8	1.92	6.1	5.79	6.22	0.24	-1.16	-4.56	-3.38	1.37	-2.57	0.93	-3.42	-1.15	-1.21	-3.39	-2.12	-2.12	3.49	0.19	-4.17	-2.09	-2.43	-0.22	-2.6	0.5	-2.9	-5.21	-1.9	-3.43	-5.32	0.38	-1.7	1.8	1.29	-2.29	-4.96	-0.52	1.9	1.32	-3.98	-3.06	-0.12	-4.02	-5.9	-1.01	0.37	-2.66	-2.23	0.2	-2.44	2.08	0.35	-0.89	-1.55	-1.45	7.02	-0.64	6.57	3.71	-2.77	1.07	3.1	4.75	-1.11	-1.41	3.19	4.29	0.76	-2.59	-2.17	-0.54	2.47	-1.01	-3.03	-4.4	-2.78	1.18	-3.37	-2	-2.77	-1.02	1.53	-1.14	0.87	3.02	-4.24	-1.16	3.79	0.3	2.3	-1.27	-5.04	-3.89	1.33	-4.85	4.03	4.24	-1.44	1.56	2.87	0.87	-1.04	-0.3	-3.55	-3.3	-3.53	-2.99	-4.86	0.43	3.77	-0.26	-1.32	-0.14	-2.71	-0.96	-5.8	-5.2	-1.22	4.52	-8.28	-0.44	-0.18	-2.79	-0.99	-0.45	4.04	2.69	-1.07	0.02	3.9	2.63	-3.91	2.84	1.48	2.91	-4.97	-3.19	-4.08	-0.82	0.08	-0.9	-0.83	0.84	0.01	-4.79	-1.24	-3.26	-2.63	-1.54	-1.29	-3.72	-1.79	-2.31	0.02	-2.06	-4.91	1.61	0.51	-4.91	-1.42	-2.12	0.65	-3.67	0.17	-2.56	-1.52	-0.79	3.28	-5.59	-3.76	-0.37	-2.68	-2.5	0.13	0.01	-1.64	-7.96	-0.28	-2.6	-1.83		0.91	0.78	0	0.58	0.86	1.13	1.03	0.8	0.96	0.96	0.81	0.74	0.64	0.87	0.88	1.5	0.75	1.25	0.88			0.9	0.5	0.69	0.93	0.77	0.94	0.78	0.83	0.6	0.67	1.14	0.91	0.93	1.06	0.87	1.04	0.68	0.97	1.3	0.88	0.58	0.97	0.76	0.72	0.96	1.02	0.5	0.68		0.74		0.84	0.98	1.02	1.11	0.81	0.98	0.77	1.05	0.87	0.81	1.53	0.9	0.96	1.18	0.69		1.15		0.42		0.77						0	0.68	0.41	0.9	1.49	4.66	1.26		0.61	1.24	0.07		0.07		0.82	0.89	0.78			0.78	0.59	0.6		0.79	0.49	0.63	0.7	0.69	0.77	0.58	0.4	0.41		0.78	1.21	0.04	0.98	0.97	0.37		0.3		0	1.86	1.2	0.63	0.75	0.36	0.54	0.79	2.96	1.03	0.75	0.94	0.37				1.01	1.18			1.17	1	0.67		0.67	1.2	0.84		1.32		0.77	0.89		0.67	1.36			0.95		1	1.15		1.35	0.34	0	0	1.06	2.44	0.92	0.78	1.14	0.9	0.92		1.14	0.74	1.24	0.78	0.18		0.51	0.94	1.66	1.18	0	0	0.71		0.53	0.68	0.87	1.04			0.81	0.93	1.04		0.71		1.52		0.79	0.33				1.25	0.96		1.09	0.61	1.07		0.12	0.5	0.72	0.17	1.17	1.06			0	0.99	0.56				0.63	0.57	0.46	0.74	0.7	0.54	0.8	0.8	1.03	0.74	0.74	1.06	0.79	1.15	0.95	0.48	0.46	0.86	0.61	0.58			1.03	0.77		1.04	0.9	1.46	0.6	0.62	0.63							1.99	1.2			0.99	1.42	1.27		0.56	0.78			1.02	0.77	1.23		1.22	0.73	0.47	0.64	0.54					0.73	1.15		1.05	0.79	0.74	0.96		1.04			1.24	0.4	0.3	0.53	0.77	0.78	1.17	1.41	1	0.78	0.96	0.99		0.82	1	0.74	0.57	0.52	0.58		0.61	0.37		0.51	0.3	0.55	0.39		0.38	0.71		1.22	0.78		0.79	1.29	1.91	0.57	0	1.08		2.11		1	0.88	0.89	0.69		0.76	0	1.52		0.59			0.71								0.24	1.69			0.4			1.25	0.88		0.26		0.25	0.9	0.25		0.32	2.33	0.57	0.28	1.55	0.8		1	1.08	1.24	1.03	0.7	4.46	0.34	0.4	0.88	0.86	0.95	1.25	0.64			1.15			1.17	1.03	1.36	0.63	0.86	1.03	0.77	1.11		1.13	1.13		0.85	0.84	0.97	0.78	1.1	0.49	1.02	1.52	0	1.39	0.73	0.06	0.71	0.59	0.12	0.13	0.6	0.82	1.51		0		1.24		0.62	0.72	0.61	0.78	0.49	0.56	0.79	1.43	1.09		1.11	0.97	0.71	0.96		0.89		0.85	0.61	0.82	0	0.98	0.79	0.82		0.61	0.6	0.58		0.35	0.18		0.83	0.87	0.53	0.78	0.93		0.68	4.11			0.58			0.9	1.24		0.82			0.62		0.78		1.15	0.65	1.08			1.7	1.28			0.82	0.7	1.01		0.73	0.5	1.15		1.5		0.07	1.04	0.95	0.99		0.54	2.38		1.52	0.64	0.82	0.79	0.67	1.13	1.11	1		0.57	0.75	0.99	1.02	0.49	0.71	0.56	0.81	0.62		0.77	0.69		0.47		1.17	1		0.88			1		2.1	0.4	0.99	0.8			1.33		1.11	0.58	1.14	1.19		0.44	0.95	1.04	1.29	1.12	1.14	0.84	0.84	0.18	1.09	0.69		0.25	0.35			0.67		0.86		0.41	0.86	1.66	0.76	0.67	0.54	0.55	0.96		0.84	0.79				0.48	0.53			0.71	1.33		0.84	0.5		1.15			0.7	0.11	0.84				1.11	0.78		0	0.8		0.51	0.57	0.97	1.26		1.2	0.66	0.53	0.66	0.59			0.59	0.66	1.19			0.96	0.88	1.14	0.63	0.82	0	0.81	0.69	0.86	0.41		0.67	1.15	0.23	0.7	1.02	0.78	1.58	0.7	0.69	1	0.96		1.21	0.58	1.39	0.96	1.59	0.16	0.85	0.83	0.9			1.27	1.02	0.63		0.9	1	0.75	1.15	0.85			0.98	0.75	0.48	0.56				0.52		0.74	0.39	0.83		1.04		0.65	0.95	0	1.09	0.75	0.59	0.56	1.35	1.54	1.17		0.97	0.58	0.75	1.89	0.77	0.67	1.33	0.41	1.04		0.46	0.74		1.08	0.77					0.87	0.71	1.07	0.68	1.37	0.86		1.38	0	0.77	1.22	0.73		0.67	1.25	0.74	0.65		1.39		1.22	0.31	0.59	1.79		0.55			1		0.73		0.91			1.1	1.04	0.11		0.08	0.62	1.23		0.66	0.47		0.73	0.64		1.03	0.6	0.56	1.24	0.56	1.04	1.35	0.69	0.85		1.06	0.76			0.73	0.93	0.43	0.63	1.01			0	0.96	1.05				0.49	1.07			0.7	1.08	1.15		0.51	0.81		0.87	1.01				0.71	2.29	1.56	0.93	0.7	1.16	0.93			0.4	1.14		0.05	0.37	0.88	0.59		1.06	1.2		0.76	0.77		0.81	0	0.8			1.18		1.01	0.87	0.98		1.18	1.07		0.29	0	1.27		1.28	0.79	0.73	0.65	0.86	0.88	0.72	0.78	1.85	0.93		0.51	1		0.74	0.63	0.88		0.64	1.19	1.11	1.85	1.88	0.66	0.57	1.51			0.83		1.82	1.51	0.98					0.51			1.06	0.61	1.22	0.73	0.9		0.33		0.64	0.5	1.07		0.93	1.01	0.93		0.81		0.73	0.51	0.45	0.62	0.66	0.9	1.49			0.97	0.95	1				0.57	0.43	1.11		1.11		1.12						0.71	0.66	1.04	1.05		0.49	1.02	0.43	0.97	0.89		0.9	0.63	0.96	0.99	1.06		1.11	0.66	0.48	0.79	0.67		0.97		0.98			0.5	0.97	0.96	0.99	1.23	0.45			1.19	1.02		1	0.22	1.14	0.13	0.7			0.14	0.68	0.59		1.96	0.91		0.44	0.3	0.18	1.14		0.58	0.36			1.02				1.08	1.01	0.69	0.56	0.64	0.87	1.16	0.55	0.82	0.03	0.63	0.8	0.9	1.03		1.95	0.33		0.6		1.47			0.6	0	0.9	1.08		0.29		0.69		1.54	1.05				0.38			1.35	0.18		1.29	1.37		1.91		1.08	0.67	0.76		0.79					1		0.79		0.79	0.83	1.16	1.96		0.85		0.99			0.65	0.04							2.42		0.18		1.36	0.96	0.65	2.85				0	0.68	0.62			1.36		0.75	0.47		0.15	1.28	0.55		1.45		0.9	1.21	0.72		0.21	0.37	0.99	0.62	1.04		0.87	0.5				0.64	0.47		1.03	1.59	0.78	0.73	0.98	1.12	0.81	0.81	0.7		0.99	0.68	0.94	0.79			1.06	1.01		1.38	0.71		0.07	0.65		0.51	0.46	0.76	0.86		0.91	0.83		0.61	1.04	0.92	0.87	0.11	0.88	0.95		0.98		1.13	0.75		0.49	0.76	0.82	0.52	1.14			1.02		1.16	0.94		0.97		0.36	1.41	0.84	0.56	0.78	0.87			0.71	0.87	0.94	0.88	0.59	1.15	0.95	0.87	1.74	0.8	0.67	0.37			0.98	0.14	0.58	0.76	0.85			0.66		0.42	0.43		0.81	0.71	0.58	0.01	1.01	0.49	0.87			0.55		0.76		0.99	0.53		0.94	0.4	0.74	1.53	0.66	2.37			0.9				1.12	0.78	1.58	0.7	0.3	0.93	0.7		0.83	0.62	0.83	0.61	0.88		0.28		1.02	0.37			0.94		0.94		0		1.24	1.55	1.14	0.99		1.01	0.86	0.29	1.11	0.91	0.34	0.25	0.88	1.2	0.46	0.77	0.81		0.58	1.04		0	1.38		0.7	0.51	0.75	0.7	0.66		1.51		0.75	1.15	0.36		1.18		1.65	0.38	1.43	1.23	0.64	0.58	0.8	0.62	0.95	0.65	0.74	0.48	0.88		0.96	1	0.88	1.1		0.78		0	2.24	0.98		0.68	0.66	0.7	0.68	0.7	1.16	0.62	0.74	0.67	0.33	0.6			0.87	1.29	1.28		1.73	0.99	1.04	0.02			0.97	0.38			0.77	1.04	0.9				0.5		0.75		1.06	0.67	1.98		1.01	0.63	0.96	1.07	1.42		0.83	0.82	0.67	0.78	0.58		0					0.53	1.2	0.76	0.73	1.42	0.89			0.62	0.53			0.98	0.95	0.85	0.69	0.88	1.26	1.21	1.29	0.56	1.46	1.16				0.85	0.85	0.87		0.65		0.65	0.66		0.64				0	0.74	0.76	0.78	0.84	0.81	0.81	0.58	0.66				1.01	0.46	0.85		0.22	0.02	0.07	0.04	0	1.15	1.81	1.11	1.4			1.03		1.12	0.42		0.67	0.84		0.98	0.88	0.14	1.14	0.43						0.78		0.69	1.3	0	0.25	0	0.93	1.05	0.93		1.62		0.94		0.96	1.19	0.76	0.09	2.08			0.52			0.78	1.28	0.96	1.1	0.69	0.73	1.03	1.42	0.77		1.23	0	1.17		1.12	0.5	0.8	0.59	0.91	0.78	0.64	0.52	0.99	0.57	0.58		0.18	0.5	0.94		0.63		0.71		1.61	0.77		0.56	1.2			0.62	0.79	0.2		0.85	0.69	0	0.82	1.15	0.87	0.85	0.73	0.41	0.77	0.97		1.64	1.52	1.34	0.26	0.6	1.04	1.23	1.18	0.52	1.06	1.14	0.77	1.95	1.01	2.01	1.04	0	1.18	1.82	3.05		0.66	0.4	1.41	0.78	1	0.82	0.98	0.75	2.22	1.47	1.64	0.43	1.01	0.68	0.82	0.82	0.43	0.85	0.5	0.22	0.31	0.78	0.82	0.44	0.41	0.52	0.79	0.63	0.68	0.41	0.58	0.77	1.01	0.74	0.92	0.33	0.8	0.94	0		2.7	1.13	0.81	0	0.95	1.17	0.54	0.77	3.38	0.37	1.06	1.54	0.64	0.58	0.68	0.64		0.95	0.76	1.23	0.78	0.77	1.02	0.77		0.98	0.72		0.81	1.01	0.8	1.16	0.45	0	0.89		1.24	0.7	1.02	0.93	0.52			1.58			1.45	0.98		0.87		0.11			0		0.74	0.64		1.62	0.65	0.56	0.67	1.21	1	1.26	0.95	0.47			0.78	0.57	0.03	0.74		1.35	0.73		0.71	0.94	0.41				0.56	0.35	0.42		0.93				0.31	0.66										0.61			1.61				0.89				0.61	0.27		1.45		0.4	1.08	1.03		0.88					0.48			0.56		0.92	0.55			0.91	0.51	0.16			0.29	2.58	0.71		0.98	0.93	0.64	0.78	1.09		0.96	0.95	0.65	0.93	1.45	1.78	1.76	0.77		0.92	1.43	0.72	1.11		0.66				1.24	0.04	0.72	0.1	0.15	0.01	0.19	1.28	0.53	0.51			0.43	1.27		1.2	0.02	0.11		0.02	2.62		0.05	0.7	0.78		1	0	0.51	0.76	0.79	0.88		0.77		0.96		1.03		1.07	0.67	0.66	0.75	0.91	0.46	0.82	0.86	0.83	0.95	0.73		0.83	0.68	0.66	0.43	0.95	0.11	1.02	0.94	0.45	0.88				0.94			1.4	0.64	1.08			0.71	0.79	1.34		0.81	0.43	1.18		0.7		0.9	1.29	0.85							0.98	1.08		0.58	0.83	0.78	1.03	0.5	0.45		1.58	5.4		0.62		0.37	0.97	0.9	1.19	0.54			0.78	0.75	0.79	1.22		1.15	1.11	0.76	0.56	0.81	0.58	0.72	0.95	0.78	0.39		0.97	0.62	0.84			0.63			0.84	0	1.2	0.91	0.77	1.02	0.67	0.72	0.72	0.68	1.19	0.59	0.67	1.07			1.02	0					1.01	0.96			0.72	0.8	1.05		0.23	0		0.92	1.27		0.89		0.78			0.81	0.89		0.48	1.45	0.54		1.1	0		1.14	1.02	0.99	0.89	0.43	0.42			0.49		1.08	1.21		1.03	0.48		0.96	0.72	1.13		1.18	0.74	0.65	0.95	0.93	0.58	0.79		0.43	1.02	0.67	0.3	0		0.68	0.86	0.21	0.76	0.63	0.85			0.56		0.87	0	0.71					0.45	0.63	0	0.84	0	0.55		0.48	0.43	0.6		1.21	0.8		1.09	0.59			0.33		0.62	0.8	0.59	0.69	1.22	0.78		1.03	0			1.02	0.54	0.86			1.04			0.57	0	1.21		0.8	1.01	2.42				0.88	0.85	1.05		0.75	0.81		0.76	1.03	1.09			0.48			1.03	0.4		0.52		0.76		1.13	1.18		1.18	1.1	1.03	0.46	1.17		1.09		1.99			0.87	0.76	0.45		0.77	0.86	1.31		0.94	0.67		0.72	0.6	1.7	1.02	1.38				0.75	1.85	1.24		0.72	0.63	0.58	0.8	0.88		0.86	0.73		13.53	0.56	0.75	1.57	0.77	0.65	0.43	0.39	0	0.64	1.6	0.51	0.77	0.63	0.35		0.94	1.16			0.64	0.53	1.11		0.43	0.67		0.74	0.81	0.66	0.38	0.82		1	0.4	0.37	0.37	1.01	1.07	0.72	0.67	1.18	0.7	0.74	0.65	0.71	0.55	0.75	0.74	0.9		1.38	1.12	0.78		0.86	0.88	0.55	0.77			0.86	1.4	0.7	0.86	1.41	0.37				0.65	0.66	0.66	0.84	0.58	0.95	0.81	1.36	0.83	1.35	0.72	0.74	0.75	0.69		1.07	1.56	1.23	0.88		0.67	0.77		1.41	0.77				0.87		1.33	0.57	0.96			0.47		0.91	0.78	0.5	1.09	0.39		0.71	0.66	0.95	1.22	0.84	0.77	0.54	0.35		0.64	0.64	0.45			1.03	2.08	0.52		0.4	0.55	0.88	0.64			0.3		0.41	1.08			0.43	0.87	0.89		0.19	0.41		0.67	0.42	0.71		0				0.61	0.95		0.84	0.79	0.56	0.31	1.16	0.25	0.99					0.91	0.7	0.35	0.82	0.49	0.7		1.05		0.67	0.73	0.96	0.8	0.99	0.86	0.74	0			0		1.09		0.6	1.1	1.35	0.89		1.03	0.14	0.87			0.96		1.02	0.64	0.87	0.62				1.61	0.81		1.03	1.03	0.76	0.17	0.44			1.1	0.88	0.96	0	0.62					0.84	0.36	0.78	0.83	0.96	0.94	0.78		0.59	0.77	0.72		0.84	0.68	0.88	0.85	0.41	1.12		0.9	0.49		0.66	0	0.88		1.16	0.52	0.61								0.72		0.42	0.62	1.11	0.69		0.63	0.71	1.29				0.61	0.93	0.94		1.2	0.47				0.67	0.71	0.59	0.9	0.76		0.34	0.93	0.69	1.06	1.04	1.05	0.58	0.78	0.53	0.52	0.69	0.68	1.29	0.83	0.77	1.17		0.69	1.11		0.38	0.65	0.89	1.11	1.75	0.77	0.96		1.08	2.01		1.67	0.76	0.94	0.66		0.66	0.32	0.76	1.07	0.94	0.78	1.08	1.43	0.88	0.81	1.16	0.2	1.64			0.9	0.81	0.47		1.31	0.6	0.7	0.75	0.94	0.87	1.06	1.54			0.61	0.63	0.72	0.81	0.38	0.74	0.99	0.67	0.67		0.76	1.28	0.6	0.93	0.72	0.56	0.63	0.51	0.75				0	0.81	0.76	0.6		1.07	0.81	1.05	0.51	0.91			1.33				0.69	0.92	0.6	1.15	1.24	0.68			0.65	0.39	0.46					0.73	1.12		0.76		1.34	1.14				0.69		0.62			0.8	0.95	1.11				0.7	0.56	1	1.2	0.45			0.7	0.41	0.75	0.73	1.26		1.93	0.62		0.59		0.91	1.29	0.91		0.7	0.51	1.77	0.61		0.87	0.78	1.12		1.36	0.81	0.71		0.67	1.29	0.62	1.06	0.71	0		0	0.73	0.56	1.27	0.97	0.58	0.41			1.26	0.8	1			0.99		1.17	0.64	0.56	0.73	2.03	0.97	1.27	0.89	0.97	0.57	0.22	0.44	0.75	0.96					0.76		0.38	0.38		0.76	0.63	0.37	0.57		1.35	0.99			0.96	0.45			1.04		0.62	2.56	1.15	0.58	0.78	0.62					0.2		1.13	1.2	0.56	1.35		0.73	0.68		0.72	0.67	0.79	0.7	0.8		0.9	0.78	1.37	0.85	0.87	0		0.62	1.19	0			1.24	0.98	0.8		1.25	0.95	0.8	1.03	1.02	1.12		1.57	0.31	0.75	0.72	1.22	0.9	0.78	0.86	0.42	0.87	0.85	1.07	0.49	1.06	0	0.83			0.63	0.39	0.56		0.68	0.96	0.87	0.78	0.66		0.57		1.16	0.33		0.62	1.19		0.66	0		0.2	0.42		0.57						1.32	0.96					0.61	1.54				0.74	1.11		1.05	1.16		0.96	0.55	0.52		0.82			0.01			1.07			1.17	0.34	0.75	0.44	0.88	0.81	0.49	0.82	0.99	0.36			0.68	0	0.87			0		0.72	0.64	0.59	1.81	0.95			1.71	0.84	0.58	0.59	0.82	1.18	0.65	1.08	0.87	1.34		1.65		0.55	0.58	1.11	0.88	0.6		1.43		0.67			1.53		0.87	1.12	1.25	0.84	0.9	0.95	1.29	0.68	0.5		0	0.86			0.22	0.81	0.81	0.79	0.91		1.04	0.72	0.64			0.43					0.97	0.66		0.75	0.94		0.37	1.17	1.06	0.82	0.55	1.03	0.99				0		1.18	1.27	0.88		0				0	0.55	0.96		1.74	0.52		0.33	1	0.89					0.97				1.35	0.54	0		0.62	0.31	0.93			1.01	1.18	1.61	0	0.92				1.08			1.36	0.5		1.24		0.97	1.19	0.56		0.97	0.69		0.92		1.36	1.42	1.14	0.85		0.68		0.95	1.16	0.89	0.63	0.47	1.29	0.69	1.36	0.99	0.85	0.44	0.35	0.53	1.07	0.76	0.67	0.57		0.96	0	0.48		0.88		0.46	0.87	0.62	0.69	0.88		0	1.25		1.04	0.55			0		0.46	0.31	0.71	0.36	0.88	1.22		0.69		1.02		0.75	0.64	0.69	0					1.73		0.66	0.42		1.12		1.3	0.84			0.59	0.54			0.72		0.89		1.17		0.48	0.97	1.07	1.08	1.01				0.7	0.67						0.58		0.98	0.46	0.56		0.86				0.84		0.9		1.08	0.73		0.64			0.82	1.01	0.64					0.14	0.78		0.91	1.05	1.11	1.19	0.4	0.21	0.97		1.95	0.64			0	0.86	0.93	1.11		0.59	0.96			0.81	1.09	0.9	0	0.92	1.02	0		0.72	0.61	0.64	0.57		0.83	2.09					1.65	0.67			0.72		1.27	1.18	0			1.04	0.87	0.8	0.81		0.91	1.09	0.66	0.49	0.23	0.81	0.27		0.06	0.8	0.94	0.58	1.2	1.56		1.1	1.15					0.81	0.31	0.41	0.75			0.56	1.04	0.72	0.63	0.78		0.76	0.53	0.46	0.82		0.35		1.19			0.19	0.6	1.26	0.35		0.84	0.86	1.44	1.46	0.94	0.49	0.6	0.29		0.63	0.51	0.63		1.08	1.14	0.85	0.93	0.84	0.76	0.87				1.49		0.85	0	0.98	1.1					0.93	0.47	1.29					0.75		1.29	0.85		0.55		0.97	1.21			0.56		1.1		0.55		0.21	0.72	1.13	0.65	0.76	1.04	1.44			0.41	0.6		1.39	1.05			1.02	0.77	1.1		4.04	0.63					2.02				0.71				1.1	0.92	1.1			0.99	1.15		0.71
39	BAT00063	CLN3	-1.48	-1.64	-2.43	-3.21	-4.71	0.83	-0.57	-2.33	-0.54	-1.23	-1.53	-0.95	-1.03	-0.81	-6.94	-4.92	-3.94	-3.33	-1.06	-0.6	-1.45	-2.13	-2.84	-3.13	-0.84	-0.66	0.99	-1.26	3.06	-0.22	-0.03	-1.45	1.84	-4.95	-0.44	0.79	-3.89	1.85	-2.03	1.85	-0.15	6.4	-2.58	-0.53	-3.37	-2.25	-3.11	-9.06	-6.75	-0.06	-2.95	-4.13	-2.35	-1.95	-4.64	-2.68	-2.08	-0.63	-2.28	-4.89	-0.42	-0.14	-2.15	-1.06	-0.95	-2.84	-4.95	-0.09	-2.29	0.27	-3.84	-2.68	1.31	-0.74	-1.38	-2.75	-0.97	-1.18	4.72	-0.55	3.41	-0.97	2.67	-1.31	1.44	0.22	-2.52	-3.69	0.72	-1.63	1.18	0.19	-1.98	-0.79	-0.99	-2.82	2.83	-1.72	-5.85	-4.06	-1.94	-1.56	-4.07	5.6	-3.52	-0.27	-5.43	-2.97	-1.06	-3.72	0.69	-2.04	-3.08	1.48	-2.61	-3.89	-3.13	2.14	-0.61	-4.18	1.15	-3.56	-3.43	-2.81	-0.94	0.43	-4.3	-3.44	-5.45	4.3	-0.22	-2.15	1	-3.28	-0.55	5.91	-2.09	-2.34	-0.2	-1.31	-0.66	-0.06	-1.55	-2.47	-2.44	-10.8	-3.19	3.29	0.19	-3.94	-2.02	-0.42	-1.25	-0.38	-7.28	-2.67	-4.9	-5.51	-2.09	-0.6	-6.22	-5.84	-0.61	-0.93	-2.87	-0.54	-1.91	-1.4	-3.33	-3.38	-5.55	-1.35	-0.85	-1.79	0.18	0.07	-0.41	-4.5	-3.42	0.62	-1.48	-1.59	-0.52	-2.87	0.43	-1.63	-4.78	-2.98	-2.28	-0.18	-4.75	-3.42	-4.85	1.46	5.08	-1.43	-1.1	-4.15	-2.22	2.97	-1.08	-8.35	1.56	-3.22	-1.54	-6	-3.26	-4.45	-0.45	-2.57	-4.54	-3.62	0.2	1.84	-0.78	0.33	-1.58	-4.08	-0.81	-0.39	0.33	1.47	-0.37	-1.2	2.94	-0.86	-2.73	3.91	-3.65	-6.79	4.94	-0.86	-2.7	-1.35	-2.84	-0.94	-1.3	1.99	-5.41	-2.08	-2.98	0.73	-0.36	-0.27	0.52	1.44	-2.46	-1.11	-1.93	-0.61	-4.04	7.12	-3.88	-2.77	-3.48	-2.83	-1.94	-0.35	-4.43	0.15	1.68	-4.01	4.68	-1.43	-0.57	-1.42	-0.39	-3.85	-1.04	-0.81	0.01	-2.42	0.09	-1.95	-0.21	6.23	-0.59	-0.53	0.36	-0.68	-1.08	-3.4	-5.05	-4.53	-3.67	-3.57	-0.69	-3.15	-0.48	-0.25	2.6	2.24	-2.83	-5.13	-0.67	-0.07	2.22	-7.07	-0.22	0.42	-0.16	-4.87	5.36	0.96	-1.03	0.04	-1.64	0.35	4.24	-5.83	-3.74	-0.7	-0.72	-2.53	-1.38	0.35	-3.7	-0.95	0.35	4.17	-5.51	3.7	2.68	-0.31	-2.26	-4.7	-1.36	-1.37	-2.71	-0.2	-0.38	-0.72	-0.43	-2.37	4.68	-0.68	-2.39	-4.14	1.18	0.36	-0.18	-3.34	-1.58	0.76	-0.24	-0.59	-0.41	-0.47	-1.85	-2.11	-1.77	-2.61	-2.41	-0.15	-2.44	-4.72	-0.56	-0.35	-0.21	-2.13	-3.5	4.02	1.51	-2.8	-3.1	-6.41	-0.8	-0.68	-0.94	-2.8	4.05	-5.05	1.78	-7.2	-8.02	-3.03	-1.25	-1.4	-0.41	-1.57	-2.36	-0.51	-0.76	6.22	-3.06	0.01	2.9	-5.47	-4.89	-0.67	-0.81	-0.35	-3.91	4.12	-8.13	-1.02	-0.43	4.17	-0.39	-1.16	-4.01	-1.6	-3.03	-2.36	-1.59	-0.26	-2.82	-5.72	1.81	0.42	-2.89	-0.06	-4.56	-2.94	-1.79	0.63	0.36	-2.95	-1.67	4.54	-5.59	-1.71	-0.13	-2	-3.87	-3.71	-0.08	-0.77	1.86	4.1	-0.26	2.98	0.72	-1.45	0	-0.2	-0.08	6.16	0.39	-4.11	-0.38	-0.89	-4.95	-0.61	-6.16	0.14	1.67	-1.44	0.33	2.17	0.42	-4.03	-1.31	0.47	-2.57	-3.78	-4.62	-2.68	-1.24	-2.85	1.43	-2.67	-1.74	-2.01	1.56	-0.91	3.93	-0.83	1.51	-1.07	-1.91	-3.85	-5.02	3.85	-1.61	-2.39	-0.27	-1.51	-1.62	0.77	-2.43	-0.63	0.24	4.41	1.35	-0.54	-1.92	0.28	-3.28	2.64	-1.55	-4.9	-0.81	-0.94	-0.95	-2.59	0.6	-0.11	-1.06	1.87	-0.2	-0.62	-3.48	-2.74	-2.15	0.47	-1.02	-0.2	0.01	-2.73	-4.27	-0.68	-1.48	-0.14	0.41	-5.65	-4.4	0.98	-0.05	-2.1	0.51	-4.85	0.01	1.78	-0.89	-4.86	-2.01	-0.98	-1.63	-1.1	-2.11	-0.92	-1.26	-3.18	-2.95	-5.5	2.37	1.11	-5.52	-1.19	0.22	-1.04	-5.96	-4.03	2.66	-5.35	-1.5	-2.34	4.93	0.45	-3.74	-1.25	-6.01	0.48	-1.22	0.85	0.62	1.5	-0.74	-0.5	0.55	-3.13	-4.21	1.61	-1.57	-2.35	0.35	-3.33	-0.91	3.57	-1.89	-1.08	-0.4	-0.94	0.51	0.67	3.09	-0.56	-1.79	-0.77	-3.6	-3.78	-3.8	-3.84	-0.08	-1.46	-3.56	-1.42	-3.34	1.84	4.46	-0.82	4.29	0.27	2.81	-1.48	-3.05	-0.28	-2.64	-0.39	4.42	-1.6	0.43	1.27	-0.93	4.63	-5.12	-0.61	5.04	3.76	0.57	-1.52	-0.34	-2.46	0.39	-1.15	0.56	4.88	-1.69	-0.1	-3.11	-2.97	4.27	0.47	-6.49	-5.39	-0.74	-0.49	-1.29	-2.15	-1.89	2.39	0.89	-0.51	-6.09	-4.06	-3.8	-0.05	-1.02	-0.04	5.76	-1.79	-0.06	-1.52	-0.75	0.53	-4.11	3.16	2.35	4.28	-3.08	2.13	-3.36	0.71	-1.41	-2.76	-1.46	-0.48	-1.86	0.58	0.21	3.64	0.33	-0.56	-4.61	-0.19	-0.93	-0.8	-0.37	-2.6	-0.44	-0.01	-2.36	-0.48	0.14	0.06	2.34	0.09	-2.12	-1.68	-0.84	3.91	-0.23	-2.9	-0.46	-1.49	-0.5	0.84	-1.12	2.09	-2.93	0.14	0.34	-1.75	-1.66	-3.25	-2.4	-0.73	-3.12	2.76	4.11	0.25	2.34	2.21	1.28	-2.81	-3.06	-0.05	1.4	-0.8	4	-1.94	1.49	-3.59	-2.91	1.5	-3.02	-0.14	-5.41	-0.61	-1.44	0.21	0.25	-0.13	1.58	0.56	-1.14	-1.72	-0.19	-6.14	-0.56	-3.74	-4.89	-4.45	-0.17	-0.36	-1.47	-1.92	-3.15	-5.2	4.68	-2.33	0.9	-1.02	-1.9	-3.2	-0.13	-0.02	-0.01	-1.9	-0.6	-1.28	-1.09	0.35	-1.28	-2.58	-0.47	-1.59	2	-0.81	-0.63	-0.49	2.49	-0.07	-2.87	-0.29	-7.65	-8.36	-2.12	-7.43	-1.41	-4.5	-4.24	-4.08	-8.16	-1.17	-1.69	-1.9	0.55	-2.09	1.21	-5.18	2.95	-5.82	-6.29	-5.53	-2.45	-2.61	-0.14	-4.25	-3.55	-2.34	-6.02	-4.93	-6.2	1.33	-4.26	-4.31	-3.25	-3.85	-0.4	1.24	-1.66	-5.39	-4.51	-3.64	-4.44	-6.5	-0.57	-1.7	2.55	7.05	-0.29	2.9	0.77	-2.8	2.24	-0.41	-1.67	0.94	-2.32	-1.91	-5.53	2.15	-0.24	2.62	1.48	1.65	-0.97	-1.6	-5.83	-1.12	-6.95	1.61	-2.44	0.7	-0.88	-0.48	-2.65	-2.87	-0.17	-0.41	3.59	-0.85	4.15	-1.25	-3.13	-1.33	-1.7	-0.01	-2.61	2.26	-5.38	-4.71	-5.18	-1.85	-0.07	0.78	0.43	-6.68	-2.35	-4.62	-2.27	-6.02	-1.79	-4.38	-2.76	-0.2	2.85	-0.82	1.68	-2.25	-0.52	-2.16	0.62	0.25	-4.08	-2.95	-1.21	0.89	-0.68	-0.52	-2.63	-5.51	-2.88	-1.72	-1.88	-0.14	-1.23	-3.72	-3.46	-1.25	0.77	-5.19	0.1	-7.24	1.86	-1.89	-2.61	-9.72	-1.38	-1.79	0.09	-4.8	-0.65	-1.03	-1.3	-0.67	-4.7	-0.02	-3.72	3.99	0.32	-3.07	-4.91	-6.93	0.38	-0.98	-5.71	-3.75	-1.47	-1.01	-1.8	-0.52	-1.04	0.03	-0.6	-4.73	-0.77	-0.07	-1.34	-3	-8.13	-4.06	1.17	-0.32	-1.06	-2.04	-4.03	-3.61	0.07	-3.51	-1.16	-1.93	-1.29	-4.8	-6.41	-2.58	-7.88	3.52	1.74	-6.49	-1.03	-3.04	-3.69	-0.92	1.71	2.99	-1.55	-1.15	0.4	-3.47	-3.37	-0.9	-0.43	-2.76	-4.34	-7.31	1.13	-1.29	-2.03	1.33	1.76	-1.3	-6.51	-1.67	-3.03	-1.64	-6.1	-1.19	-3.22	-5.57	-1.65	-4.27	-3.26	-0.61	-6.03	-2.14	-5.31	-0.08	-0.48	-3.1	3.2	2.04	-0.86	-1.21	-3.54	5.52	-0.09	-0.94	-3.61	-0.4	-3.46	2.17	-2.22	-4.79	-1.86	-0.2	-0.24	-1.18	-7.53	-0.98	-0.84	-2.05	-5.39	-1.39	1.33	0.06	-7.08	-0.13	-6.51	-1.26	-0.16	-2.73	-0.57	1.49	-0.4	0.1	-3.15	-2.04	-1.55	-0.92	-5.08	-3.31	-0.89	-3.29	-3.85	0.13	-2.99	0.32	-2.97	0	3.43	-1.48	3.51	-4.32	-5.25	-1.04	0.95	-1.65	-2.41	-1.55	-2.69	-1.83	-2.4	0.73	-1.22	-1.87	-3.63	-2.14	-3.34	-0.42	-0.29	-1.19	5.47	1.9	1.3	0.45	-0.67	-1.02	0.17	-0.57	-4.83	2.18	-4.12	0.09	-1.02	-2.15	-0.33	-1.16	0.5	-3.59	0.36	1.16	-4.68	-7.19	-3.53	-0.33	0.93	4.06	-5.12	0.14	-2.1	1.87	-1.64	0.62	0.2	-1.5	-6.54	0.72	4.23	-2.07	-0.01	-1.68	-2.78	-0.03	-3.47	-0.83	-4.64	-2.68	-2.98	-6.79	-1.29	-4.96	-4.72	-3.24	-0.27	-0.01	-0.3	0.65	-3.01	-2.36	-4.51	0.34	-6.14	-3.79	-0.04	-4.34	4.96	-6.67	-0.25	1.1	-3.35	-3.07	-1.39	-1.32	-2.45	-7.42	0.41	-7.63	-4.89	-1.37	-4.08	3.25	-3.79	1.74	-0.65	-6.06	-0.98	-2.38	-3.86	-5.39	-5.74	-6.63	-2.84	4.33	-4.4	-2.4	-3.96	-2.32	-0.83	0.93	3.11	-0.18	-4.15	-3.36	-3.62	-4.04	-0.93	-4.19	-0.03	-4.73	-3.6	-0.41	-4.01	-5.21	2.86	0.03	2.42	-0.57	1.68	-4.27	-1.83	-2.35	-0.96	0.06	2.62	-2.78	0.23	-0.89	3.24	-0.53	2.31	4.07	-0.21	-5.88	-2.24	-0.69	-4.76	-0.81	-6.16	-0.13	-0.62	-1.62	2.82	-1.95	-0.29	0.01	0.37	0.54	2.88	1.54	0.13	2.66	-0.1	4.5	0.55	-3.04	-5.95	-0.95	0.03	5.37	-1.76	-0.27	-0.8	-4.83	1.37	-4.48	-0.66	5.72	-0.64	-2.12	-0.53	-4.25	3.41	-3.31	-0.52	-1.74	-0.54	1.01	-5.58	-5.7	-4.64	0.12	-0.92	-0.05	3.15	-2.78	-1.93	-1.22	-3.32	-3.78	-6.59	-5.45	-7.23	0.16	0.01	1.14	-1.3	-5.68	-1.54	2.83	-3.09	-2.61	0.36	-6.65	-3.73	1.47	-0.66	0.05	-6.46	-0.83	-0.9	-3.27	0.53	0.23	-0.48	0.3	-2.2	-1.89	-5.31	-2.8	-5.72	3.86	-0.6	0.89	-6.94	0.74	6.28	5.76	5.87	-1.11	-1.08	-4.77	-3.28	1.42	-2.69	0.41	-3.86	-1.04	-2.45	-3.75	-2.04	-2.84	2.6	-0.43	-3.97	-2.39	-2.78	-2.69	-2.68	0.11	-2.79	-5.01	-2.6	-4.97	-6.11	-1.55	-0.69	0.99	-0.35	-2.91	-6.18	-0.59	1.93	1.29	-3.66	-2.29	-0.25	-4.87	-5.57	-1.45	0.22	-2.59	-2.55	0.39	-2.4	1.01	-0.27	-1.54	-2.08	-2.33	7.08	-0.66	6.39	3.52	-3.1	1.11	2.4	3.43	-1.5	-1.86	2.91	3.3	0.21	-2.62	-1.84	-0.63	2.12	-1.42	-3.35	-4.77	-2.38	0.76	-3.98	-1.4	-3.46	-1.39	0.73	-1.49	0.53	1.92	-3.84	-1.11	2.75	-0.33	1.63	-1.36	-5.7	-3.83	0.47	-4.19	3.92	4.84	-1.86	1.55	2.23	0.16	-2.34	-0.2	-4.28	-4.12	-4.56	-3.77	-4.75	0.08	3	-0.78	-1.75	-0.36	-2.27	-1.7	-5.86	-5.94	-1.71	3.71	-7.3	-0.32	0.15	-3.46	-2.94	-3.05	4.49	1.38	-0.64	-0.07	3.79	1.57	-3.72	2.16	1.43	2.88	-5.93	-3.74	-3.73	-0.89	0.12	-1.01	-0.81	1.09	-0.72	-5.57	-1.92	-3.45	-2.9	-2.93	-2.24	-4.65	-2.73	-2.6	0.26	-2.87	-5.59	0.87	-0.25	-4.5	-1.98	-1.85	-0.27	-2.36	0.48	-3.43	-0.6	-0.7	2.59	-5.64	-3.94	-0.63	-3.16	-3.43	-0.94	-0.44	-1	-7.45	0.31	-2.88	-1.3		1.27	1.49	2.53	1.23	1.42	1.06	1.62	1.5	1.14	1.02	1.34	1.05	1.03	1.03	1.19	1.45	1.15	1.44	0.9			1.22	0.73	1.01	1.61	0.96	1.1	1.54	0.97	0.8	1.25	1.5	1.31	1.32	1.46	0.81	1.61	1.63	0.83	1.2	1.51	1.42	1.35	0.87	1.09	1.38	1.47	0.54	1.3		0.91		1.46	1.14	1.07	1.26	1.37	1.29	1.2	1.13	1.27	0.99	1.66	1.36	1.2	1.07	0.93		0.55		0.45		1.6						1.38	0.96	1.16	1.31	0.99	0	1.04		1.1	0.8	0		0.32		0.95	1.01	1.1			0.85	0.92	0.98		1.28	0.72	0.93	0.95	0.9	1.08	1.22	1	0.71		1.03	1.52	0.93	1.27	1.07	0.42		0.75		0	0	1.56	0.55	0.81	0.9	0.92	0.93	1.08	1.14	0.8	1.4	0.96				1.57	1.08			1.07	0.46	1.02		1.06	0.9	1.71		0.41		0.92	0.49		0.74	0.78			0.71		1.16	1.2		0.92	0.61	0.67	0.88	1.35	0.47	1.53	0.92	0.97	1.19	0.48		1.11	0.88	0.98	0.91	0.56		1.14	1.22	0.87	1.12	0.72	0.76	0.74		0.89	0.98	1.05	1.71			1.26	1.04	0.84		1.25		1		1.42	1.01				1.31	0.56		1.05	1.27	1.1		0.72	0.87	1.05	0.77	1.5	1.54			0	0.98	0.31				0.8	0.7	0.78	0.95	0.91	1	0.86	1.07	0.86	0.83	0.95	0.73	1.05	1.09	0.78	0.88	0.65	2.99	0.89	1.29			0.76	1.01		0.97	1.13	1.52	1.21	0.81	0.67							0.98	0.73			0.8	0.97	1.21		0.8	1			0.89	1	2.19		1.26	1.03	0.74	0.98	0.45					2.1	0.96		1.63	0.84	1.21	0.88		1.41			0.92	0.98	0.54	0.44	0.67	1.01	0.96	1.22	0.99	0.8	0.97	1.06		1.14	0.95	1.12	0.89	0.74	1.1		0.67	0.76		0.74	0.71	0.71	0.77		1.55	0.82		0.81	0.81		0.43	1.21	1.82	0.69	0	1.32		0.9		0.91	0.95	0.97	0.44		1.19	0.23	1.28		0.85			0.82								0.61	1			1.52			1.41	0.82		0.89		1.02	0.85	1.34		1.34	0.52	0.69	1.4	1.56	1.19		1.14	1.21	1.26	1.33	1.03	1.11	1.02	1.02	0.76	0.92	1.1	1.17	0.31			0.95			0.92	0.6	0.58	1.02	0.72	0.95	0.95	1.05		1.2	1.12		0.98	0.86	1.09	1.77	0.87	0.69	1	0.56	1.4	1.5	1.44	0.21	0.97	0.87	0.44	0.11	1.15	0.82	0.99		0.55		0.95		0.91	0.67	1.01	1.25	1.17	1.12	1.11	1	1.04		1	0.74	0.77	0.94		0.81		0.87	1	0.65	0.58	1.08	0.72	1.07		1.1	0.64	0.59		0.6	0.55		1.36	0.98	1.04	0.55	0.88		0.7	0.65			0.55			0.73	0.99		1.38			1.19		1.03		1.2	1	1.14			0.7	1.11			1.12	0.91	1.06		1.18	0.76	0.47		1.01		0.55	1.12	1.13	1.02		1.01	1.14		0.99	0.93	1.07	1.24	1.21	2.05	2.17	1.68		0.74	0.73	1.08	0.88	1.1	1.11	0.78	1.06	0.91		0.99	1.04		1.53		1.22	0.65		1.04			0.8		1.68	0.95	0.94	0.98			1.31		1.15	1.13	0.99	1.14		0.38	0.92	1.11	1.81	1.57	0.68	0.91	0.95	1.22	0.6	1.26		1.03	1.14			0.46		0.92		0.58	1.11	0.39	1.39	0.84	0.83	0.98	0.6		0.84	0.96				0.81	0.75			0.72	1.14		0.63	0.75		1.04			0.91	0.14	1.29				1.39	1.14		0.12	1.23		0.96	0.79	1.18	1.15		1.06	1.16	0.96	1.3	0.94			0.58	0.71	0.93			0.95	0.94	1.09	0.81	1.01	0	0.95	1.17	0.82	0.99		0.81	1.39	0.72	1.12	0.96	1.04	2.12	0.79	0.82	1.71	1.55		1.24	1.18	1.75	1.13	1.07	0.23	1.88	1.57	1.29			1.07	1.16	1.3		0.88	1.12	1	1.11	0.91			1.12	1.43	0.9	1.1				0.71		0.81	0	0.92		1.2		0.77	1.2	1.25	1.26	0.63	0.92	0.53	1.19	0.75	1.03		1.11	1.12	0.66	1.34	2.32	0.63	0.98	0.61	0.61		1.07	1.63		1	0.93					0	1.02	1.13	0.94	1.44	1.04		2.15	0	0	1.26	0.77		0.88	0.99	0.57	1.21		1.17		1.29	1.48	1.14	1.52		0.47			0.83		0.83		0.87			0.9	1.33	1.02		1	0.97	0.58		0.48	0.93		0.79	1.02		1.08	1.26	0.46	1.78	0.76	1.72	1.17	0.95	0.87		1.06	1.15			1.33	1.78	0.97	0.96	0.73			0.68	0.85	1.39				0.39	1.21			0.86	1.15	1.11		0.8	1.08		0.74	0.9				0.97	2.49	0.97	0.93	0.62	1.64	1.09			1.42	1.07		0.78	0.69	0.61	0.79		1.08	1.18		1.12	0.82		0.88	1.03	0.89			1.25		0.89	0.45	1.09		1.73	1.23		0.66	0.89	1.27		1.5	1.07	1.23	0.91	1.12	1.43	0.98	0.94	1.59	1.3		0.9	0.88		0.55	1.06	0.76		0.47	0.81	1.36	0.71	0.97	0.5	0.55	1.13			0.76		1.93	1.57	1.38					1.18			0.85	1.01	0.88	1.5	1.18		0.81		1.24	0.9	1.09		0.87	1.3	1.16		0.68		1.28	1.05	0.84	1.1	1.22	0.84	1.93			1.44	0.95	1.36				0.89	0.61	0.93		0.66		1.12						1.04	0.96	0.83	1.25		0.94	1.7	0.87	0.93	1.08		0.98	0.32	0.79	0.57	0.34		1.3	1.14	1.2	1.02	1.15		0.82		1.28			0.45	1.24	1.17	0.9	1.09	1.04			0.92	0.55		1.09	0.55	1.64	0.36	0.72			0.4	0.88	0.87		1.32	1.42		0.54	1.21	1.32	1.01		0.89	0.9			1.1				1.08	0	1.11	1.19	0.89	1.15	1.61	0.56	0.77	7.81	0.71	1.51	1.4	0.96		0.99	1.44		0.95		1.06			0.76	0.92	1.32	0.19		0.89		0.99		0.9	0.71				0.93			1.54	0.48		1.81	1.61		1.16		0.92	1.26	1.04		0.93					0.65		1.04		0.95	0.94	1.17	1.54		0.9		0.96			0.54	0.91							0.91		0.15		1.23	1.04	0.56	0.99				0	0.87	1.1			0.94		0.96	0.87		0	1.23	0.8		3.22		1.43	1.17	1.47		0.17	0.76	1.91	0.46	1.42		0.84	0.87				0.84	0.97		1.01	2.2	0.76	0.89	0.82	0.9	0.95	0.76	0.64		1.26	0.73	1.46	0.56			1.05	1.11		1.07	0.88		1.02	1.01		0.96	1.03	0.92	1.21		0.91	0.85		0.86	1.07	1.28	0.75	1.4	1.08	1.08		1.87		0.86	1.01		0.58	0.96	1	1.41	1.02			1.41		0.84	0.98		0.61		0.2	1.46	1.12	1.02	1.15	1.27			0.94	1.01	0.74	1.19	0.88	1.18	0.91	1.27	1.31	0.81	0.84	1.67			1.44	0.17	1.2	0.67	0.96			0.94		0.87	0.52		1.07	1.03	1.42	0.66	1.25	0.44	0.99			0.9		0.88		1.05	0.16		1.41	0.34	0.85	1.57	0.41	2.08			1.1				0.66	1.03	1.09	0.64	0.95	1	1.08		1.19	1.03	1.02	0.67	1.38		1.11		0.81	1.2			0.73		0.73		0.41		0.76	1.03	0.92	0.92		1.27	1.01	0.54	1.03	0.86	1.5	0.35	0.9	0.92	0.59	0.87	0.76		0.62	0.56		1.16	0.83		0.92	0.52	0.54	1.24	1.18		0.97		2.08	1.27	0.28		1.37		0.96	1.13	0.94	1.11	0.7	2.06	0.81	0.67	1.49	0.78	1.07	0.95	0.85		1.42	0.73	0.89	1.1		1		1.03	3.13	1.06		1.12	0.53	1.3	1.01	1.04	1.33	0.59	0.87	0.88	1.71	0.66			0.86	1.46	0.97		0.97	0.84	1.05	0.71			0.79	0.84			1.13	1.29	1.05				0.81		1.2		0.7	1.1	1.46		0.86	2.31	0.88	1.55	0.59		1.26	0.58	1.14	1.08	0.65		0.66					1.87	0.92	1.27	0.94	0.34	0.77			1.08	1.08			1.55	1.47	0.91	0.87	0.7	1.1	1.18	0.94	0.65	1.07	0.89				0.98	0.8	1.28		1		0.33	0.66		0.98				0.39	1.08	0.77	0.57	0.97	1.17	1.12	0.97	0.89				0.95	0.75	1.07		0.84	0.18	0.15	0.12	0.55	1.19	1.26	1.29	1.49			1.17		1.25	0.59		0.82	0.87		0.84	1.51	0.31	0.45	0.78						0.84		1.07	1.56	0.61	0.52	0	0.92	0.77	0.81		0.9		0.74		1.09	1.33	0.75	0.87	1.03			1.13			0.65	0.93	1.26	0.67	0.67	1.02	1.18	0.75	1.34		0.81	0.72	1.28		1.07	0.8	0.86	0.98	0.59	0.69	0.99	0.9	1.21	1.03	1.1		0.7	0.62	1.06		0.73		0.91		0.28	0.69		1.49	1.44			0.61	1.13	0.74		0.88	0.81	0.87	0.92	0.9	1.03	1.18	1.58	1.59	1	1.97		1.35	0.81	1.27	0.41	1	0.99	0.37	0.61	1.24	1.41	1.68	1.71	1.1	0.65	1.67	0.55	0.89	0.9	1.11	0.56		1.25	1.43	5.5	1.63	2.51	0.83	1.4	1.6	1.23	2.89	0.98	1.39	1.18	0.96	1.04	1.34	1.75	0.66	1.04	1.27	0.24	1.05	1.53	0.81	0.88	0.98	0.82	1.19	1.05	1.64	1.21	1.09	0.89	0.92	0.47	0.36	1.18	1.12	1.97		1.69	1.02	1.24	1.26	1.55	1.44	1.11	0.95	2.13	0.99	1.14	1.27	2.34	1.06	1.17	0.81		0.81	0.78	0.98	1.25	1.3	0.72	0.91		1.68	0.94		1.46	0.78	0.89	0.88	0.74	0	0.89		1.47	0.84	0.78	0.83	0.82			1.03			1.01	0.97		1.01		0.29			1.34		1.12	0.9		2.45	1.16	0.47	1	1.21	1.23	1.29	0.74	0.59			1.31	1.3	0	1.57		1.1	0.81		1.39	0.95	1.03				1.03	0	0.38		0.93				0	0.99										0.82			1.66				0.99				1.15	0.63		1.45		1.36	1.04	1.17		1.44					1.01			0.86		0.86	1.2			0.89	0.97	0.75			0.35	1.46	0.96		0.97	1.29	0.86	0.51	1.08		1.09	0.73	1.04	0.95	1.31	0.8	0.94	0.75		0.84	0.8	0.98	0.79		0.62				1.06	0.89	1.62	1.26	1.04	1.09	3.27	0.83	0.82	0.91			0.57	1.07		0.77	1.06	0.71		0.99	1.18		0.07	0.78	0.75		1.28	0.76	1.17	1.02	1.17	0.95		1.18		1.17		0.97		0.95	0.57	0.85	1.28	0.94	0.57	1.25	1.08	1.03	1.06	0.91		1.2	0.95	0.86	1.29	1.26	1.05	1.24	1.58	0.9	0.87				0.99			1.58	0.86	1.19			1.07	1.14	1.14		0.97	1.16	1.46		0.71		1	1.04	1.08							0.67	1		0.52	0.93	1	1.11	0.56	0.95		1.05	1.55		1.11		0.72	1.31	0.87	0.8	0.87			0.91	0.97	1	1.37		1.06	1.39	0.85	0.62	1.45	0.97	1.16	1.01	1.11	0.97		1.04	1.02	1.06			0.77			0.73	0.5	0.77	1.1	0.94	1.1	0.9	0.82	0.87	0.76	0.48	0.86	1	1.62			0.95	0.79					1.29	0.86			0.85	0.93	1.37		0.85	0.71		1.26	1.02		1.07		0.8			1.22	1		0.78	1.42	0.39		1.28	0.6		0.67	1.16	1.09	1.2	0.08	1.37			2.05		1.08	1.48		0.98	0.79		0.63	1.24	0.82		1.42	1.13	0.74	1.1	1.17	1.32	0.85		1.34	1.36	0.81	1.06	0.47		0.82	0.73	0.24	1.1	1.5	0.93			0.76		0.94	0.83	1.02					0.69	0.63	1.49	1.34	0.7	0.93		0.54	0.77	0.94		1.07	0.95		0.83	1.05			0.97		1.28	0.53	1.01	0.94	1.74	1.26		1.59	1.36			1.86	0.67	1.26			0.97			0.8	0.93	1.1		0.99	0.93	2.48				0.89	1.12	1.08		1.24	1		0.84	1.08	0.88			0.75			0.93	0.68		0.4		1.43		1.54	1.01		0.72	1.06	1.74	1.1	1.23		1.2		5.07			0.97	0.82	0.9		0.81	1.22	0.77		0	0.76		0.88	0.69	1.42	0.91	1.31				1.02	1.57	5.26		1.26	0.82	0.8	0.87	1.1		1.59	0.9		6.28	0.75	2.53	2.02	1.12	1.26	1	0.48	0.53	0.92	1.55	0.92	0.62	0.97	0.24		1.17	1.75			1.3	0.37	0.74		8.82	0.97		0.94	0.93	1.4	0.89	0.96		0.91	0.86	0.87	0.68	0.96	1.39	0.7	0.98	1.57	1.06	0.87	0.92	0.88	0.88	1.65	1.16	1.01		1.64	1.07	1.09		0.88	0.79	0.79	0.87			1.27	1.45	0.98	1.06	1.1	0.59				0.84	0.94	1.23	1.02	1.06	0.86	0.95	1.28	0.81	1.29	0.98	0.81	0.58	0.97		0.76	1.71	0.94	1.21		0.73	0.95		0.88	0.74				1		0.72	1.21	0.57			0.8		0.88	0.65	0.64	1.05	0.49		0.74	0.42	0.43	0.79	0.71	1.03	0.56	1.18		0.96	0.81	0.97			0.91	0.84	0.84		0.99	0.44	1.06	0.92			0.73		0.84	0.94			0.79	1.18	1.14		0.79	0.91		0.99	0.89	1.31		1.21				0.9	0.58		1.08	0.92	1	0.77	0.91	2.94	1.04					1.27	0.93	1.23	1.28	0.86	0.98		1.15		1.04	0.8	0.79	0.76	0.96	1	0.74	0.56			0		2.12		0.53	1.19	1.18	0.95		0.99	0.21	1.02			1.51		1.44	0.61	1.47	0.83				0.96	0.73		0.97	1.03	1.29	0.66	0.54			1.05	0.92	0.66	1.15	0.6					0.89	0.61	1.38	1.22	1.35	0.87	0.95		0.88	0.85	1.03		0.78	0.83	1.14	0.83	1.43	0.98		4.85	0.5		1.33	1.04	0.87		1.16	0.88	1.01								1		0.94	1.02	1.99	0.71		0.99	1.32	0.9				1.05	1	1.3		0.95	0.99				1.35	1.8	0.63	0.64	0.7		1.01	0.91	1.24	1.16	1.04	1.03	0.47	0.93	0.51	0.42	0.64	0.91	0.6	0.83	1.02	1.31		0.76	0.97		0.63	1.45	1.27	0.95	0.52	0.5	0.97		1.23	1.08		1.05	0.78	0.77	0.98		0.91	2.75	1.24	1.39	0.63	0.75	1.03	1.53	0.83	0.81	0.76	0.29	0.92			1.3	0.31	0.84		1.97	1.12	1.02	0.43	1.34	0.88	1.15	1.69			0.83	0.9	0.73	1	0.61	1.24	1.28	0.94	0.9		0.91	1.05	1.02	1.29	1.09	0.8	1.01	1.19	1.19				0.49	0.36	0.84	0.79		2.63	1.08	1.6	0.98	1.07			1.27				0.96	0.8	1.26	1.4	1.39	1.1			0.33	0.43	0.76					0.8	1		0.84		0.6	1.07				0.77		0.87			0.87	1.04	1.64				1.1	0.68	1.02	1.01	2.13			1	0.69	0.78	0.93	1.11		2.87	0.67		0.66		1.17	1.24	1.14		0.6	0.44	1.58	1.07		0.45	1.35	1.24		1.09	0.99	0.99		0.63	0.93	0.38	0.88	1.69	1.44		0.4	1	0.89	1.26	1.6	1.02	0.87			1.59	1.03	0.91			2.28		1.23	0.96	1.09	0.79	0	1.19	1.07	1.11	1.3	0.71	0.5	0.54	0.71	0.82					1.26		0.37	0.85		1.56	0.74	0.31	0.94		1.52	1.06			1.24	1.14			2.17		1.17	1.32	1.12	0.92	0.82	0.81					0.49		1.05	1.26	0.97	0.89		0.86	0.66		0.97	0.78	0.93	1.2	1.16		0.88	0.99	0.92	0.98	0.89	0.67		0.92	1.45	0.87			1.63	0.85	0.84		0.9	1.07	0.86	1.22	1.13	1.15		1.27	0.52	1.03	1.05	1.18	1.08	1.04	1.11	0.95	1.48	0.9	1.07	1.11	0.91	0.65	0.86			0.91	0.7	0.69		0.65	1.01	0.99	0.85	0.89		0.97		1.38	0.97		1.09	0.53		1.31	1.19		0.61	0.8		0.83						1.23	0.96					1.12	0.98				0.87	0.44		0.75	1.31		0.96	1.12	1.16		1.01			0.13			2.34			1.62	1.79	1.14	0.82	0.94	0.8	0.7	1	1.29	0.35			0.57	1.49	2.42			0.99		0.84	0.89	1.04	1.21	0.95			0.76	0.81	0.63	0.8	0.77	1.21	1.25	1.17	1.86	1.5		3.31		0.82	0.94	1.13	0.85	0.63		1.09		1.2			1.3		1.17	1.02	1.16	1.79	0.94	1.15	0.54	1.05	1		0.67	1.3			1.14	0.83	1.12	0.99	0.86		1.05	1.27	0.91			0.85					1.16	0.83		0.53	0.95		0.87	0.62	1.05	1.29	0.78	1.18	0.79				0.4		1.09	1.11	1.09		1.01				0	1.21	0.8		1.53	0.52		0.28	1.48	0.85					2.44				0.98	0.71	0		0.67	1.15	1.07			0.92	0.85	1.37	1.42	0.94				1.08			1.3	0.73		1.22		1.99	0.87	1.02		1.67	0.87		0.81		1.09	2.4	1.46	0.97		0.72		1	0.56	0.99	1.35	0.56	0.83	1.18	1.2	0.8	0.95	1.01	1.07	0.88	1.06	0.97	0.63	0.79		1.13	0.53	1.1		1.18		0.83	1.27	1.21	1.29	1.08		0	1.15		1.16	1.58			0.51		0.59	0.79	0.9	0.77	0.78	1.5		0.99		0.98		1.15	1	0.58	0					1.49		1.44	0.55		1.23		1.26	1.14			0.83	1.62			1.23		0.76		0.97		0.61	1.49	1.84	0.82	1.15				0.86	1.84						0.76		1.11	1.03	0.52		0.74				0.42		0.73		2.31	1.08		0.71			0.67	0.99	3.01					0.91	1.03		0.77	0.8	1.24	1.24	1.22	1.23	1.13		1.21	0.95			0	1.01	1.38	1.06		1.02	0.92			0.29	1.13	0.89	0	1.72	0.65	0.64		1.07	0.63	1.3	0.85		1.11	7.12					1.33	0.69			1.54		1.21	1.41	0			1.21	0.42	0.78	1.07		0.99	0.89	1.13	0.89	0.39	1.33	1.01		1.49	0.7	0.99	0.63	1.37	0.92		1.76	1.2					1.4	0.93	1.2	1			0.45	1.02	0.94	0.76	0.96		1.06	0.47	1.04	0.85		0.44		1.27			0.65	1.04	1.69	0.71		1.14	0.82	1.58	1.86	1.42	0.75	0.91	0.24		1.22	0.87	0.94		1.23	0.9	0.95	1.07	0.88	0.96	1.71				1.24		0.91	1.07	1.32	0.93					1	0.44	1.87					0.65		1.25	1.69		1.21		0.92	1.09			0.52		1.01		0.72		0.31	1.1	1.12	0.77	0.81	0.76	1.22			1.12	1.02		1.81	1			0.99	1.21	0.77		0.99	1.82					1.36				0.99				2.79	0.83	1.86			0.8	1.1		1.13
40	BAT00082	CLN3	-2.07	-0.85	-4.25	-1.71	-3.21	2.54	-0.02	-1.22	0.55	-1.04	-0.79	-0.26	-1.12	-0.1	-7.02	-4.78	-3.53	-2.49	-0.54	-0.45	-0.98	-2	-1.23	-3.33	-0.84	-0.81	1.37	-0.76	4.44	0.61	0.04	-0.7	2.83	-5.07	-0.17	0.93	-2.97	2.48	-0.97	2.33	1.05	7.06	-3.29	-0.65	-2.96	-1.62	-1.69	-8.54	-6.19	-0.54	-2.92	-2.65	-1.12	-1.15	-4.28	-0.97	-0.26	-0.38	-0.24	-4.43	-0.4	-0.09	-2.2	-0.93	-0.16	-2.39	-4.43	-0.37	-1.49	-0.13	-3.76	-2.8	2.49	-0.84	-0.76	-2.56	0.12	-0.07	4.7	-1.41	3.81	-5.15	3.97	-1.36	2.1	1.74	-1.44	-4.35	1.15	-1.22	2.18	-0.23	-0.48	-1.07	-0.84	-2.71	4.22	-1.33	-5.65	-2.72	-0.46	-1.43	-2.6	6.65	-3.26	0.17	-4.66	-2.74	-0.06	-2.86	2.03	-1.08	-3.24	2.1	-1.44	-3.36	-2.37	3.17	-0.23	-3.7	1.99	-3.02	-3.32	-2.53	-0.91	0.57	-4.24	-2.85	-5.81	5.14	0.74	-1.29	1.83	-3.12	-0.08	5.97	-1.07	-2.36	-0.87	-0.68	-0.46	-0.11	0.26	-1.37	-1.16	-10.7	-2.64	4.38	1.55	-3.88	-1.04	0.86	-1.62	-0.53	-9.03	-1.23	-4.41	-6.12	-1.78	-0.68	-6.44	-5.86	-0.55	-0.74	-2.18	-0.74	-2.07	-2.24	-2.71	-2.81	-4.95	-0.95	0.31	-0.8	1.23	1.48	-0.07	-3.45	-2.94	1	0.1	-1.09	-1.16	-3.03	0.56	-0.51	-4.69	-1.53	-1.79	-0.45	-3.41	-2.49	-4.68	3.04	5.73	-1.55	-0.79	-4.48	-1.14	2.51	0.23	-7.18	2.96	-3.04	-1.7	-5.5	-1.83	-4.14	-0.47	-1.29	-2.74	-2.83	-0.92	1.96	0.02	0.11	-0.73	-4.16	-1.16	-0.54	-0.04	2.67	-0.95	-1.1	5.16	-0.04	-2.49	4.14	-2.98	-6.98	5.12	-0.4	-1.79	-0.93	-3.13	-1.12	-0.6	1.46	-4.05	-1.57	-2.22	2.49	-0.25	-0.9	1.57	1.92	-1.47	-0.86	-0.34	-0.36	-3.74	7.53	-2.76	-1.56	-3.75	-2.43	-1.85	-0.4	-3.42	1.29	1.82	-2.55	5.23	-0.96	-0.2	-0.61	-0.24	-3.87	-1.22	-1.2	-1.1	-1.48	-0.1	-1.17	0.18	6.78	-0.3	-0.29	0.49	-1.02	-1.64	-2.7	-5.61	-3.27	-3.33	-2.91	-0.3	-2.77	-1.03	0.8	5.05	3.07	-2.7	-5.84	-0.72	1.22	2.66	-6.85	-0.53	0.93	-0.1	-3.62	5.86	2	-1.31	0.36	-2.03	-0.1	4.64	-4.96	-1.77	0.6	-1.09	-3.5	0.25	-0.2	-3.19	-0.05	1.55	4.7	-6.07	4.01	3.36	-0.35	-2.24	-3.78	-0.47	-0.97	-2.04	-0.17	-0.07	-0.83	0.14	-3.07	5.37	0.01	-1.39	-2.31	2.28	1.48	-0.24	-3.28	-3.07	1.71	1.21	-1.27	-0.59	0.57	-0.73	-1.62	-0.47	-2.89	-2.14	1.03	-1.09	-2.99	-0.66	-0.11	-0.3	-1.35	-3.79	4.76	2.72	-1.06	-3.12	-5.24	-0.35	-0.89	-0.67	-2.68	4.53	-3.37	3.22	-6.43	-3.61	-3.12	-1.7	-0.28	0.09	-2.03	-2.44	-0.16	-0.98	6.72	-2.52	-0.13	2.59	-5.21	-4.9	-0.38	0.11	-0.2	-3.11	4.92	-6.76	-0.69	0.97	4.39	-0.11	-1.47	-0.54	-1.24	-2.23	-1.32	-1.63	0.49	-3.41	-5.6	3.31	1.29	-2.25	1.33	-1.5	-0.31	-1.18	1.41	0.58	-3.16	-1.13	5.21	-3.92	-1.46	0.79	-1.83	-3.26	-5.89	1.07	0.41	2.67	4.58	0.05	4.68	1.41	-1.5	0.28	-0.09	1.27	6.28	0.05	-5.12	0.49	0.05	-3.8	-1.09	-2.26	0.03	2.4	-0.07	1.51	3.09	0.72	-3.74	-0.75	1.31	-2.1	-3.67	-4.08	-0.16	-1.5	-3.24	1.82	-1.54	-1.41	-1.48	2.43	-1.85	5.05	-0.72	2.8	0.14	-1.09	-2.86	-4.95	5.26	-0.4	-2.2	0.18	-0.82	-2.15	1.74	-1.62	-1.05	2.44	5.37	2.58	1.18	-1.87	0.68	-1.75	4.29	-0.32	-5.05	-1.09	-0.03	0.09	-2.17	0.42	0.34	-1.53	2.71	-0.22	0.62	-2.54	-1.97	-2.77	0.54	-1.2	0.94	-0.14	-2.42	-4.03	0.26	-1.33	0.02	0.28	-4.88	-4.24	2.13	-0.41	-1.71	0.59	-3.36	-0.02	2.85	-0.38	-3.28	-1.37	-0.6	-1.56	-1.42	-1.29	-0.04	-0.53	-3.59	-1.82	-4.19	2.93	1.2	-5.19	-0.89	0.86	-1.59	-4.43	-3.09	3.96	-3.87	-1.04	-2.97	6.21	1.02	-2.94	0.22	-3.82	-1.19	-1.76	0.55	1.36	2.93	-0.37	1.01	0.43	-2.75	-3.65	1.91	-2.89	-1.96	-0.19	-3.14	-0.78	5.08	-1.83	-0.29	-0.74	0.4	0.92	0.06	3.39	3.32	-1.27	-0.03	-2.66	-3.98	-3.76	-3.98	-0.09	-0.8	-3.56	-1.05	-2.84	2.93	4.55	-0.71	4.91	0.23	2.81	-1.54	-2.05	1.26	-1.87	-1.09	5.78	-1.13	1.58	2.48	0.78	6.27	-3.46	-0.37	5.34	4.07	-0.26	-1.53	-0.06	-1.38	2.35	-1.76	1.79	6.02	-1.4	-0.38	-2.86	-2.37	4.86	1.3	-6.68	-5.21	0.38	-0.58	-2.5	-1.38	-0.87	2.78	2.03	-0.92	-6.71	-2.9	-3.91	0.16	0.06	-0.14	6.91	-0.39	1.07	-1.72	-0.66	0.25	-1.43	4.21	3.1	5.54	-3.39	3.47	-2.94	1.18	-2.09	-1.29	-1.43	0.55	-1.77	1.26	1.22	4.27	1.52	0.25	-4.2	2.64	-0.5	-1.81	-0.47	-3.29	-0.04	0.25	-1.73	-0.2	0.2	1.03	3.52	0.88	-2.44	-1.66	0.27	4.79	-0.31	-2.91	1.53	-0.67	-0.4	0.82	-1.09	2.28	-2.1	-1.29	0.33	-0.76	-1.37	-3.8	-0.51	0.03	-3.02	3.13	4.15	-0.11	3.08	3.2	2.8	-2.29	-1.9	1.03	2.17	-0.07	4.45	-1.57	2.43	-3.29	-2.48	2.18	-2.66	0.17	-3.79	-0.35	-0.8	1.09	1.11	1.86	1.95	1.05	-0.92	-1.25	0.35	-4.64	0.32	-2.91	-4.04	-3.74	-0.07	0.04	-0.58	-0.96	-2.08	-3.8	5.89	-0.75	0.78	-1.02	-2.2	-2.42	0.95	0.4	-0.58	-1.95	0	-1.11	-0.17	1.44	-0.54	-1.56	-0.19	-1.84	2.08	-0.76	0.49	0.59	3.4	0.87	-2.38	-0.57	-7.94	-7.22	-3	-6.1	-0.58	-3.92	-3.46	-7.05	-6.79	-1.79	-2.14	-1.36	0.5	-2.55	1.91	-4.49	4.05	-6.17	-6.85	-4.76	-1.17	-2.09	0.91	-3.53	-2.38	-1.29	-5.99	-4.78	-5.19	2.24	-4.38	-3.14	-3.29	-4.02	-0.49	2.38	-0.21	-3.8	-4.38	-3.52	-4.16	-5.88	0.57	-1.76	3.38	8.03	0.61	3	2.42	-2.81	2.92	0.33	-0.63	1.63	-1.58	-1.49	-3.74	1.74	0.76	4.29	1.98	2.16	-1.25	-2.21	-6.08	-1.31	-6.04	2.49	-2.53	1.9	-0.54	-0.16	-2.12	-2.21	0.45	1.29	3.9	-0.29	5.25	-0.24	-3.54	-1.05	-1.51	0.07	-1.99	2.91	-5.57	-4.08	-4.43	-1.79	0.93	1.41	-0.57	-4.86	-2.41	-4.18	-2.45	-5.89	-1.35	-3.57	-1.53	0.08	4.02	0.27	1.66	-1.56	-0.91	-1.53	1.22	-0.35	-3.55	-2.43	-2.68	1.8	-0.57	-0.71	-2.11	-5.44	-3.42	-2.01	-0.9	-0.49	-1.1	-3.09	-3.88	-0.86	0.98	-4.9	0.35	-0.3	2.69	-1.33	-2.48	-8.56	-0.71	-0.97	0.68	-4.34	-1.19	-1.02	-0.31	-1.12	-4.4	-0.29	-2.6	4.69	-0.95	-2.12	-3.52	-6.14	0.08	-0.44	-4.66	-3.01	-0.81	-0.25	-2.71	0.06	-1.88	-0.01	-0.84	-4.54	0.05	0.15	-0.53	-2.35	-7.86	-4.28	0.72	-0.77	-1.06	-1.74	-3.7	-3.73	-0.03	-3.35	0.25	-0.1	-1.23	-3.85	-6.07	-2.42	-7.19	3.46	2.39	-7.27	-0.21	-2.72	-3.5	0.12	2.02	3.96	-0.9	-0.38	1.66	-3	-2.98	0.1	-0.23	-2.57	-3.1	-6.69	2.2	-0.09	-2.52	2.23	2.78	-0.67	-4.62	-1.56	-2.17	-2.84	-3.68	0.06	-2.78	-4.02	-1.05	-4.8	-3.22	-0.63	-4.98	-2.58	-4.86	-0.4	-0.2	-3.69	2.79	2.38	-1.14	-1.11	-2.36	5.7	-0.39	-1.17	-3.92	0.06	-3.3	2.48	-1.36	-4.33	-1.1	0.53	-0.06	-0.15	-4.24	-0.48	0.02	-1.5	-5.09	-1.71	2.35	1.21	-4.66	-0.03	-5.59	-0.64	-0.51	-2.85	0.09	1.62	-0.96	0.25	-2.99	-0.73	-1.56	-0.93	-4.89	-2.39	-1.61	-3.67	-4.14	0.61	-2.99	0.17	-3.49	-0.5	4.65	-1.12	3.45	-3.86	-4.85	-0.69	1.05	-1.32	-0.21	-1.57	-2.53	-0.89	-1.47	1.49	-1.77	-1.35	-2.5	-2.6	-3.23	0.52	-0.07	-1.16	5.87	3.12	2.88	0.43	0.1	-0.17	1.23	-0.73	-3.32	2.78	-3.88	1.78	-0.51	-2.51	-0.23	-0.02	1.43	-2.73	1.66	2.29	-3.71	-6.81	-4.04	0.94	1.67	4.5	-6.73	0.49	-2.46	2.98	-2.15	-0.1	0.15	-0.25	-4.53	1.29	4.21	-1.52	-2.22	-0.59	-3.02	0.3	-1.91	-1.34	-3.57	-2.27	-2.06	-6.82	-1.23	-3.06	-5.39	-2.88	2.47	-0.11	-0.19	1.88	-1.95	-2.28	-4.26	1.41	-6.17	-3.19	0.42	-3.58	4.74	-6.46	0.46	1.9	-3.87	-3.65	-0.11	0.26	-2.05	-6.66	1.13	-5.06	-6.73	-1.26	-4.6	3.83	-4.01	2.78	-0.81	-5.13	0.88	-2.2	-3.05	-4.96	-5.14	-2.79	-3.15	5.18	-3.02	-1.61	-2.55	-2.34	0.25	1.9	3.38	0.11	-3.64	-1.93	-2.99	-2.28	0.53	-3.6	1.84	-3.7	-3.77	-1.03	-4.84	-5.46	3.68	-1.26	4.04	1.6	2.69	-2.76	-1.23	-1.43	-1.13	0.05	3.4	-1.52	0.01	-0.76	4.14	0.26	2.67	4.67	0.78	-5.36	-2.17	-0.51	-4.01	0.88	-6.47	0.16	0.31	-1.51	2.73	-0.65	0.54	-1.29	0.83	0.79	3.53	2.26	0.61	3.35	1.07	6.48	0.31	-2.27	-4.82	-0.97	-0.06	5.56	-0.94	0.14	-0.7	-4.56	3.6	-3.7	-0.35	5.29	-0.29	-1.65	0.78	-3.71	3.48	-2.95	0.3	-0.97	-0.55	2.07	-6.39	-6.41	-2.98	-3.02	-1.93	0.14	3.43	-2.45	-2.19	0.08	-2.66	-4.3	-7.96	-3.06	-7.09	-0.41	0.49	2.07	-0.31	-6.05	-1.61	3.02	-1.48	-1.69	0.81	-6.95	-3.64	2.55	-0.01	0.03	-6.14	-0.65	-0.83	-3.72	0.16	0.01	-0.27	1.01	-2.86	-1.11	-3.96	-2.4	-5.32	4.68	-0.65	1.49	-7.19	1.43	6.24	6.86	6.61	-0.16	0.4	-4.73	-3.16	1.09	-1.98	1.48	-3.75	-0.67	-1.61	-3.47	-1.34	-1.34	4.01	0.94	-3.86	-2.3	-1.88	-2.28	-1.97	1.21	-2.31	-5.62	-1.71	-3.56	-4.17	1.38	-0.55	2.94	0.28	-1.62	-5.37	0.16	2.52	2.21	-3.29	-1.21	0.26	-4.62	-5.36	-0.28	0.17	-2.59	-2.18	0.19	-2.16	2.42	0.96	-0.84	-1.18	-1.58	7.39	-0.26	6.46	3.73	-2.29	2.41	3.63	4.72	-1.34	-0.56	3.98	4.81	0.97	-1.65	-2.2	-0.23	3.26	-0.32	-3.16	-4.01	-3.46	1.83	-3.15	-1.86	-2.83	-0.98	1.67	-0.52	1.46	3.3	-4.48	-1.05	3.96	0.83	2.28	-0.1	-5.65	-3.48	1.62	-4.56	3.75	7.02	-0.49	2.62	3.21	1.15	-1.87	-0.29	-3.28	-2.72	-3.77	-3.18	-4.53	2.03	3.44	0.46	-1.29	0.5	-1.84	-1.31	-4.54	-5.58	0.6	4.68	-8.19	-0.01	0.17	-2.3	-0.77	-0.86	4.73	2.83	-1.62	0.31	4.29	2.72	-2.31	2.74	2.24	3.11	-5.45	-2.59	-3.1	-1.16	0.27	-1.01	0.07	1.76	0.16	-4.86	-1.21	-2.7	-1.94	-1.46	-0.92	-3.54	-1.55	-2.74	-0.27	-1.61	-5.53	1.25	0.92	-4.3	-1.76	-2.15	0.76	-2.85	0.31	-2.37	-0.92	-1.09	3.88	-5.99	-3.51	-0.37	-2.51	-2.49	0.09	0.22	-1.23	-7.3	0.16	-2.9	-1.76	0.94	1.05	0.93		0.69	0.96	0.15	0.92	0.75	0.73	0.93	0.82	0.92	0.8	0.66	0.78	0.89	0.98		0.82			1.08	1.34	0.99	0.62	0.65	0.92	0.79	0.96	1.16	0.78	1	0.8	1	0.86	0.95	0.61	1.34	0.73	0.81	0.86		0.9	0.74	1.15	0.92	0.85	0.88	0.97	0.6	0.81	0.82	1.2	1.03	0.62	0.92	0.68	0.97	0.55	0.84	0.94	0.88	0.82	0.87	0.92	1.21	0.67	0.92		1.64	1.47		0.67	1.01				0.99	0.86	0.76	0.5	0.87			1.03	0.74			0.2	0.33	0.04	0.82	0.92	1.03	1.14		0.47		0.67	0.45	0.92	0.96	0.65		0.9		0.98	1	1.05	0.34	0.97	1.17	1.46			1.16		0.54	1.46	0.57	0.62				1.55	1.16	1.02			0.88	1.06	1.17		0.23		1.17	1.1		0.8			0.22	0.88	1.17	1.21	0.83	0.06				1.04	0.78		1.19		0.58		1.03		0.56			0.6	1.54	0.36	0.81	0.46		0.65	1.35		1.11	0.37	0.63	1.12	0.99	0.74	0.88	0.75			1.12	1.63	0.96			0.33	0.6			1	1.66	1.71	0.95	1.16	0.87	1.26	1.72	1	0.75		0.2	0.45		0.82	0.76			0.02		0.89		0.94	0.7	0.4	0.54		0.62			0.95	1.16		0.76	0.49			0.82	1.16	1.02	0.9	1.06	1.65	0.98	1.14	0.88	0.6	1.19	0.94	0.76	1.24	1.11	0.97	1.16	1	1.18	0.81	0.88	0.99		0.66			2.15			0.81			0.75	0.82	0.94		0.7		1.53		1.04	0.88		0.99	1			0.85	1.2			0.56	1.17		0.24		1.19	1.28	0.82	0.74		0.92	1.17				0.95	1.14	0.81		0.65	0.99	1.32			1.28	0.89				0.65		0.83	0.77			0.92	0.86	0.75	1.2	2.06	0.33	1.03			1.13		0.73		0.85	0.92	0.97				0.51	0.92	0.76	1.25	0.99				0.81	1.41	0.74	0.96		0.74	1.18			1.07	0.3	1.2		0.68	0.92	0	1.17	0.34	0.28	0.78	0		0.87		1.05		0.81	0.96	1.21	0	0.61	1.17	0.92	0.77			0.81		1.21		1.34		1.53	0.85					1.41	1.15	1.09	1.13	0.94	1.68	1.54	1.12	0.86	1.02					1.19	1.13	1.35	0.87		0.99	1.12	0.86	0.9		1.19		0.95	1.36	0.89	0.94	1.03	0.91		1.2	0.76		0.57				0.2	0.94	1.05	0.24	0.24	1.01			0.85	0.77		0.93	0.77	1.19	1.11	1.37	1.19	0.87	0.96	0.91	0.94	1.28	1.1	0.88	1.1	1.27	1.44			0.87	0.94	0.72	1.15		0.9	0.67		0.61	0.62		0			0.34	2.9	1.19	0.78	1.41	0.97	1.1	1.63			1.88		1.09	1.82					1.97	0.76	1.3	0.88		1.37	1.42	0				1.39		1.72	1.07			0.36	1.06	1.05	1.14		1.57	0.91	1.03			0.75	0.71	1.13		1.21	0.93		0.77	0.83	1.15	1.52	0.53	1.15	1.2		1.08		0.27	0.77		1.53	1.47	1	0.96	1.25		1.22	1.27		1.64		1.15		0.01	1.17		1.95	0.86	1.05	1.04	0.83		0.96	1.65		0.89	0.83			1.06				0.91	1.05	0.54	0.78	0.65	0.71	0.98	1.12	1.09			0.6	0.91	0.93		0.85		0.98	1.18	0.92	1.08	0.64	0.54	1	1.66	1.13	0.75	0.87	0.9	0.92				0.72	0.48	0.82	0.07	0.68	0.75			0.87	0.76	0.94		0.73	0.85	0.29	1.21	1.06	0.95			0.87	0.99		1.42		0.66	1.98		1.32		1.01	1.28	1.06	1.17	0.93	0.97			0.8	0.65	1.35	1.04	0.97	0.99	1.27	1.39	1.36	0.65	1.33	1.32	1.15		1.15	0.86	1.05	1.74	1.07	1	0.96	0.71	0.62	0.92	1.37	1.25	1.07	0.41		1.53		1.17		1.37	1.1	1.2					1.04	1.76	0.93	0.92	0.94	1.12	1.24	1.21	1.37		0.93		1.14	0.87	0.9	0.66	0.8	1.09	1.01	1.15	1.26	0.85	1.21			1.11	1.26	1.01	0.52	0.74	1.34	0.88	0.89			1				0.78	0.43		0.62	1.09		0.68	0.48	1.78	1.02	0.95	0.4		0.7	0.98	0.6	1.19	1.24	0.93	1.03		1.18				0.97	1.1	0.81	1.1	1.25	0.66	1.23	1.02				0.95	1.36				0.98			1.36	0.85		0.99	0.91	1.18	0.93	1.52	0.05				1.33	0.81		1.29	0	0.72	0.92			0.73	0.89		1.64	1.32		1.2	1.08			0.82		1.07	1.1	1.09	1		0.83	1.64					0.77			0.27			1.77			0.98									1	1.81	0.42		1.26	0.87	0.92	1.26				1.18	0.05	1.21	0.93	0.41		0.84		0.66	1.31		0.84	0.98	1.07	2.44		1.3				0.69		1.04	0.49	1.09					1.01	0.62	0.74	0.52		1.12	1.25	1.19	1.17	1.56	1.18	0.69	1	1.13		0.77	0.35	1.09	1.16	0.96	1.22	0.59	1.04		0.83	1.69			1.18	0.9		0.77	1.62					1.1	1.08	0.9			1.01	0.83		0.8	1.54	0.96	0.51	0.95	1.01		0.78			0.92	1.02		0.8	1.66	0.84	1.14	0.94		1.96	0.95				0.97		4.78	0.67		1.11	1.16	0.78	0.98			0.89		1.31	0	0.96	0.79	0.71	0.72		0.98	1.13	0.12		1.15		0.89		1.02			0.65		1.46	0	0.65	0.98			1.17		0.77		1.07	0.81		0.61	1.07					1.05	1.28	0.42			1.14	1.27	0.34	1.57			0.64	0.94	1.06	1.05	0.25	0.95	1.36		0.87		0.73	0.94		0.88	0.99	1.56		1.49			1.14				0.75	1.38					0	1.92	2.23	1.47	1.03	1		1.15	0.39	1.05	0.56	0.81	0.42		0.93				1.36			1.09		0.53	1.02		1.25	1.13	2.48	0.92						1.2						0.62		1.07	0.88	1.37	0.39	2.33	0.76		1.24	0.51		1.09	1.17	0.63		1.41	0.71			0.71		0.38		1.05	1.08	0.66	0.93	1.5	0.87	0.6	0.67		1.1	1.22			1.16	0.98		0.68	0.66	0.77			0.86	0.26	1.17	0.86	1.45			0.89		0.57	0.52	0.94	1.45		1.09		0.92		0.59	0.95	0.94	1.17	1.05	0.85				0.88	1.29		1.03	1	0.94			0.8				1.05	1.21				0.3	1.02	0.96		0.98	0.87	0.46		0.92	1.02	1.32		0.7	1.12		1.11			0	1.66		0.91	0.46	1.07		0.53				0.82	1.15	0.75	0.73		1.04		1			0.95	1.07	0.87	1.79		0.45				1.06	1.06	0.48	0.03	1.69	0.69	0.92	1.05	1.14	0.78	0.88	0.88	0.91		1.16	1.3	0.89	1.57	1.17							0.9	1	1.35	1.39	0.87		1.22	1.14		0.15		0.26	0.89	2.08	0.71	1.12		1.14				0.79			0.99				0.55	0.88		0.11	0.81	0.85					0.72	1.5	0.65	0.7	0.96	0.93	0.93	0.73	1.18	0.94					2.12	1.19	0.86		0.82	0.76	1		0.58		0.95	0.9	0.73	0.95		1.05	0.68	0.93	1.01	0.54			1.12	1.86	0.66		0.7		0.9		0.92	1.81		0.42		0.66	1.22	0.87		0.89	0.63	0.92	0.38	1.26			0	1.37		1.09	0.81	0.99		0.74	0.67	1.03	1.27	1.04			0.58			0.84		1.35	1.03	0.86		1.09	0.74	0.93	0.67	1.08		1.06	0.79	0.61	1.13	1.22	1.87	0.9					1.13			0.8	1.05			0.09		1.61	0.76			1.18	1.2	0.99	0.88	1.13	1.18	0	1.37	0.87									0.77		0.69	0.93		1.27		0.71		1.35		0.54	0.69		0.62	0.65	0.91	1.63		1.26		0.92		1.14	1.06	1.5	1.32	0.91	0.82	1.07	0.83		0.94	1.01	1.12				1.32	0.76				0.93	0.75	0.96	0.98		1.05			0.74				0.35	0.78	1.28	1.24	1.77		1.35	1.14	0	0	0.8	0.86	0.57	0.43	0.2	0.19	0.25	0		1.22	1.13		0.63	3.05		1.34	1.08	1.4			0.89				2.15	0.89		0.79	0.8	2.13	0.9		1.28	3.42				1.21		0.84	1.13	1.07		0.69	0.74			0.89		0.86		0.67		1.23		0.68	1.28	0.89	1.4		0.65	0.58	1.47	0.9	1.21		1.15	0.82		0.94		1	1.18	0.96	1.11	0.96		1.09	0.77	1.13	1.02	0.91		0.35	0.72	0.94	1.58	0.62	1.34	1.02	0.57		1.25	1.06	1.28	0.9	1.2				4.11	1.94	1.07	0.99		0.95	0.84	1.12	1.17	1.4	0.79	0.72	1.12			0.72	0.34	0.41	1.06	1.18	1.08	3.82	0.65	1.51	1.07	1.41	0.78	1.35	1.52	2.58			0.16			1.56			1.32	0.76	1.09	1.07	0.28	1.86			1.13	0.93	3.23	1.71	1.78	0.96	0.57	1.44	1.69	1.19		1.77	1.01	1.38	1.67	1.46	1.52	1.22	1.32	1.42	1.36	0	0.88	1.45	0.89	1.21	0.43	0.93			0.9	0.86		1.16	1.1	0.84	2.63	1.11	0.63	0.92	0.84	0.13	0.62	1.6	1.06	0.56	1.05	0.81		0.87		1.08	1.93		1.1	1.02		1.4		1.38		0.81			1.14	0.77	0.68	1.62		1.02	1.18	1.35			1.38			1		1.2	0.39	0.76	1.14			0.94	0.78		0.96	1.39			1.45	1.44	1.15	1.05	0.8	1.14		0.16				1.02	1.12	1.35	1.17	1.05	1.77					0.99	0.25		0.66	0.96	0.83			1.52		0.75		0.98			1.29	0.25	0.91	4.34	0.92	1.2		0.55				1.06			0.96	0.74	0.94	22.02	1.26		1.19	1.18	0.94	0.92			1.06	1.17			0.73	0.45		0.64			1.03	0.88	0.9	0.99	0.76		1.09				0.51		1.28	0.8	0.6	0.96	1.59	1.22		0.93	0.83			0.84	0.61		0.5	0.9	1.12	0.99	0.06	0.69		1.78		0.53	0.76		0.52	0.09	9.12	1.26	0.88	1.3	1.34	0.83	0.71	0.61	0.74		0.98	0.22	0.03	0.56	1.23	1.03		0.53	1.47		0.98	0.93	1.33	0.88	0.89	1.04	1	1.29	0.96		0.97	0.82				0.58	0.94	1.08	0.93			1.33	1.49			1.23		1.06	0.9	0.75	1.11	0.89	1.08	0.9				1.45			0.78	1.01		1.08	0.86	1.06	0.7	0.95	1.18		0.81		0.79			0.89		1.06		0.89	0.77	1.51	0.58	1.01		0.92		1.17	0.78		0.99	0.85	0.83		0.99	1.55	1.01	1.02		0			0.88	0.92			0.65	1.04	1.02	1.18	0.98				0.99	0.8	0.6	1.4	0.99	0.19	0.97	1.04	2.12	0.79	1.22	0.61		0.98	1.24			0.92			0.7	0.96	1.19	1.16	1.15	0.88	1.01	1.04	0.99	1		1.87		0.98	1.2			1.04	1.55	0.16	1.6			1.18		0.7	1.26		1.19			1.1	0.82	0.54	0.29	1.02	0.83			0.99		0.57			1.08		0.98		1.35	0.97	1.04	1.23	1.06	0.15	1.11	1.04	0.64		1.19	0.78				0.79		0.77	1.48	0.94			1.02	0.82	1.05	0.69	1.02	0.97	0.7	0.68		0.95	0.96	1.19		0.82	1.96	0.8	0.72			1.07	1.74	1.06	0.97	1.53		1.03	0.05	1.52			1.15	1.03		1.06	0.63	1.35	0.62	1.53		0.96	1.59		0.73	0	1.12	1.4	0.94			1.06			0.81	0.8	1.18	0.97	1.04		1.44		1.82				0.64	0.83	1.15	1.76	1.2		1.05		0.95	1.09	1.02	0.57			0	1.13		0.98		1.05	0.89	1.21			0.4	1.41	1.3		1.11	1.01		0.69	0.36	0.04	1.28		1.01	1.07	1.41				1.44			0.68		1.15		1.19	0.85	1.16	0.89	1.22			1.02						0.76		1.14	0.81			1.27		0.99	1.01		0.38		0.51	1.4	1.08	0.84	1.54		0.93			1.16		0.81	0.86	0.95				1.08			0.9	0.62		0.48		0.75					0.93	1.12		1.16	1.02	1.1	0.82	0.48	1.38	1.32	0.86	0.99	1.19	1.41	1.06	1.29	0.93	0.03	1.29	1.24	1.16	0.97	1.26	1.24	1.24	1.43	1.29		1.09		0.73	1.11		1.65		0.71	1.05	1.03		0.98	0.98	1.18				1.33	1.25	0.97		0.87	1.72	0.85		0.91	0.92	0.6	0.98	1.07	0.94	0.76	0.88	1.26	1.28	1.18	0.59	0.97	1.02	0.85		0.94	0.96			1.11		0.84	0			0.9	0.94	0.58		0.91	1		0.74		1.38		0.7	1.04					0.78		0.56	1.81	1.05	1.48		1.09		1		0.96	0.32	0.98	1.22		1.18	0.98	1.2	0.94	1.13	1.2	1.21		1.28	1.39	1.07	1.17		0.98	1.43		1.21	1.37	0.97				0.91	0.81	1.57		1.08	0.99	0.98	0.88		1.1	0			0.89	0.9		1.42	1.54	1.46	0.96	0.93	1.15	0.99	1.14	1.03	1.52	0.88	0.88	0.96	1	1.04	0.93	0.96		1.37		1.22	1.32		2.18	1.03	0.81		0	1.28	0.37	1.02	1.03		1.1	1.12	2.9	0.38	1.14	1.27	0.92				1.05	0.83	1.41		1.35		1.61			0.73	0.78			0.82			5.55		0.89		0.9	0.65	0.78	1.14	0.9	0.58	1.16	1.18	1.54	1.28	1.05	1.12	0.7		1.22		2.18	0.56	1.46	0		1.06		0.53			1.05				0.61	0.53			1	1	0.73	1.42	0.81	0.98	0.97					1.75	1.11	1.09	0.97	1.25	1.04		1.03			0.62						0.7	1.05	1.76	1.33					0.93	0.57	0.49	0.56	1.09	0.37	1.26	0.98			1.04	0.9	1.13	0.97	0.86	0.58	0.88	1.06		1.04				0.88						0.74		0.8	0.62	1.96	0.6	1.19		0.9	1.39	1.04	0.59		0.74		1.11	1.14	0.26				1	1	0.96					1.06	1.05	1.07	1.18	1.35	1.14	1.28		1.26		1.1	1.08	1.06			0.83	0.74	0.87	1.21	1.02	0.97		0.6	0.47	0.38	0.86	0.79	1.39	0.79	1.13	0.83	0.81	0.86	0.87	1.1		1.33	1.25		1.24		0.96			0.43			0.66				0		0.9		1.03	1.16	0.75	0.91	0.75	1.07			1.06	1.27	0.89		1.07	0.87	0.85		0.63	0.62	0.53	1.17	1.41			1.18		1.03	1.2	1.09	0.98	0.96			1.05	1.19		0.88		0.6	1.25	0.55	0.8	1.26	1.16	0.63				0.38	0.98		0.58	0.99	1.25	1.07	0.96			1.94	1.07	1.15		0.42						1.18	0.92	1.65						0.58	0.83	1.14		1.13	1.17	0.9		0.88			1.01		0.35	0.53		1.18		1.28	0.7	1.97		1.08	0.31	0.92	1.18		1.14	0.67	1.47	1.07			1.18	0.83	0.67	0.84	1.24	1	1.33	0.7	0.87	0.99	0.95	1.15		0.77	0.82	1.01	0.77	0.97	1		0.92		0.97	1.32	0.98	0.7	0.9	0.64	1.12	0.73	1.16	0.96	0.82	1.08	1.03	0.75	0.96	1.08	0.99	0.53	1.03	0.82			1.01	0.57	1.02	0.95	0.83		0.99	0.86	0.91	1.25	1.07	0.95		0.79	0.42		0.9	1.36	1.01	0.93	1.54	0.98	0.85	1.02	1.09	0.86	1.73			0.91	0.88	1.24	1.33	1.19				0.83		1.03	1.2	0.84			1.13		0.98			1.42		1.39	0.63		0.75	0.66	1.03	0.87		0.44	0.91	0.5	0.65	0.86		0.56		0.94	0.32				0.93		0.69	0.48		0.97		0.49			0.91	0.88		0.25	0.89	0.75	1.11					0.63	1.06	0.9	0.74	0.93			0.5		1.25	0.93			1.58	1.13		0.96		0.71	0.79	0.76	1.12		0.76	0.81	0.97	1.03		1.08	0.85	1.16	1.91	0.72				0.95	0.97	0.95	0.83	1.03	0.17	0.95				1.08		0.94			0.93		0.65	0.97	1.03		0.59	0.37	0.77	0.61	1.13			0.77	0.75	1.11	6.16	0.9	0.86	0.97		0.69		0.55	0.87	1.05	0.63			0.82	1.12	0.92		1.03				1.46		1.06	1.03	1.04			1.07		0.82	0.81	1.02		0.53		0.61	1.22	1		1.04	0.79	1.2	0.83	1.17		1.06		2.28	3.06		0.52	0.59			1.03	0.85	0.73	0.52	0.4	0.83	0.39	1.47	1.21		0.15	0.93			1.12		1.3	1.56	0.45		0.73	0.71	1.56	0.71			1.61		1.05	0.93				0.94		0.79			1.22	1.11	1.06	1.15	0.78	0.93	1.53	0.7	1.44			1.12	0.99	0.51	0.71			1.48	0.89		0.99		1.13	1			1.6	0.71		1.09	1.02	1.02	1.29		0.08		0.9		0.75		0.92	0.95		0.94	1.23	1.35	0.99	1.45	1.21	0.96	1.51	1.32				0.99	1.09		1.24	1.8		1.09			0.6	0.87	0.49	0.33	0.84			1.22	1.05		0.91			0.78	1.02	1.37		0.47		0.79	1.28	1.21	0.58		0.99	1.18		1.59			0.55	0.76	1.22	1.4		0.96	0.4	0.72			1.2	0.79	1.11		1.32	0.81	1.11	1.41	1.35			1.47		1.01		1.28			1.27		0.7							0.93	0.99	0.71	0.59	1.03			1.17		1.29		1	1.06	1.24	0	1.2		0.99			0.93		1.26		1.21			0.99	1.02	1.3	1.09		0.51					0.75			1.4			1.29	1.45	0.33		0.73	0.99		0.9	0.7	1.3			1.02	1.33	1.12	0.13		1.24	1.03	0.17		1.04		0.61	0.7	0.84		0.87		0.83		0.9	1.03	1.21	0.97	1.78	0.88	0.91	0.68		1.13	1.03		0.35		1.23	1.61	1.2	1.33	0.85		0.87		0.85		0.87	1.36	1.03	1.18		0.42	1		1.13	0.46	1.51	1		0.54	0.99	0.87			1.22	1.09	1.25	0.86	1				1.27	1.76						1.03							0.88			0.94	0.31			0.79	0.83				0.93		0	0.46	0.87	1.15	0.89	0.85	0.99		1.09	0.9	1.07	1.22		1.49		1.27					0.72	1.08	0.24				1.84	1.07		1.35		1.17			0.58	1.09	0.65		0.64	1.05	2.67		0.78		0.88			0.88	0.91
41	BAT00087	CLN3	-1.82	-1.1	-3.68	-1.49	-3.71	2.55	-0.31	-1.26	0.3	-1.75	-1.79	-0.48	-1.12	-0.03	-7.28	-4.83	-3.15	-2.12	0.53	-0.66	-1.36	-2.17	-1.79	-3.32	-0.99	-0.74	1.69	-1.2	4.32	-0.15	0.44	-0.97	2.45	-5.04	-0.98	0.38	-3.13	2.45	-0.6	2.76	0.68	7.49	-2.9	-0.39	-2.8	-2.02	-0.75	-8.92	-6.45	-0.06	-2.77	-3.1	-1.1	-1.36	-3.98	-1.46	-0.11	0.27	-1.65	-4.29	-0.12	-0.15	-2.09	-1.09	-0.33	-1.94	-4.42	-0.44	-1.62	-1	-3.35	-3.05	1.85	-0.4	-0.42	-2.98	-0.05	-0.33	4.71	-2.11	3.85	1.44	4.16	-1.21	2.25	1.29	-1.69	-4.14	0.8	-1.72	2.16	-0.72	-0.27	-1.01	-0.14	-2.83	4.51	-1.42	-4.75	-3.02	-0.48	-1.01	-2.91	6.92	-3.17	0.84	-4.7	-2.97	0.28	-2.69	1.9	-2.21	-3.47	2	-1.27	-2.82	-1.94	3.47	-0.49	-3.63	2.2	-2.1	-3.23	-1.99	-0.88	0.38	-4.74	-4.11	-5.63	5.1	0.25	-0.79	1.53	-3.43	0.38	6.11	-1.12	-1.95	-1.69	-0.84	-1.27	0.13	0.26	-1.31	-0.97	-7.15	-2.09	4.03	1.74	-4.14	-0.99	1.05	-1.61	-1.21	-4.4	-1.14	-3.82	-6.18	-1.67	-0.73	-6.24	-5.67	-0.81	-0.97	-2.51	-0.7	-2	-2.01	-2.23	-2.11	-5.31	-0.94	0.12	-1	1.3	1.81	-0.9	-3.46	-2.63	0.77	0.25	-1.98	-0.11	-3.07	0.26	-0.55	-4.7	-1.4	-1.59	0.02	-3.52	-3.28	-4.01	2.26	5.67	-1.56	-0.24	-4.07	-1.17	2.52	0.58	-7.39	3.26	-3.08	-1.46	-4.92	-3.14	-4.36	-0.46	-1.15	-2.84	-2.87	-0.68	1.77	-0.01	0.15	-0.27	-3.43	-0.69	-0.2	-0.05	2.72	-0.22	-1.2	4.87	-0.88	-2.42	4.29	-2.59	-7.51	5.09	-0.36	-1.82	-1.21	-1.43	-0.65	-0.48	1.16	-4.02	-4.79	-2.11	3.31	-0.45	-0.87	1.82	1.91	-1.33	-1.12	-0.6	0.11	-3.47	7.74	-2.31	-1.48	-3.62	-2.24	-2.34	-0.33	-3.6	1.29	1.82	-2.6	5.2	-0.8	-0.79	-1.37	-0.3	-3.48	-0.99	-1.02	0.17	-1.87	0.21	-1.16	0.07	6.7	-0.09	0.11	0.14	-0.77	-1.39	-3.21	-5.06	-2.94	-3.59	-2.91	-0.42	-2.79	-1.36	0.56	4.41	2.8	-2.25	-6.06	-0.72	1.22	2.59	-7.56	-0.19	1.99	0.03	-2.45	5.72	2.23	-1.24	0.37	-2.02	-0.45	4.61	-4.52	-1.89	0.78	-1.54	-2.43	0.08	-0.5	-3.99	-0.03	1.64	4.49	-5.4	4.17	3.19	-0.68	-2.69	-3.29	-0.68	-0.88	-1.87	-0.25	0.13	-0.92	0.04	-3.2	5.49	0.03	-2.81	-2.78	2.19	1.28	-0.07	-2.77	-1.69	1.66	0.91	-0.7	-0.89	0.17	-0.62	-2.18	-1.19	-2.62	-1.73	0.99	-1.83	-4.14	0.04	-0.01	-0.94	-1.22	-3.93	4.65	2.29	-0.91	-2.92	-5.81	-0.06	-1.42	-0.82	-2.11	4.91	-3.89	3.29	-6.18	-3.83	-3.36	-1.03	-0.77	-0.53	-2	-2.12	-0.07	-1.04	6.86	-3.23	0.12	3.04	-4.8	-5.53	-0.98	-0.45	-0.22	-3.08	5.11	-6.4	-0.85	0.47	4.43	-0.15	-0.71	-1.36	-1.75	-2.07	-1.76	-2.03	0.46	-2.59	-4.93	3.04	0.94	-2.39	1.19	-2.25	-7.42	-0.65	1.72	0.76	-2.17	-0.88	5.55	-1.06	-1.13	0.93	-2.13	-3.21	-3.93	0.93	-0.69	2.18	4.69	0.37	4.17	1.21	-1.38	0.07	0.62	-0.12	6.31	-0.16	-4.67	0.34	-0.35	-4.38	-0.7	-4.27	0.35	2.28	0.09	1.58	3.57	0.34	-2.73	-0.24	1.05	-2.66	-3.76	-3.87	-0.52	-1.8	-2.6	1.7	-2.08	-2.04	-1.9	2.51	-0.75	5.73	-1.28	2.73	0.16	-0.79	-2.57	-5.28	5.38	-0.19	-1.7	-0.32	-0.89	-1.01	2.08	-1.74	-0.89	2.98	5.34	2.93	1.56	-1.97	0.59	-2	3.96	-0.76	-4.96	-0.78	-0.42	0.4	-1.75	0.16	0.48	-1.66	2.59	-0.1	0.6	-2.66	-1.59	-2.14	0.67	-0.88	0.99	-0.16	-2.23	-3.61	0.1	-1.29	-0.01	-0.53	-4.63	-3.86	2.21	-0.47	-1.03	1.45	-3.36	-0.18	3.28	0.02	-2.65	-1.75	-0.61	-0.52	-0.89	-1.31	0.18	-0.36	-3.19	-1.48	-4.68	3.03	1.21	-4.38	-1.49	1.33	-1.03	-5.18	-3.82	3.99	-3.6	-0.96	-2.6	6.03	0.62	-4.02	-0.15	-4.01	-0.3	-0.96	-1.88	1.48	3.5	-0.82	1.08	0.67	-2.8	-3.45	1.81	-2.48	-2.05	-0.06	-2.9	-1.45	5.7	-2.03	-0.39	-0.33	0.64	0.85	0.29	3.79	4.38	-1.61	-0.64	-2.94	-4.07	-3.64	-3.88	0.01	-0.89	-5.65	-0.84	-2.67	3.48	4.26	-0.72	5.94	0.19	3.24	-1.59	-1.54	1.24	-2.61	-1.01	5.69	-0.06	1.67	2.61	0.87	6.02	-3.71	-1.31	5.5	4.36	0.08	-1.81	-0.26	-1.84	2.59	-1.08	1.93	6.17	-1.48	-1	-2.9	-2.72	4.89	1.46	-5.08	-4.67	0.69	-0.68	-2.36	-1.14	-0.58	2.95	0.88	-1.11	-6.36	-3.16	-3.38	-0.54	-0.17	-0.35	7.09	-0.56	1.07	-1.91	-0.08	0.07	-0.6	4.63	3.16	5.48	-3	3.44	-3.15	1.32	-1.39	-1.96	-1.07	0.58	-1.72	1.41	0.87	4.36	1.55	0.33	-4.71	2.31	-1.17	0.48	-0.13	-3.29	-0.42	-0.76	-2.42	-0.47	0.14	0.9	2.79	1.45	-2.13	-1.6	0.38	4.82	-0.16	-2.96	0.34	-0.3	-0.54	0.12	-0.83	2.16	-1.99	-0.31	0.06	-0.9	-1.82	-3.34	-0.13	-1.07	-3.02	3.53	4.02	-0.13	3.12	3.18	3.3	-2.49	-1.69	1.69	2.54	0.38	4.29	-0.9	1.87	-2.97	-3.14	2.41	-2.71	-0.35	-3.63	-0.21	-0.7	1.09	1.7	2.05	2.29	2	-0.58	-1.33	0.72	-3.8	1.27	-2.77	-6.09	-3.89	0.02	-0.28	-0.7	-1	-2.18	-4.16	5.94	-1.34	-0.47	-0.87	-3.24	-2.47	1.17	0.05	-0.43	-2.56	-0.38	-0.89	-1.3	1.9	-0.55	-1.37	-0.3	-1.81	2.19	-0.66	-0.49	0.64	3.33	0.37	-2.63	-0.97	-8.51	-7.8	-2.14	-6.81	-1.12	-4.24	-3.64	-6.92	-7.1	-1.97	-1.56	-1.28	1.32	-2.18	2.07	-4.24	4.32	-5.06	-6.1	-5.31	-1.38	-2.38	1.11	-4.15	-1.9	-1.2	-6.12	-4.39	-5.56	2.15	-4.38	-3.47	-3.44	-4.17	-1.14	2.4	-0.53	-4.33	-3.94	-3.73	-4.85	-4.96	-0.35	-1.04	3.27	8.15	-0.15	3.1	2.79	-2.47	3.13	0.37	-0.37	1.71	-1.9	-1.56	-4.22	3.24	0.87	4.32	2.02	2.07	-0.98	-1.51	-5.68	-0.7	-5.26	2.48	-2.42	2.08	-1.06	0.01	-2.91	-2.19	0.29	1.41	4	0.21	5.45	-0.7	-3.64	-1.1	-1.93	-0.27	-3.52	2.86	-5.02	-2.97	-4.45	-2.19	1.34	1.84	-1.36	-4.89	-2.27	-4.3	-2.58	-6.16	-1.22	-3.47	-2.01	-0.21	3.32	0.55	1.6	-1.47	-1.05	-1.6	1.25	0.16	-3.71	-2.8	-3.17	1.82	-0.93	-0.63	-2.28	-5.67	-4.09	-2.2	-0.95	-0.17	-1.06	-2.87	-4.77	-0.43	0.41	-4.3	0.38	-2.26	2.85	-1.85	-3.21	-8.69	-0.93	-1.05	-0.27	-3.92	-0.28	-1.08	-0.17	-1.21	-4.61	-0.45	-3.99	4.56	-0.87	-2.57	-3.09	-5.73	-0.39	-0.75	-4.34	-3.26	-1.21	0.08	-1.67	-0.25	-1	-0.31	-0.68	-4.51	-0.45	0.21	-0.43	-3.65	-8.53	-3.67	0.52	-0.47	-1.28	-1.57	-4.21	-3.77	-0.56	-2.92	-0.5	-1	-1.88	-3.99	-5.43	-2.46	-7.74	3.63	2.17	-6.82	-0.71	-1.7	-2.26	0.05	2.71	3.95	-0.99	-0.71	1.48	-2.74	-4.24	-0.08	0.11	-2.86	-3.35	-6.92	2.67	-1.36	-1.74	2.09	2.99	-1.58	-4.89	-1.23	-2.45	-2.18	-3.45	0.14	-3.26	-4.95	-0.92	-3.64	-3.5	-0.98	-4.53	-1.83	-4.88	-0.31	-0.58	-3.24	2.38	2.42	-1.12	-0.88	-2.33	5.7	0.04	-1.03	-4.14	-0.89	-3.52	2.61	-0.73	-4.34	-0.82	0.05	-0.35	-0.22	-4.59	-1	-0.98	-1.75	-5.11	-1.73	2.58	1.63	-8.82	-1.18	-5.65	-0.63	-0.26	-2.91	0.07	2.32	-0.56	-0.28	-3.74	-0.92	-1.97	-1.39	-5.06	-2.94	-1.55	-2.8	-4.69	0.22	-2.5	-0.05	-3.89	-0.68	4.88	-1.27	3.4	-3.03	-3.03	-1.32	1.19	-1.37	-0.67	-1.16	-2.37	-0.7	-1.69	1.64	-1.14	-1.32	-1.4	-3.18	-3.53	0.49	0.01	-1.45	5.87	2.64	2.15	0.51	0	-1.01	0.2	-0.75	-3.82	2.61	-3.96	1.83	-0.03	-2.44	-0.06	0.11	1.94	-2.77	1.34	2.46	-3.4	-6.91	-4.03	0.8	1.51	4.64	-6.81	-0.73	-2.09	2.59	-2.51	0.13	-0.04	-0.57	-4.64	1.14	4.23	-1.51	0.73	-0.2	-2.78	-0.15	-2.81	-0.65	-3.26	-2.01	-1.47	-6.12	-1.07	-2.79	-5.71	-3.6	1.42	0.24	-0.81	2.38	-1.79	-1.87	-3.58	1.39	-6.44	-3.18	0.3	-3.93	4.77	-6.06	0.9	2.34	-4.27	-3.92	-0.13	0.6	-1.69	-5.2	1.29	-5.09	-6.17	-0.55	-1.19	3.7	-4.44	3.01	-1.28	-4.5	0.29	-1.83	-3.18	-5.06	-5.05	-5.94	-3.14	5.34	-1.02	-1.44	-3.09	-1.78	0.5	2.15	3.2	0.72	-3.42	-2.02	-2.63	-2.45	0.9	-3.22	1.68	-3.37	-5.39	-0.41	-3.74	-4.26	3.49	0.26	4.89	0.47	3.17	-3.21	-2.04	-0.48	0.78	0.02	3.99	-0.77	0.44	-1.13	4.27	0.35	2.37	4.04	0.6	-5.32	-2.32	-1.84	-3.47	0.45	-4.66	0.2	0.16	-1.93	2.7	-1.13	0.59	-1.47	1.34	1.06	2.94	2.7	0.94	3.51	-0.11	5.68	0.16	-2.24	-3.29	-0.81	0.3	5.51	-0.78	0.21	-0.25	-4.24	4.75	-4.18	-1.09	5.85	0.36	-1.63	0.51	-3.68	3.6	-2.21	0.54	-0.87	-0.59	2.14	-6.04	-5.84	-2.66	-3	-1.23	-0.17	3.44	-2.97	-1.26	-0.03	-2.55	-3.15	-6.4	-3.57	-5.07	-0.6	-0.46	2.17	-0.33	-5.76	-1.25	3.77	-2.99	-1.59	0.9	-6.72	-3.45	3.02	-0.04	0.31	-6.39	-0.63	-0.73	-3.98	0.17	-0.11	-0.01	1.26	-2.27	-0.96	-3.57	-2.36	-4.22	4.78	-1.01	1.98	-6.67	1.87	6.21	6.45	6.79	0.06	0.13	-4.59	-2.73	1.12	-1.72	1.74	-3.72	-0.32	-1.61	-3.23	-0.85	-1.26	4.3	0.21	-3.07	-2.05	-1.72	-2.51	-2.16	0.66	-2.33	-4.66	-1.7	-3.73	-4.6	1.34	-0.9	2.94	0.57	-1.87	-3.84	0.45	2.67	2.49	-3.3	-1.1	0.45	-4.47	-5.26	-1.08	-0.29	-2.73	-2.67	0.25	-2.77	2.83	1.21	-0.33	-0.92	-0.96	7.51	-2.11	6.48	3.72	-2.21	2.51	3.79	5.13	-1.18	-0.54	4.41	5.03	0.85	-2.92	-1.48	-0.37	3.46	-0.45	-3.22	-4.19	-3.35	1.62	-2.88	-2.04	-2.47	-1.09	1.84	-0.46	1.57	3.82	-3.83	-0.87	4.46	0.75	2.38	-0.21	-5.08	-2.86	1.75	-4.25	3.76	6.98	-0.14	2.87	3.17	1.62	-1.07	-0.33	-3.67	-3.54	-3.75	-3	-4.11	0.64	3.46	0.61	-1.24	0.5	-1.19	-1.18	-5.33	-4.79	-0.28	4.66	-7.5	-0.24	-0.09	-2.6	-2.44	-0.69	3.17	3.17	0.06	0.55	4.54	3.07	-3.35	3.24	2.3	2.76	-4.95	-3.23	-3.63	-0.57	0.39	-0.69	-0.14	1.92	0.16	-4.47	-1.16	-2.65	-1.89	-1.38	-0.16	-3.11	-1.34	-3.15	-0.19	-1.77	-4.5	1.47	0.77	-3.98	-1.58	-1.84	0.7	-4.54	0.36	-2.07	-0.55	-0.5	4.12	-4.76	-3.1	-0.43	-2.09	-2.06	-2.99	0.33	-0.46	-7.16	0.66	-2.3	-1.41	0.85	0.88	0.74		0.66	0.71	0.87	0.81	0.74	0.88	0.78	0.87	0.97	0.67	0.72	0.7	0.98	1.26		0.86			0.38	0.21	0.87	0.79	0.77	0.72	0.71	0.62	0.95	0.69	0.85	0.58	0.8	0.57	0.67	0.47	1.12	0.72	0.92	0.88		0.82	0.55	0.94	0.77	0.7	0.88	0.88	0.75	0.8	0.67	1.18	1.11	0.62	0.73	0.75	0.64	0.69	0.83	0.68	0.73	0.69	0.8	1.17	0.94	0	0.62		3.03	1.21		0.95	1.43				1.36	0.75	0.96	0.46	0.81			0.92	1.33			0.07	0.41	0.03	0.63	0.87	1.35	0.89		0.81		0.67	0.95	0.87	0.84	0.63		0.71		0.95	0.95	1.12	0.18	0.89	1.03	1			1.18		0.8	1.29	1.04	0.43				1.35	1	1.1			1.29	0.89	0.85		0.4		1.27	1.07		1.01			4.79	0.73	1.22	0.94	0.75	0.06				0.76	0.72		1.16		0		0.83		1.03			0.37	1.22	0.46	1.05	0.59		0.75	1.03		0.84	0.83	0.37	1.08	1.04	0.98	0.86	0.23			1.17	1.03	0.98			0.76	0.57			0.91	0.89	1	1.01	1.05	0.8	0.87	1.13	0.94	0.39		0.39	0.42		0.61	0.76			0.03		0.88		0.89	0.65	0.18	0.56		0.55			1.07	0.98		0.93	0.95			1.42	0.97	0.66	1.06	1.02	1.38	1.11	0.94	0.88	0.6	1.13	0.82	0.8	1.18	1.2	1.79	0.99	0.75	0.9	0.49	0.66	0.72		0.99			1.79			0.62			1.09	0.85	0.85		1.26		2.94		1.02	0.92		1.11	1.02			0.88	1.21			0.55	1.11		0.3		0.99	0.87	0.77	0.61		0.93	0.77				0.74	1.28	0.78		1.11	1.17	0.85			0.97	0.68				0.79		0.82	0.65			0.74	0.75	0.77	0.89	1.1	0.94	0.92			0.77		0.72		0.77	0.62	1.11				0.21	0.76	0.85	1.17	0.94				0.86	1.09	0.65	0.41		0.51	1.13			0.94	0.4	0.61		0.59	0.68	0.38	0.71	0.26	0.19	0.73	0		1.32		1.04		0.88	0.52	0.8	0	0.63	0.97	0.84	0.61			1.09		0.92		1.02		1.75	0.8					1.06	0.92	0.8	1.35	0.83	0.74	1.19	0.77	0.94	0.66					1.15	0.93	1.39	0.8		2.22	1.07	1.29	0.85		1.44		0.91	0.91	0.7	1.15	1.21	1.21		1.83	0.72		0.67				0.28	1.13	1.03	0.32	0.38	0.6			0.85	1.15		0.84	0.78	1.03	0.8	0.99	0.92	0.82	0.96	0.82	0.8	0.97	1.48	0.94	0.84	0.9	0.9			0.77	1.13	0.87	0.91		0.77	0.82		0.45	0.77		0			0.44	2.18	1.01	0.97	1.03	1.01	0.89	1.44			1.18		0.79	0.86					0.85	1.12	1.09	1.44		1.57	1.41	0				1.26		0	0.98			0.37	0.92	1.23	0.77		1.1	0.87	1.16			0.67	0.86	0.79		0.69	1.48		0.64	0.81	0.93	1	0.99	0.84	1.04		1.16		0.48	0.58		1.11	0.83	0.99	0.76	0.96		0.58	0.73		1.2		1.16		0.01	0.97		1.92	0.62	0.94	0.81	0.88		0.7	2.2		0.88	0.87			1.12				0.85	0.83	1.45	1.36	1.32	0.96	1.31	1.27	1.06			0.7	0.5	0.92		0.65		1.02	1.4	0.71	1.03	0.93	0.61	0.72	0.58	1.03	1.37	0.88	0.74	0.78				0.96	0.46	0.62	0	0.6	0.58			0.72	0.64	1.1		0.46	0.88	0.5	1.13	1.5	1.13			0.81	2.55		0.94		0.47	1.15		1.07		0.95	0.99	0.79	1.03	0.92	1.56			0.79	0.66	0.84	1.24	0.87	0.81	0.71	0.91	0.9	0.91	0.94	1.13	0.81		0.95	0.92	0.83	1.47	0.72	0.8	0.83	0.58	2.25	0.77	0.85	0.81	1.15	0.43		0.73		0.59		0.88	0.67	0.73					0.87	0.57	0.7	0.68	0.8	0.81	1.11	1.35	1.2		0.75		0.37	0.98	0.61	0.89	1.06	1.04	0.46	0.85	1.13	1.3	1.16			0.81	0.91	1.01	0.48	0.71	0.77	1.63	0.96			0.9				0.51	0.2		0.86	0.62		0.68	0.88	2.37	0.82	0.77	0.75		0.62	0.81	3.02	0.88	0.97	0.82	0.94		0.65				0.78	0.57	0.75	0.92	0.75	0.58	1.02	1.23				0.9	1.03				0.67			1.79	0.53		0.95	0.83	0.87	1.06	1.16	0.06				0.52	0.79		1.02	0	0.7	0.9			1.22	1.79		1.19	0.69		1.06	0.88			0.56		0.9	1.03	0.7	0.71		0.65	0.7					0.37			0.29			1.19			1.15									0.73	1.22	0.5		0.88	0.7	0.76	0.97				1.37	0.09	1.54	0.89	0.65		0.82		0.98	0.63		0.95	0.92	0.85	2.48		1.07				0.59		0.87	1.16	0.73					0.86	0.87	0.82	0.58		0.95	1.02	0.81	0.93	0.56	1.2	0.59	0.71	1.37		0.84	0.49	0.86	0.97	0.87	0.75	0.79	0.87		0.55	0.99			0.71	1.05		0.73	1.55					0.76	1.16	0.46			0.84	0.7		0.66	0.87	1.06	0.79	0.85	0.8		1.04			0.81	1.01		0.76	1.94	0.6	1.1	0.71		2.4	0.72				0.31		1.49	0.57		0.71	1.15	0.79	0.88			1.02		0.94	0.08	0.87	0.52	0.67	0.82		1.08	1.13	0.56		0.8		0.66		0.77			1.05		0.67	0.8	0.68	0.72			0.96		0.74		0.68	0.9		0.69	1.01					0.71	1.31	0.66			1.13	0.4	0.86	0.3			0.74	0.23	0.87	1.36	0.23	0.83	0.94		0.84		0.53	0.75		1	0.84	0.75		1.43			1.04				0.52	0.7					0.41	0.74	1.59	1.28	1.46	0.68		0.65	0.38	1.05	1.14	1	0.49		0.78				0.93			1.08		0.93	0.77		1.51	1.16	0.83	1.07						1.14						0.73		1.03	1	2.23	0.47	0	0.63		1.12	0		0.88	0.95	0.45		0.8	1.62			0.74		0.11		0.96	1.16	0.56	0.95	1.42	0.51	0	0.68		1.07	1.18			1.2	1.13		0	0.81	0.62			0.71	0.22	0.86	0.57	1.63			0.88		0.87	1.2	0.68	1.31		0.93		0.73		0.64	0.56	0.87	1.15	0.74	0.69				0.9	1.35		0.97	0.8	0.79			0.68				1.03	0.72				0.37	1	0.87		0.66	0.86	0.61		0.84	1.08	1.16		0.56	0.8		1.06			0.46	1.82		0.95	1.2	0.98		1.5				0.88	1.15	0.88	1.06		1.08		0.78			0.72	1.08	0.66	1.03		0.62				1.23	0.89	0.3	0.05	0.72	0.55	0.82	1.3	0.92	0.78	0.84	0.92	0.66		1.35	1.05	0.69	0.66	1.02							0.7	0.68	1.24	1.07	0.63		0.97	0.9		0.18		0.34	0.76	1.91	0.96	0.95		0.95				0.49			0.89				0.6	0.69		0.43	0.68	1.73					0.62	1.11	1.39	0.6	0.68	0.7	0.77	0.85	0.82	0.89					1.24	1.06	1.22		1.43	0.3	0.99		1.12		1.28	1.22	0.8	0.95		0.61	0.55	1.22	0.6	0.28			0.37	0.41	0.83		0.5		0.81		0.98	1.67		0.45		0.8	0.88	1.29		0.61	0.77	0.97	0.59	0.86			0.74	0.97		0.77	0.77	0.81		0.88	0.73	0.76	0.82	0.81			0.52			0.88		1.03	0.97	0.55		0.82	0.61	0.67	0.59	0.7		0.85	0.65	0.53	0.99	0.8	1.32	0.91					0.96			1.82	0.98			0		1.42	0.44			0.98	1.28	0.65	1.14	1.03	1.06	1.4	1.16	0.82									0.55		0.64	0.91		1.01		0.65		0.66		0	0.44		1.53	0.63	0.87	1.9		1.35		0.83		0.95	0.87	1.36	1.12	0.81	0.52	0.76	0.7		0.99	1.13	0.77				1.28	0.72				0.84	0.7	1.08	0.9		0.85			0.83				0.77	0.66	1.24	1.13	1.47		0.94	1.13	0.36	0.65	0.93	0.75	0.4	0.37	0.28	0.17	0.36	0.18		0.79	0.69		1.04	0.61		0.84	1.16	1.32			1.02				2.15	0.58		0.64	0.87	3.87	0		0.69	1.99				0.42		1.22	0.89	1.06		0.84	0.22			0.94		0.77		0.73		1.19		0.5	0.85	0.71	1.25		1.17	0.88	1.32	0.89	0.76		0.9	1.07		0.77		0.91	1.06	0.69	0.63	0.77		1.06	0.64	0.73	0.79	0.76		0.48	0.79	0.74	0.98	0.77	0.77	1.04	0.27		1.12	2.34	0.85	0.82	1.15				0.54	1.47	0.88	0.96		0.73	0.77	1.18	1.33	1.02	0.7	0.67	0.73			1.54	2.09	1.72	1.16	0.99	1.18	3.15	0.94	1.36	1.77	1.46	1.77	2.03	0.79	0.24			1.01			0.92			1.43	0.78	0.93	1.02	0.42	1.52			1.13	0.93	0.44	1.04	0.98	1.03	2.31	1.32	1.57	0.86		1.18	0.98	1.19	0.89	1.46	1.41	1.42	1.85	2.59	1.34	1.1	1.13	1.48	0.99	0.94	0.87	1.57			1.06	1.48		1.21	1.22	1.18	1.36	1.37	1.37	1.56	0.88	1.49	0.95	0.78	0.97	0.6	0.99	0.69		0.71		0.61	0.95		0.74	0.76		1.63		1.07		1.21			0.83	0.55	0.88	1.21		1.11	1.11	1.47			0.43			1.29		0.93	0.31	0.84	0.81			0.78	0.99		0.97	1.14			1.17	1.15	1.78	1.16	0.56	1.03		0.3				0.85	0.8	1.18	0.93	1.08	1.24					0.65	0.05		0.49	1.09	1.1			1.15		0.78		0.5			1.06	0.35	0.71	0.25	0.97	0.82		0.35				1.07			0.86	0.85	0.91	0.67	1.24		0.49	1.14	0.87	0.89			0.74	0.97			1.92	1.85		0.53			0.76	0.88	1	0.83	0.54		0.88				0.82		1.07	0.66	0.82	1.19	1.14	0.91		1.1	0.92			0.88	0.86		0.61	0.89	0.99	0.85	0.07	1.11		3.11		0.69	0.08		0.1	0.09	0	0.37	0.85	0.94	1.02	0.74	0.94	0.52	0.79		1.03	0.17	0.03	0.37	0.2	0.79		0.4	1.1		0.97	0.91	1.04	0.73	0.75	0.9	0.76	1.1	0.76		0.69	0.95				0.51	0.8	0.83	0.92			1.1	1.14			0.71		0.73	0.6	0.79	0.81	0.77	1.03	0.81				1.39			0.96	1.05		0.82	0.49	1.1	0.85	0.89	1.09		0.7		0.11			1.11		0.71		0.94	0.77	1.24	0	1.21		0.63		1.96	0.58		0.81	0.96	0.84		1.12	1.51	1.06	0.84		0.04			0.72	0.76			0.42	0.92	0.94	1.84	0.86				0.81	0.46	0.47	1.97	0.67	0.48	1.07	0.77	1.82	0.57	1.07	0.54		0.91	0.75			1.07			0.69	0.99	1.02	0.83	1.07	0.61	0.77	0.76	1.04	0.73		0.76		0.88	0.88			1.01	1.76	0.62	0.72			1.04		0.58	1.32		1.43			0.8	0.77	0.53	0.49	0.92	0.81			0.84		0.68			0.81		0.91		0.86	0.66	0.88	1.2	0.96	0.09	1	0.89	0.47		0.54	1.01				0.58		0.84	1.2	0.84			0.94	0.66	0.85	0.72	0.96	0.87	0.87	0.74		0.68	0.8	0.69		0.75	0.87	0.59	0.6			0.93	1.14	0.86	0.74	1.1		0.85	4.81	0.76			1.1	1.17		0.9	0.61	0.71	0.57	1.1		0.96	1.42		0.72	0.84	0.71	0.86	1.03			5.47			0.82	0.69	0.99	0.69	0.76		1.08		2.03				0.73	0.74	1.08	1.61	0.91		1.11		0.88	0.77	0.87	0.86			0	1.09		0.99		1	0.58	0.89			0.84	0.93	1.14		0.94	1		0.64	0.33	0	0.65		0.83	0.82	0.77				0.72			0.37		1.03		1.56	0.74	1.06	0.73	0.97			1.52						0.87		1.05	1.23			1.18		0.92	0.47		0.23		0.44	1.1	0.78	1.01	1.38		0.76			1.05		1.24	0.77	0.76				0.78			0.79	0.72		0.42		0.71					0.85	0.92		0.76	0.69	0.84	0.78	1.28	0.84	0.99	0.71	0.73	1.08	1.37	1.2	0.88	1.44	0	1.06	1.14	0.7	0.8	0.91	0.94	0.96	0.8	0.89		1.06		0.85	0.92		1.36		0.83	0.69	1.07		0.89	0.87	1.18				1.17	0.94	0.97		0.97	0.49	1.12		1.08	0.71	0.62	0.96	0.58	0.71	0.61	0.81	1.07	1	0.96	0.52	1.35	1.23	0.86		1.2	0.86			0.89		0.86	0.85			0.8	1	0.88		0.87	0.67		0.45		0.81		0.34	1.1					0.72		0.7	1.99	0.62	0.9		1.08		0.65		0.99	0.27	0.89	1.29		0.81	1.21	0.95	0.69	0.99	1.01	0.9		0.9	0.93	1.06	0.81		0.65	1.14		0.79	0.46	0.48				0.92	0.64	0.5		1.07	0.84	0.73	0.74		0	0.53			0.92	1.18		1.27	0.92	1.12	1.03	0.65	0.88	0.97	0.86	1.26	0.76	0.76	1.08	0.75	0.95	0.85	0.59	0.84		1.08		0.65	0.89		1.95	0.94	0.74		1.1	1.22	0.29	1.26	1.05		0.79	0.68	1.92	0.55	1.13	0.99	0.59				0.94	1.08	1.16		0.71		0.79			0.56	0.81			0.7			1.02		0.93		0.69	0.94	0.67	1.01	0.86	0.49	0.91	1.03	1.06	0.93	0.93	0.73	0.82		1.05		2.15	0.45	1.02	1.28		1.05		0.51			0.86				0.8	0.66			0.83	0.99	0.88	1.76	0.56	1.05	1.11					1.03	1.25	0.87	0.9	1.08	1.31		1.36			0.58						0.55	1.48	1.09	1.28					1.14	0.81	0.55	0.51	0.86	0.61	1.25	1.08			0.77	0.69	0.96	0.84	0.8	0.61	0.86	0.94		0.89				1.73						0.83		0.97	1.46	1.33	0.73	0.99		0.79	1.05	0.98	0.86		0.52		1.02	1.65	0.39				0.9	0.96	0.9					1.01	0.99	0.95	0.7	1.12	0.76	0.98		0.95		0.83	0.82	0.86			0.85	0.89	0.89	1.09	0.96	0.32		0.89	0.52	0.11	0.61	0.91	1.85	1.99	0.8	1.08	0.72	0.83	0.84	0.72		0.83	1.09		0.87		0.59			0.38			0				0		0.77		0.93	1.24	0.72	1.06	0.88	1.06			1.05	1.07	0.75		0.86	0.78	0.74		1.45	0.6	0.99	1.04	0.96			1.2		0.66	0.97	1.11	0.79	0.81			0.96	0.85		0.81		0.62	1.06	1.04	0.75	1.54	1.06	0.76				1.04	0.94		0.64	0.52	1.04	0.87	0.5			1.54	0.78	0.87		0.33						0.95	1.06	1.48						0.81	1.05	1.01		0.93	1.13	1.01		0.69			0.84		0.48	0.47		1.32		1.47	0.81	0.87		1.04	0.31	0.78	1.02		0.9	0.64	1.13	1.29			0.95	0.77	0.8	0.69	0.84	0.65	0.79	1.02	0.94	1.92	1.26	1.16		0.78	0.76	1	0.59	0.64	1.24		0.89		0.92	1.06	0.86	0.54	0.63	0.74	0.96	0.55	0.81	0.77	0.74	0.8	0.74	0.63	0.89	0.86	0.67	0.65	1.12	0.71			0.98	0.82	0.77	1.32	1.09		1.3	0.76	0.81	1.06	1.23	0.87		0.71	0.52		0.84	1.06	1.11	0.91	1.39	0.68	0.75	1.12	1.04	0.76	1			0.78	1.05	0.95	0.89	0.93				0.75		0.82	0.71	0.5			0.66		1.36			2.17		0.46	0.6		0.64	0.6	1.27	0.73		0.45	1.01	1.18	0.62	0.64		0.91		0.72	0.28				0.81		0.64	0.47		0		0.52			0.78	0.71		0.29	0.87	1.09	0.6					0.6	1.03	0.46	0.64	0.97			0.56		1	1.14			1.43	1.2		1.11		0.77	0.82	0.82	1.3		0.6	0.39	0.73	0.93		1.03	1.07	1.17	1.69	0.65				0.62	0.79	0.71	0.83	0.77	0.05	0.81				0.98		0.45			1.27		0.72	0.81	1.18		1.33	0.34	0.71	0.85	0.85			0.62	0.64	0.76	0.63	0.7	1.1	0.9		0.73		0.66	0.79	0.87	0.94			0.73	1.28	0.76		0.72				0.97		0.89	0.69	0.85			1.08		0.88	0.79	0.99		0.67		0.76	0.95	1.2		1	0.46	0.75	0.92	1.2		0.77		3.13	1.21		0.54	0.73			0.8	1.12	1.19	0.99	0.47	0.59	0.31	1.19	0.97		0.46	0.92			0.68		0.82	1.37	0.56		0.82	1.13	2.07	0.83			1.14		1.12	0.95				0.54		1.53			0.87	0.88	0.97	0.87	0.69	0.92	1.03	0.71	1.11			0.86	1.04	0.8	0.79			0.88	0.74		0.75		1.01	0.91			1.09	0.9		0.99	0.81	1	0.88		0.08		0.79		0.82		0.8	0.84		1.08	0.98	1.18	0.86	1.16	0.76	0.94	1.11	1.11				0.82	0.97		0.9	0.79		0.9			0.99	1.03	0.54	0.2	0.7			0.7	1.09		0.79			0.81	0.77	1.11		0.42		0.97	1.42	1.11	0.35		0.96	1.05		0.73			1.08	0.96	1.08	1.5		0.96	0.77	2.32			0.72	0	0.79		0.9	0.81	1.18	0.96	1.78			0.87		0.9		0.75			1.01		0.41							1.03	0.62	0.53	0.54	1.02			1.15		0.81		7.98	0.73	1.03	0	1.03		1.02			1.09		0		0.99			1	0.91	1.04	0.93		0.6					0.68			0.13			1.02	1.18	0.78		0.5	1.19		0.71	0.94	0.98			0.82	0.91	0.6	0.22		1.04	0.8	0.19		1		0.97	0.97	1.02		0.87		0.71		0.88	1.29	0.86	1.01	0.84	0.72	1.07	0.71		0.86	0.99		0.47		0.64	0.96	0.83	1.42	0.85		1.68		0.9		0.97	1.24	0.89	0.71		1.11	0.79		0.86	0.56	2.05	1.31		0.47	0.95	0.7			0.98	0.91	1.27	0.74	0.92				1.05	1.34						1.01							1.21			1.13	0.38			0.6	0.69				0.87		0	1.3	0.76	1.13	0.76	0.45	1		0.71	1.23	1.07	1.36		1.05		0.89					0.81	1.26	0				1.97	0.7		1.12		1.2			0.36	0.95	0.75		0.63	0.51	4.22		1.11		0.7			1.07	1
42	BAT00089	CLN3	-1.08	-1.64	-3.01	-3.33	-4.41	0.77	-0.35	-2.28	-0.98	-0.8	-1.55	-0.72	-0.17	-0.1	-7.91	-4.82	-4.71	-3.15	-1.11	-0.62	-1.43	-1.03	-2.79	-3.48	-0.9	-0.79	0.69	-0.61	3.17	-0.11	0.39	-1.51	1.79	-4.86	-0.09	0.9	-3.59	1.9	-2.03	1.58	-0.13	6.63	-2.38	-1.01	-3.29	-2.07	-2.02	-8.38	-7.18	-0.2	-3.38	-2.47	-1.59	-2.07	-4.15	-1.96	-1.22	-1.12	-2.16	-4.54	-0.18	-0.63	-2	-1.94	-1.38	-2.12	-5.1	-0.17	-2.05	0.38	-4.09	-2.43	1.46	-0.68	-0.86	-2.33	-1.21	-1.28	4.68	-0.65	3.29	-0.34	3.23	-0.99	1.69	-0.82	-2.83	-4.42	0.23	-1.92	1.85	-0.3	-1.48	-0.88	-0.64	-2.41	2.96	-1.26	-5.43	-3.66	-1.76	-0.89	-4	5.87	-3.28	0.27	-6.06	-3.12	-0.72	-3.33	1.27	-2.47	-3.34	2	-1.76	-3.93	-3.11	2.55	-0.51	-4.94	1.1	-3.73	-4.01	-2.36	-0.87	0.89	-4.35	-3.7	-5.76	4.54	0.77	-1.96	0.66	-2.84	0.13	6.12	-2.09	-1.42	0	-1.4	-0.73	-0.48	-1.45	-2.61	-2.57	-7.46	-2.53	3.56	0.9	-4	-2.05	-0.72	-2.11	-0.09	-9.53	-2.45	-3.7	-5.85	-2.16	0.35	-6.64	-5.77	-0.7	-0.91	-1.69	-0.89	-2.07	-1.59	-3.48	-3.91	-5.36	-1.75	-1.49	-1.52	0.39	0.59	-0.45	-4.25	-3.03	0.72	-0.58	-0.77	-0.29	-3.02	0.39	-1.22	-4.89	-2.56	-2.5	0.85	-3.1	-2.32	-3.43	1.5	5.53	-0.99	-0.76	-5.41	-3.44	2.83	-0.79	-6.74	1.61	-3.68	-1.44	-5.06	-3.05	-4.59	-0.17	-2.09	-3.64	-3.36	0.28	1.85	-1.57	0.49	-0.87	-4.19	-2.35	-0.84	0.23	1.11	-0.56	-1.08	3.05	-0.69	-3	3.62	-3.24	-8.13	4.94	-0.68	-3.04	-1.44	-3.14	-0.82	-0.01	1.58	-6.12	-1.65	-2.81	1.5	-0.45	-1.63	0.06	0.59	-1.87	-0.9	-1.87	0.1	-3.86	7.49	-2.74	-2.92	-3.66	-2.63	-2.13	-0.63	-3.73	0.31	1.69	-3.43	4.91	-1.21	-0.53	-0.41	-0.03	-3.73	-1.8	-0.68	-0.25	-2.79	0.47	-1.06	0.12	6.33	-0.38	0.14	0.25	-0.71	-0.9	-2.91	-3.95	-4.02	-3.59	-2.82	-0.23	-2.73	0.29	-0.51	2.07	2.41	-1.88	-6.52	-0.81	-0.09	1.78	-7.43	-0.58	1.13	0.1	-3.74	5.22	1.16	-0.47	-0.21	-1.1	-0.5	4.63	-5.78	-3.03	-0.06	-0.65	-3.28	-1.18	0.06	-3.57	-1.02	0.65	4.13	-6.24	3.83	2.63	-0.16	-2.12	-4.48	-0.98	-0.38	-2.14	-0.74	0.16	-1.68	0.29	-2.79	4.63	0.35	-3.07	-4.65	0.72	0.17	-0.11	-3.1	-1.87	1.12	-0.48	-1.03	-1.03	-0.81	-2.13	-2.21	-2.3	-2.78	-2.17	-0.39	-1.64	-4.59	-0.25	-0.01	-0.77	-2.18	-3.79	3.78	0.93	-2.32	-3.26	-6.18	-0.63	-1.1	-0.31	-3.19	4.22	-4.71	1.91	-6.25	-3.38	-3.46	-0.5	-1.35	-0.28	-2.47	-2.47	-0.48	-1.04	6.07	-2.83	0.35	2.12	-4.9	-4.84	-0.58	-0.11	-0.57	-3.57	4.09	-8.78	-1.56	-0.39	4.43	-0.25	-1.17	-2.55	-2.95	-4.28	-2.25	-1.76	-0.79	-2.73	-5.3	2.64	0.43	-0.8	-0.34	-1.38	-0.95	-1.47	-0.06	0.33	-1.75	-1.37	4.81	-2.11	-2.06	-0.43	-1.9	-5.14	-3.8	0.55	-0.15	1.44	3.97	0.09	3.26	0.5	-1.97	-0.02	0.24	0.9	6.23	0.58	-5.1	-1.49	-1.63	-6.96	-0.44	-4.64	0.31	1.81	-1.84	0.41	1.74	0.37	-4.49	-0.62	0.6	-3.14	-3.4	-4.11	-1.03	-1.71	-2.24	1.07	-3.42	-1.44	-2.73	2.38	0.03	4.12	-0.42	2.29	-1.46	-1.53	-3.37	-5.05	3.36	-1.85	-2.3	-0.08	-1.11	-1.92	1.31	-2.2	-0.28	1.93	4.69	0.87	-0.69	-1.63	0.67	-2.99	1.62	-3.11	-5.18	-0.3	0.32	-0.62	-1.97	0.2	-0.04	-1.24	1.8	-0.12	0.24	-2.9	-2.78	-2.26	0.53	-1.68	0.28	-0.16	-2.53	-3.57	-0.14	-1.53	-0.29	-0.61	-4.8	-3.89	1.08	-0.26	-2.5	1.72	-5.06	0.03	1.54	-0.43	-3.24	-1.49	-0.34	-1.18	-0.8	-1.9	-2.63	-1.43	-2.87	-2.7	-6.2	1.84	1.18	-5.72	0.14	0.7	-1.55	-4.57	-3.97	1.44	-4.51	-1.01	-2.14	4.84	0.5	-3.56	-0.79	-3.92	-0.55	-0.92	0.3	0.89	2.51	-1.03	0.19	-0.04	-2.78	-5.05	0.61	-2.15	-1.98	-0.05	-2.62	-0.59	3.19	-1.84	-1.29	-1.31	-0.16	0.38	0.76	2.32	3.24	-0.73	-0.93	-3.75	-3.95	-4.06	-4.31	-0.14	-1.13	-3.21	-1.84	-3.62	1.95	4.54	-1.32	4.26	0.43	2.5	-0.84	-2.53	-0.09	-2.48	-0.18	4.52	-1.42	0.39	1.2	-0.24	4.36	-2.75	-1.58	4.83	3.87	-0.35	-1.41	-0.45	-2.73	1.33	-1.5	-0.13	4.74	-1.92	-0.46	-2.99	-2.65	4.18	0.31	-5.6	-5.65	-0.69	-0.8	-1.21	-1.99	-1.47	2.62	0.47	-0.59	-5.97	-2.94	-3.05	-0.09	-0.18	-0.31	5.5	-1.08	-0.06	-2.01	-0.07	0.18	-1.15	2.95	2.37	3.79	-2.97	2.09	-3.53	0.9	-1.38	-2.93	-0.82	-0.64	-2.62	0.06	0.04	3.66	0.7	-0.06	-4.75	0.42	-1.06	-2.12	0.25	-2.7	-0.33	0.47	-2.85	-0.73	0.15	-0.36	2.08	0	-2.32	-1.59	-0.58	3.84	-0.33	-2.93	-1.35	-1.42	-0.62	0.71	-0.33	1.33	-2.92	-0.14	0.13	-1.06	-1.39	-3.47	-2.37	-0.49	-3.24	2.8	4.11	0.89	1.79	2.08	1.53	-2.43	-2.63	-0.03	1.32	-0.85	3.91	-2.18	1.37	-3.94	-3.18	1.65	-3.65	-0.15	-5.03	-0.1	-0.75	-0.18	0.32	1	1.21	0.32	-0.65	-2.01	-0.76	-4.58	0.04	-3.56	-5.66	-3.9	0.13	-0.27	-1.95	-2.16	-3.52	-4.98	3.97	-2.57	-0.25	-1.2	-1.47	-2.52	-0.4	-0.84	0.5	-2.17	-0.14	-1.08	-0.56	0.51	-0.57	-3.64	-0.1	-0.95	2.1	-0.51	-0.05	-0.51	2.43	-0.21	-2.67	-0.67	-9	-7.54	-3.33	-6.23	-1.6	-4.45	-4.77	-6.76	-7.61	-0.34	-1.56	-1.29	1.69	-1.78	0.87	-5.35	3.03	-5.54	-6.47	-5.18	-2.91	-2.29	0.27	-3.86	-2.95	-2.34	-6.02	-4.41	-5.95	1.59	-5.49	-4.38	-3.25	-3.2	-0.85	1.02	-1.27	-6.37	-4.46	-3.51	-5.25	-4.25	-0.54	-0.42	2.25	6.35	-0.51	2.67	1.25	-3.31	2.17	-0.45	-1.57	0.95	-2.82	-1.77	-4.4	2.45	-0.13	1.82	1.9	1.9	-1.23	-1.82	-6.06	-1.73	-5.5	2.19	-2.51	0.82	-0.12	-0.57	-1.73	-2.65	-0.22	-0.45	3.59	-0.38	4.28	-1.29	-3.53	-1.55	-2.01	-0.16	-2.92	2.3	-5.64	-5.02	-5.38	-1.34	0.4	0.84	-2.17	-7.4	-2.7	-4.26	-1.92	-5.9	-1.92	-3.68	-3.21	0.29	2.65	-0.86	1.6	-2.02	-0.54	-2.76	0.39	-0.03	-4.44	-3.07	-1.18	1.04	-0.79	-0.02	-1.61	-5.33	-4	-1.57	-1.99	0.01	-0.78	-4.04	-3.32	-1.18	-0.04	-5.23	0.09	-1.8	2.02	-2.44	-2.93	-10.8	-1.13	-1.9	0.38	-4.67	0.27	-0.95	-1.54	-1	-4.51	-0.17	-4.18	4.07	-0.49	-2.92	-3.05	-6.22	0.34	-0.93	-5.64	-3.91	-1.32	-0.01	-2.16	-0.71	-0.73	-0.23	-0.18	-3.84	-1.03	0.02	0.4	-2.99	-7.94	-4.01	0.72	-0.82	-0.69	-1.67	-4.95	-3.68	-0.18	-3.08	-1.24	-2.77	-1.85	-4.04	-6.44	-2.43	-8.38	3.37	1.38	-6.83	-1.8	-3.54	-4.51	-0.59	1.89	3.21	-1.15	-1.23	0.34	-2.71	-3.14	-0.91	-0.81	-3.38	-3.44	-7.32	1.64	-1.31	-1.74	1.43	1.79	-2	-5.35	-2.03	-3.16	-1.61	-3.9	-1.5	-4.24	-5.79	-2.44	-4.17	-2.61	-0.92	-4.79	-1.65	-4.78	-0.17	-0.64	-3.38	3.13	1.91	-0.49	-0.65	-3.71	5.46	-1.8	-1.17	-3.92	-0.68	-3.63	2.05	-1.51	-4.26	-0.71	-1.01	0.04	-1.17	-5.89	-1.13	-0.22	-0.76	-5.41	-1.67	1.27	-0.22	-6.78	-0.64	-6.49	-0.91	-0.34	-2.66	0.02	0.94	-1.25	-0.13	-3.07	-1.4	-1.54	-1.16	-5.29	-2.44	-1.94	-3.66	-4.16	-0.01	-2.64	-0.13	-4.3	-0.49	3.55	-0.68	3.69	-4.43	-5.15	-1.4	0.85	-1.71	-1.9	-1.26	-2.92	-1.73	-2.22	0.97	-0.89	-1.82	-3.86	-2.42	-2.98	-0.74	-0.26	-1.19	5.29	1.22	0.68	0.39	-0.4	-0.61	-0.43	-0.42	-4.46	2.16	-4.24	-0.57	-0.46	-1.99	0.19	-1.58	0.93	-3.35	0.75	1.08	-4.64	-7.09	-2.82	-0.34	0.43	4.36	-6.95	0.3	-2.1	1.57	-1.8	0.89	0.41	-1.77	-5.39	1.53	3.87	-2.05	-0.22	-1.57	-3.28	-1.16	-3.03	-0.8	-3.78	-2.72	-2.02	-7.49	-0.89	-4.17	-5.14	-2.81	1.38	0.35	-0.48	0.87	-3.3	-3.48	-4.13	0.82	-7.68	-3.3	0.41	-4.06	4.89	-6.83	-0.48	1.1	-4.74	-4.65	-1.41	-0.49	-2.95	-6.69	0.45	-6.15	-6.09	-0.67	-5.58	2.77	-4.27	1.88	-0.69	-5.58	-0.78	-2.35	-4	-6.45	-5.4	-6.62	-3.23	4.14	-2.7	-2.36	-4.32	-2.5	-0.86	0.85	3.1	0.02	-4.68	-3.13	-3.95	-2.8	-0.03	-4.11	0.18	-3.91	-3.34	-0.38	-4.08	-5.8	2.93	-0.06	4.08	-0.12	1.34	-5.59	-1.64	-1.56	0.38	-0.79	2.53	-2.07	0.22	0.15	3.45	-0.79	1.74	3.28	-0.81	-6.11	-1.62	-1.75	-4.56	-0.18	-7.09	0.64	-1.01	-2.32	2.71	-2.1	-0.03	-0.76	-0.07	0.69	2.56	1.94	0.28	1.98	-0.21	5.4	0.58	-2.37	-4.67	-0.83	0.42	5.28	-1.79	-0.02	-0.61	-5.06	3.43	-4.08	-0.12	5.52	-1.06	-2.05	-0.38	-4.61	3.27	-2.81	-0.49	-2.18	-0.07	0.68	-6.45	-5.98	-4.82	-3.84	-1.53	0.48	3.35	-3.11	-2.82	-0.09	-4.1	-4.21	-7.4	-4.63	-6.9	-0.68	-0.74	1.07	-1.55	-6.86	-2.14	1.23	-3.45	-2.05	0.49	-7.06	-4.41	1.41	-0.67	0.19	-6.23	-0.91	-0.67	-2.98	0.94	0.07	-0.18	0.16	-2.34	-1.86	-4.98	-3.17	-5.64	3.85	-1.63	0.55	-8.14	0.81	6.28	5.89	6.13	-0.77	-0.81	-4.53	-3.49	0.95	-2.94	0.9	-3.98	-0.92	-2.18	-3.55	-2.06	-2.55	3.14	0.29	-3.66	-2.39	-2.89	-1.22	-1.81	0.35	-3.34	-5.43	-2.73	-4.86	-8.06	0.62	-1.16	0.3	0.14	-2.67	-6.7	-0.79	2.16	1.1	-3.42	-3.37	-0.42	-5.03	-5.5	-0.26	-0.01	-2.93	-2.12	0.26	-2.44	1.53	-0.15	-1.57	-2.03	-2.54	7.16	-0.58	6.42	3.59	-3.22	0.9	2.8	3.78	-1.49	-1.7	2.65	3.79	-0.52	-3.03	-1.7	-0.98	1.96	-1.86	-3.44	-5.14	-3.42	0.58	-4.04	-1.99	-3.59	-1.12	1.67	-1.11	0.85	2.74	-4.08	-0.74	3.7	0.37	1.87	-0.97	-6.18	-3.39	0.9	-4.29	3.98	6.8	-2.2	1.03	2.65	-0.13	-2.28	-0.32	-4.61	-4.46	-4.34	-3.25	-6.02	0.01	3.04	-0.54	-1.09	-1.01	-2.39	-1.31	-5.8	-5.34	-1.58	4.11	-7.87	-0.3	-0.29	-2.75	-1.6	-1.48	3.93	2.42	-0.55	-0.07	3.54	2.16	-3.59	1.98	1.12	2.81	-5.76	-3.17	-3.31	-0.93	0.45	-0.75	-0.19	0.9	-0.59	-5.52	-1.83	-3.76	-4.04	-2.62	-1.47	-4.36	-2.36	-2.46	0.01	-3.1	-5.38	0.66	0.05	-4.23	-1.19	-2.78	-0.06	-3.07	0.43	-3.1	-1.5	-0.73	3.02	-5.62	-3.17	-0.17	-3.03	-2.87	1.74	-0.36	-1.42	-7.36	-0.16	-3.47	-1.48
43	BAT00091	CLN3	-1.95	-1.41	-4.42	-1.85	-4.3	2.14	-0.64	-0.23	0.15	-0.92	-0.77	-0.81	-1.15	0.12	-7.52	-4.96	-3.46	-2.96	1.28	-0.38	-1.38	-2.42	-3.57	-3.29	-1	-1.11	1.98	-1.07	3.87	0.67	0.03	-1.03	2.85	-5.42	0.15	1.15	-2.72	2.65	-0.62	2.81	0.74	6.59	-2.69	-0.33	-2.22	-2.35	-0.46	-8.78	-6.1	-0.47	-2.86	-2.76	-1.22	-1.84	-3.79	-1.55	0.72	0.4	-1.23	-3.79	-0.19	0.09	-2.02	-1.74	-0.82	-1.55	-4.3	-0.54	-2.08	-0.25	-3.87	-3.19	1.85	-0.7	-0.55	-2.91	0.38	-0.89	4.58	-1.08	4.22	1.36	2.15	-1.14	2.54	0.76	-2.77	-4.3	1.01	-1.26	2.2	-0.02	0.13	-1.09	-0.58	-2.8	3.81	-1.62	-9.48	-3.47	-0.29	-1.1	-3.57	6.48	-3.75	0.34	-5.62	-3.51	-0.39	-2.3	2.64	-1.59	-3.47	2.68	-1.48	-3.49	-1.65	3.75	-1	-3.57	2.37	-2.91	-3.23	-2.55	-0.68	0.75	-4.05	-2.97	-5.06	5.43	0.46	-0.99	1.74	-3.12	0.14	5.88	-1.24	-1.07	-0.31	-0.73	-1.01	-0.5	-0.28	-1.1	-1.21	-5	-4.1	4.35	1.94	-4.12	-0.67	0.88	-1.64	-1.34	-5.6	-0.44	-4.16	-5.4	-1.84	-0.09	-6.39	-6.03	-0.64	-1.03	-3.88	-0.65	-2.02	-1.95	-3.3	-2.48	-4.78	-0.75	0.87	-0.78	1.43	1.69	-1.37	-4.22	-2.71	0.44	-0.27	-1.04	-1.35	-2.66	-0.13	-0.23	-4.82	-1.98	-1.16	0.11	-3.78	-3.03	-4.66	3.05	5.81	-1.34	-1.16	-5.61	-2.05	2.18	0.27	-7.63	3.14	-3.64	-1.08	-4.61	-2.37	-4.41	-0.64	-0.1	-3.08	-3.01	-0.55	1.7	0.11	0.4	-1.12	-3.9	-1.15	0.05	-0.14	2.59	-0.88	-1.05	5.13	-0.75	-3.14	4.5	-3.19	-7.29	5.05	-1.02	-2.52	-0.89	-5.47	-0.61	0.01	1.56	-4.15	-1.4	-1.82	3.12	-1.01	-1.15	2.27	1.47	-1.03	-1.04	-0.5	-0.41	-3.83	7.38	-3.35	-1.45	-3.42	-2.63	-2.25	-0.58	-3.95	1.7	1.89	-2.84	5.3	-1.33	-0.12	-0.37	-0.54	-3.64	-1.07	-1.05	-0.52	-1.64	0.16	-1.65	0.13	6.34	-0.32	-0.57	0.4	-0.62	-0.77	-4.03	-6.19	-2.9	-3.94	-1.96	-0.59	-2.58	-0.17	0.58	4.5	3.16	-2.46	-7.45	-0.39	0.75	2.47	-6.24	-1.19	0.37	-0.17	-3.39	5.94	1.99	-1.58	0.09	-1.61	-0.2	4.29	-5.68	-1.7	0.66	-0.49	-3.04	0.6	-0.02	-2.65	0.07	1.21	4.67	-4.89	4.05	2.85	-0.48	-2.64	-3.99	-1.31	-1.71	-2.04	-0.12	0.06	-0.68	-1.01	-2.76	5.1	-0.24	-1.36	-2.81	3.19	1.69	-0.01	-3.4	-1.91	1.52	0.86	-1.06	-1.35	-0.12	0.1	-2.3	-2.78	-3.22	-2.46	1.33	-2.65	-3.33	-0.48	-0.25	-0.31	-1.05	-3.76	4.25	3.19	-1.44	-2.43	-5.61	-0.65	-0.8	-1.53	-2.5	3.42	-3.88	3.14	-7.32	-1.6	-2.58	-1.32	-0.9	0.24	-1.56	-2.02	-0.8	-0.88	6.96	-2.71	0.15	3.42	-3.75	-4.95	-0.46	0.26	-0.12	-2.87	5.31	-5.79	-1.77	1.61	4.47	-0.45	-1.03	-1.33	-2.11	-2.64	-1.22	-2.17	0.12	-3.15	-4.71	1.38	1.44	-2.03	1.38	-4.48	-1.04	-1.39	1.86	0.58	-2.22	-0.69	6.19	-1.39	-0.69	1.14	-1.52	-3.51	-5.27	1.64	0.4	2.58	4.8	0.79	4.01	1.22	-1.97	-0.53	-0.06	1.62	6.42	0.02	-4.12	0.58	-0.19	-4.13	-0.36	-1.86	0.11	2.14	-0.08	1.4	3.5	-0.19	-3.14	0.56	1.8	-2.35	-1.89	-3.93	0.06	-1.27	-2.65	1.91	-2.14	-1.18	-1.55	2.51	-0.77	5.48	-0.46	3.28	1.04	-0.92	-2.79	-5.87	5.2	-0.32	-1.98	-0.92	-0.61	-0.67	2.84	-1.48	-0.91	2.24	4.97	3.24	1.58	-2.28	0.62	-1.59	3.66	-1	-4.8	-1.04	0.11	-0.08	-1.47	0.34	0.65	-1.49	2.47	-0.04	1	-2.69	-1.62	-2.17	0.72	-1.69	1.51	0.33	-1.71	-3.15	-0.36	-2.64	0.04	-0.31	-3.7	-3.56	1.94	-0.15	-1.41	0.47	-3.24	0.85	3.26	-0.54	-2.77	-1.76	-0.27	-0.75	-1.42	-0.73	0.3	-0.22	-3.49	-1.78	-4.46	2.99	0.92	-5.61	-0.48	0.68	-1.73	-4.8	-3.55	3.59	-3.64	-1.14	-3.83	5.89	0.83	-3.47	-0.31	-2.98	-0.59	-2.58	2.12	1.94	3.9	-0.9	1.41	0.47	-1.98	-2.6	1.86	-2.47	-1.79	0.06	-2.48	-0.94	4.01	-2.08	0.03	-1.52	1.63	0.86	0.85	4.51	4.36	-0.79	-0.3	-2.52	-3.58	-3.68	-4.13	-0.34	-0.26	-3.07	0.31	-2.66	3.84	4.38	-0.21	3.97	0.25	3.49	-1	-1.53	0.22	-1.46	-0.2	6.06	0.23	0.94	2.63	1.35	6.46	-1.83	-0.65	5.48	4.7	-0.28	-0.45	-0.31	-1.11	2.35	-1.2	1.5	6.02	-1.24	-0.88	-2.41	-2.36	5.1	1.47	-5.86	-4.54	0.11	-0.55	-1.48	-1.4	-0.99	2.89	2.1	-0.3	-6.01	-3.01	-3.39	-0.08	-0.37	-0.07	6.64	-1.02	1.46	-2.1	-0.33	0.56	-1.18	4.94	3.36	5.9	-2.45	3.23	-2.32	1.35	-1.35	-1.37	-0.89	1.02	-1.42	1.3	0.99	4.58	1.54	0.09	-4.89	2.12	-1.07	0.61	-0.55	-2.38	-0.21	0.22	-1.99	-0.67	0.31	1.7	3.75	1.2	-1.93	-1.76	0.13	5.59	0.63	-2.84	0.56	0.18	-0.1	0.13	-1.9	2.42	-1.45	0.05	0.35	-0.87	-1.69	-3.46	-1.02	-0.41	-2.91	3.39	4.17	0.35	3.26	3.98	2.59	-1.73	-1.66	1.93	2.6	0.37	4.44	-0.83	2.6	-3.98	-2.57	2.47	-2.63	-0.52	-4.58	-1.35	-1.39	1.1	1.5	2.1	1.84	1.3	-1.99	-1.14	0.94	-3.75	0.99	-3.37	-3.96	-1.97	0.11	0.1	-0.38	-0.78	-1.51	-4.41	5.85	-0.94	0.07	-1.01	-1.35	-2.51	0.82	0.32	0.05	-2.21	0.03	-0.98	-1	0.87	-0.71	-1	-0.5	-2	2.15	-0.59	-0.37	0.66	3.74	1.31	-2.13	-0.44	-7.96	-7.74	-3.42	-8.03	-0.9	-3.89	-3.97	-5.14	-7.58	-0.46	-1.59	-2.14	0.66	-2.37	1.38	-4.52	4.68	-5.21	-6.95	-5.46	-1.69	-2.48	1.17	-3.91	-2.26	-1.05	-6.37	-3.78	-5.67	2.35	-4.71	-2.01	-3.39	-3.27	-0.45	2.35	-0.21	-2.11	-4.1	-3.31	-4.24	-4.75	0.88	-3.01	3.61	8.1	-2.05	3.15	3.08	-3.73	3.55	0.3	-0.12	2.09	-2.91	-1.5	-4.02	3.15	1.29	3.21	2.71	2.54	-2.11	-1.26	-5.27	-0.37	-5.5	2.71	-2.63	1.98	-0.45	0.16	-1.82	-1.78	0.2	0.87	4	-0.87	5.67	-0.03	-3.71	-1.03	-2.11	-0.85	-2.55	2.97	-5.65	-3.94	-4.51	-2.95	1.98	1.68	0.14	-5.77	-2.53	-4.27	-2.06	-5.82	-1.99	-3.15	-0.89	-0.12	3.64	0.91	1.68	-1.33	-0.37	-1.75	1.91	0.24	-3	-2.34	-1.84	1.53	-0.62	-0.97	-1.94	-5.16	-2.61	-1.95	-0.36	0.97	-0.89	-3.24	-3.12	-0.48	0.63	-4.87	0.6	-2.94	3.17	-1.28	-1.81	-9.83	-0.88	-0.83	0.12	-5.49	-0.56	-1.41	0	-1.58	-4.43	-0.42	-3.52	5.12	-1.23	-2.26	-3.62	-5.22	0.1	-0.61	-4.32	-2.65	-1.29	-0.18	-1.95	-0.33	-1.09	-0.42	-0.62	-5.29	-0.59	0.07	0.34	-2.69	-8.03	-4.46	0.77	-0.59	-1.08	-1.77	-3.05	-3.72	-0.38	-3.02	-0.1	-0.96	-2.04	-3.95	-5.1	-2.52	-6.72	3.89	2.04	-6.58	-1.37	-2.33	-4.37	0.13	3.3	3.77	-0.08	-0.49	1.26	-2.09	-3.3	0.5	-0.51	-1.64	-3.43	-6.41	2.38	-1.5	-2.03	2.34	3.22	-3.55	-4.82	-1.04	-2.24	-1.62	-2.26	-0.17	-3.54	-5.79	-2.29	-3.4	-3.12	-1.47	-5.07	-2.04	-4.73	-0.29	-0.98	-3.37	2.98	2.85	-0.81	-1.18	-2.11	5.58	-0.17	-1.01	-4.64	-0.49	-2.8	2.8	-0.79	-4.59	-1.05	0.99	0.11	-0.25	-4.8	-0.62	-0.36	-1.13	-4.72	-0.69	2.55	1.79	-9.12	-0.99	-5.65	-0.58	-0.04	-2.48	-0.36	2.99	-0.62	-0.2	-3.03	-0.24	-1.86	-1.14	-4.58	-2.22	-0.85	-2.95	-4.04	0.78	-3.7	-0.86	-3.51	-0.43	4.51	-1.37	3.6	-3.16	-4.51	-1.6	0.71	-0.92	-0.29	-1.23	-1.96	-0.85	-1.15	1.85	-0.51	-1.55	-3.64	-2.07	-2.39	0.52	-0.17	-0.92	5.8	2.7	2.32	0.11	0.28	-0.85	0.69	-1.28	-3.28	3.12	-3.44	2.04	1.29	-2.03	0.14	-0.43	2.2	-2.84	1.75	2.6	-2.97	-5.86	-4.99	1.37	2.31	4.69	-6.02	-1.79	-1.82	3.38	-1.45	0.07	0.15	-0.53	-4.42	0.45	4.49	-1.92	-0.93	-1.51	-2.97	-0.28	-1.06	-0.14	-3.88	-1.8	-0.48	-7.12	-1.1	-3.78	-5.22	-3.45	0.12	-0.47	-0.35	2.1	-1.89	-1.67	-3.82	1.7	-8.11	-3.03	0.01	-3.85	4.39	-6.02	1.38	2.02	-4.11	-3.64	-0.78	0.75	-2.06	-6.77	1.58	-5.59	-6.65	-0.98	-5.41	3.88	-4.66	2.65	-0.7	-6.28	-0.32	-1.55	-3.37	-5.22	-5.85	-2.68	-2.46	5.19	-1.4	-1.28	-3.14	-1.93	0.86	2.72	3.18	0.92	-3.16	-1.31	-3.1	-3.51	0.12	-3.34	1.14	-4.81	-3.7	-0.7	-3.4	-4.68	3.22	0.02	4.73	-0.67	3.42	-4.45	-1.88	-1.1	2.86	0.14	2.96	0.9	0.73	-0.19	4.38	0.23	1.64	3.64	0.16	-5.32	-2.33	-0.98	-3.26	0.81	-6.49	0.21	0.29	-1.85	3.01	-1.04	0.43	-1.9	1.45	1.15	2.73	2.48	1.35	3.59	0.99	5.41	0.56	-2.51	-5.04	-0.81	-0.03	5.36	-0.73	-0.13	-1.7	-4.46	4.92	-3.2	-0.47	6.23	0.38	-0.48	0.29	-3.41	3.42	-1.98	0.73	-1.09	-0.6	2.33	-5.51	-6.01	-4.53	-2.9	-1.1	-0.91	3.13	-2.98	-0.99	-1.99	-2.87	-3.59	-7.21	-4.61	-5.44	-1.22	1.4	2.11	0.12	-6.71	-0.63	2.59	-2.35	-1.56	0.36	-6.52	-3.22	3.38	-0.29	0.43	-5.81	-0.54	-0.89	-3.13	0.82	-0.02	-0.65	1.56	-1.6	-0.5	-4.11	-2.06	-5.08	4.55	-1.6	1.64	-6.09	2.56	6.07	5.49	6.54	0.43	0.75	-3.83	-2.45	0.9	-1.72	1.74	-3.27	-1.54	-1.33	-3.69	-0.33	-2.18	4.19	-0.01	-4.3	-2.04	-1.55	-2.44	-2.57	0.97	-2.18	-5.97	-1.16	-3.56	-5.35	0.83	-0.91	2.9	1.68	-2.15	-5.45	0.51	2.3	2.57	-3.53	-1.58	-0.28	-3.33	-5.21	-1.25	-0.05	-2.25	-1.85	0.33	-2.21	3.24	0.94	-0.83	-0.73	-1.27	7.2	-1.98	6.27	3.42	-2.26	1.57	3.78	4.94	-0.94	-0.68	4.42	5	0.85	-2.43	-1.9	-0.07	2.71	-0.08	-2.71	-4.25	-2.91	1.43	-3.26	-1.96	-2.75	-0.79	1.15	-0.52	1.75	4.51	-3.15	-0.44	4.48	0.49	2.73	-0.21	-4.69	-2.79	1.72	-4.36	3.86	7.41	-0.34	2.65	3.47	2.18	-1.59	-0.11	-3.54	-2.98	-3.17	-3.12	-4.42	-0.14	3.94	0.44	-1.06	0.47	-1.55	-0.69	-6.62	-5.76	-0.27	4.96	-7.48	-0.54	-0.03	-2.01	-0.42	-1.12	4.8	1.31	-1.33	0.11	4.77	3.03	-3.27	3.56	1.65	2.73	-5.79	-2.79	-2.01	-0.3	0.38	-1.13	0.08	2.61	0.48	-4.42	-1.16	-2.75	-1.77	-0.96	-0.3	-3.02	-1.88	-2.6	-0.29	-1.55	-5.2	1.68	1.08	-3.99	-1.57	-1.67	0.47	-2.91	0.19	-2.48	-2.18	-0.5	3.97	-6.66	-2.61	-0.22	-1.87	-1.96	-4.21	0.85	-1.01	-8.33	0.47	-2.92	-1.74
44	CTD1	Control	-1.65	-1.55	-2.72	-2.36	-4.4	1.99	-0.44	-2.84	0.12	-1.21	-0.97	-0.22	-3.26	-0.1	-8.61	-5.19	-3.5	-3.31	-0.93	-0.65	-0.94	-2.85	-0.75	-1.32	-1.11	-0.41	2.2	-0.93	3.35	-0.7	0.17	-0.97	2.91	-4.62	-0.95	1.21	-3.64	3.13	-1.56	2.78	0.38	6.76	-2.73	-0.54	-4.01	-2.68	0.06	-11.5	-5.66	-0.33	-3.14	-3.01	-1.19	-2.28	-3.9	-1.02	2.3	-0.67	-2.97	-4.25	-1.14	-0.97	-2.81	-1.41	-0.56	-2.77	-5.28	-0.41	-2.3	-0.12	-3.99	-2.67	1.48	-0.27	-1.53	-2.09	0.04	-1.19	4.65	-0.93	3.26	0.46	1.98	-1.1	2.23	1.86	-2.59	-3.87	-0.76	-2.88	1.46	0.08	-0.06	-0.86	-0.58	-2.74	3.68	-1.74	-4.74	-3.01	0.26	-1.26	-2.99	6.83	-3.78	0.34	-4.24	-2.35	-0.68	-3.85	1.99	-1.62	-3.26	2.47	-0.98	-4.16	-2.06	3.6	-0.57	-3.68	2.9	-2.07	-2.58	-2.76	-1.57	0.61	-4.06	-3.88	-5.68	5.23	0.4	-1.32	1.71	-3.42	-0.14	5.81	-1.09	-1.54	0.19	-1.39	-1.16	-0.01	-0.47	-1.35	-1.65	-7.23	-3.54	1.08	1.57	-3.95	-0.91	0.97	-2.23	-0.14	-7.68	-0.94	-4.39	-5.66	-1.95	-0.07	-6.39	-5.8	-0.66	-0.93	-2.57	-0.81	-2.13	-2.25	-2.84	-3.18	-4.74	-1.19	0.69	-3.02	1.33	1.67	-0.54	-3.82	-2.7	0.61	-1.1	-1.05	-1.27	-2.63	0.6	0.05	-4.53	-1.94	-2.39	0.37	-3.11	-1.91	-4.16	1.18	5.31	-1.81	-1.38	-6.46	-2.6	2.48	0.12	-7.39	3.26	-3.43	-1.42	-5.74	-2.73	-3.86	-0.37	-1.34	-2.95	-3.3	-0.1	1.81	-0.07	1.01	-1.4	-3.27	-1.04	-0.38	0.54	2.59	-1.1	-0.77	3.97	-0.6	-2.73	3.26	-2.72	-7.57	5.18	-0.69	-2.01	-1.23	-0.36	-0.35	0.01	1.33	-5.57	-2.55	-2.48	3.53	-0.5	-0.48	2.42	2.05	-1.22	-0.88	-1.12	-0.52	-3.81	7.53	-2.96	-1.81	-3.63	-2.54	-1.94	-1.01	-4.53	1.33	1.98	-2.45	5.28	-1.21	-0.37	-1.25	-0.38	-3.66	-0.75	-1.12	-0.87	-1.97	-0.2	-1.62	-0.28	6.41	-0.84	-0.02	0.81	-1.14	-1.2	-3.13	-4.77	-3.17	-3.44	-2.88	-0.08	-2.38	-0.56	1.12	2.43	3.77	-2.39	-5.73	-0.33	1.21	2.41	-7.68	-0.52	1.4	-0.15	-3.8	5.73	2.02	-1.09	-0.5	-1.71	-1.56	4.68	-5.31	-2.62	1.18	-1.26	-3.15	-0.41	-0.44	-3.69	0.12	1.19	4.6	-7.02	3.56	3.2	-0.29	-3.05	-4.22	-0.8	-0.1	-2.3	-0.38	0.35	-0.7	-0.25	-2.23	5.16	-0.25	-3.1	-3.1	1.87	1.38	-0.1	-3.03	-1.9	1.48	0.99	-1.74	-0.44	-0.17	-0.41	-2.79	-2.99	-2.29	-2.2	-1.01	-1.82	-3.4	-0.64	-0.11	-0.79	-1.42	-1.49	4.58	3.06	-1.73	-4.3	-6.73	-0.35	-0.94	-0.98	-2.52	4.47	-4.48	3.23	-5.85	-3.16	-3.08	-0.92	-2.13	-0.5	-2.33	-2.17	-1.25	-0.73	6.91	-3.54	0.57	2.79	-5.08	-4.79	-0.5	0.56	-0.01	-4.36	4.9	-8.44	-0.84	1.1	4.4	0.05	-1.26	-3.11	-2.33	-2.12	-1.1	-1.9	-1.12	-3.31	-5.2	2.16	0.87	-0.86	1.06	-2.36	-1.08	-2	-3.47	0.17	-2.6	-1.19	6.06	-1.45	-1.32	0.85	-1.71	-4.06	-4.44	2.02	0.1	2.74	4.88	-0.44	3.4	0.44	-1.39	-0.01	0.34	0.9	6.19	-0.08	-4.96	-0.83	-0.08	-4.82	-0.32	-5.61	0.49	2.43	0.46	2.04	3.8	-0.74	-4.13	0.82	1.56	-2.39	-4.25	-3.97	-0.49	-1.91	-3.56	1.1	-2.21	-2.86	-2.85	1.83	-0.69	5.14	-1.13	3.13	0.38	-0.84	-2.95	-4.74	5.11	-0.34	-2.11	-0.18	-0.88	-0.78	2.16	-1.78	-0.79	0.99	4.65	3.92	0.98	-2.39	0.6	-2.2	2.74	0.96	-3.94	-0.92	-0.47	0.14	-2.39	0.18	-0.1	-1.33	2.8	-0.57	-2.78	-3.72	-3.48	-2.36	1.03	-1.75	0.3	-0.01	-1.73	-3.42	-0.16	-1.68	-0.37	-0.37	-4.6	-4.49	2.11	-0.1	-1.6	1.93	-4.04	0.15	2.27	0.45	-3.71	-1.39	-0.34	-0.66	-0.74	-0.8	-0.74	-0.92	-3.92	-1.93	-5	2.87	1.16	-5.09	-1.12	0.31	-1.3	-5.3	-4.2	3.82	-4.04	-1.34	-2.91	6.46	0.66	-2.85	-0.06	-5.68	-0.6	-1.35	2.07	1.82	3.55	-0.55	0.29	-0.39	-2.76	-4.26	1.81	-2.42	-1.83	-0.11	-3.05	-0.76	4.57	-2.03	-1.91	-0.55	0.63	0.87	0.63	3.39	3.76	-3.04	0.06	-3.58	-3.74	-3.34	-4.28	0.24	-1.7	-1.24	-2.09	-3.07	3.31	4.48	0.02	2.41	0.04	2.63	-1.51	-1.91	-0.11	-2.07	-0.91	5.57	-0.34	0.84	3.19	-0.3	6.05	-3.84	-0.49	5.24	4.02	-0.55	-1.25	-0.06	-3.01	1.01	-1.3	0.55	5.57	-1.11	0.63	-3.56	-2.36	4.96	1.65	-7.47	-5.41	-0.74	-0.45	-0.9	-1.77	-1.23	2.56	-0.59	-0.7	-6.63	-3.76	-3.3	-0.07	0.21	-0.27	7.17	0.18	1.43	-2.5	-0.62	0.48	-1.51	4.28	3.29	5.66	-3.1	3.63	-2.82	1.38	-1.21	-1.84	-1.11	0.84	-1.64	1.47	0.86	4.7	1.21	-0.39	-4.94	1.37	-0.38	0.41	-0.24	-2.43	0.79	-0.46	-2.04	-0.54	0.6	0.27	3.76	0.91	-2.43	-1.52	-0.44	5.13	-0.16	-3.49	0.17	-0.86	-0.7	-1.13	-1.7	2.99	-1.92	-0.5	0.16	-1.58	-2	-3.2	-1.32	0.15	-3.42	3.14	4.12	-0.27	2.26	2.48	3.31	-1.59	-2.18	1.26	2.34	0.09	4.42	-3.9	1.83	-3.06	-3.31	2.57	-2.58	-0.57	-4.14	-0.82	-1.05	1.08	1.71	1.71	2.64	1.07	-0.52	-1.85	0.2	-5.14	0.7	-3.53	-6.45	-3.8	-0.07	0.06	-0.29	-0.64	-2.65	-4.79	5.71	-1.68	-1.38	-1.24	-0.97	-3.04	-1.24	0.14	-0.14	-2.27	-0.64	-0.98	-0.09	-0.16	-0.44	-4.36	-0.74	-1.78	2.06	-0.4	-0.25	1.03	3.35	0.74	-1.68	-0.43	-9.25	-8.48	-3.53	-7.47	-1.39	-7.77	-4.51	-6.07	-8.88	-1.25	-2.82	-2.72	0.07	-1.98	2.01	-5.78	4.44	-4.92	-6.19	-5.21	-1.54	-2.46	1	-4.42	-2.41	-0.99	-6.05	-4.79	-5.51	2.67	-4.29	-3.57	-2.92	-3.8	-0.68	1.69	-1.15	-8.65	-4.36	-3.59	-4.24	-6.15	0.02	-1.71	3.29	8.38	-1.1	3.08	3.69	-3.63	3.43	-0.53	-1.06	1.56	-2.63	-1.75	-5.77	3.63	0.58	4.44	0.54	-1.14	-2.57	-1.29	-5.8	-2.34	-7.8	2.03	-2.92	1.63	-1.27	-0.67	-2.95	-2.77	0.81	0.9	3.87	-2.31	5.92	-1.26	-2.71	-1.35	-2.28	0.06	-3.32	3	-5.4	-4.08	-5.53	-2.26	1.36	1.37	-0.33	-7.15	-3.1	-3.78	-3.08	-5.31	-1.14	-4.5	-3.32	-0.11	3.8	-0.27	1.58	-1.59	-0.62	-2.34	1	0.71	-2.97	-2.58	-2.02	1.38	-0.74	-0.68	-1.58	-4.19	-3.86	-1.97	-0.79	0.05	-1.04	-4.66	-3.99	-1.02	0.41	-5.16	2.78	-7	3.03	-2.3	-2.8	-9.35	-0.93	-0.84	0.32	-4.51	-0.72	-0.85	-0.72	-1.06	-4.53	-0.24	-3.12	2.41	-0.24	-2.24	-4.51	-6.49	3.25	4.17	-5.09	-2.94	-0.04	0.35	-1.61	-0.13	-0.89	-0.09	-0.19	-5.1	-0.08	0.07	0.58	-3.19	-8.32	-4.14	0.63	-1.03	-0.56	-1.75	-4.89	-3.76	0.04	-3	-0.76	-1.09	-0.66	-3.39	-6.37	-2.62	-8.92	3.58	1.36	-7.1	-0.74	-2.3	-4.38	-0.42	1.52	3.89	-0.04	-0.44	2.41	-3.04	-2.85	0.09	0.16	-2.52	-4.69	-7.35	2.5	-1.26	-1.92	1.17	2.91	-2.89	-5.08	-1.59	-3.02	-2.45	-3.58	0.2	-3.27	-4.68	-2.65	-5.57	-2.88	-0.77	-5.55	-2.1	-4.71	-0.24	-0.5	-3.37	2.36	2.6	-1	-1.74	-2.68	5.63	0.22	-0.61	-4.46	-1.02	-4.06	2.22	-1.36	-4.83	-0.69	0.41	-0.25	-0.16	-2.98	-1.2	-0.38	-2.08	-5.34	-1.95	2.34	1.36	-5.82	-0.34	-6.77	-1.36	0.36	-2.74	0.19	-1.01	-0.62	-0.13	-3.06	-0.7	-1.87	-1.12	-5.49	-2.41	-1.56	-2.49	-4.37	0.67	-2.95	-0.31	-3.8	0.07	4.3	-1.06	3.2	-4.2	-6.2	-0.68	1.41	-0.89	-1.46	-1.39	-4.22	-1.52	-2.08	1.34	-0.93	-1.69	-2.03	-2.23	-2.69	0.78	0.08	-1.11	5.84	2.08	2.5	0.17	-0.33	-0.54	-0.68	-1.04	-4.23	2.36	-3.92	-0.34	0.56	-2.82	-0.17	-0.15	0.73	-3.19	1.49	2.7	-2.76	-6.75	-3.47	1.1	1.45	4.52	-6.67	-2.01	-2.57	1.64	-2.34	0.49	0	-0.56	-5.52	0.9	4.07	-1.74	-2.78	-0.89	-2.31	-0.64	-3.02	-1	-4.49	-1.85	-1.05	-7.49	-1.14	-3.48	-5.06	-3.35	0.47	-0.83	-0.01	2.4	-1.83	-1.67	-4.34	0.33	-6.99	-3.06	0.05	-3.88	4.25	-6.05	0.8	2.28	-4.8	-3.4	-0.86	-0.19	-2.54	-7.74	1.58	-5.97	-7.13	-2.2	-4.89	4.51	-4.84	2.65	-0.7	-5.57	-0.46	-2.32	-4.55	-6.49	-7.3	-2.06	-3.19	5.67	-2.96	-1.57	-4.38	-3.19	0.68	2.13	3.2	-0.27	-3.62	-2.35	-3.35	-2.61	0.71	-3.93	1.72	-4.09	-3.84	-0.38	-4.77	-7.48	3.23	0.2	4.67	1.39	3.44	-4.27	-1.91	-0.87	-0.22	0.53	3.19	-1.15	0.59	-0.92	4.06	-0.27	1.7	4.38	-0.22	-6.38	-2.1	-1.57	-4.75	0.06	-5.72	0.35	-0.16	-1.65	2.76	-1.82	0.02	-2.03	1.05	0.93	0.05	3.67	0.84	2.22	-1.55	4.8	0.57	-2.79	-5.05	-0.79	-0.09	5.46	-1.74	0.19	-1.54	-4.82	4.42	-4.08	-0.1	3.62	-1.16	-0.91	-0.31	-3.41	3.42	-2.71	0.5	-1.1	-0.62	1.97	-5.69	-5.92	-3.46	-5.01	-1.16	-0.45	3.16	-3	-1.32	-2.59	-2.22	-3.64	-7.97	-4.01	-5.83	0	0.77	1.75	-1.17	-6.78	-1.26	2.16	-3.06	-1.75	0.05	-6.74	-2.68	2.89	-0.34	0.4	-6.71	-0.3	-0.27	-2.89	0.96	0.14	-0.77	0.88	-2.91	-1.3	-4.76	-2.57	-5.24	4.44	-1.62	0.73	-7.62	1.51	5.94	5.81	6.14	-0.16	0.79	-4.76	-2.04	1.55	-2.4	1.75	-3.36	-1.08	-2.07	-3.85	-0.46	-1.93	4.01	-0.2	-3.69	-2.38	-1.77	-3.78	-2.76	-0.49	-2.95	-5.63	-1.55	-3.96	-4.81	0.57	-0.22	2.21	0.27	-3.78	-6.86	0.05	2.21	2.48	-3.28	-1.66	0.35	-6.99	-5.63	-0.93	-0.71	-2.42	-1.7	0.63	-3.4	2.79	0.5	-1.37	-0.86	-1.37	7.12	-2.31	5.99	3.39	-2.02	1.4	4.1	4.48	-1.36	-0.24	4.46	4.67	0.41	-2.94	-1.57	-0.47	3.72	-0.58	-3.22	-5.38	-3.62	1.72	-3.81	-1.87	-3.77	-1.67	1.08	-1.4	0.81	3.01	-3.6	-0.77	4.24	0.23	-0.34	-0.76	-5.45	-3.95	1.3	-4.26	3.86	7.33	-0.25	3.09	2.84	1.41	-2.52	-0.16	-3.89	-4.31	-4.25	-4.22	-5.05	0.46	3.52	0.06	-0.77	0.36	-1.36	-0.9	-6.63	-5.48	-1.96	4.96	-8.66	-0.06	-0.21	-2.83	-3.25	-2.14	5.33	2.09	-1.06	-0.11	4.43	2.64	-4.01	3.3	1.63	2.73	-6.11	-2.99	-2.61	-1.27	0.53	-0.86	0.37	0.72	0.03	-5.16	-0.82	-3.08	-3.44	-2.47	-1.98	-3.16	-2.74	-2.94	0.04	-2.11	-4.46	0.99	0.7	-4.45	-1.13	-2.61	0.52	-1.73	0.49	-3.22	-0.79	-0.79	4.04	-5.87	-2.43	-0.21	-2.67	-2.35	-0.39	0.34	-0.68	-7.5	0.77	-2.85	-1.32
45	CTD10	Control	-1.53	-1.05	-3.34	-2.73	-3.24	2.92	-0.91	-1.9	0.44	-1.66	-1.21	-0.61	-1.64	0.17	-8.36	-5.11	-3.42	-1.37	-1.15	-0.46	-1.24	-1.69	-0.78	-3.64	-1.16	-0.59	1.7	-0.85	4.31	0.48	0.16	-1.41	2.72	-5.62	-0.32	0.99	-3.28	2.31	-1.55	2.43	1.12	7.15	-2.61	-0.51	-3.14	-1.78	-2.02	-8.41	-5.55	-0.34	-2.7	-3.42	-1.15	-1.94	-3.46	-1.05	3.19	0.93	-0.03	-4.32	-0.91	-0.3	-2.26	-0.78	-1	-1.59	-5.43	-0.21	-1.45	-0.35	-4.67	-3.35	2.33	-0.85	-0.46	-3.02	0.27	-0.53	4.68	-1.38	3.75	-0.27	3.91	-1.92	1.74	2.36	-1.52	-4.22	1.29	-1.27	2.24	-0.21	-0.65	-0.74	-0.33	-2.8	4.18	-1.26	-4.59	-3.91	0.01	-1.45	-3.16	6.31	-3.64	0.4	-3.77	-2.88	0.05	-2.59	1.38	-1.09	-2.53	2.27	-0.91	-2.9	-1.8	2.81	-0.24	-3.81	2.22	-3.24	-3.6	-2.62	-0.7	0.59	-4.5	-3.42	-6.21	5.2	0.08	-0.83	1.53	-3.4	-0.22	5.81	-1.2	-1.63	0.34	-0.83	-0.32	-0.05	-0.15	-0.94	-0.86	-4.7	-3.17	4.51	0.59	-4.26	-0.72	1.13	-1.93	-0.51	-4.5	-1.76	-4.01	-5.77	-1.79	-0.1	-6.42	-5.12	-0.73	-1.08	-2.06	-0.44	-1.98	-1.74	-2.26	-2.28	-4.85	-1.22	0.38	-1.51	1.01	1.28	-0.54	-3.81	-2.6	0.72	-0.76	-1.01	-1.01	-2.71	-1.25	-0.44	-4.55	-1.43	-1.61	0.37	-3.71	-2.21	-4.66	2.21	5.51	-1.45	-0.99	-4.21	-1.73	2.58	-0.02	-7.35	3.22	-3.44	-0.69	-4.88	-3.24	-3.95	-0.47	-1.61	-3.18	-3.19	0.16	1.68	0.81	0.43	-1.23	-4.29	-1.13	-0.22	-0.03	2.89	-0.32	-0.76	4.25	-0.64	-2.31	3.72	-3.13	-6.89	5.07	-0.62	-2.23	-1.38	-5.44	-0.32	-0.67	1.67	-4.45	-1.84	-2.25	2.88	-0.42	-0.85	1.67	2.19	-1.45	-0.88	-0.29	-0.33	-3.27	7.4	-2.46	-1.21	-3.57	-2.65	-1.99	-0.76	-4.14	0.84	1.84	-2.1	5.26	-0.98	-0.34	-1.26	-0.22	-3.48	-0.95	-1.12	-0.7	-1.48	-0.16	-1.07	0	6.54	-0.46	-0.23	0.55	-0.96	-1.54	-2.89	-4	-3.63	-4.04	-3.16	-0.5	-2.5	-0.64	0.65	5.23	2.53	-2.39	-5.22	-0.8	1.66	2.68	-6.54	-0.18	0.82	-0.03	-3.63	5.87	2.05	-1.18	-0.3	-2.14	-0.25	4.39	-5.26	-2.22	1.38	-1.61	-3.17	0.07	0.19	-3.88	0.35	1.3	4.65	-5.48	4.15	3.3	-0.25	-2.27	-3.61	-1.11	-0.84	-2.14	-0.29	-0.37	-0.92	-1.03	-2.75	5.38	-0.2	-2.09	-3.26	2.94	1.57	-0.06	-2.98	-1.8	2.15	1.18	-1.06	-1.06	-0.09	-0.09	-2.49	-1.54	-2.57	-2.08	1.26	-1.93	-4.22	-0.4	-0.13	-0.92	-0.76	-3.94	4.85	2.03	-1.05	-3	-6.47	0.08	-0.91	-0.51	-2.19	3.82	-4.06	3.08	-7.12	-1.36	-2.95	-0.08	-1.41	0.19	-2.59	-2.29	-0.37	-1.07	6.8	-3.02	-0.09	1.91	-5.07	-4.23	-0.97	1.08	0	-4.67	4.83	-6.91	-2.48	0.95	4.39	-0.38	-1.35	-3.45	-3.24	-2.84	-0.67	-1.45	-0.1	-3.15	-4.92	1.3	0.53	-2	1.56	-3.4	-0.64	-1.53	1.43	0.28	-2.43	-1.07	5.2	-1.44	-1.26	0.82	-1.75	-3.45	-4.55	2.17	0.2	2.79	4.65	-0.35	4.42	1.49	-1.65	0.06	0.43	0.98	6.31	0.47	-4.03	0.51	0.22	-3.86	-0.77	-3.98	-0.01	2.53	0.07	1.59	3.53	-0.48	-4.26	-0.91	1.23	-3.02	-2.98	-4.03	-1.93	-1.51	-2.3	1.33	-1.06	-1.08	-1.03	2.59	-0.44	5.38	-1	2.17	0.75	-1.15	-2.64	-5.49	5.35	-0.76	-2.68	0.29	-0.95	-0.82	1.48	-1.72	-0.87	1.13	4.59	3.51	1.64	-2.08	0.49	-1.76	4.05	-1.24	-5.02	-0.85	-0.31	0.08	-1.47	0.67	0.33	-1.66	2.54	-0.01	0.36	-1.91	-1.84	-3.11	0.72	-1.37	0.36	0.29	-2.76	-3.28	-0.32	-1.06	-0.22	0.28	-5.26	-4.25	2.8	-0.22	-1.25	1.04	-3.92	0.5	2.98	-0.25	-2.9	-2.07	-0.89	-1.74	-0.98	-0.89	0.75	-0.34	-3.84	-2.08	-4.73	3.21	0.86	-4.99	-0.85	0.84	-0.66	-4.99	-3.59	4.51	-3.97	-1.7	-3.3	6.41	0.75	-3.21	0	-3.46	-0.12	-0.93	2.35	0.86	2.44	-0.36	0.5	1.03	-3.55	-3.96	2.44	-1.6	-1.45	-0.15	-2.9	-0.74	4.71	-1.97	-0.46	-1.63	-0.19	0.73	0.74	4.03	0.97	-2.2	-0.4	-2	-3.92	-3.91	-4.23	-0.31	-0.87	-2.6	-1.79	-3.14	3.02	4.44	0.33	3.3	0.25	2.74	-1.4	-2.55	0.4	-2.57	0.04	5.53	-0.37	1.54	2.84	1.15	6.34	-4.3	-0.05	5.27	4.47	0.16	-2.03	-0.13	-1.52	1.67	-1.19	1.44	5.82	-1.19	-0.28	-2.56	-2.8	4.98	1.09	-5.07	-5.4	0.29	-0.65	-1.17	-0.9	-1.01	2.8	1.02	-0.25	-6.05	-2.9	-3.26	-0.48	0.74	-0.12	7.29	-1.1	0.81	-1.82	0.29	0.42	-3.78	4.53	3.16	5.36	-3.05	3.47	-2.81	1.42	-0.92	-1.39	-1.09	1.1	-1.12	1.79	0.49	4.3	1.11	0.01	-4.51	1.96	-0.59	-0.12	0.15	-3.36	0.39	-0.25	-1.63	-0.51	0.76	0.97	3.72	0.44	-2.14	-1.74	-0.28	4.84	0.11	-2.64	1.19	-0.46	-0.28	0.48	-0.1	2.41	-2.08	-0.42	-0.09	-0.88	-1.3	-3.38	-1.23	-0.52	-2.76	3.79	4.1	0.64	3.52	2.61	3.05	-1.9	-2.3	1.6	2.31	0.06	4.41	-1.73	2.08	-2.83	-2.26	2.42	-2.11	-0.32	-4.84	-0.3	-0.79	1.18	1.51	1.45	2.12	1.39	-0.38	-1.27	0.68	-5.7	-0.11	-3.04	-5.05	-2.94	0.25	-0.31	-0.54	-0.77	-2.38	-4.18	5.93	-0.34	0.46	-0.28	-1.49	-1.57	0.34	0.71	0.2	-1.87	0.24	-0.84	-0.9	0.07	-0.47	-0.96	-0.34	-1.15	2.17	-0.15	-0.19	0.94	3.37	1.54	-2.28	-0.36	-7.56	-9.56	-2.69	-6.67	-1.02	-3.52	-4.06	-7.32	-8.01	-1.98	-1.26	-2.21	0.69	-1.75	1.96	-4.04	3.84	-5.29	-6.74	-4.89	-1.12	-1.77	1.22	-3.9	-2.33	-1.27	-6.4	-3.55	-5.51	2.2	-4.32	-3.19	-3.36	-2.94	-0.48	2.31	0.77	-3.14	-3.81	-3.33	-4.69	-6.18	0.77	-1.79	3.69	8.08	0.39	3.07	3.18	-2.67	3.18	0.3	-0.56	1.7	-2.2	-2.11	-4.67	2.65	0.39	5.06	1.86	2.47	-1.12	-1.63	-5.68	-0.27	-6.59	2.66	-2.84	1.73	-0.47	-0.09	-2.08	-2.17	-0.65	1.07	3.98	-0.35	5.28	-0.95	-2.94	-0.64	-1.88	-0.93	-2.05	2.33	-4.64	-4.45	-4.45	-2.06	0.74	1.88	0.48	-6.33	-2.65	-4.41	-3.13	-6.4	-1.81	-3.95	-2	-0.04	4.56	0.75	1.55	-1.56	-0.18	-1.62	1.32	0.4	-2.7	-4.2	-0.76	1.57	-0.78	-0.48	-2.31	-5.98	-3.17	-2.13	-1.01	0.7	-0.59	-3.42	-3.87	-0.24	0.44	-5.13	0.3	-7.1	2.71	-1.53	-1.53	-11.3	-0.35	-0.96	0.05	-4.54	-0.36	-0.89	0.01	-1.01	-4.27	-0.35	-3.62	4.72	-1.65	-2	-4.23	-5.71	-0.57	-0.32	-4.82	-3.14	-0.99	0.07	-2.09	-0.06	-0.77	-0.89	-0.62	-5.63	-0.94	-0.17	-0.87	-2.99	-8.11	-3.55	0.47	0.08	-1.5	-1.31	-3.02	-3.43	-0.19	-3.47	0.24	-1.14	-0.95	-3.23	-6.6	-2.08	-7.15	4.05	2.5	-6.61	-2.09	-1.94	-2.51	-0.06	1.78	3.27	-0.47	-0.22	2.08	-3.02	-2.76	0.21	0.04	-3.16	-3.07	-7.15	2.14	-0.58	-1.8	2.31	2.41	-1.7	-4.77	-1.41	-2.42	-1.72	-3.08	0.3	-2.93	-3.79	-0.05	-4.51	-3.12	-0.37	-5.93	-2.1	-4.97	-0.09	-1.06	-2.81	2.89	2.44	-0.52	-1.01	-1.99	5.87	0.01	-0.55	-3.91	-0.46	-3.36	2.38	-1.24	-4.25	-1.33	0.56	-0.16	-0.35	-5.04	0	-1.05	-1.39	-4.89	-1.46	2.31	1.32	-6.12	-1.09	-6.75	-0.48	0.19	-2.65	-0.3	1.65	-1.22	-0.74	-2.54	-1.27	-1.71	-1.56	-4.95	-2.18	-1.11	-2.78	-3.82	0.7	-2.94	-0.32	-3.2	-0.16	4.65	-0.96	3.33	-3.93	-2.81	-1.3	1.33	-0.8	-1.78	-1.25	-2.53	-0.4	-0.89	1.51	-1.16	-2.07	-5.16	-2.35	-2.04	2.03	-0.53	-1.01	5.88	3.15	3.9	0.34	0.53	-0.61	0.6	-0.33	-3.22	2.89	-3.85	2.27	-0.17	-1.96	-0.38	0.2	1.32	-3.06	0.89	2.45	-3.46	-6.34	-4.04	0.51	2.04	4.01	-6.23	0.41	-1.99	2.85	-1.82	0.96	0.21	-0.26	-5.35	0.05	4.37	-1.76	-0.01	-0.06	-2.86	-0.21	-2.2	-0.95	-3.39	-2.61	-1.37	-6.74	-1.43	-3.38	-5.32	-3.18	0.6	-0.47	-0.8	1.93	-2.2	-1.7	-4.05	1.21	-6.83	-3.37	0.19	-4.24	4.49	-6.64	0.22	2.08	-4.03	-4.7	-0.42	-0.51	-1.99	-6.79	0.45	-5.17	-5.43	-1.16	-4.53	3.84	-4.28	2.58	-1.38	-5.49	0.8	-2.52	-2.72	-4.75	-4.96	-5.28	-3.04	5.5	-3.28	-1.34	-3.01	-2.2	0.33	1.96	3.26	-0.13	-3.04	-2.47	-3.58	-2.8	-0.13	-2.98	2.02	-3.88	-3.64	-0.49	-4.72	-5.25	3.38	0.2	3.75	-1.3	3.06	-3.38	-1.87	-1.56	-0.93	0.47	3.36	-1.02	0.26	-0.63	4.03	0.37	2.52	4.14	0.86	-6.43	-1.82	-0.58	-4.22	0.29	-5.88	0.78	0.4	-1.52	2.79	-1.79	0.56	-0.46	0.73	0.76	2.28	2.16	0.42	3.54	0.56	5.58	0.47	-2.59	-4.24	-0.94	0.34	5.55	-0.73	-0.15	-1.9	-4.83	2.72	-3.8	-0.41	5.6	-0.4	-1.26	0.21	-3.01	3.58	-2.5	0.41	-0.32	-0.77	2.19	-4.89	-5.39	-3.75	-3.11	-1.52	0.59	3.28	-2.58	-0.37	-0.12	-2.36	-3.72	-7.59	-4.26	-5.88	-0.64	1.08	2.12	-0.9	-5.99	-1.39	2.51	-2.47	-1.73	0.33	-7.29	-3.83	3.25	-0.12	-0.13	-6.43	-1.18	-0.95	-3.67	1.22	-0.09	-0.26	1.33	-2.1	-0.97	-4.54	-2.22	-4.48	4.58	-0.37	1.99	-6.17	1.14	6.15	6.75	6.42	-0.26	0.81	-4.84	-2.17	0.92	-1.53	1.33	-2.65	-1.54	-2.36	-3.3	-0.8	-1.55	3.38	0.39	-3.36	-2.27	-1.24	-2.41	-2.06	0.74	-2.73	-4.83	-1.47	-4.74	-4.05	1.83	-0.62	2.76	0.8	-2.35	-5.66	0	2.33	2.47	-3.74	-1.21	0.13	-3.99	-5.43	-0.68	0.22	-2.63	-1.66	0.1	-3.03	2.64	1.22	-0.78	-0.88	-1.12	7.23	-1.61	6.33	3.55	-2.1	3.08	3.8	4.75	-1.31	-0.34	4.26	4.56	0.78	-1.46	-1.59	-0.34	3.67	-0.27	-3.3	-5.08	-2.75	1.34	-2.52	-1.7	-3	-1.07	1.55	-0.41	1.52	3.12	-3.93	-0.51	3.9	0.38	2.13	-1.13	-4.96	-3.59	1.09	-4.03	3.9	6.25	-0.19	3.19	3.08	1.19	-1.53	-0.61	-3.88	-3.62	-4.18	-3.86	-4.5	0.14	3.13	0.01	-1.08	0.5	-1.33	-0.9	-5.14	-5.57	-0.28	4.32	-7.56	-0.34	-0.29	-2.12	-1.88	-1.11	4.5	3.05	-1.12	0.08	4.42	2.35	-3.32	3.09	2.23	2.97	-5.74	-3.53	-3.17	-1	0.48	-0.59	-0.24	1.8	-0.12	-4.66	-0.6	-2.55	-1.54	-1.59	-2.35	-4.07	-1.71	-2.35	-0.19	-1.63	-5.36	1.17	0.69	-3.29	-1.38	-2.21	0.78	-1.95	0.41	-0.98	-1.5	-0.97	3.62	-5.41	-2.94	-0.68	-2.35	-2.31	0.65	0.45	-0.46	-7.83	0.83	-3.51	-1.74	1.05	0.7	0.7	1.09	0.89	0.97	0.81	1.1	0.69	1.08	1.2	1.06	0.98	0.68	0.96	1.09	0.76	0.93		0.65	1.19	2.27	0.83	0.76	0.57	1.17	0.83	0.99	1.3	0.9	1.03	0.93	0.85	1.09	0.88	2.19	0.9	1.08	0.87	0.81	0.61	0.89		1.03	1.07	0.94		1.03	1.09	0.96		0.81	1.04	0.77	1.02	0.82	0.84	0.91	0.95	0.67	0.87	0.75		0.58	1.05	0.99	1.29	0.88	0.95				1.45			0.31	0.83	1.13	1.01	0.99	1.14		1.06			0.5			0.67	0.24	1.01	0.09			1.09	1.25	1.22	2.15	0.75	0.99	1.05		1.73	1.01		0.85	1.15	0.77	1.26	1.9	1.24		2.4	1.24			0.94		1.85	1.72		0.5				0.5	1.32	1.88		1.08	0.67	1.3	1.3			0.37		0.97			0.68			1.05		1.16	0.87	1.38	0.96		1.09	1.53	0.55	0.96		0		0.77	0.83	0.66	1.02		1.48		0.58			1.15	2.58	1.28	0.85		1.24			1.03	1.51	0.84	0.74		0.89	0.67	1.38		1.03			3.15	23.63			1.05	0.91			1.08	1.02	0.73		1.67	1.61	0.85						0			0.7			1.29	1.41		1.11		0.66	1.01			0.77		0.73	0.28	1.09	1.03	1.01	1.48	1.26	0.98	1.25	1.21	0.98	1.65	1.36	1.02	1.92		0.58	1.37	0.93	1.11	0.99	1.11	1.44			0.67	0.81	1.33		0.81		1.09		1.1				1.23		2.7	1.25	7.02	0.75		0.87			0.59		0.58	0.95	1.01	0.87	1.53	0.7	1.45		0.96		1.17	1.54	0.92			0.58				1.13	0	0.81		1.41	1.52	0.66	1.2	1.21	0.19		1.27	1.23		1.2		1.3		0.94					1.34	0.76	1.36	1.77	1.01	1.28	1.64		1.23	1	1.16		1.09	1.35				0.86	0.44	0.83		1.47	1.31							0.65		0.68	1.12		0.86		0.2	0.76	0.7	0.79		1.08						2.72		0.31	0.86	1	0.83			1.09		1.35	0.97			0.91	1.69		1.26	0.35	1.38		0.69	1.26			1.43	1.29	1.38	1.29	1.21		1.07	2.1	1.66	1.16	1.03	1.15			1.27	0.2	1.11	3.98	0.69	0.98	1.28	1.16	1.23	0.92	1.21		0.86	0.61	0.99	0.78		0.96	0.99	0.89	1.24	0.78			0.85				0.05	1.3	0.86	0.14	0.12	0.98				1.04	0.91	1		1.52	1.04	1.49	1.34	1.46	1.84	1.33	1.12	1.29		0.62	1.58	1.04	0.75	1.08			1.38	1.2	1.48		0.66	1.33	0.84		0.58	0.59	1.22	0.77	0.64	0.59		1.31	1.12	1.25	1.37	0.96	0.74	1.32			1.16	0.88	1.32	0.66		0.89	0.99		0.91		0.62	1.24		1.95	1.41	1.26		1.39			0.99	0.94	0.71		1.25	1.03	1.29	1	0.86	0.46	1.09		1.13		1.08	1.03	1.32	0.97	1.49	0.8	0.96	0.77	1.37	1.36	1.29	0.76	1.77	1.17		1.36		0.87	1.6		1.17	2.01	1.3	1.26	1.26	1.93	0.98	1.99	1.26	3.01	0.97		8.56		1.67	1.52	1.15	3.37		0.92	1.24	0.82	1.11		0.55	1.23		1.01	0.73	1.25		0.68	0.87	0.93	1.1	1.76	1.22	1.22	0.65	0.88	1.18	0.96	0.64	1.22	2.31	1.33		1.12	0.33	0.8	1.02		1.55	1.39	0.42	0.88		0.56	1.55	0.71		1.04	1.15	1.31	0.89	0.74	0.95	1.49		1.83	0.94		1.33		0.97	1	1.05	0.88	1.3	0.87	0.5	0.91		0.32	0.91		1.23		1	0.93	1.85	0.92	1.11			1.43		1.48	1.47	1.42	1.21	0.04	1.37	0.78	1.12	0.89			0.89	1.09	0.97	1.59	1.39	1.76	1.52	1.23	0.83	1.96		0.87	1.74	0.7	1.56	1.41	1.2	0.97	1.63	1.4	1.35	1.27		1.15				1.07		1.89	1.9	2.11	1	0.86			1.46	1.61	1	1	1.01		0.97		1.35	1.87	1.07		0.79			0.59			1.24		1.02	0.75	1.08	1.5		0.86	1.28	1.04	0.92	0.93	0.93	1.21	1.01		0.82	1.04			0.92		0.86			1.69	1.03	1.34	0.97		1.29	1.64		1.57			0.16	2	1.02	0.99	2.07	0.76	1.25		1.35			1.1		1.44	1.13	1.5			1.37	0.97		1.88	1.48		0.64			0.92		1.68	0.73	1.22	1.1	0.62			1.07	0.83	0.72		1.13				1.32			1.25	0.75					0.95			1.2	1.77	1.31		0.94	2.11		1.62	0.97	1.04	0.89	0.75		1.3			1.04		1.58	0.72	0.4	0.01	0	1.93			0.96	0.86	1.17	0.04	0.96			1.76	1.09		0.61			0.62	0.92		1.42	0.34	1.1				1.8	0.81	0.37	0.82			0.96			1.35		1.13	0.59			1.25		0.44	0.87		0.93		1.35		0.65		0.99	1.11			0.56		1.24	1.04	1.1	1.23	0	1.27	0.93	1.15	0.74	0.96		2.29	1.09	0.9	0.89		1.99	0.83		2.72	0.35							1.1			1.55	0.94	0.94	1.02	0.6	1.2	0.17	1.06	1.16		1	1.61	1.23	1.73		0.5	1.09	0.67	1.46	1.29	0.96	1.2	0.91	0.77	1.71	1.61	1.59	0.97		1.35			0.96	0.91	1.03			1.25	0.53		1.5	1.55	0.68	0.81					0.75	1.1		2.6	1.19	1.05	0.75	1.07	0.2	1.05	1.15	1.27	0.8	1.1				0.64		0.64	1.43		0.99			1.44	1.3	0.8	1.93	1.13	1.87	0.81		1.01	1.41					0.45	1.19	1.29	0.96	0.82	1.51		2.76		1.6		2.09	1.68	1.66		0.88	2.04	0.66		1.3		0.91	0.87	0.65		1.28	1.02	1.4	0.78	0.64			1.17	1.09	1.05	1.16					0.09	1.17	1.36	1.81	1.17			0.57		1.45	1.9			0.94	0.78	0.93					1.46	1.09	0.13		1.1	0.72		0.84	0.59	1.22	0.98			1.05			0.71		0.42	1.39	1.69	0.91	1.1				0.6	5	1.02	0.99	0.95		13.31	1.21	1	1.12	0.73	1.07	1.02		0.44			17.57	0.97			0.86	1.22	0.82				0.89	0.7	1	1.52				1.1	1	0.96	0.71	1.54	1.34	2.08		1.37		0.97				0.94		1.27			1.46			1.66		0.5	1.09		1.15	0.92		1.4	0.76	1	0.99		0.83	1.32	1.3	0.85			0.57			7	0.72				1.7	0.78	0.83	1.44	1.4					1.6		2.06	1.56	0.41	1.74	1.05	1.55	1.46	0.99	1.28	1.08		1.28	1.55	0.85			0.71	1.01			1.64	1.32	1.27	1.64	0.61	0.87	0.74	0.81				0.81		1.26	1.28			1.66	1.81	1.32		0.36		0.96	0.91	1.4	0.48	1.33	0.98	1.08	1.01	0.54	0.9	1.56	1.31	1.54	0.97						0.79		0.9	1.99	1.63		0.83	1.3	1.25				0.39	0.95	0.71		1.69	1.01	1.04	1.59	0.86				1.01	1.12		0.43							0.7	1.06				1.3	1.36	0.93		1.11	1.43	1.21	1.38	1.25			1.82	0.95			1.4		1.87		0.88		1.89	1.23	0.56	0.52	0.85	0.92	0.55	0.79		0.93	0.98	0.83			0.33	1.02	0.74	3.42	0.44	0.99	1.15			1.4		0.79	1.43		0.94	1.49	0.99	1.19		1.16	1	1.35			0.95	1.68	1.63		1	0.78	1.48		0.88	1.21	0.97	1.69			0.92	0.74				1.18	1.07		2.99		1.27	0.99	0.89	1.77	1.23	1.25	1.46	1.11	1.1	1.41	1.28	1.75	0.91	0.18	2.09		0.56	1.35	0.97			1.02		1.08		1.03	1.23	0.79	1.22	0.63	1.22	0.85	1.17			1.95		1.46	1.27	1.05			0.84				1.78	0.79	0.74	1.21			1.24				0.91	0.72			0.73		0.92	1.15	1.17			0.03	0.69	0.99		3.59	1.29	1.22	0.87	1.77		1.78		0.74	0.56	1.02		1.3	0.97	0.68	0.92		1.31	3.24	1.32		1.18	0.79	1.52	1.04	0.98	1.15	1.02				2.42	0.97	1.19	1.29	0.87	0.94	0.74				1.01	0.83			0.12	0.18	0.04				1.03		1.21				0.74		0.85	1.07	1.16	0.72			2.11	1.78	0.26			0.46		1.32	1.27	1.06				0.63			1.03	0.65	1.28	0.98	1.42		0.49	0.59		1.18			1.21				0.73	1.32			0.41	0.67	1.09	1.02				1.41		0.92	1.35	0.87	1.75	1.04	1.27	1.89	1.38	1.21	0.94	0.77	1.51	1.21	1.38	2.39	0.74	1.26	0.79	1.19		1.04	2.05		1.17	0.29	1.11	0.96		1.36	0.64		0.74			1.12	1.62	1.23	0.7	1.18	1.19	1.28	1.09	0.55	0.96	1.69	0.77	0.78	0.75	0.18	0.8	0.65	0.44	0.59	0.91	1.41	1.23	2.39	1.1	0.5	1.07	2.2	0.72	0.92	0.85		2.95	0.69	2.76		1.13	1.01	0.78	1.08		1.4			1.1	0.95	1.88	1.17	1.19	1.8	0.52	0.81	0.9			1.06	0.92	1.23	0.86	1.24	0.87	0.72	0.33	0.53	0.87		0.87	0.11		0.72	1.1	1.66	2.18		0.98	1.12	1.02	1.1	1.37	1.12	1.55	0.87	1.99	1.62	0.9	0.55	1.49	0.42	1.33		1.33	1.05	1.28	1.71	0.87	0.99	0.88	1.32	1.16	1.18	0.92	0.46		1.12		1.39	1.09	1.67			1.01		0.91	0.51	0.82			1.43								2.53	0.43		1.13	1.25	1.68	1.58		0.88		1.47	1.14	1.25	1.36	0.76	1.22	1.64	0.92	1.31		1.15		0.88			0.85	1.39	1.06	0.59	0.89	0.84	0.51	1.54			0.48	0.9		0.91	0.78			1.47	0.95		1.13	1.26					1.22		0.95		2.76	0.97	0.61	1.11	1.03	0.74		1.83	1.09			13.13	1	1.12	0.91		0.89	0.6			0.94		0.94	2.67	0.84	2.32			3.08		0.8	1.12		1.24					1.43	0.52	1.05	0.79	1.19	1.09				1.14	1.12			2	2.76	1.25	0	2.56	1.83	3.49		1.93	4.97		1.1	1.63	18.41	7.04	20.97	4.71	17.99	10.02	2.85	3.61	3.54			3.02	1.48	0.99	2.87	3.58	18.3		12.97	1.75	37.57		1.66			1.43	0.98	1.36	1.1	1.37	1.17	1.01	1.17	0.71	1.26	0.79		0.57	1.06	0.86	1.12	1.11	0.98	0		1.1	1.09	1.22				1.3	0.98	1.66	1.13	3.01	1.39	1.32		1.36	1.64		0.95		0.96			1.02	1.54			1.43	1.31		1.18		1.43	0.75	0.98	0.9	0.52					1.04	1.39	1.01	1.13	1.14	1.01	0.88		0.86	1.45	1.24	0.94		1.55	1.67	1.16	1.1	0.33	0.95	0.69			0.85				0.75	1.47	1.61	1.11		1.01	1.23	1.13	1.25	0.67	1.14	0.91	0.57	1.1	0.94	2.49		0.9	0.76		1.16	1.21	1.07	0.92		0.39		0.72	1.46	1.29	1.39	1.15	0.9	1.38	1.41	1.97	1.7	9.43	1.23	0.76			1.1	1.11				1.17	1.49	0.92		1.23	0.95	0.92	0	1.27		0.99	1.36	0.77		0.11	0.69	0.81	1.06	0.83	1.14	1.07					1.09				0.73	1.41	1.08	1.21	1.98	1.21							1.18	0.57	0.73	1.41	0.93	1.27		1.27		1.62		1.16	0.91	1.6	0.9		0.86		0.95	0.9		1.33	1.72		0.56	0.9	0.73	6.98			1.17		1.16	0.95	1.14			0.71	0.57				1.45	0.23	1.67		1.4		0.51					1.33	1.5		1.24	0.6	0.93			1.7	1.03	1.12	1.66			0.08	0.69	0.88			1.14				1.15				0.98		1.17	1.37		1.44	0.9		0.98		1.11	0.96	1.02					1.25	0.37	1.32					0.55							0.62	1.42	0.56		1.31				1.65	1.28	0.95			1.18	1.03	1.78	0		0.77		0.51	0.92		0.9	1.65	1.1	1.74		1.04	1.79		3.46	0.99		0.88			1.45	1.71	1.37	0.91	1.5	1.01	1.12	0.79	5.64				1.2	1.03	1.19			1.14	2.11		1.41				0.96	1.13	1.11	1.44	0.99	1.05	0.98	0.95		1.6		1.41	0.89	0.21	1.07	1.17	1.11	0.97	1.32	1.99	1.13	0.84		0.75	1.46	1.47	1.33	1.2	1.45	1.4	1.66		1.29	0.84	0.65		0.93	1.36	1.49	1.16		0.82	1.78		1.79	1.25			0.96					1.41		1.03	1.28	1.06		1.27	1.07	1.08	1.16	1.83	1.26	0.8	0.62	1.3	1.08		1.15	0.91	1.28	0.6	0.83	0.79	0.49		0.68		0.85			1.31		1.46	1.62	1.68	0.77	1.48			0.83	1.39	1.44		0.57	1		0.91	1.12			0.75		0.96	1.2	1.48		1.03	1.27	0.92	2.03		2.52	1.51	1.43	0.97	1.89			2.24		1.58	0.83	1.13	0.9	1.78	1.01	1.21	0.68	1.45	1.63	1.33	1.46	0.91	0.78	1.08	0.85	0.82		1.16	0.86	0.81		1.28	1.36	1.23				1.12	1.18	1.12	0.77	0.98	1.14	0.99	2.09	0.98		1.27		1.13	1.42	1.58	0.94	1.09	1.29	1.28	1.1			0.99				1.1	1.06	0.74	0.78	0.74	0.67		1.11	0.32	0.62		0.39	0.96	0.93	1.04	0.88	1.13	1.25	0.77	1.32	0.65			0.84	0.88			1.13	1.16	0.95	1.49		1.36				1.04	0.83		0.87	1	1.98	0.98		0.98	0.71	1.13	0.34	1.8	1.04	1.75	0.93	1.12	1.14	1.02	0.83	1.22	1.14		0.62	0.4	1.53		1.45				0.66	1.31	6.09	0.79	0.37			1.05	1.17	1.52		0.94		1.64		0.85				0.78		0.51	1.03	0.98	1.42				1.48	1.86	1.62	1.15						0.96	0.77	1.84			1.34	0.53	1.06	0.58	0.62	0.46	1.51	0.48	1.48	1.32		0.99	1.24	0.75	1.04	1.15	1.44	1.26	1.23	0.6	0.19	1.46	0.6	0.88					1.11		1.25	0.98	1.45	1.33		1.22	1.05		0.61	0.97	1.1	1.33	1.53		0.41	1.04	0.9	0.32	0.41	0.7	0.87	0.91	1.06						0.7		1.56	1.2	1		1.58	2.53	3.3	1.64			1.23		1.14	1.44	0.92	1.31	1.5	1.7	0.74	0.39	0.86		0.63	0.32	0.82	1.13			1.41	1.11	1.11	1.02		1.33		0.58		1.1	1.06		1.32	1.02		1.54	0.85	0.88	0.58		1	0.89	1.45	0.58		0.86		0.94	0.77				0.99	1.14	2.05			0.63			1.03		0.75				1.44						0.81	1.12	1.02	1.05	1.3		1.08				1.33		0.93	1.27	0.89	0.36	0.91	0.42		2.11	3.44		0.61			1.35	1.22	1.32	2.13	1.09					0.65						1.22	1	1.5	0.39	0.87	0.9			0.21			0.95	1.38	1.11	1.18	0.82		1.21	1.32		1.14	1.82	1.32	5.78		0.95	0.79	1.18	0.31			0.68	0.36	2.15			1.99	1.53	1.57				1.83	0.77		1.24			0.97		1.22		1.05		1.85	0.87		0.95				2.22		0.31	1.49	1.62	1.01	0.92	1.33	0.95	0.79	1.19	1.19		1.39		0.99	0.88	0.87	1.18	0.89	0.95		1.09	0.8					0.63	1.03	1.78	0.98	0.87	1.15	1.04	0.83	1.04	1	1.45	1.66	0.81	1.29	1.1	1.05	1	1	1.04	1.28	1.11	1	1.25	1.02		0.92			1.53	1.71	1.5	1.9		1.11	0.5		1.06		1.41	0.82			1.09	1.19		0.57	2.02			0.72	2.22		0.6			1.05	0.85		1.71	0.75		2.67		1.12	1		1.45	0.92	0.78	0.99	0.81			1.14	0.42	0.99	1.83		0.66	1.43	1.09	0.75	2.28	0.9		0.76	0.68	1.21		1.08	0.82	1.86	1.8	0.47	0.92	0.98		0.22	0.81	0.6	0.73	0.42	1.34					0.51	1.08	1.58	1.74		0.14			0.98		1.04	0.95	0.91	1.04	1.21	0.89		4.44			1.55	1.32	1.44	1.11			0.95	0.59			0.53		0.73	0	0.72	1.09	1.24	1.07			0.91		1.07		1.77	1.31	0.82	1.67		1.63	2.51	0.63	1.98	0.78		0.86	0.92	1.51				0.72	1.22		0.92		1.43	0.75	1.17	1.16		0.93		1.29	1.32	0.83	1.38	1.05	1.34		0.78	0.85	0.84	0.68						0.86	0.82			0.9		0.87	1.42	1.31	1.36	1.43	1.59	1.46	2.35	0.41	1.09			0.94				0.9	1.08	1.01	0.63	1.17	0.95		0.39	1.11			1.42			1.32	1.12	1.68		1.23	1.08	1.35	0.55	0.42	0.97	0.39		9.75			0.45			2.27	0.88			1.12	1.42	0.44	1.23	3.07	1.67	2.1	1.2	1.09	1.73	2.26	0.96	1.29	1.7	1.31	1.16	0.79			0.79			0.75	1.14	1.28	1.51	0.96	0.99	2.09	0.99	0.2		1.01	0.64		0.91	1.78				1.6	1.61	1.24	1.79	0.91	1.41		1.21	0.48		0.69	1.48	1.52		1.57		1.01		0.77			2.37	0.42	0.79	1.31	1.41			0.83	1.28	1.34		0.62		1.37							0.98			1.09		1.36					0.38			1	1.28	0.77	0.7	1.85		1.48		1	1.29	2.19			0.85			0.85				0		0.58			1.25	8.15	2.56			1			0.97	1	1.12		1.55	1.37	0.58	2.08	1.34	1.01		1.13	0.87	1.07		1.49	1	0.85	1.34		0.98		0		1.12		0.97	0.91	1.42	2.07	1.84	1.08	3.02		0.54	0.48	0.03		1.25	1.52	0.66	0.76		1.45	5.61			1.05			0.36		1.03	1.14	1.16	1.32	1.32	1.22	0.61		2.24	0.92	2.06		1.89			0.96		1.04		1.71		1.72	0.86	1.45	1.91	1.25		1.12	0.51			1.18	1.15				1	0.74	0.5		1.34	0.96		0.42	1.03	1.94	1.29	1.06	1.16	0.98			1.22	0.83		1.85	0.78		0.34		1.63	1.53	1.11		1.19	1.22	1.09	0.85	1.08	0.69	0.84	0.93		1.17	0.81			1.01		1.49	9.7	0.66	0.97					0.48	0.33	1.55		1.01	0.77	1.05	0.58	0.89	1.47	1.22	1.29	1.3	1.45		1.14						3.12		2.16	0.98		0.77	0.01		0.91		0.73			1.23		0.89	2.18			0.69		0.75	1.5		0.23	0.75						1.72			0.84			0.47			2.99
46	CTD11	Control	-1.52	-1.14	-2.81	-4.26	-4.86	0.27	-0.89	-3.85	-1.39	-1.3	-1.21	-0.65	-0.58	-0.66	-6.95	-5.14	-4.17	-4.53	-1.82	-0.75	-1.44	-3.39	-2.49	-3.54	-0.95	-1.19	1.38	-1.56	1.96	-0.28	0.22	-1.74	2	-5.7	-0.46	0.87	-3.78	1.56	-1.32	1.49	-0.61	6.46	-3	-0.6	-4.61	-2.84	-2.93	-10.6	-7.11	-0.54	-3.31	-2.73	-2.03	-1.93	-4.13	-2.19	1.11	-1.01	-3.6	-5.48	-0.51	-0.68	-1.98	-0.61	-0.72	-3.14	-5.26	-0.93	-2.33	-0.45	-3.99	-2.79	0.05	-0.38	-2.17	-2.4	-0.96	-2.24	4.75	-1.44	2.54	-1.13	0.6	-1.35	1.38	0.62	-3.13	-4.29	-1.39	-2.08	0.64	-0.38	-1.88	-1.03	-0.85	-2.73	3.1	-2.23	-5.82	-3.42	-1.48	-1.61	-3.66	5.63	-3.95	0.71	-5.96	-2.62	-1.61	-4.51	0.77	-2.39	-3.31	1.65	-1.88	-4.56	-3	2.04	-0.47	-4.15	1.51	-3.06	-3.07	-2.48	-0.71	0.61	-4.28	-4.11	-5.49	4.31	-0.3	-2.11	1.1	-3.09	0.24	5.92	-2.11	-1.42	0.01	-1.55	-0.74	-0.64	-1.66	-2.72	-3.15	-5.38	-2.97	0.12	0.65	-4.23	-1.94	0.1	-2.2	-0.98	-5.94	-3.07	-4.6	-5.97	-2.26	-0.79	-6.33	-5.98	-0.53	-0.89	-2.47	-0.84	-2.2	-2.11	-3.12	-3.78	-5.24	-2.55	-0.49	-4.06	0.32	0.11	-1.16	-4.52	-3.49	0.42	-2.3	-1.54	-0.45	-2.82	0.3	-1.34	-4.81	-3.19	-3.08	0.5	-3.4	-3.52	-4.88	-0.32	4.85	-2.2	-1.48	-5.98	-3.07	2.86	-0.55	-7.24	2.04	-3.29	-1.64	-6.43	-3.52	-3.93	-0.28	-2.92	-3.48	-3.14	0.35	1.6	-0.88	0.34	-1.46	-4.3	-1.84	-0.29	-0.44	1.12	-0.84	-1.38	3.39	-0.74	-3.11	3.36	-3.44	-7.72	4.85	-1.05	-3.1	-1.77	-5.81	-1.11	-0.14	2.04	-6.4	-1.24	-3.37	1.02	-0.91	-1.16	0.59	0.98	-2.08	-2.25	-2.72	-0.6	-3.87	7.35	-3.87	-3.21	-3.65	-2.59	-1.51	-0.77	-4.76	-0.15	1.58	-3.7	4.9	-1.42	-0.74	-1.66	-0.41	-3.96	-0.29	-1.62	-0.41	-2.55	0.03	-1.48	-0.13	6.41	-0.55	-0.8	-0.13	-0.94	-0.82	-3.04	-5.23	-3.4	-3.6	-3.37	-0.05	-2.99	-0.52	-0.2	-0.07	2.5	-2.9	-5.26	-0.77	0.5	1.24	-7.69	-0.34	0.63	0.04	-4.24	5.3	1.23	-1.33	-0.11	-1.68	-0.43	4.54	-5.68	-4.02	-0.28	-1.66	-3.1	-2.49	0.05	-4.08	-0.77	0.55	4.28	-6.24	3.2	3.35	-0.3	-2.91	-3.99	-1.24	-0.97	-2.61	-0.32	-0.02	-1.36	-0.23	-2.57	4.66	-0.13	-2.35	-4.25	0.17	0.4	-0.29	-2.97	-2.04	0.88	0.23	-0.87	-0.45	-1.49	-1.67	-2.19	-1.34	-3.24	-1.95	-2.47	-1.81	-4.92	-0.54	-0.21	-0.6	-2.34	-3.83	4.02	0.49	-3.2	-4.71	-6.98	-0.15	-0.67	-2.24	-2.79	3.11	-5.59	2.16	-6.16	-3.32	-2.9	-1.96	-2.92	-0.15	-2.26	-2.22	-0.39	-1.45	6.27	-2.98	-0.29	2.21	-6.54	-6.36	-1.21	0.34	0	-3.03	2.97	-7.47	-1.38	-0.13	3.99	0.02	-1.17	-2.49	-2.06	-3.32	-2.58	-2.03	-1.22	-3.16	-5.27	0.66	0.27	-1.07	-0.34	-3.11	-3.24	-1.81	-3.85	0.25	-1.6	-1.89	4.6	-1.32	-2.11	-0.03	-2.09	-4.04	-5.77	1.17	-2.12	1.98	4.27	-0.97	2.37	-0.68	-2.03	-0.84	-0.24	-0.07	6.3	0.07	-5.18	-2.51	-1.91	-4.43	-0.45	-6.49	-0.12	2.29	-1.54	0.49	1.89	0.06	-4.59	-1.25	0.43	-3.94	-3.99	-4.33	-1.12	-1.79	-3.44	0.03	-3.14	-3.06	-3.44	1.12	-0.95	3.39	-0.17	1.97	-0.75	-1.64	-4.14	-5.15	3.49	-1.86	-3.06	0.17	-1.37	-0.92	0.89	-3.18	-0.57	-0.64	3.58	1.32	-1.07	-2.69	-0.13	-3.51	-0.01	-3.07	-5.23	-1.1	-0.96	-0.82	-2.62	-0.08	-1.22	-1.98	1.84	-0.19	-3.8	-3.77	-3.57	-2.62	0.34	-2.09	-0.71	-0.3	-3.25	-3.43	-0.02	-1.39	-0.45	-0.58	-6.24	-4.43	0.7	-0.32	-2.18	0.49	-5.2	-0.59	1.32	-0.59	-4.75	-1.62	-1.31	-2.33	-1.11	-2	-2.38	-1.59	-3.12	-2.67	-6.41	1.74	0.91	-5.44	-0.41	-0.39	-2.39	-5.68	-2.89	1.5	-4.37	-1.36	-2.63	5.23	-0.27	-3.09	-1.23	-3.55	-0.39	-0.57	1.25	0.31	1.87	-0.9	-0.08	0.74	-4.05	-5.12	0.85	-2.34	-1.97	0.01	-3.19	-1.36	2.53	-1.97	-2.76	-0.78	-1.04	0.19	0.6	3.13	-0.9	-2.11	-0.95	-4.29	-4.57	-3.79	-4.17	0.06	-2.5	-4.41	-3.79	-3.41	1.42	4.3	-1.29	0.95	0.17	1.74	-2.17	-3.33	-1.36	-2.73	-1.34	4.15	-1.71	-0.34	1.73	0.24	4.43	-2.58	-1.11	4.71	3.5	-0.5	-1.57	-0.37	-3.74	-0.18	-1.74	-1.2	4.66	-2.28	-0.32	-3.6	-3.05	4.15	0.18	-5.92	-5.92	-1.85	-0.57	-1.72	-2.96	-1.8	1.59	-0.56	-0.8	-6.53	-3.47	-4.31	-0.77	-0.84	-0.44	5.8	-1.06	-0.16	-1.61	-0.03	-0.05	-3.5	2.88	2.55	3.15	-3.81	1.48	-3.15	0.28	-0.84	-3.77	-1.29	-0.49	-2.31	-0.02	-0.13	3.68	-0.03	-0.09	-5.57	-0.93	-2.08	-1.57	-0.16	-3.43	-0.34	-0.19	-2.16	-0.19	0.72	-0.92	1.33	-0.29	-2.8	-1.73	-1.3	4.1	0.4	-3.4	-1.75	-1.29	-0.56	0.38	-1.94	1.89	-3.04	-0.38	-0.01	-1.53	-2.12	-3.96	-2.38	-0.11	-3.39	2.36	4.05	0.44	1.89	1.61	1.17	-2.43	-3	0.3	1.13	-1.23	4.21	-3.39	0.95	-3.94	-3.13	1.9	-3.46	-0.69	-5.48	-0.14	-1.4	-0.2	0.32	-0.34	1.87	-0.05	-1.4	-2.42	-0.95	-5.85	0.99	-4.01	-5.04	-3.34	-0.34	0.12	-1.92	-1.56	-3.39	-4.92	4.78	-2.87	-1.17	-1.43	-0.92	-4.27	-2.26	-0.84	0.06	-2.08	-0.3	-0.83	-0.62	-0.61	-0.35	-5.63	0.06	-1.42	2.14	-0.62	-0.72	-0.14	2.65	-0.01	-2.89	-0.69	-9.38	-8.3	-5.12	-7.55	-1.5	-6.88	-5.21	-8.41	-8.6	-2.36	-1.92	-2.2	0.81	-2.07	0.92	-6.24	3.06	-5.53	-6.69	-5.7	-3.67	-2.62	0.15	-4.55	-3.56	-2.24	-6.72	-3.95	-6.26	1.55	-6.39	-5.21	-3.18	-3.39	-0.55	0.45	-2.51	-5.67	-4.44	-3.65	-5.15	-7.5	-1.5	-1.86	2.69	6.7	-1.41	2.86	2.15	-4.58	2.05	-1.14	-1.45	0.66	-2.29	-2.06	-5.47	2.83	-0.83	2.26	-0.06	-1.88	-1.92	-1.67	-5.57	-2.93	-7.04	1.31	-3.73	0.43	-0.36	-1.47	-2.6	-3.39	0.22	-0.8	3.58	-3.39	4.19	-1.45	-3.38	-1.79	-1.78	-0.03	-2.83	2.24	-5.28	-4.73	-5.6	-1.93	-0.05	-0.28	0.85	-7.11	-2.75	-4.85	-2.86	-5.6	-1.5	-4.19	-4.53	0.1	3.29	-2.06	1.6	-2.4	-1.24	-3.28	-0.41	0.56	-4.23	-2.64	-1.1	0.36	-0.63	-0.73	-2.74	-5.91	-3.29	-2.91	-2.55	-0.53	-1.07	-4.17	-4.54	-2.32	0.75	-5.58	0.18	-7.22	1.97	-1.88	-2.65	-8.4	-1.3	-2.37	-0.1	-5.51	-1.41	-0.74	-1.25	-1.55	-4.68	0.13	-3.56	1.63	-0.68	-2.62	-5.83	-7.4	-0.22	-1.16	-5.46	-3.63	-1.95	0.15	-1.75	-0.3	-1.27	-0.55	-0.55	-6.82	0.08	-0.39	-0.37	-3.15	-8.68	-4.21	0.46	-0.67	-0.76	-1.19	-5.72	-3.88	-0.35	-3.59	-1.48	-1.61	-1.31	-4.6	-7.1	-2.49	-7.94	2.5	0.76	-6.65	-1.84	-2.43	-5.57	-1.31	1.43	2.87	-1.23	-0.96	0.83	-2.82	-3.59	-0.75	-0.16	-3.32	-3.97	-7.31	1.07	-1.78	-3.22	0.37	1.35	-4.28	-6.11	-1.36	-3.64	-1.37	-6.28	-1.37	-3.12	-5.8	-2.98	-4.48	-2.58	-0.37	-5.92	-1.59	-4.53	-0.39	-0.71	-3.07	3.24	1.88	-1.04	-1.33	-3.53	5.53	0.27	-1.03	-3.87	-0.81	-4.45	1.36	-2.61	-5.27	-0.64	0.61	-0.46	-1.21	-5.07	-0.83	-1.9	-1.73	-5.45	-1.93	0.75	-0.96	-7.4	-0.5	-7.29	-0.93	0.25	-2.89	-0.15	-0.77	-0.78	-0.04	-3.33	-1.52	-2.09	-1.34	-5.28	-3.14	-1.59	-3.66	-4.94	0.38	-3.81	-0.52	-4.1	-0.15	3.15	-1.21	3.17	-4.27	-5.19	-0.68	-0.08	-1.76	-1.33	-1.29	-4.64	-2.39	-2.76	0.97	-0.96	-1.88	-2.85	-2.91	-2.85	-0.04	-0.14	-1.11	5.43	1.05	2.13	0.46	-0.9	-0.97	-0.14	-0.8	-5.29	2.22	-4.49	-1.57	-0.72	-2.56	-0.35	-1.68	0.04	-3.82	0.03	1.16	-4.44	-8.69	-4.79	-0.28	0.53	3.96	-7.76	-0.54	-2.1	-0.84	-2.22	0.52	0.41	-1.51	-6.76	1.13	3.85	-1.87	-1.52	-1.86	-2.67	0.32	-2.57	-1.15	-4.18	-2.93	-1.55	-7.5	-1.17	-4.58	-5.19	-3.1	0.45	-0.7	-0.68	0.57	-2.69	-3.07	-4.63	-0.3	-6.17	-3.55	0.45	-4.27	5.28	-7.09	-0.74	1.23	-4.48	-4.82	-1.75	-0.92	-3.37	-9.86	0.13	-5.89	-6.68	-0.81	-5.59	3.3	-4.53	1.89	-1.45	-6.24	-0.61	-3.4	-5.32	-8.06	-7.28	-6.31	-1.42	4.23	-5.45	-2.31	-5.24	-2.21	-0.59	1.05	3.11	-0.18	-4.26	-3.3	-3.58	-3.11	-0.69	-4.14	0.54	-4.18	-3.8	-0.16	-4.11	-7.02	2.33	-0.32	3.02	-2.72	1.37	-6.32	-1.68	-2.06	0.81	0.09	2.72	-2.74	-0.17	-0.09	2.74	-1.32	1.5	2.99	-1.13	-7.23	-2.73	-2.18	-4.71	-0.57	-5.78	0.46	-1.37	-1.29	2.82	-2.29	-1.11	-1.42	0.51	0.54	0.4	2.54	0.33	1.51	-2.48	4.51	0.38	-3.07	-5.09	-0.68	0.38	5.04	-2.12	-0.45	-0.65	-5.53	3.91	-4.73	-0.37	4.05	-2.28	-2.2	-1.48	-4.99	3.23	-2.63	-0.62	-2.47	-0.91	0.53	-5.38	-5.61	-4.22	-4.98	-1.6	-0.02	3.42	-2.93	-1.97	-1.52	-3.48	-3.87	-7.58	-4.87	-6.39	0.03	-0.15	0.03	-2.5	-5.44	-1.71	2.24	-3.14	-3.19	0.3	-6.8	-3.29	1.24	-0.59	-0.06	-5.56	-1.03	-0.38	-4.62	0.9	-0.41	-0.51	0	-3.08	-3	-4.84	-3.85	-6.31	4.08	-2.52	-1.3	-8.43	0.72	5.69	5.67	5.84	-1.33	-0.28	-5.72	-4.38	0.65	-2.93	0.59	-4.1	-1.6	-2.84	-3.61	-1.01	-3.04	3.12	0.15	-3.53	-2.23	-2.3	-3.53	-2.35	-1.13	-4.42	-5.85	-2.78	-5.15	-5.04	0.37	-1.04	0.55	-0.54	-4.01	-7.41	-0.74	2.11	1.3	-3.06	-3.39	-0.01	-5.79	-6.13	-1.57	-0.42	-3.22	-2.09	-0.11	-3.21	1.37	-0.32	-2.28	-2.13	-2.68	7.22	-2.86	6.67	3.75	-3.04	1.34	3.15	3.19	-1.54	-1.62	2.41	2.35	-1.19	-4	-1.3	-1.09	2.67	-1.42	-3.88	-5.89	-4.09	0.55	-5.1	-1.98	-5.07	-0.98	0.74	-2.24	-0.19	1.93	-3.99	-1.15	2.6	-0.52	0.41	-1.28	-6.22	-3.83	0.59	-4.84	4.15	6.67	-2.41	0.38	3.04	-0.6	-3.3	-0.33	-4.63	-4.83	-4.85	-3.66	-7.29	-0.04	2.74	-0.59	-1.17	-0.98	-2.31	-0.84	-6.05	-5.61	-3.1	3.75	-8.47	-0.22	-0.4	-2.76	-5	-2.51	3.8	0.93	-0.95	0.01	3.69	1.66	-4.04	2.36	1.61	2.86	-6.47	-4.59	-3.49	-0.92	0.56	-1.32	-0.13	-0.23	-0.59	-5.84	-1.67	-4.22	-4.9	-2.49	-2.68	-4.11	-2.85	-2.66	-0.38	-3.84	-4.58	0.47	-0.38	-3.98	-2.06	-3.45	-0.04	-2.71	0.32	-2.72	-0.85	-0.88	3.03	-7.04	-3.69	-1.02	-2.97	-3.37	-1.38	-0.16	-0.45	-8.54	0.48	-3	-2.06
47	CTD12	Control	0.68	-0.5	-2.51	-2.1	-3.21	2.67	-0.3	-1.07	0.58	-0.5	-0.76	0.06	-0.41	0.09	-7.24	-5.28	-2.74	-1.26	-0.66	-0.53	-1.43	1.22	-1.23	-2.4	-1.05	-0.75	2.39	-1.36	4.49	0.63	0.04	-1.07	3.34	-4.44	-0.79	0.87	-3.29	3.24	-0.68	2.97	1.33	7.29	-1.6	-0.05	-2.85	-1.11	-0.12	-8.51	-4.55	-0.17	-2.83	-3.53	-0.91	-1.78	-3.65	-1.77	3.24	0.08	-0.66	-2.76	-0.85	0.03	-2.15	-0.99	-1.37	-1.74	-5.24	-0.14	-2.65	-0.4	-3.64	-2.26	2.53	-0.81	0.52	-2.6	0.47	-0.08	4.65	-1.07	4.39	0.01	3.12	-0.48	2.21	2.5	-1.64	-4.13	0.74	-1.67	2.16	-0.42	-0.09	0.17	-0.63	-1.93	4.84	-0.13	-5.23	-3.34	0.38	-1.03	-2.55	7.2	-2.7	0.41	-3.46	-3.2	0.41	-2.69	2.34	-1.12	-2.32	3.43	-1.07	-2.88	-1.45	3.72	-0.81	-2.86	3.02	-2.89	-3.21	-2.19	-0.15	0.58	-4.13	-3.64	-3.85	5.46	0.35	-0.81	1.66	-3.24	0.17	5.7	-0.65	-2.51	0.17	-0.54	-0.24	0.42	0.69	-0.53	-0.47	-3.98	-3.35	4.29	2.15	-4.1	-0.25	1.45	-1.78	-0.49	-9.05	-0.15	-1.85	-5.62	-1.57	0.42	-6.52	-6.13	-0.37	-0.5	0.51	-1.03	-1.61	-1.73	-2.27	-1.95	-4.97	-0.06	1.32	-0.68	1.58	2.37	-0.3	-2.71	-2.96	1.11	0.23	-0.36	-0.5	-2.32	0.31	0.62	-4.76	-1.44	-1.64	1.42	-3.13	-1.87	-4.14	2.3	5.37	-0.76	-0.98	-3.62	-2.81	2.22	0.22	-4.47	3.51	-3.26	-1.27	-4.63	-3.19	-4.17	-0.09	-0.32	-1.62	-2.72	-0.59	2.14	1.11	0.52	-0.65	-3.92	-1.17	0.05	0.51	3.14	-0.4	-1.12	4.08	-1.06	-2.28	4.05	-2.65	-7.05	5.21	-0.12	-2.6	-0.08	-5.46	-0.26	-0.63	1.47	-3.84	-1.11	-2.23	3.58	0.17	-0.75	2.77	2.17	-0.36	-0.83	0.1	0.56	-2.69	7.49	-3.16	-1.06	-3.55	-2.33	-2.17	-0.27	-3.07	2.06	1.88	-1.94	5.3	-0.49	-0.23	0.07	-0.03	-3.78	-1.01	0.51	0.06	-1.15	-0.49	-1.02	0.15	6.77	0.21	0.14	0.44	-0.59	-1.08	-3.91	-4.5	-2.41	-1.58	-2.23	0.05	-2.55	-0.7	1.42	5.22	3.82	-1.53	-5.77	0.52	1.88	2.7	-5.49	-0.14	0.81	0.12	-2.59	5.86	2.27	-1.27	-0.09	-1.93	0.22	4.87	-4.47	-2.52	1.59	-0.84	-2.38	1.53	0.05	-2.88	0.53	1.82	4.91	-2.65	3.84	3.55	0.3	-1.35	-3.62	-0.64	-1.08	-1.28	0.44	0	-1.1	-1.43	-2.8	5.5	0.34	-1.22	-2.59	3.52	1.78	0.54	-3.37	-1.15	1.5	1.57	-0.96	0.63	0.6	-0.57	-1.56	-0.58	-2.73	-2.05	1.17	-1.47	-3.24	-0.77	-0.27	0.04	-0.35	-3.25	4.74	4.04	-0.95	-2.98	-5.92	0.41	-1.32	-0.26	-2.08	3.88	-3.86	3.7	-6.75	-1.67	0.95	-0.97	-0.02	-0.48	-1.82	-0.73	-0.31	-1.17	6.89	-1.27	-0.19	3.7	-4.3	-5.03	-0.31	-0.17	0.22	-2.48	5.2	-6.55	-1.13	1.73	4.54	-0.12	2.08	-3.69	-1.1	-2.78	-0.4	-1.47	-0.09	1.64	-5.2	2.25	0.9	-0.58	1.62	-2.21	-1.08	-1.57	1.31	0.54	-0.51	0.16	6.23	-4.49	-0.68	0.98	-1.53	-3.07	-3.65	2.28	0.54	2.84	4.83	-0.14	4.9	1.22	-1.15	-0.28	0.32	0.94	6.42	0.67	-4.25	1.27	0.32	-4.56	0.4	-3.73	0.3	2.65	0.84	2.37	3.97	0.12	-2.95	0.52	2.82	-1.14	-2.2	-3.26	-0.21	-1.3	-3.66	2.39	-1.15	-0.47	-1.46	2.57	0.39	5.8	-0.37	3.19	1.39	-0.21	-2.03	-5.12	5.1	-0.17	-1.73	-0.61	0.12	-0.4	2.46	-0.97	-1.9	3.53	5.26	4.08	2.04	-1.85	1	-1.65	4.71	0.15	-4.84	-0.95	0.58	0.99	-0.6	1.22	0.83	-1.58	2.75	-0.3	0.05	-1.76	-1.11	-1.33	0.61	-0.57	1.47	-0.96	-1.63	-3.36	0.01	-1.45	0.05	0.01	-3.28	-3.71	2.98	-0.51	-1.27	2.24	-4.22	1.43	3.09	0.48	-2.15	-1.23	-0.24	-0.21	-0.77	-0.47	0.93	-0.07	-3.74	-1.56	-4.46	2.15	1.4	-5.35	-0.79	1.3	-1.03	-6.1	-2.99	5.07	-4.28	-1.07	-2.86	6.78	1.35	-1.84	0.79	-5.21	0.37	-0.18	0.14	2.06	3.78	0.46	1.46	0.9	-2.49	-3.75	2.46	-0.91	-1.7	0.11	-2.24	-0.74	5.02	-1.71	0.5	-0.34	1.98	1.19	0.63	5.07	5.28	-0.99	-0.28	-2.6	-4.13	-3.56	-2.62	-0.09	-0.94	-3.54	-0.64	-2.53	3.66	4.33	0.81	4.14	0.31	3.79	0.59	-1.43	0.64	-2.48	1.31	6.28	0.35	2.22	3.52	2.14	6.88	-1.62	-0.86	5.36	4.56	0.38	-1.67	0.17	-1.24	3.31	-1.38	2.25	6.34	-1.21	-1.03	-2.12	-1.94	5.02	1.41	-6	-4.64	0.3	-0.37	-0.74	0.15	-0.79	4.01	0.4	-0.42	-6.52	-2	-1.47	-0.19	0.76	-0.37	7.59	0.22	1.66	-2.2	-0.17	0.93	-0.36	4.9	3.88	6.04	-2.1	4.4	-2.32	2.91	-0.9	-0.95	-0.74	1.44	-0.94	2.16	1.45	4.98	1.83	0.69	-3.5	1.39	-0.76	-1.37	-0.46	-2.55	0.85	0.51	-1.86	-1.46	0.56	2.02	3.1	1.27	-2.05	-1.55	0.36	5.48	-0.22	-1.95	1.33	-0.44	1.06	0.43	1.29	2.85	-1.4	0.54	0.29	-0.78	-0.73	-2.92	-0.19	0.78	-1.89	3.7	4.11	0.5	3.68	2.91	3.98	-2.27	-1.61	1.85	2.55	0.24	4.46	-1.4	2.26	-2.04	-1.97	3.08	-2.1	-0.13	-3.85	-0.18	0.52	1.67	2.07	3	2.35	0.99	-0.74	0.93	1.22	-3.95	0.18	-3.34	-5.96	-2.72	0.39	-0.07	1.17	-0.59	-1.63	-4.53	5.92	-0.83	0.91	-0.39	-1.22	-2.45	0.68	0.65	-0.03	-2.43	0.37	-1.13	-0.47	3.05	-1.63	-1.44	0.26	-2.3	1.96	-0.53	0.09	1.44	3.61	1.26	-2.12	-0.86	-5.69	-5.58	-1.62	-7.14	-0.26	-3.01	-3.97	-5.02	-6.97	-2.66	-1.45	-2.12	-0.41	-2.41	1.99	-4.17	4.41	-4.99	-6.89	-4.34	-1.17	-2.36	1.21	-3.54	-1.89	-0.65	-5.27	-3.92	-5.56	2.82	-4.66	-2.41	-3.2	-2.07	-0.64	2.22	0.44	-2.26	-3.26	-4.01	-4.15	-5.1	-0.6	-0.77	4.24	8.66	3.22	3.03	3.79	-3.46	3.54	1.14	-0.67	1.93	-1.95	-1.08	-5.04	2.6	1.81	4.91	1.99	3.33	-1.19	-1.93	-5.97	-0.75	-8.05	2.5	-0.96	2.21	-0.64	0.9	-1.14	-0.29	0.48	1.65	3.89	1.8	6.19	-0.84	-2.66	0.09	-1.36	-0.32	-1.94	2.75	-4.89	-2.59	-3.99	-1.86	1.68	1.92	-1.04	-5.89	-2.87	-3.34	-2.38	-5.27	-1.78	-4.05	-2.08	0.23	4.44	0.99	1.77	-1.1	-0.25	-2.17	1.52	0.35	-2.5	-2.58	-2.27	2.11	-0.32	0.27	-0.85	-3.43	-3.35	-0.85	-0.14	-0.14	-0.67	-2.81	-4.21	0.67	0.56	-5.2	0.62	-7.12	3.27	-1.52	-1.15	-9.06	-1.63	-0.76	0.39	-3.01	0.21	-1.14	-0.54	-0.67	-4.31	-0.19	-3	4.36	-0.34	-1.4	-2.44	-5.82	-0.46	0.09	-5.45	-2.58	-0.8	-0.89	-2.78	0.06	-0.58	0.25	-1.02	-5.15	0.2	0.17	0.87	-2.65	-8.34	-4.6	0.7	-0.44	-1.58	-0.61	-4.08	-3.67	0.05	-3.26	0.13	-0.95	-1.24	-3.33	-5.25	-0.46	-6.08	3.93	2.1	-7.02	0.17	-2.49	-2.43	-0.24	2.18	4.44	0.11	-1.34	2.7	-2.71	-2.22	0.38	-0.51	-3.41	-3.4	-6.48	2.86	-0.31	-0.86	2.04	2.97	-1.99	-4.92	0.32	-2.03	-1.16	-2.81	0.31	-2.88	-3.86	-1.07	-3.68	-2.49	-0.07	-4.41	-1.41	-4.36	0.17	-0.83	-3.1	2.63	2.76	-1.2	-1	-2.22	5.66	0.51	-0.56	-3.55	-0.58	-2.27	2.46	-1.04	-4.56	-0.59	0.15	-0.03	0.17	-3.93	0.14	-0.88	0	0.55	-0.25	2.58	2.16	-5.51	0.16	-6.4	0.24	0.42	-1.81	-0.06	2.24	-1.13	-0.45	-2.51	-1.12	-1.38	-0.08	-5.2	-2.26	-0.57	-2.6	-3.79	1.02	-3.34	-0.32	-3.08	-0.46	5.16	-0.49	3.2	-4.31	-4.46	-1.18	0.64	-1.25	-1.26	-0.88	-0.04	-0.95	-1.54	1.64	-0.78	-1.13	-2.8	-2.85	-2.57	2.42	0.39	-1.3	5.82	2.95	4.09	0.4	0.46	-0.79	1.19	-0.91	-2.93	3.03	-3.55	2.79	1.27	-2.14	-0.64	0.29	3.39	-2.98	2.14	2.6	-2.9	-5.58	-3.77	1.34	2.07	4.57	-4.62	-0.05	-1.36	2.63	-1.06	1.03	0.35	0.61	-5.14	0.98	4.36	-1.51	-1.11	3.25	-2.59	0.24	-1.51	-0.73	-2.04	-1.86	-0.19	-6.74	-0.99	-3.5	-5.52	-3.01	1.49	0.24	-0.75	2.56	-1.91	-1.67	-2.87	1.55	-6.61	-2.81	0.53	-3.85	4.34	-6.03	1.5	2.32	-2.38	-3.23	0.2	-0.59	-1.27	-7.01	1.58	-5.45	0.35	-0.69	1.48	4.42	-4.59	3.16	-0.29	-6.22	2.37	-2.78	-3.98	-5.03	-5.76	-4.6	-2.35	5.52	-1.86	-1.67	-3.41	-0.94	0.75	2.16	3.31	0.88	-3.54	-1.13	-3.4	-3.3	1.12	-4.06	2.25	-4.33	-3.8	-0.92	-4.28	-3.68	3.61	-0.24	3.65	-1.98	3.48	-1.71	-1.57	-1.64	-0.52	0.35	3.81	0.2	0.61	0.14	4.22	0.61	2.47	4.46	0.72	-1.6	-1.02	-1.07	-4.55	0.18	-6.62	0.38	0.41	-2.01	2.84	-1.69	1.43	-1.14	1.35	0.72	2.39	2.94	0.85	3.18	0.31	5.56	0.51	-1.12	-3.3	-0.84	1.22	5.43	-0.61	-0.41	-1.35	-4.43	4.56	-4.17	-0.43	5.73	-0.94	-0.45	1.41	-3.68	3.42	-2	1.23	-0.37	-1.42	2.28	-5.93	-5.9	-3.34	-1.48	-1.32	0.51	3.39	-2.71	-0.77	-0.73	-2.7	-3.84	-7.11	-3.91	-6.04	-0.72	1.36	2.35	-1.15	-6.2	-0.58	1.63	-2.78	-0.04	0.65	-6.07	-3.28	3.7	-0.04	-0.1	-5.47	0.16	-0.53	-1.53	1.17	-0.67	-0.23	1.34	-2.62	-0.6	-4.29	-3.03	-5.04	4.84	-1.17	1.25	-6	1.61	5.73	6.98	6.68	-0.2	0.41	-4.83	-2.2	1.37	-1.92	2.05	-2.82	-0.81	-1.53	-3.61	-0.08	-1.47	4.66	1.4	-2.84	-2.37	-0.47	-3.43	-1.94	0.99	-1.71	-4.58	-2.78	-3.88	-5.12	1.96	-1.18	3.35	0.62	-2.14	0.44	0.54	2.74	2.7	-3.7	-1.08	0.34	-5.28	-4.15	0.43	-0.12	-2.38	-0.99	0.33	-1.35	3.05	1.58	-0.38	-0.43	-0.59	7.33	-2.4	6.3	3.59	-1.98	2.17	4.44	4.55	-1.11	-0.54	4.54	5.7	0.76	-1.91	-1.69	-0.53	4.17	-0.26	-3.14	-5	-2.6	1.78	-3.69	0.47	-2.8	-0.09	3.49	-1.28	1.82	4.55	-3.68	-0.56	4.3	1.88	3.2	0.14	-4.98	-3.63	2.25	-3.63	3.85	5.08	0.11	3.42	3.83	1.53	-1.98	-0.29	-4.16	-3.75	-3.33	-2.89	-5.56	1.29	3.61	0.94	-1.05	0.25	-1.08	-0.4	-5.91	-5.1	-0.04	5.07	-6.55	-0.19	0.71	-1.75	-1.69	-1.07	5.39	3.6	0.28	0.81	4.8	3.23	-1.8	3.37	2.21	3.03	-4.71	-2.3	-1.88	-0.95	0.27	-1.07	0.08	1.79	-0.09	-4.51	-0.8	-2.43	-1.77	1.09	-0.35	-2.83	-0.56	-2.86	-0.08	-1.2	-5.31	1.31	1.5	-2.13	-1.46	-1.95	0.57	-3.51	0.38	-1.52	-0.45	-0.49	4.46	-5.18	-2.86	0.49	-2.2	-2.06	3.67	0.86	-0.94	-7.75	0.66	-3.1	-1.55		1.57	1.19	0.83	0.83	1.06	0.57	0.82	0.91	1.45	0.98	0.75	0.76	1.61	1.31	1.19	1.09	1.09	1.38	1.02			1.38	1.24	1.61	0.73	1.33	1.11	1.26	1.17	1.19	0.67	1.71	1.05	0.95	0.81	1.51	1.2	1.07	1.3	1.83	0.88	1.28	1.94	0.78	1.19	1.72	0.94	1.09	0.99		1		1.53	1.77	0.93	1.03	0.79	1.34	0.81	0.89	1.84	1.67	1.14	0.81	0.89	1.14	0.68		0.8		0.47		0.38						90.34	1.05	2.57	4.27	0.68	44.87	0.5		0.87	0.6	0.09		16.15		0.86	1.56	2.47			1.02	3.13	2.1		3.05	5.25	0.39	1.33	0.93	2.06	1.38	1.29	0.93		1.54	3.07	1.13	3.61	0.68	4.21		1.28		1.85	0.77	10.08	0.68	0.93	1.77	1.6	0.97	34.06	0.62	1.54	1.29	11.9				0.7	0.75			1.1	0	1.16		1.59	0.68	0.62		0.54		1.53	1.16		3.79	1.36			0.78		2.77	1.06		2.42	0.48	0.04	0.61	0.82	1.1	1.91	1.49	0.63	1.8	0.71		0.55	1.59	0.4	1.68	49.17		3	1.84	0.91	1.74	0.24	0	3.11		0.56	1.64	0.7	0.84			1.53	1.46	0.55		1.41		3.58		0.54	0.82				0.47	1.91		0.35	3.08	1.04		49.24	5.29	6.7	4.58	0.46	2.21			139.8	0.53	0.5				1.99	1.52	1.19	0.66	1.68	0.53	0.87	2.04	0.48	0.48	0.94	0.91	1.48	0.55	0.76	0.75	1.82	1.14	0.94	1.94			2.15	1.11		0.34	0.32	0.66	3.47	1.75	0.38							0.35	0.75			0.68	0.79	1.07		2	1.62			0.62	1.08	0.89		0.82	1.95	1.84	1.57	0.84					2.32	2.2		2.95	0.68	1.37	1.03		1.14			7.38	1.37	0.94	5.15	2.22	0.72	0.63	1.18	1.14	3.1	1.56	0.31		1.56	0.69	1.5	1.11	1.29	1.98		0.76	1.18		0.83	1.19	4.53	1.93		28.24	1.38		1.12	1.31		1.91	0.59	2	0.45	0	0.72		1.02		0.57	2.03	0.43	0.51		1.7	6.34	0.56		0.37			0.63								0.74	1.55			2.19			0.89	0.99		9.85		8.4	0.41	1.05		2.22	0.91	0.63	1.34	0.9	1.39		2.25	1.04	1.22	1.36	0.49	1.17	1.71	1.94	0.91	0.65	1.07	0.61	1.32			0.87			0.77	1.05	0.8	1.96	1.79	0.84	2.16	0.69		0.33	0.97		0.61	1.51	0.67	1.09	0.65	2.61	1.21	1.33	0.75	2.11	3.18	3.24	1.5	1.59	4.06	2.84	1.32	0.57	0.99		1.23		1.08		1.97	1.71	1.44	2.4	2.11	1.66	1.23	1.24	1.21		0.38	1.1	2.15	1.23		0.45		1.4	1.49	1.54	1.43	1.38	2.53	0.92		2.61	0.74	1.25		57.57	3.14		2.26	1.58	1.49	1.78	1.4		1.27	0.58			0.36			3.61	0.58		0.66			1.7		1.43		0.56	5.12	0.37			0.74	1.41			1.12	0.66	0.59		1.54	9.56	0.7		1.23		17.75	1.78	1.35	0.97		1.55	0.73		1.18	1.75	1	1	1.5	0.7	1.48	1.92		0.88	0.41	1.84	0.95	2.57	1.57	1.83	2.07	1.38		1.31	2.04		4.19		0.37	0.79		1.38			1.59		1.2	1.61	0.45	1.68			0.67		0.7	0.96	0.49	0.89		0.61	0.61	0.8	0.57	0.69	1.33	0.87	0.78	2.1	0.84	0.81		2.06	8.14			0.45		0.76		1.59	1.34	0.56	1.72	1.08	0.55	1.88	0.67		1.09	0.91				1.08	1.55			1.43	0.91		0.43	0.55		1.32			1.48	1.45	2.06				0.34	2.52		16.91	1.26		1.74	2.61	1.24	0.58		3.72	1.82	2.28	2.49	1.36			0.44	1.5	0.69			1.39	1.17	1.79	1.85	1.37	1.71	1.57	2.25	2.09	1.73		0.94	2.92	11.32	0.96	2.26	1.29	1.09	0.79	0.97	1.84	1.17		1.23	1	0.34	0.99	0.83	20.21	1.38	1.08	1.35			0.47	0.79	1.56		1.45	2.95	1.82	0.4	1.24			0.66	1.34	0.6	5.29				0.97		1.95	0.18	0.93		0.72		0.95	1.03	0.82	2.28	0.84	1.43	0.8	0.97	1.75	0.55		1.17	1.65	0.3	3.21	0.72	0.56	1	5.17	1.46		1.5	1.03		1.09	1.23					0.57	1.3	1.48	0.95	1.09	1.46		1.47	0.54	0.39	0.66	1.9		1.2	1.61	1.43	2.52		0.31		0.37	2.05	1.15	0.48		4.49			0.7		0.65		1.04			0.18	1.26	0.25		0.54	0.78	1.48		2.79	1.33		1.73	1.23		0.55	0.48	0.84	1.22	1.38	0.78	0.46	1.8	1.05		0.39	1.35			2.22	2.24	1.2	0.47	2.15			72.24	0.88	0.94				0.18	1.99			1.02	0.48	1.11		1.29	1.42		1.25	0.48				1.1	2.93	1.25	0.97	1.32	3.86	1.22			1.98	0.92		8.15	0.83	0.55	0.31		0.38	1.11		0.9	48.45		1.47	0.52	0.91			1.65		0.95	0.14	2.25		3.07	1.18		0.68	0.43	0.64		0.26	1.01	0.69	1.23	1.68	1.71	1.93	0	0.68	1.87		0.71	7.22		1.51	21.85	1		0.7	1.67	1.13	15.26	1.31	0.23	1.01	1.02			0.33		1.23	0.72	13.83					0.73			0.9	1.14	0.58	1.06	1.87		4.7		2.83	0.75	0.35		1.17	0.62	1.01		1.25		1.98	1.15	1.38	1.98	0.92	1.18	1.64			3.91	0.78	0.92				2.11	2.01	0.41		0.42		0.94						1.47	0.76	2.09	1.35		1.04	0.88	0.8	1.54	0.62		0.96	0.07	0.69	0.36	1.43		2.34	4.58	1.71	1.22	1.88		0.79		1.03			0.53	0.95	0.82	0.88	0.42	1.11			0.49	0.25		0.61	25.59	6.81	15.83	0.84			10.2	1.45	2.27		0.55	1.05		0.28	1.09	0.61	1.86		1.19	14.68			4.53				0.95	0.43	1.1	1.74	1.57	1.01	0.59	0.37	0.43	0.02	0.45	0.53	0.55	0.79		3.2	17.4		0.96		1.68			2.93	6.1	1.28	0.84		73.53		0.74		0.82	0.57				0.6			1.72	1.05		1.77	0.81		0.79		0.97	0.46	1.23		9.51					0.37		0.2		4.51	1.04	0.55	2.12		0.91		0.77			0.54	0.56							19.6		0.1		0.63	0.85	2.54	1.11				0.87	1.02	1.62			1.36		1.07	6.27		11.48	0.95	0.94		1.56		0.7	0.42	15.52		0.59	3.33	0	0.16	0.5		0.86	3.85				0.64	0.59		4.51	0.63	1.96	1.59	0.38	0.68	0.73	0.48	1.22		0.96	1.04	1.01	1.21			0.4	0.22		1.17	1.14		0.21	1.49		1.83	1.94	0.87	1.54		3.38	4.51		1.16	0.51	1.29	0.98	1.3	0.75	0.6		1.45		0.41	0.77		0.51	1.61	0.66	1.8	0.62			0.52		0.78	0.67		0		0.25	0.73	1.39	1.32	1.33	1.32			1.06	0.8	0.82	0.45	0.89	0.79	1.2	0.95	0.49	0.32	0.97	37.77			0.91	0.08	0.93	24.01	2.18			1.17		1.61	1.04		1.36	1.18	1.95	0.03	1.02	0.3	4			1.6		3.23		0.38	0.37		1.17	72.17	1.3	0.95	0.82	0.87			0.68				1.62	0.59	0.67	0.68	3.56	1.5	1.47		1.11	1.4	0.68	1.51	1.19		3.71		1.98	0.94			0.13		0.65		2.63		0.54	1.22	0.72	0.66		0.83	1.49	1.45	1.46	1.15	1.46	1.17	1.35	0.51	0.75	2.13	1.46		2	0.52		1.02	1.29		1.8	1.93	0.59	0.66	1.67		1.67		1.1	1.72	1.19		0.43		1.15	1.71	0.79	0.9	1.47	1.65	0.91	0.44	1.01	1.85	2.13	2.14	1.34		1.02	1.36	0.72	0.85		1.1		64.49	2.66	1.47		1.42	0.71	1.38	1.7	1.33	1.59	0.81	1.13	1.52	3.1	1.99			8.47	0.38	2.95		0.69	0.82	0.51	0.43			0.4	1.93			1.15	1.38	0.68				1.48		1.9		1.45	0.96	2.26		0.62	0.9	1.18	1.15	0.71		1.66	0.31	2.49	2.79	2.08		70.98					11.19	1	3.06	0.86	0.57	1.45			1.25	1.63			1.37	1.83	1.43	1.33	1.42	1.75	1.13	1.37	1.14	1.08	0.69				0.78	0.52	0.36		2.59		1.54	0.87		1.93				151.35	0.65	1.86	1.6	0.95	1.57	1.51	1.98	1.45				0.93	0.55	1.26		14.21	4.78	3.72	3.98	5.98	0.64	0.69	1.34	0.63			1.37		1.87	0.63		1.71	0.85		0.38	1.7	0.63	1.09	0.35						1.06		2.19	0.73	61.62	74.09	130.46	0.9	0.46	1.35		9.28		1.94		2.63	0.84	1.22	63.78	1.23			8.25			0.75	0.82	0.98	1.49	0.52	1.4	0.67	1.78	8.28		0.45	36.14	0.71		0.47	1.62	2.42	3.81	0.94	1.23	1.07	3.3	1.84	1.53	5.09		15.45	0.36	1.27		1.07		1.43		2.62	1.5		1.32	3.26			0.73	2.04	0.56		1.36	0.69	35.07	1.66	0.79	1.06	1.44	2.14	1.49	0.59	0.68		9.14	0.69	1.01	2.99	0.81	0.37	0.48	0.36	1.83	1.15	0.41	0.81	0.96	0.98	1.14	1.88	0.88	0.52	0.9	1.77		0.72	0.29	2.22	0.75	1	0.54	0.67	0.47	0.73	0.79	0.22	0.58	0.42	0.82	2.47	0.55	1.6	0.79	0.63	0.55	0.26	0.59	0.63	0.59	0.59	1.53	1.17	0.82	0.86	1.32	0.51	0.8	0.33	0.74	0.86	0.56	0.97	1.46	0		2.06	0.78	0.77	0.53	1	0.75	1	0.85	0.87	0.54	2.25	0.51	1.35	1.33	0.3	1.57		0.76	1.1	0.55	1.37	0.99	0.88	0.7		1.44	1.5		1.01	5.2	0.77	2.02	1.33	325.73	0.4		1.76	1.45	0.52	0.79	1.57			0.63			0.49	0.32		0.9		0.84			0.4		1.23	1.74		0.97	8.4	0.56	1.8	0.91	0.96	1.24	0.83	1.44			3.39	18.27	0	17.77		0.54	1.3		1.23	1.42	1.15				1.35	0.49	0.19		0.63				2.1	1.16										1.1			1.63				2.97				1.95	0.98		1.13		2.88	0.49	1.18		0.81					0.71			1.15		0.83	1.84			0.78	1.82	1.68			0.25	0.91	1.15		0.24	0.9	1.34	1.15	0.67		0.53	0.42	2	0.57	1.68	1.32	1.18	1.03		0.36	1.59	2.39	2.71		1.06				0.73	1.55	0.93	0.71	0.15	4.52	1.31	3.75	1.36	1.48			1.43	1.02		1.1	0.2	1.07		0.51	0.6		0.05	2.57	0.67		1.46	0.62	1.51	1.37	1.42	1.05		1.01		0.7		1.35		0.38	0.35	2.01	2.4	0.96	0	3.98	1.79	2.24	1.07	4.56		1.17	1.1	1.01	1.97	1.08	23.07	1.05	1.86	6	1.39				1.09			1.24	4.47	1.82			1.03	1.86	0.45		1.02	7.2	0.73		1.04		0.99	0.66	0.59							0.78	0.56		1.28	1.63	1.38	1.78	1.49	1.57		0.9	0.72		0.34		5.28	0.73	1.64	1.03	2.01			1.7	1.41	1.79	0.92		0.56	7.98	0.5	0.74	0.62	1.82	0.97	0.61	0.77	1.57		0.99	7.39	1.73			1.58			0.51	0.56	0.88	0.86	1.31	1.59	1.36	0.71	1.39	1.17	0.7	0.82	0.49	1.03			0.84	0.67					0.92	0.65			0.89	1.01	0.42		0.55	18.12		1.22	2.53		1.75		0.54			1.48	0.56		0.74	0.63	0.19		0.63	2.06		1.77	1.05	1.42	1.57	0.67	1.84			0.33		0.97	0.42		0.68	1.01		1.46	1.78	0.55		0.63	1.23	1.07	0.99	1	1.61	0.71		1.38	1.48	0.55	0.94	1.07		1.18	0.42	0.25	0.69	2.08	0.66			0.55		0.87	142.14	1.35					1.15	1.53	0.73	1.09	0.43	1.4		1.14	3.76	0.83		1.36	1.96		1.35	2.18			0.42		0.54	1.87	0.9	1.92	1.11	1.57		0.82	1.18			1	1.32	0.25			0.55			0.45	0.13	1.19		1.05	0.66	1.43				1	1.11	0.67		0.55	0.6		0.64	0.56	0.94			0.58			0.63	0.63		0.24		4.35		1.5	0.47		0.86	0.85	1.17	3.23	0.76		0.81		1.7			1.53	1.66	1.72		0.98	1.51	0.58		0.38	1.47		1.73	1.07	3.71	0.59	0.62				2.51	0.73	1.21		0.75	2.48	1.82	1.52	0.7		1.01	1.36		7.67	0.74	1.57	0.97	1	0.95	1.52	0.43	40.57	1.56	3.35	2.95	1.69	0.92	0.14		2.32	2.23			2.59	0.2	1.33		11.75	1.11		1.08	0.87	0.66	1.19	1.9		1.33	1.73	2.15	1.58	0.38	1.26	0.53	2.01	2.44	1.22	1.23	1.81	1.87	1.67	1.05	1.51	1.57		0.33	1.24	1.43		1.56	0.56	1.43	1.14			1.22	1.04	0.71	0.68	0.49	0.22				1.37	0.86	1.42	0.85	3.13	1.32	1.93	1.44	1.47	0.94	0.83	0.48	1.2	1.49		0.42	0.91	0.75	0.53		1.46	0.78		0.74	0.39				0.8		1.83	6.28	1.08			1.23		0.35	0.71	0.63	4.61	2.74		1.91	0.84	0.21	0.58	0.29	0.98	0.82	14.11		2.11	1.73	0.67			1.23	0	2.16		2.26	1.06	1.83	1.23			2.71		1.58	0.63			1.38	0.54	0.87		1.8	2.21		3.27	0.76	1.32		0.87				0.99	0.82		1.45	1.21	1.92	0.87	0.56	10.34	1.44					1.56	1.43	1.27	1.14	0.62	1.7		2.1		2.32	2.98	2.39	1.46	0.64	2.24	1.88	42.65			0.1		0.83		0.36	3.04	1.01	0.36		0.59	90.03	0.68			1.86		1.22	0.44	1.55	1.34				0.75	0.6		2.11	0.91	37.73	17.51	1.07			1.36	1.17	1	0.58	0.77					0.63	0.4	0.98	0.87	0.78	1.47	0.69		1.4	1.18	1.72		1.92	1	0.98	1.76	1.93	0.42		0.95	0.82		0.6	1.12	1.3		0.48	1.11	2.4								1.35		0.57	1.76	0.53	1.56		0.59	1.66	0.54				2.64	1.2	1.24		0.33	11.95				1.88	0.41	17.32	0.51	1.88		0.95	0.65	1.89	1.84	0.51	0.41	0.33	2.35	2.57	4.92	0.83	1.92	0.54	1.22	2.59	0.72		1.02	1.51		1.23	1.06	2.31	0.83	0.54	0.36	0.51		0.65	1.05		31.95	0.86	0.6	1.53		0.4	4.39	2.48	0.35	2.27	1.21	2.47	5.6	2.47	1.71	2.28	1.27	0.54			1	1.86	1.48		2.41	1.05	1.5	0.16	0.78	1	0.69	0.96			1.54	1.32	1.53	1.31	1.13	1.51	0.96	2.17	1.96		1.53	0.42	1.58	1.6	1.3	1.64	1.87	2.38	0.7				5.51	0.56	1.3	0.97		2.07	1.28	0.93	1.59	0.54			0.6				1.77	0.98	2.11	1.56	0.76	1.58			1.99	3.57	1.79					0.52	0.8		0.59		0.78	0.56				0.89		0.47			0.75	0.48	2.87				1.67	0.3	1.1	0.51	1.12			2.13	1.34	1.53	1.2	0.81		1.43	0.86		1.04		1.4	1.11	1		0.68	0.42	2.11	1.68		0.4	8.61	2.11		1.55	1.75	2.66		0.66	1	0.46	1.01	1.4	1.92		24.93	25.18	0.97	0.41	0.73	0.87	0.43			1.43	0.96	0.87			2.19		0.29	1.86	2.34	1.43	0	1.08	0.41	1.43	0.93	1.45	2.45	9.83	0.43	0.36					1.45		0.19	13		2.08	1.5	0.84	1.71		0.68	1.28			1.27	0.84			0.73		1.21	2.39	0.77	1.23	0.59	0.35					8.82		0.4	1.69	2.31	1.4		2.09	1.24		1.39	1.16	1.4	1.24	1.3		1.38	1.55	1.4	1.56	1.35	2.37		0.92	0.57	4.41			0.86	0.89	0.66		0.73	0.71	0.91	0.58	0.59	1.58		1.35	10.94	8.61	1.51	1.52	0.68	0.65	4.13	1.81	0.86	0.9	1.01	2.15	0.72	0.74	0.88			1.43	1.83	1.7		0.86	0.73	0.6	1.37	1.28		0.94		1	3.07		1.59	0.88		0.71	0.72		1.43	2.12		0.35						0.54	1.18					1.76	0.85				0.54	1.7		0.72	0.66		0.95	1.35	1.74		1.46			2.9			0.62			0.64	4.25	0.9	1.97	0.94	1.3	1.16	1.51	1.31	1.56			0.62	1.26	1.38			21.62		0.71	2.17	1.44	1.12	0.38			2.84	1.65	0.33	2.22	0.41	0.54	5.24	1.3	3.1	2.7		1.87		2	1.68	1.71	1.1	0.4		0.42		2.57			0.54		0.57	0.52	0.57	0.88	0.99	0.64	0.51	2.11	0.66		53.98	0.6			1.52	0.9	1.22	1.07	0.61		1.01	14.49	0.16			6.99					0.63	4.56		0.49	1.19		0.82	0.83	0.88	0.66	1.24	1.59	0.86				43.86		0.93	0.58	1.46		0				4.3	1	0.33		1.17	0.83		1.22	0.73	0.88					2.09				0.58	2.47	0.15		0.78	5.36	1.78			0.39	1.51	0.66	0.97	1.09				0.95			0.35	0.48		0.47		0.64	0.22	0.79		0	1.11		0.75		0.66	4.87	2.22	0.77		0.84		0.93	0.92	1.16	2.73	1.14	0.72	2.21	2.23	2.25	2.91	11.15	1.72	1.95	0.91	1.78	1.53	0.49		0.84	25.95	0.86		1.38		1.82	1	1.32	1.74	0.54		14.48	1.92		0.62	1.88			0.99		1.62	2.17	1.58	1.98	1.03	0.39		1.63		0.53		1.64	1.92	0.77	1.68					1.25		2.22	10.75		1.51		0.85	5.04			1.3	0.71			1.21		2.17		0.95		1.83	2.17	3.92	0.78	0.56				0.9	1.5						1.4		0.42	0.28	1.17		3.57				0.58		0.47		0.55	1.13		0.86			0.65	0.65	0.62					0.38	2.72		0.34	0.82	0.67	0.89	3.34	10.51	1.42		0.62	1.56			12.52	0.99	2.33	0.54		1.21	1.71			0.29	0.72	0.49	0.08	1.23	1.87	2.05		0.86	4.02	3.16	1.1		1.05	1.28					0.8	0.97			5.74		0.84	0.5	0			1.42	1	1.33	1.42		0.17	1.58	2.08	1.6	6.06	0.32	2.01		13.16	1.36	1.15	1.48	0.85	0.39		0.89	0.57					3.15	1.69	1.68	1.24			1.08	0.66	1.65	1.05	11.28		1.27	1.3	0.55	0.04		0.36		1.15			1.46	0.71	0.55	1.31		1.06	1.57	1.33	0.76	1.02	0.66	0.43	0.19		2.19	1.34	1.75		0.69	3.5	1.66	3.79	1.96	2.57	1.11				1.09		0.91	3.09	2.22	0.89					0.46	0.4	0.82					0.88		3.21	0.82		1.45		0.35	0.81			0.8		0.91		0.69		3.99	0.78	0.91	0.5	1.45	1.92	0.79			0.47	1.45		0.54	0.37			0.72	1.26	0.63		0.68	0.47					0.83				1.25				1.33	0.91	0.95			0.41	1.53		0.93
48	CTD2	Control	-0.92	-1.46	-5.31	-2.57	-3.72	2.02	-0.74	-1.56	-0.19	-0.82	-0.61	-0.4	-1.37	-0.47	-6.55	-4.78	-4.64	-2.73	-0.73	-0.81	-0.88	-0.93	-2.3	-2.32	-0.98	-0.27	1.23	-1.22	3.85	0.12	0.06	-2.14	2.29	-4.87	-0.89	0.96	-3.23	1.9	-1.26	2.19	0.26	6.96	-2.83	-0.9	-2.91	-1.78	-3.27	-8.41	-5.74	-0.64	-2.86	-2.71	-1.61	-2.38	-4.05	-1.89	2.03	-2.05	-0.49	-3.81	-0.79	-0.42	-2.4	-1.06	-0.83	-2.19	-5.15	-0.92	-2.83	-0.95	-3.41	-2.43	2.08	-1.35	-0.55	-2.21	0.04	-0.63	4.75	-1.46	3.63	-0.74	3.56	-1.01	1.61	1.14	-1.9	-4.16	0.96	-1.04	1.83	-0.29	-0.84	-0.66	-0.54	-2.5	3.58	-1.23	-6.25	-3.08	-0.54	-1.08	-3.19	6.05	-3.4	0.13	-5	-2.79	-0.31	-3.04	1.14	-1.96	-1.82	1.76	-1.23	-3.37	-2.45	2.44	-0.49	-3.95	1.75	-3.23	-3.53	-3.12	-0.96	0.72	-4.11	-3.58	-4.95	4.74	-0.2	-1.34	1.45	-3.37	-0.03	5.91	-1.66	-1.58	-0.32	-0.81	-0.69	-0.25	-0.16	-1.52	-1.76	-5.79	-3.73	3.9	0.72	-4.11	-0.96	0.55	-1.75	-1.57	-8.99	-1.97	-3.86	-6.09	-1.02	0.31	-6.64	-5.48	-0.49	-0.9	-2.12	-1.05	-1.86	-2.24	-3.18	-2.62	-4.94	-1.25	0.35	-1.41	0.53	0.93	-0.64	-3.65	-3.23	1.17	-0.7	-1.06	-0.47	-2.87	0.05	-0.63	-4.79	-2.29	-1.95	0.06	-3.52	-2.4	-3.02	2.5	5.04	-1.67	-1.03	-5.18	-2.51	2.6	-0.76	-5.75	2.49	-3.34	-1.28	-4.33	-2.65	-4.15	-0.37	-1.83	-3.62	-3.3	-0.21	1.9	-0.14	0.14	-1	-4.31	-1.94	-0.33	-0.43	2.35	-0.91	-1.19	4.41	-0.3	-2.82	4.1	-3.32	-7	5.13	-0.61	-2.61	-1.34	-3.41	-0.96	-0.28	1.88	-5.04	-2.1	-2.5	2.13	-0.86	-0.73	1.07	1.68	-1.89	-1.36	-0.43	0.08	-3.46	7.4	-3.17	-1.81	-3.54	-2.64	-2.06	-0.59	-3.55	0.69	1.8	-3.44	5.18	-0.77	-0.33	-0.48	0.05	-3.59	-1	-0.31	-0.14	-1.93	-0.31	-1.5	0.12	6.72	-1.12	-0.89	0.12	-0.9	-1.43	-3.11	-4.95	-3.62	-2.24	-3.32	-0.35	-2.56	-0.73	0.18	4.54	2.65	-1.81	-6.39	-0.54	0.81	2.55	-6.96	-0.86	1.03	-0.15	-4.25	5.62	1.76	-1.14	-0.47	-2.22	0.07	4.45	-5.72	-2.73	0.17	-0.94	-2.65	-0.72	-0.1	-3.44	0.01	0.9	4.52	-5.84	3.89	3.41	-0.29	-2.3	-4.06	-1.1	-0.98	-1.71	-0.32	0.18	-0.83	-1.04	-2.73	5.18	-0.02	-1.55	-3.2	2.05	0.84	-0.05	-2.97	-1.67	0.99	0.3	-1.41	-0.55	-0.24	-1.06	-1.61	-1.26	-2.73	-2.26	0.67	-1.29	-4.65	-0.61	-0.25	-0.31	-1.19	-2.89	4.41	2.08	-1.36	-3.18	-5.86	-0.69	-1.27	-0.4	-3.09	3.71	-4.19	2.23	-6.41	-3.71	-0.28	-1.25	-0.8	-0.59	-2.1	-1.98	-0.59	-1.17	6.84	-3.91	-0.03	2.18	-5.23	-5.95	-0.82	0.01	-0.85	-3.38	4.72	-6.96	-0.43	0.88	4.21	-0.29	1.11	-0.92	-1.46	-2.3	-1.71	-1.98	0.16	-0.08	-5.23	0.95	1.02	-1.81	1.1	-1.58	-1.96	-1.48	1.25	0.55	-1.81	-1.33	5.05	-2.43	-1.64	0.25	-1.86	-3.95	-4.99	1.46	-1.31	2.36	4.58	-0.22	4.01	1.8	-1.78	0.09	0.74	0.37	6.43	-0.13	-4.95	-0.28	-0.22	-4.77	-0.74	-3.35	-0.17	2.36	-0.61	1.27	3.1	0.19	-3.69	-1.06	1.79	-2.33	-3.35	-3.82	-0.44	-1.65	-2.91	1.08	-1.72	-1.48	-1.12	2.02	-0.58	4.4	-0.75	2.09	0.62	-1.24	-3.09	-5.33	4.83	-1.12	-2.46	-0.74	-0.71	-0.51	1.24	-2.19	-0.88	1.41	4.56	2.63	0.46	-2.4	0.61	-2.18	2.97	-1.42	-4.66	-1.2	-0.62	-0.4	-1.86	0.33	-0.08	-2.81	2.27	-0.17	0.22	-2.99	-2.19	-2.42	0.45	-1.86	0.45	-1.24	-2.13	-3.6	0	-2.51	-0.42	0.1	-4.61	-3.52	1.72	-0.23	-2.15	1.49	-3.47	0.47	2.31	-0.64	-2.96	-1.17	-0.56	-1.38	-0.95	-1.32	-0.19	-0.88	-3.56	-2.2	-3.9	2.47	1.14	-5.56	-1.08	-0.19	-1.55	-5.15	-3.77	3.32	-4.59	-1.05	-2.76	5.98	0.88	-2.71	-0.14	-3.84	-0.52	-1.7	1.21	0.56	2.08	-0.2	0.41	0.77	-3.34	-4.23	1.95	-1.48	-1.67	-0.36	-2.82	-1	3.51	-2.08	-0.9	-1.65	-0.5	0.92	0.37	3.57	1.28	-1.17	-0.28	-3.43	-3.73	-3.63	-3.36	0.02	-1.11	-3.67	-0.43	-3.53	2.35	4.56	-1.08	2.92	0.16	2.61	-1.01	-2	-0.06	-2.59	0.55	4.89	-0.63	1.44	2.3	0.75	5.93	-4.3	-0.46	5.3	4.34	0.03	-1.72	-0.01	-1.71	1.69	-0.93	1.23	5.29	-1.53	-0.93	-2.96	-2.66	4.7	0.6	-6.85	-5.83	0.17	-0.46	-0.71	-1.01	-1.59	2.85	1.02	-1.77	-7.04	-2.78	-2.48	-0.21	-0.2	-1.02	6.38	-1.69	0.7	-2.08	-0.46	0.34	-2.65	4.23	3.03	5.04	-2.78	2.96	-3.19	1.58	-1	-1.97	-0.72	0.25	-1.39	1.29	0.37	4.14	0.78	0.24	-4.58	2.53	-1.07	-2.14	-0.61	-3.08	-0.07	-0.48	-1.38	-1.58	0.41	0.82	1.86	0.18	-1.93	-1.73	-0.36	4.51	-0.19	-2.62	0.74	-0.81	0.04	-0.6	-1.71	2.29	-2.04	0.37	-0.63	-1.24	-1.62	-3.67	-0.99	-0.37	-3.01	3.3	4.2	0.98	3.24	2.43	2.12	-2.3	-2.35	0.61	1.7	-0.49	4.53	-1.63	1.66	-3.12	-3.05	1.95	-2.87	-0.5	-4.3	0.08	-0.69	0.69	0.92	0.72	2.66	1.25	-0.83	-0.53	0.19	-5.34	-0.24	-3.39	-4.53	-3.71	-0.24	-0.15	-1.15	-1.07	-2.05	-3.81	5.56	-0.33	0.46	-0.28	-1.42	-2.22	0.14	0.08	0.22	-1.92	0.14	-0.92	-0.33	1.31	-0.15	-2.22	-0.18	-1.67	2.15	-0.25	0	0.39	3.16	0.86	-2.56	-0.66	-6.95	-7.77	-1.9	-6.45	-0.62	-3.82	-3.92	-7.79	-6.96	-2.33	-0.76	-3.39	0.47	-2.23	1.42	-4.84	3.37	-5.33	-6.12	-5.25	-1.98	-2.23	0.75	-3.87	-3.29	-1.95	-6.45	-4.05	-5.74	1.98	-5.15	-3.09	-3.05	-4.62	-0.5	2.09	0.16	-5.96	-4.17	-3.21	-4.45	-5.65	-0.25	-1.08	3.77	7.6	0.53	2.92	2.9	-2.71	2.76	-0.06	-0.86	1.22	-2.93	-2.43	-3.79	2.3	0.31	3.27	2.22	1.82	-0.95	-2.36	-5.39	-0.46	-5.66	2.26	-2.5	1.2	-0.03	0.1	-1.84	-2.12	0.26	0.36	3.85	-0.01	4.77	-1.37	-3	-0.92	-1.96	-0.56	-2.27	2.55	-5.17	-4.02	-5.02	-1.79	0.37	1.68	-1.49	-4.73	-2.41	-4.25	-2.67	-5.83	-1.75	-4.26	-1.71	0.24	3.95	-0.29	1.69	-1.94	-0.54	-1.4	1.07	0.18	-3.33	-2.04	-1.88	1.15	-0.3	-0.08	-2.6	-4.44	-2.92	-1.01	-1.5	-0.13	-1.01	-4.05	-4.25	-0.51	-0.09	-5.98	0.31	-6.88	2.29	-1.68	-1.95	-10.9	-1.05	-1.85	0.37	-4.34	-0.16	-0.25	-0.72	-1.14	-4.5	0.04	-3.28	4.67	-0.63	-2.3	-2.99	-5.86	0.16	-0.48	-4.36	-3.6	-1.78	-0.27	-2.08	-0.05	-0.54	-0.57	-0.63	-5.15	0.74	0.18	-1.2	-3.19	-7.72	-4.05	1.16	-0.65	-0.54	-1.21	-3.61	-3.85	-0.23	-3.94	-0.15	-2.51	-0.99	-4.21	-6.07	-2.55	-7.51	2.99	1.41	-6.87	-0.94	-2.67	-2.68	-0.67	2.19	3.02	-0.78	-0.94	1.52	-3.45	-3.04	-0.41	-0.17	-3.09	-3.12	-7.32	1.51	-0.83	-1.87	1.83	2.24	-1.04	-5.27	-1.31	-3.32	-1.64	-3.64	-0.69	-3.5	-4.48	-2.18	-3.63	-2.74	-0.32	-5.53	-1.91	-4.5	-0.19	-0.44	-3.12	3.09	2.48	-0.83	-0.89	-2.58	5.7	-0.35	-0.5	-4.64	0.13	-2.81	2.21	-1.78	-4.19	-1.79	0.85	0.14	-0.48	-3.27	-0.71	-0.87	-0.55	-1.67	-1.16	1.89	0.78	-4.32	-0.16	-6.23	-0.8	0.37	-2.35	-0.24	1.82	-1.17	-0.76	-3.43	-1.07	-1.17	-0.41	-4.72	-2.37	-0.68	-2.98	-3.16	0.84	-3.17	0.18	-2.91	-0.26	3.99	-0.73	3.5	-3.43	-4.45	-0.89	1.03	-1.97	-0.96	-1.14	-2.15	-1.46	-1.9	1.09	-1.32	-1.9	-3.8	-1.86	-2.24	1.17	-0.62	-1.07	5.62	2.68	2.99	0.24	-0.28	-0.34	-0.09	-0.89	-3.62	2.5	-3.91	1.39	-0.37	-2.86	-0.31	-0.75	1.77	-3.37	0.14	1.58	-3.6	-6.52	-4.37	0.55	1.27	4.25	-5.16	-0.24	-1.54	2.25	-1.46	0.8	0.26	-0.54	-5.56	0.39	4.33	-1.85	-1.13	0.48	-2.78	-0.36	-2.8	-0.74	-4.16	-3.09	-1.85	-6.71	-1.3	-3.43	-5.08	-3.35	1.35	-0.18	0.02	1.35	-2.36	-2.04	-4.11	1.01	-5.75	-3.17	0.18	-4.05	4.76	-5.87	0.31	1.17	-3.26	-3.25	-0.95	0.29	-2.06	-7.63	0.87	-6.68	-0.63	-0.93	-2.48	3.84	-3.98	2.24	-0.78	-6.64	0.37	-2.48	-3.11	-4.72	-5.54	-6.11	-2.89	5	-4.25	-2.06	-3.12	-1.4	-0.14	1.43	3.38	-0.26	-3.83	-1.85	-3.4	-3.45	-0.28	-3.76	1.03	-4.11	-2.87	-0.42	-4.38	-4.6	3.33	0.58	3.39	-1.57	2.35	-4.16	-1.8	-1.43	0.25	0.57	3.37	-1.65	0.25	-0.48	3.56	0.05	2.23	4.82	-0.07	-5.12	-1.66	-0.63	-4.09	-0.57	-5.85	0.05	0.11	-1.21	2.73	-1.41	0.35	-0.86	0.4	0.64	2.41	2.15	-0.04	3.04	0.56	5.08	0.77	-2.6	-3.95	-1	-0.22	5.56	-1.02	-0.17	-0.99	-4.89	2.45	-4.11	0.32	6.43	-0.99	-1.81	0.5	-3.89	3.47	-2.14	0.43	-1.49	-0.2	1.45	-5.9	-5.32	-3.1	-2.74	-0.68	-0.37	3.33	-2.84	-1.51	-0.65	-3.19	-4.17	-6.89	-4.24	-6.51	0.65	0.17	1.98	-0.99	-5.57	-1.49	3.15	-3.08	-1.71	0.36	-6.88	-3.55	3.14	-0.18	0.11	-5.76	-0.8	-0.82	-2.69	0.89	-0.11	-0.51	0.44	-2.32	-1.32	-4.29	-2.66	-5.09	4.28	-0.66	1.61	-7.09	0.89	6.17	6.35	6.37	-1.28	-0.14	-3.95	-1.79	1.52	-2.63	1.19	-3.69	-0.98	-2.42	-3.03	-0.77	-2.1	3.14	0.26	-3.5	-2.36	-1.42	-2.45	-2.75	0.54	-2.7	-5.68	-2.4	-5.59	-4.55	1.31	-0.9	2.11	0.81	-2.51	-5.79	-0.08	2.26	2.04	-3.24	-1.77	0.27	-3.92	-5.49	-0.25	0.02	-2.52	-2.02	0.44	-2.54	1.92	0.47	-0.91	-1.39	-1.71	7.29	-1.77	6.36	3.53	-2.8	2.11	3.31	3.74	-1.36	-0.69	3.72	4.39	0.14	-2.06	-2.19	-0.6	2.64	-0.86	-3.15	-5.03	-2.98	0.68	-2.84	-1.63	-3.21	-0.81	1.76	-0.95	1.08	2.68	-3.53	-0.85	4.62	0.59	1.8	-0.11	-4.98	-3.41	1.19	-3.9	3.96	7.46	-1.16	2.17	2.84	0.9	-2.26	-0.18	-3.47	-3.33	-3.48	-4.07	-5.33	0.68	2.93	-0.11	-0.58	-0.24	-1.67	-1.01	-5.82	-5.18	-0.48	4.37	-7.43	-0.18	0.23	-2.43	-2.74	-1.57	4.3	3.46	-0.75	0.07	3.94	2.02	-2.8	2.74	1.59	3.05	-5.04	-3.33	-3.16	-1.06	0.05	-0.49	-0.51	1.82	-0.25	-5.22	-1.17	-3.01	-2.24	0.47	-1.2	-4.22	-2.36	-3.02	-0.37	-2.04	-4.85	0.87	0.49	-3.55	-1.52	-2.77	0.21	-3.34	0.53	-1.44	-0.4	-0.31	3.32	-5.46	-3.57	0.02	-2.53	-2.94	2.76	-0.09	-0.53	-7.74	0.54	-2.77	-1.39
49	CTD3	Control	-1.64	-1.87	-2.71	-2.82	-4.67	1.48	-0.58	-2.14	-0.56	-0.89	-1.37	-0.74	-0.95	-0.09	-9.29	-5.35	-4.68	-3.16	-1.54	-0.42	-1.57	-2.77	-2.27	-3.47	-1.31	-1.24	1.74	-0.91	2.77	0.02	-0.09	-1.82	2.43	-5.3	-0.37	1.06	-3.43	2.55	-0.79	2.14	0.54	6.32	-3.05	-0.33	-3.86	-2.11	-1.69	-9.32	-6.42	-0.82	-3.4	-3.49	-2.06	-2.19	-4.7	-1.95	1.43	-0.92	-1.87	-4.73	-0.27	-0.58	-2.2	-0.8	-1.09	-1.94	-5.83	-0.73	-2.23	0.66	-5.02	-2.51	1.71	-0.57	-1.39	-2.16	-0.52	-0.72	4.62	-2.46	3.47	1.06	3.45	-0.86	1.78	0.95	-2.35	-4.06	0.41	-1.92	1.32	-0.51	-1.52	-1.62	-0.82	-2.92	3.06	-1.79	-5.42	-3.63	-1.01	-1.69	-3.6	5.96	-3.06	0.65	-6.06	-3.38	-1.07	-3.41	1.13	-1.82	-4.28	2.3	-1.93	-3.95	-2.71	2.52	-0.73	-4.19	1.9	-3.51	-3.05	-2.55	-0.5	0.69	-4.4	-4.49	-4.99	4.66	-0.25	-1.86	1.26	-3.68	0.48	5.73	-1.7	-2.23	-2.54	-1.28	-0.59	-0.97	-1.03	-2.05	-1.72	-5.7	-3.34	3.41	0.71	-4.22	-1.46	0.4	-1.96	-0.68	-7.26	-1.94	-4.21	-5.62	-1.47	0.26	-6.64	-6.38	-0.65	-1.06	-2.68	-0.51	-2.3	-1.82	-3.25	-2.72	-4.92	-2.35	-0.21	-1.67	0.53	0.77	0.29	-5.9	-3.01	-0.8	-1.2	-1.75	-0.42	-2.83	-0.12	-0.96	-5.03	-2.41	-1.89	-0.14	-3.37	-2.05	-4.45	1.29	4.95	-1.63	-1.14	-4.35	-2.38	2.67	-0.67	-7.84	2.32	-3.26	-2.47	-4.88	-1.27	-3.91	-0.63	-2.25	-3.72	-3.25	0	1.52	-0.03	0.07	-1.44	-4.32	-1.76	-0.42	0.26	1.96	-0.53	-1.34	4.37	-0.23	-3.06	3.76	-2.98	-7.67	4.96	-0.89	-2.81	-1.51	-6	-0.44	-0.11	1.71	-5.33	-1.96	-2.74	2.07	-0.37	-0.67	0.88	1.4	-1.83	-0.97	-1.25	0.29	-4.27	7.29	-2.7	-2.08	-3.41	-2.9	-2.09	-0.55	-4.19	0.53	1.75	-3.2	4.9	-1.57	-0.24	-0.43	-0.13	-3.79	-1.09	-1.35	-0.81	-2.1	-0.11	-1.58	0.35	6.21	-0.47	-0.13	0.18	-0.82	-0.86	-3.19	-4.25	-4.03	-3.12	-3.34	-0.99	-1.94	-0.59	-0.24	3.4	2.5	-2.62	-5.27	-0.93	0.58	2.24	-7.9	0.18	0.6	-0.38	-3.89	5.54	1.59	-1.2	-0.65	-2.25	0.1	4.52	-6.09	-2.58	0.23	-0.7	-3.16	-1.06	0.62	-3.03	-0.35	0.43	4.42	-5.93	3.46	2.79	-0.45	-2.26	-4.13	-1.41	-0.24	-2.48	-0.36	0.16	-0.45	-0.35	-2.29	4.88	-0.24	-1.6	-3.33	1.37	0.76	-0.26	-3.69	-2.16	0.74	0.15	-1.13	-0.02	-1.01	-0.89	-2.46	-0.75	-2.34	-2.14	-0.04	-1.43	-4.59	-0.29	-0.21	-0.19	-1.86	-3.83	4.26	1.03	-2.03	-3.34	-6.64	-0.75	-0.74	-1.69	-3.15	3.62	-4.6	2.12	-7.41	-3.19	-3.11	-1.51	-1.37	-1.54	-1.69	-2.44	-0.88	-1.44	6.65	-3.32	-0.06	2.63	-5.81	-5.55	-0.66	0.23	-0.85	-3.63	4.59	-7.84	-0.38	0.56	4.28	-0.21	-1.31	-1.34	-1.85	-4.33	-1.88	-1.75	-0.91	-2.48	-5.76	1.09	0.99	-2.29	0.34	-2.18	-0.86	-1.78	1.22	-0.08	-2.16	-1.46	5.09	-2.92	-1.63	0.2	-1.95	-4.32	-5.97	1.37	-0.3	2.45	4.36	-0.6	3.27	0.82	-2.02	-0.83	-0.65	0.74	6.16	-0.31	-4.68	-0.6	-0.68	-4.5	-0.66	-4.68	-0.23	2.24	-0.82	1.04	2.64	0	-4.52	-0.84	0.29	-2.56	-3.58	-3.55	-0.45	-1.42	-2.99	1.24	-2.5	-2.09	-2.2	1.77	-1.06	4.3	-1.06	2.13	-0.22	-0.86	-3.51	-5.18	4.3	-1.14	-2.7	-0.75	-1.23	-2.16	1.35	-1.98	-0.97	0.92	4.1	2.04	0.35	-2.33	0.11	-2.48	2.35	0.2	-4.67	-0.88	-0.57	-0.63	-2.36	-0.44	-0.49	-1.43	2.1	-0.26	0.63	-3.59	-2.51	-2.18	0.73	-1.12	0.4	-0.5	-2.68	-4.12	0.56	-1.66	-0.24	0.16	-5.16	-3.69	1.22	-0.53	-1.57	0.38	-4.78	-0.6	2.33	-0.64	-3.97	-1.5	-0.64	-1.43	-1.82	-1.89	-0.61	-1.17	-4	-2.38	-5.19	2.74	-0.28	-6.02	-1.9	0.21	-0.85	-4.79	-3.16	3.13	-4.35	-1.19	-2.91	5.73	0.14	-3.15	-0.58	-3.38	-0.81	-0.45	-0.18	0.67	2.57	-1.06	-0.05	0.44	-3.03	-3.5	1.45	-2.53	-2.12	-0.08	-3.19	-0.93	2.95	-1.94	-1	0.15	-0.2	0.49	0.46	3.43	2.7	-1.5	-0.79	-3.56	-4.61	-3.87	-3.86	-0.16	-1.72	-2.16	-0.87	-2.69	2.69	4.22	-0.27	2.12	0.22	3.19	-1.5	-2.51	-0.69	-2.15	-1.08	5.07	-0.8	-0.12	1.93	0.88	5.39	-4.44	-1.11	5.09	3.89	-0.73	-1.9	-0.48	-2.32	1.07	-0.71	0.3	5.01	-1.75	-1.1	-3.28	-2.63	4.58	0.74	-6.25	-5.29	-0.36	-0.71	-2.04	-2.09	-1.57	2.18	0.94	-0.82	-6.65	-3.36	-4.15	-0.5	-0.12	-0.59	6.47	-0.79	0.34	-1.66	-0.33	0.12	-2.29	3.72	2.91	4.67	-2.98	2.62	-2.76	0.62	-0.8	-2.18	-1.18	0.06	-1.95	0.88	0.16	4.03	0.31	-0.73	-5	1.53	-1.14	-1.9	-0.31	-2.03	-0.22	0.05	-1.92	-0.78	0.5	1.03	2.77	-0.26	-2.43	-1.98	-0.93	4.61	0.08	-3.14	0.66	-0.71	-0.38	-0.15	-0.67	1.89	-2.56	-0.09	0.43	-1.13	-1.75	-3.52	-2.39	-0.48	-3.55	3.15	3.96	0.53	2.79	2.18	1.74	-2.56	-2.61	0.24	1.61	-0.8	4.19	-2.33	1.62	-3.68	-2.47	2.06	-3.56	0.05	-4.94	-0.12	-1.76	0.25	0.55	1.39	1.96	0.72	-1.09	-1.55	0.06	-5.41	-0.61	-3.86	-5.29	-3.94	-0.11	-0.04	-1.16	-1.36	-2.98	-4.85	5.27	-2.18	0.5	-1.03	-0.97	-2.36	-0.19	-0.57	0.11	-2.19	-0.5	-0.9	-0.64	-0.14	-0.38	-2.53	-0.46	-1.98	2.05	-0.68	-0.9	0.2	3.15	0.42	-2.68	-0.87	-7.72	-6.79	-2.16	-6.95	-1.67	-4.01	-4.73	-4.56	-7.84	-0.98	-2.3	-2.59	0.63	-2.48	1.16	-4.83	3.29	-5.61	-6.95	-5.33	-2.19	-2.3	0.52	-4.07	-2.94	-2.01	-8.12	-3.44	-5.81	1.44	-4.7	-3.89	-2.98	-3.52	-0.6	1.51	-0.81	-6.22	-4.28	-3.6	-5.55	-6.49	0.01	-0.29	3.01	7.33	-1.18	2.7	2.45	-3.46	2.55	-0.93	-1.15	1.1	-3.01	-2.26	-3.42	2.37	0.47	3.04	1.67	1.94	-1.58	-1.81	-5.67	-1.01	-5.98	1.87	-3.3	1.23	-0.76	-0.83	-3.55	-2.54	0.51	-0.13	3.78	-1.52	4.69	-1.12	-2.83	-1.67	-1.57	-0.13	-2.9	2.07	-5.71	-4.84	-5.43	-2.17	0.37	1.08	1.21	-7.99	-3.1	-3.9	-2.92	-5.8	-1.51	-4.22	-2.37	-0.1	3.25	-0.67	1.45	-1.8	-0.96	-2.15	0.99	0.41	-3.43	-2.89	-1.31	0.58	-0.73	-0.08	-1.86	-4.47	-3.6	-1.81	-1.31	-0.03	-1.21	-4.17	-4.04	-1.53	0.17	-5.47	0.13	-7.18	2.3	-2.21	-1.97	-9.66	-0.71	-1.98	-0.2	-5.38	-0.3	-0.69	-0.82	-1.25	-4.84	-0.1	-3.18	4.48	-0.59	-2.56	-4.53	-5.37	0.14	-0.85	-5.85	-3.35	-1.49	-1.01	-1.52	-0.16	-0.72	-0.35	-0.8	-7.09	-0.8	0.51	-0.22	-2.92	-9.14	-4.23	-1.77	-1.01	-0.49	-1.74	-4.44	-3.2	-0.41	-3.82	-0.52	-2.2	-1.71	-4.07	-6.16	-2.71	-7.16	2.75	1.56	-7.12	-0.51	-2.66	-3.8	-1.12	2.15	3.19	-1.2	-0.83	1.3	-2.96	-3.24	-0.19	-0.28	-2.97	-3.39	-7.05	1.41	-0.95	-2.55	1.75	2.13	-2.94	-5.26	-1.41	-3.09	-2.24	-5.84	-0.52	-3.38	-6.17	-2.91	-4.43	-3.21	-1.22	-6.07	-1.84	-5.04	-0.29	-0.49	-3.12	2.91	2.13	-1.29	-1	-2.94	5.33	-0.38	-1.06	-3.91	-0.5	-4.03	2.4	-1.8	-4.63	-0.27	1.49	-0.4	-0.8	-5.76	-0.77	-1.21	-1.4	-5.48	-1.69	1.53	0.51	-8.97	-1.42	-7.39	-1.31	0.12	-2.75	-0.17	1.31	-0.81	-0.12	-2.77	-1.09	-2.26	-1.9	-5.29	-2.97	-1.2	-3.27	-4.92	0.25	-3.64	-0.41	-3.81	-0.42	3.55	-0.91	3.32	-4.53	-5.64	-0.65	-0.29	-1.54	-2.27	-1.3	-3.53	-1.98	-1.92	1.28	-1.04	-2.3	-2.81	-2.59	-2.48	0.12	-0.08	-1.2	5.56	2.36	2.12	0.45	-0.77	-0.89	-0.67	-0.59	-4.58	2	-4.14	0.36	-0.38	-2.72	0.2	-1.06	1.33	-3.94	0.33	2.01	-3.99	-7.61	-4.85	0.19	1.13	4.47	-7.54	-0.56	-2.37	1.54	-2.12	0.33	0.07	-1.02	-5.18	1.4	4.34	-1.74	-2.48	-1.74	-3.05	-0.43	-2.57	-1.07	-4.18	-2.68	-1.85	-6.92	-1.35	-3.8	-4.98	-3.36	-0.26	-0.31	0.54	1.03	-2.99	-2.28	-4.53	1.2	-6.34	-3.46	0.13	-4.25	4.66	-6.34	0.46	1.29	-4.06	-4.97	-1.46	0.21	-2.6	-8.82	0.95	-6	-6.56	-0.95	-6.64	3.4	-3.88	2.03	-2.11	-6.57	-0.33	-2.53	-3.93	-6.18	-5.84	-4.2	-2.58	4.6	-3.36	-2.07	-3.39	-1.98	-0.11	1.58	3.08	-0.1	-4.23	-2.82	-3.74	-3.35	-0.87	-4.4	0.45	-4.94	-4.98	-0.37	-4.13	-6.21	3.11	-0.49	3.65	-1.96	2.36	-4.18	-2.2	-1.35	-0.71	0.19	2.93	-0.92	0.03	-1	3.42	-0.44	1.97	4.07	-0.28	-6.63	-2.21	-1.57	-4.59	-0.56	-6.61	0.06	-0.08	-2.11	2.91	-1.68	-0.7	-1.82	0.48	0.73	1.54	1.79	0.46	2.61	0.17	4.77	0.35	-3.47	-4.77	-0.91	-0.91	5.3	-1.49	0.1	-1.85	-4.59	4.08	-4.27	0.09	6	-0.81	-2.15	-0.97	-4.3	3.26	-2.25	0.2	-1.71	-0.96	1.09	-6.17	-5.79	-4.52	-3.73	-1.42	0.18	3.19	-3.01	-2.38	-2.81	-3.22	-3.85	-7.16	-4.06	-5.8	0.04	-0.1	1.35	-1.01	-6.35	-1.56	2.83	-3.18	-2.98	0.08	-6.86	-2.69	2.36	-1.34	-0.3	-6.06	-1.94	-1.74	-3.84	0.47	-0.24	-0.41	0.54	-2.57	-1.65	-5.23	-2.85	-5.87	4.15	-2.37	0.87	-7.21	1.47	5.88	5.95	6.17	-0.93	-0.21	-3.6	-4.08	-0.28	-2.7	0.87	-3.52	-2.63	-2.75	-3.13	-1.17	-2.49	3.17	-0.22	-3.76	-2.35	-1.8	-1.69	-2.38	0.11	-3.39	-6.16	-1.8	-4.62	-7.56	1.26	-0.26	1.62	0.38	-2.09	-7.96	-0.45	2.17	1.79	-3.81	-2.56	0.09	-5	-5.72	-1.37	-0.32	-3.05	-2.91	0.29	-2.76	2.07	0.11	-0.73	-1.78	-2.01	7.16	-1.54	6.33	3.55	-2.51	1.92	3.12	3.76	-1.54	-1.49	3.59	4.11	-0.13	-3.05	-1.81	-1.15	2.66	-0.89	-3.95	-5.17	-4.25	0.98	-3.85	-2.03	-3.48	-1.53	0.61	-1.07	0.88	2.57	-4.45	-0.9	3.53	-0.4	2.12	-1.62	-5.78	-3.71	0.78	-4.41	3.93	7.16	-1.5	1.93	2.55	0.61	-2.24	-0.52	-4.73	-5.03	-4.57	-4.19	-5.68	-0.39	2.81	-0.49	-0.66	-0.34	-2.31	-0.99	-6.15	-5.81	-1.62	4	-8.46	-0.5	-0.24	-2.33	-2.38	-1.89	4.05	1.98	-0.81	-0.26	4.17	1.77	-3.8	2.8	1.4	2.81	-5.14	-2.89	-2.8	-0.99	0.03	-1.09	-0.04	1.63	-0.41	-5.42	-1.41	-3.06	-2.97	-1.88	-1.57	-3.69	-2.78	-2.35	-0.25	-2.6	-4.89	0.98	0.5	-4.49	-1.75	-2.81	0.29	-2.86	0.35	-3.14	-1.11	-0.51	3.07	-5.96	-3.59	-0.3	-2.84	-2.51	-2.13	-0.19	-1.05	-7.78	0.29	-2.78	-1.47
50	CTD4	Control	-1.14	-1.29	-2.85	-2.63	-3.8	1.73	-0.42	-1.96	-0.04	-1.31	-0.69	-0.86	-3.47	0.05	-6.97	-5.33	-4.02	-2.7	-0.67	-1.66	-0.85	-1.56	-1.78	-3.77	-0.58	-1.23	0.17	-0.88	3.33	-0.57	0.17	-2.34	2.42	-5.05	-0.43	0.48	-3.45	1.52	-0.41	1.92	-0.48	6.36	-2.54	-0.22	-4.03	-2.16	-3.05	-8.45	-6.8	-0.66	-2.9	-3.13	-2.34	-2.35	-4.05	-2.92	1.91	-0.52	-1.18	-4.57	-0.36	0.06	-2.43	-1.25	-1.56	-1.95	-5.57	-1.65	-2.33	-0.54	-3.55	-2.42	2.17	-0.47	-1.29	-3.17	-0.32	-1.12	4.69	-1.36	3.04	0.43	3.23	-0.8	1.32	1.11	-2.46	-3.98	0.41	-1.98	1.73	0.05	-1.29	-0.62	-0.36	-2.65	3.45	-1.1	-4.67	-3.17	-0.78	-1.57	-3.38	5.98	-3.57	0.33	-5.63	-2.66	-0.75	-4.16	1.17	-1.49	-2.65	1.56	-1.16	-3.86	-2.22	2.13	-1	-3.72	1.66	-2.87	-3.59	-2.64	-1.49	0.68	-4.35	-3.7	-5.5	4.66	0.64	-1.91	1.18	-3.03	0.43	5.83	-0.47	-1.49	-0.57	-0.92	-0.78	-0.33	-0.62	-1.66	-1.73	-4.49	-2.94	3.94	0.47	-4.07	-0.96	0.56	-1.35	0.05	-5.44	-2.74	-4.13	-5.29	-1.63	-0.28	-6.36	-6.14	-0.56	-0.86	-2	-1.64	-2.04	-1.87	-2.96	-3.12	-4.84	-1.42	-0.14	-1.84	0.45	0.62	-1.12	-3.63	-3.23	0.47	-1	-1	-0.23	-3.01	-0.05	-1.01	-4.81	-1.84	-1.69	0.24	-3.06	-2.44	-4.42	1.33	5.36	-1.84	-0.94	-4.37	-2.28	2.62	-0.5	-6.95	1.9	-3.53	-1.81	-4.56	-3.67	-3.83	-0.04	-2.75	-3.92	-3.52	-0.08	1.69	-0.43	0.41	-1.13	-4.38	-2.05	0.25	-0.03	2.21	-0.43	-1.38	2.48	-0.73	-2.83	4.34	-2.55	-7.19	5.06	-0.59	-2.17	-1.21	-2.95	-1.1	-0.53	1.94	-5.36	-2.25	-2.64	1.67	-0.49	-1.13	0.93	1.29	-1.79	-0.61	-0.95	-0.37	-4.13	7.35	-2.77	-2.26	-3.7	-2.56	-1.79	-0.91	-4.07	0.14	1.42	-2.74	5.16	-1.2	-0.12	-0.88	-0.45	-3.81	-1.27	-1.28	-1.24	-2.02	0.31	-1.84	0.06	6.29	-0.54	-0.41	0.58	-0.63	-1.71	-3.6	-3.83	-3.53	-3.71	-3.17	-0.29	-2.51	-0.74	0	3.7	1.78	-2.52	-7.08	-1.09	0.92	2.51	-7.62	-1.49	0.06	0.15	-4.43	5.69	1.72	-1.31	0.03	-2.59	-0.05	4.11	-5.32	-2.96	0.35	-0.41	-2.9	-1.12	-0.27	-3.45	-0.43	0.78	4.5	-5.86	3.47	3.08	-0.11	-1.95	-4.51	-0.61	-1.16	-2.14	-0.52	-0.04	-0.64	-0.45	-3.01	5.1	-0.12	-1.96	-3.62	0.77	1.14	-0.24	-3.23	-1.45	1.18	0.41	-1.1	0.12	-0.56	-1.01	-2.03	-3.55	-2.37	-2.23	0.48	-1.57	-3.76	-0.06	0.03	-0.41	-1.41	-3.77	4.3	0.96	-1.18	-3.33	-5.56	-0.17	-1.14	-1.41	-2.85	3.45	-4.09	2.12	-5.93	-3.75	-3.99	-0.65	-1.85	-1.07	-1.24	-2.12	0.07	-1.02	6.48	-2.24	0.32	1.56	-5.11	-5.28	-0.24	-0.06	-0.65	-4.52	4.32	-7.26	-0.44	0.48	4.27	-0.4	-1.21	-3.96	-3.48	-2.73	-1.47	-1.84	-0.37	-3.02	-5.92	2.04	1.31	-2.23	0.54	-2.61	-0.45	-1.69	0.72	0.73	-2.07	-1.56	4.78	-0.93	-1.47	0.21	-1.93	-3.8	-5.14	1.19	-1.08	2.25	4.37	-0.57	2.9	0.72	-1.91	0.22	-0.07	0.52	6.36	0.56	-4.79	-0.22	-0.9	-4.52	-0.57	-3.97	0.65	2.2	-0.75	0.71	2.76	0	-3.67	-1.17	0.99	-2.28	-3.56	-4.68	-1.43	-1.4	-3	1.43	-2.17	-1.76	-1.76	2.06	-0.32	4.19	-0.34	1.78	0.05	-1.15	-2.74	-5.19	4.29	-1.23	-2.69	-0.65	-0.74	-0.97	0.77	-2	-0.58	1.22	3.89	2	0.86	-1.64	0.12	-2.54	2.6	-1.91	-5.1	-0.41	-0.68	-0.3	-1.46	0.54	-0.07	-2.74	2.38	-0.1	0.31	-3.08	-2.64	-2.9	0.92	-1.92	-0.03	-0.28	-2.54	-3.72	-0.06	-1.7	-0.32	-0.04	-5.18	-3.92	1.82	-0.27	-1.96	1.18	-3.6	0.19	2	-0.38	-3.47	-1.54	-0.16	-1.97	-1.09	-1.88	-0.43	-0.94	-3.1	-2.26	-5.59	2.81	0.73	-4.56	-2.01	0.03	-0.91	-5.21	-3.74	3.29	-4.6	-1.34	-2.62	5.79	0.24	-2.42	-0.2	-2.87	0.47	-0.18	1.62	0.48	2.36	-0.75	0.24	0.51	-3.5	-3.38	1.28	-1.96	-2.16	0.03	-2.9	-0.72	3.7	-1.69	-1.02	0.13	-1.12	0.4	0.39	2.65	0.3	-1.93	-0.35	-2.86	-4	-3.67	-4.12	-0.05	-1.33	-3.67	-1.29	-3.51	2.09	4.47	0.14	2.29	0.22	3.18	-0.9	-3.26	-0.51	-1.59	-0.66	4.45	-0.78	0.1	2.02	0.63	5.55	-2.67	-0.29	5.23	4.23	-0.3	-1.35	0	-1.8	0.91	-1.53	0.73	4.92	-1.89	-0.35	-3.17	-2.91	4.43	0.57	-6.33	-5.73	-0.48	-0.33	-8.79	-1.79	-1.87	2.45	0.98	-1.62	-5.85	-3.66	-3.75	-0.2	0.07	0.07	6.59	-1.05	-0.09	-1.93	-0.02	0.63	-2.74	3.71	2.89	4.58	-3.43	2.55	-2.85	0.99	-1.37	-1.49	-0.85	0.37	-1.61	0.8	-0.15	3.87	0.26	-0.01	-4.42	-1.06	-0.48	-5.36	-0.17	-1.97	-0.32	-0.04	-1.67	-0.36	0.44	0.29	2.93	0.03	-2.12	-1.83	-1.02	4.06	0.2	-2.85	0.82	-1.06	-0.45	0.04	-1.21	2.43	-2.62	0.59	0.25	-0.99	-1.94	-3.28	-0.54	-0.38	-2.48	3.43	4.11	0.05	1.96	2.92	1.69	-1.47	-2.57	1	1.65	-0.88	4.35	-2.59	1.3	-3.16	-3.04	2.01	-3.07	0.08	-4.31	-1.12	-1.02	0.28	0.54	0.14	1.39	0.82	-1.13	-1.42	-0.03	-5.21	-0.03	-3.29	-6.02	-3.95	-0.06	0.18	-0.81	-1.2	-3.02	-4.63	5.61	-1.4	-0.16	-0.98	-0.96	-2.62	0.32	0.07	-0.12	-2.34	-0.18	-1.27	-0.55	0.53	-0.43	-2	-0.56	-1.46	1.84	-0.79	-0.06	0.29	2.9	0.99	-2.88	-0.77	-7.3	-7.32	-2.95	-6.56	-0.63	-3.81	-4.53	-7.39	-7.01	-0.33	-1.29	-2.48	0.41	-2.32	1.41	-4.73	2.68	-5.91	-6.61	-5.58	-2.3	-2.36	0.37	-4.52	-3.08	-1.68	-6.48	-4.77	-5.49	1.77	-4.98	-4.28	-3.03	-2.99	-0.67	1.86	-0.69	-5.38	-3.8	-3.63	-4.26	-6.08	0.11	-1.75	2.94	6.82	-0.07	3.03	3.21	-2.85	2.42	-0.38	-1.18	1.16	-2.37	-2.51	-4.72	1.85	-0.25	3.34	1.3	2.08	-1.58	-1.93	-5.67	-0.86	-5.46	2.1	-3.05	1.24	-0.77	-0.19	-2.46	-2.27	0.07	-0.22	3.81	-0.7	4.26	-1.73	-3.04	-1.54	-1.9	-0.02	-2.58	1.78	-5.14	-4.25	-5.23	-2.5	0.45	1.04	1.4	-4.95	-2.4	-4.92	-2.31	-5.59	-1.75	-3.82	-2.22	-0.2	3.56	-0.29	1.48	-1.63	-1.22	-1.86	0.96	0.53	-3.39	-2.76	-1.44	0.95	-0.64	0.28	-3.13	-5.52	-4.37	-1.82	-1.37	-0.39	-0.75	-3.71	-3.86	-0.99	-0.02	-5.77	0.01	-3.36	2.19	-2.16	-1.99	-9	-0.58	-1.67	0.02	-4.74	-1.14	-0.95	-0.39	-0.58	-4.65	-0.15	-3.64	4.57	-0.34	-2.95	-3.7	-6.28	-0.37	-0.37	-5.02	-3.82	-1.39	0.34	-1.74	-0.14	-0.54	-0.62	-0.52	-5.95	0.23	0.29	-0.62	-3.05	-7.89	-4.05	0.55	-0.16	-1.12	-1.52	-3.67	-4.09	-0.2	-3.85	-0.22	-0.81	-1.52	-4.24	-6.65	-3.03	-6.74	3.26	2.04	-6.32	-1.6	-2.8	-3.15	-0.23	1.83	2.81	-1.35	-1.2	1.27	-2.3	-3.28	0.07	0.11	-2.9	-3.28	-7.1	1.44	-1.04	-1.95	1.64	1.98	-2.52	-5.19	-1.17	-2.96	-3.26	-3.95	-0.46	-3.89	-5.29	-2.22	-4.1	-2.99	-0.98	-5.07	-2.11	-4.98	-0.2	-0.19	-3.63	3.1	2.17	-1.03	-1	-2.47	5.5	-0.51	-0.71	-3.78	-0.43	-3.61	2.39	-1.3	-4.95	-1.96	-0.18	-0.06	-0.79	-4.65	-0.31	-0.72	-1.65	-4.73	-1.53	1.74	-0.15	-5.32	-1.64	-5.88	-0.92	-0.24	-2.87	-0.08	1.91	-0.58	-0.01	-3	-1.27	-2.33	-1.22	-5.43	-3.08	-1.43	-2.86	-5.49	0.33	-2.22	-0.45	-3.34	-0.62	3.69	-1.03	3.29	-3.23	-4.11	-1.25	-0.02	-1.4	-1.63	-1.64	-2.88	-0.85	-2.99	0.87	-1.27	-1.37	-1.49	-1.84	-3.17	0.46	-0.57	-0.99	5.7	1.9	2.88	-0.1	-0.08	-0.67	-0.68	-0.84	-3.18	2.42	-3.97	0.93	-0.39	-3.09	-0.13	-0.93	1.87	-2.94	0.58	1.88	-3.56	-6.41	-4.32	0.07	1.34	4.03	-6.51	-1.13	-1.88	2.26	-1.84	0.17	0.29	-0.96	-5.27	0.54	4.39	-1.88	-0.15	-0.42	-2.89	-1.04	-2.74	-0.69	-4.55	-2.73	-1.88	-6.38	-1.52	-3.22	-5.24	-2.07	0.49	-0.46	-0.23	1.25	-2.21	-2.26	-3.88	1.44	-6.03	-2.99	0.18	-3.94	4.72	-6.44	-0.07	1.33	-3.97	-3.99	-1.13	-0.88	-2.2	-7.06	0.69	-5.6	-5.61	-0.59	-5.55	3.29	-4.3	2.14	-1.13	-5.42	-0.5	-2.43	-3.38	-5.68	-5.55	-3.17	-2.84	4.74	-3.75	-1.83	-2.86	-2.53	-0.32	1.41	3.22	0.57	-3.68	-2.33	-3.32	-2.61	-0.28	-4.27	1.23	-4.45	-3.68	-0.71	-4.48	-5.45	3.25	0.19	3.92	-2.14	2.03	-3.45	-1.86	-1.78	0	-0.09	3.46	-2.09	0.15	-0.64	3.36	-0.19	2.39	4.51	0.19	-5.96	-1.95	-1.75	-4.33	-1.03	-5.24	-0.26	-0.15	-1.38	2.86	-2.12	-0.03	-1.21	-0.07	0.58	0.78	1.65	-0.1	3.04	0.38	4.89	0.35	-2.58	-4.08	-0.67	0.03	5.42	-1.01	0.11	-1.57	-4.33	2.64	-3.49	-0.47	5.44	-0.87	-1.85	0	-3.75	3.37	-2.6	0.14	-1.15	-0.16	1.27	-5.81	-5.44	-3.34	-3.35	-1.1	-0.12	3.25	-2.82	-1.45	-0.59	-3.02	-4.22	-7.34	-3.54	-5.57	0.45	0.21	1.54	-1.17	-5.41	-1.81	2.59	-2.63	-2.17	0.14	-6.85	-2.99	2.83	-0.44	0.19	-4.62	-1.35	-0.51	-3.04	0.9	0.03	-0.63	0.9	-2.31	-1.92	-5.32	-2.47	-5.66	4.08	-1.82	1.82	-6.88	1.56	5.79	5.94	6.07	-0.93	0.47	-4.96	-2.79	0.59	-2.4	0.85	-3.54	-1.36	-2.51	-3.7	-1.47	-1.83	2.78	-0.18	-3.73	-2.35	-1.98	-2.72	-1.93	0.93	-2.66	-4.73	-2.66	-3.73	-4.07	0.94	-0.45	1.9	1.01	-1.97	-6.95	-1.17	2.26	1.65	-3.72	-2.04	0.07	-4.99	-5.39	-1.32	-0.69	-2.43	-2.06	0.44	-2.56	1.76	0.79	-1.06	-1.66	-1.92	7.21	-0.43	6.37	3.55	-2.96	1.77	3.27	3.56	-1.52	-0.72	3.43	4.17	0.56	-3.12	-1.64	-0.7	2.76	-0.68	-3.16	-4.64	-3.35	1.1	-3.49	-1.7	-3.81	-0.9	1.3	-0.81	0.44	2.71	-4.24	-0.95	3.44	0.29	1.58	-0.67	-5.68	-3.44	0.77	-4.27	3.96	2.49	-1.38	2.07	3.19	0.33	-1.87	-0.41	-3.8	-3.65	-2.81	-4.28	-4.49	0.54	2.94	-0.44	-1.26	-0.75	-1.59	-0.85	-4.57	-5.11	-0.8	3.32	-7.55	0.66	0.64	-1.94	-2.13	-1.77	3.85	2.15	-1.27	-0.12	3.98	2.07	-4.25	2.61	1.79	3.04	-5.38	-3.12	-3.19	-1.96	0.35	-1.04	-0.23	1.46	-0.44	-5.57	-1.26	-2.92	-2.18	-1.63	-1.1	-3.94	-2.12	-2.44	-0.01	-2.58	-5.08	1.17	-0.13	-4.72	-1.35	-2.38	0.45	-3.53	0.5	-2.22	-1.17	-0.65	3.22	-5.72	-3.97	0.16	-2.5	-2.35	2.64	0.19	-0.76	-8.27	0.34	-2.69	-1.96
51	CTD5	Control	-0.98	-2.02	-2.2	-4.28	-4.64	0.91	-0.48	-3.88	-0.99	-0.55	-1.11	-1.24	-1.47	0.49	-8.37	-5.19	-4.45	-4.37	-2.39	0.08	-1.31	-1.96	-2.2	-2.84	-1.02	-0.74	0.67	-0.91	1.82	-0.86	0.34	-1.66	2.3	-5.2	0.31	1.01	-3.74	1.46	-0.96	1.36	-0.79	6.2	-3.32	-0.46	-4.64	-2.76	-2.73	-11.5	-7.28	-0.37	-3.42	-3.14	-1.98	-1.86	-4.59	-3.16	1.51	-0.87	-3.72	-5.57	-0.26	-0.6	-2.04	-0.79	-0.83	-3	-5.76	-0.22	-2.86	0.68	-4.27	-2.94	0.83	0.13	-1.97	-2.04	-0.98	-1.91	4.64	-1.5	1.3	-2.3	0.85	-0.77	1.15	1.22	-2.77	-4.58	-2.15	-2.71	0.42	-0.45	-2.06	-0.79	-1.07	-2.55	2.79	-1.84	-5.38	-3.27	-1.26	-1.64	-5.28	5.47	-3.75	0.42	-5.62	-2.92	-1.66	-5.03	0.92	-1.94	-4.47	1.33	-2.11	-4.47	-3.22	1.82	-0.59	-4.13	1.36	-2.84	-3.26	-2.26	-1.27	0.75	-4.53	-3.52	-5.62	4.63	0.39	-2.95	0.86	-3.22	-0.11	5.78	-0.87	-1.59	-0.36	-1.71	-0.59	-0.67	-1.68	-2.72	-2.89	-5.16	-3.55	-0.68	0.15	-3.93	-1.52	-0.07	-0.96	-0.58	-6.39	-3.5	-4.06	-5.84	-1.82	-0.37	-6.45	-6.44	-0.54	-1.21	-2.87	-1.94	-2.14	-1.26	-2.92	-4.26	-5.22	-2.75	-1.02	-3.89	0.07	-0.57	-0.85	-4.23	-3.34	-0.51	-2.21	-1	-1.6	-2.95	-0.29	-1.76	-5	-3.01	-3.18	0.01	-4.32	-2.75	-5.12	-0.14	4.44	-0.93	-1.85	-5.35	-2.9	3.01	-0.36	-7.25	1.82	-3.71	-1.1	-6.97	-3.09	-3.81	-0.45	-3.39	-4.25	-3.72	-0.44	1.93	-1	0.51	-1.41	-4.58	-1.08	-0.01	0.45	1.44	-1.52	-1.2	2.43	-0.71	-2.83	3.24	-3.5	-7.69	4.95	-1.13	-3.3	-2.05	-2.32	-0.56	-0.79	2.06	-6.79	-2.52	-2.79	1.1	-0.53	-0.72	0.7	1.33	-2.51	-1.05	-2.75	-0.32	-4.87	6.89	-3.24	-2.67	-4.04	-2.67	-1.64	-0.29	-4.41	-0.71	1.81	-3.82	4.98	-1.49	0.03	-0.63	-0.53	-3.9	-1.02	-1.74	0.09	-3.1	0.25	-1.95	0.29	6.21	-0.26	-0.82	0.89	-0.59	-1.42	-3.1	-4.69	-4.61	-4.46	-3.09	-0.56	-2.45	-0.58	-0.07	-0.19	1.9	-2.7	-6.49	-0.82	0.29	1.54	-7.74	-0.34	-0.3	-0.19	-4.45	5.39	1.04	-1.1	-0.05	-1.43	0.3	4.02	-5.34	-4.02	0.32	-1.63	-3.07	-2.87	0.09	-4.6	-0.57	0.49	4.45	-6.14	3.39	3.01	-0.47	-2.64	-4.64	-0.84	-0.57	-2.54	0.21	0.2	-1.3	-0.24	-2.64	4.58	0.48	-2.11	-4.08	-0.46	0.51	-0.29	-3.05	-1.67	0.61	0.09	-2.02	-0.74	-1.29	-1.54	-2.08	-1.04	-2.32	-2.06	-2.41	-2.48	-4.9	-0.4	-0.38	-0.33	-2.46	-3.28	4.43	-0.66	-1.78	-4.78	-6.23	-0.63	-0.93	-1.29	-4.28	2.73	-5.1	1.86	-6.51	-3.15	-3.39	-1.04	-3.42	0.12	-2.15	-2.24	-0.33	-1.29	6.2	-2.05	0.31	1.25	-6.75	-5.61	-0.86	-0.23	-0.3	-2.93	2.68	-8.63	0.09	-0.31	3.72	0.39	-1.51	-5.12	-2.49	-2.13	-2.72	-1.61	-0.86	-3.46	-5.47	1.07	0.29	-1.05	-0.31	-3.19	-1.34	-2.28	-4.07	-0.39	-2.46	-2.2	4.43	-2.95	-2.36	0	-1.84	-3.59	-8.23	0.96	-3.75	1.85	4.28	-1.28	2.9	-0.1	-1.4	-0.5	0.49	0.2	6.41	-0.06	-4.89	-2.72	-1.3	-5.69	-0.58	-8.61	0.16	2.43	-1.03	0.25	2.22	0.56	-3.88	-1.68	0.7	-3.31	-4.05	-4.34	-1.65	-1.78	-3.84	0.43	-3.51	-2.95	-3.47	1.05	-0.36	3.45	-0.36	1.42	-0.55	-1.54	-3.69	-4.77	4.08	-1.77	-3.19	-0.07	-1.66	-1.81	0.27	-3.35	-0.53	-0.51	3.27	2.02	-1.2	-2.47	0.05	-3.47	-0.9	-2.63	-4.76	-0.91	-1.05	-0.68	-2.09	0.02	-1.89	-1.93	2.15	-0.47	-4.08	-4.21	-3.63	-2.83	0.93	-1.23	-1.14	0.1	-2.66	-4.19	0.23	-1.6	-0.77	-0.15	-5.92	-4.5	1.2	0.18	-2.7	0.48	-5.26	-1.71	1.47	0	-4.91	-1.2	-0.66	-2.53	-1.74	-2.14	-2.09	-1.39	-3.43	-2.98	-5.87	0.95	-0.08	-6.15	-0.42	-0.37	-0.75	-4.93	-3.5	2.05	-5.18	-2.04	-2.3	5.31	0.76	-2.53	-0.95	-3.12	0.53	-0.78	1.04	0.42	1.46	-1.46	-0.18	0.4	-3.69	-4.78	0.87	-2.96	-2.42	0.03	-3.39	-0.99	2.99	-2.18	-3.06	-0.58	-1.95	0.01	0.92	2.07	1.26	-1.86	-0.63	-3.92	-4.34	-3.88	-4.55	0.2	-3.06	-2.83	-3.89	-3.62	1.4	4.4	-0.6	1.45	0.17	1.72	-1.76	-4.01	-1.58	-2.3	-1.75	3.69	-1.55	-0.23	1.75	-0.88	4.44	-3.79	-0.59	5.02	3.76	-1.27	-1.86	0.01	-4.46	-0.56	-1.36	-0.94	4.45	-1.89	-0.43	-4.07	-3.26	4.1	-0.36	-6.57	-5.75	-1.99	-0.43	-1.66	-2.67	-2.28	1.2	-1.05	-0.45	-6.66	-3.98	-4.17	0.04	-0.66	-0.96	6.13	-0.86	-0.22	-1.59	0.35	0.01	-3.56	2.74	2.4	3.12	-3.61	1.86	-3.74	0.5	-1.58	-2.53	-1.82	-0.36	-1.7	0.7	-0.36	3.73	-0.08	0.1	-5.27	-1.62	-0.96	-5.16	0.01	-3.08	-0.48	0.08	-2.04	-0.58	-0.21	-1.1	2.21	-0.56	-2.69	-1.67	-1.76	3.9	0.46	-3.18	-1.54	-1.81	-0.72	0.28	-2.07	1.73	-3.6	-0.39	-0.11	-1.45	-1.78	-3.82	-2.01	0.06	-3.26	2.73	4.12	-0.54	1.77	1.38	1.28	-2.04	-2.92	0.26	1.02	-1.14	4.3	-3.88	1.22	-3.61	-3.68	1.79	-3.55	-0.37	-5.11	0.37	-1.9	-0.32	0.34	-0.44	2.07	0.42	0.05	-2.06	-1.12	-6.24	0.23	-3.95	-5.72	-4.38	0.39	-0.01	-1.53	-1.73	-4.2	-5.68	4.99	-2.74	-1.47	-0.87	-1.79	-4.1	-2.36	-0.15	-0.04	-2.47	-0.31	-1.22	-1	-1.09	-0.24	-6.16	-0.67	-1.63	1.91	-0.96	-0.17	0.07	2.71	0.09	-3.02	-0.93	-9.05	-9.34	-3.29	-7.18	-1.21	-6.76	-5.18	-8.3	-7.63	-1.28	-1.69	-3.96	-1.89	-2.69	1.48	-5.82	2.36	-5.52	-6.81	-5.35	-3.46	-2.68	-0.09	-4.22	-3.87	-2.57	-6.6	-4.5	-5.71	1.26	-5.66	-5.43	-3.16	-3.9	-0.59	0.69	-2.38	-8.73	-4.09	-3.74	-4.59	-5.33	-0.5	-2.53	2.36	6.38	-1.61	2.9	1.48	-5.02	1.94	-1.65	-1.9	0.68	-2.22	-3.8	-5.25	2	-1.74	3.19	-0.8	-2.48	-3.13	-1.89	-6.04	-2.61	-11.6	1.15	-4.02	-0.05	-0.76	-0.67	-2.49	-3.85	-0.56	-0.7	3.65	-3.22	3.86	-2.05	-3.6	-1.73	-2.52	-0.59	-3.36	2.29	-5.57	-4.35	-6	-1.83	-0.51	-0.25	0.04	-6.52	-2.97	-5	-3.45	-5.73	-1.57	-4.57	-4.66	-0.07	3.56	-1.94	1.72	-2.16	-0.7	-3.21	-0.22	0.38	-4.18	-2.57	-1.97	0.43	-0.48	-0.51	-3.84	-5.71	-3.87	-1.81	-2.74	-0.1	-1.4	-4.49	-4.64	-1.78	0.64	-4.89	0.16	-3.94	1.72	-2.52	-2.54	-9.16	-0.74	-2.34	0.65	-5.8	-1.07	-0.78	-1.13	-0.95	-4.9	0	-2.65	1.2	-0.94	-3.47	-4.34	-7	0.3	-0.5	-6.28	-4.4	-1.21	-0.34	-1.92	-0.49	-1.47	0.1	-0.38	-5.05	-0.25	0.32	0.02	-3.79	-6.75	-4.74	-0.25	-0.54	-0.99	-1.8	-4.89	-4.12	-0.35	-3.02	-1.43	-0.55	-1.47	-4.63	-6.91	-2.78	-8.46	3.3	0.04	-6.54	-0.91	-2.23	-5.01	-0.7	-0.2	2.17	-1.9	-1.22	1.07	-3.53	-3.79	-0.82	-1.06	-3	-4.1	-7.04	0.68	-1.29	-2.77	0.15	1.07	-4.03	-6.49	-1.68	-3.43	-2.09	-5.07	-1.23	-3.99	-5.9	-2.69	-4.73	-3.7	-0.44	-6.56	-1.42	-5.09	-0.21	-0.14	-3.64	3.07	1.65	-1.21	-1.07	-3.55	5.39	-0.5	-1.27	-4.56	-0.39	-5.03	1.53	-2.5	-4.69	-0.97	-0.09	-0.55	-1.35	-5.4	-1.11	-1.09	-0.56	-5.17	-1.66	1.12	-1.16	-6.52	-0.58	-7.35	-0.79	0.39	-2.86	0.07	-1.38	-0.96	-0.22	-3.5	-2.32	-2.66	-1.53	-6.49	-3.42	-1.6	-4.13	-5.22	-0.07	-3.67	0.31	-3.12	0.11	2.7	-1.33	3.1	-4.34	-6.3	-0.69	0.18	-1.98	-1.86	-1.64	-4.46	-2.15	-3.99	0.67	-1.57	-1.73	-7.65	-2.76	-3.21	-0.1	-0.7	-1.62	5.51	1.03	2.28	0.01	-0.99	-0.8	0.42	-1.3	-3.84	1.97	-4.72	-1.75	-1.02	-3.41	0.26	-1.12	-0.41	-4.3	0.44	1.5	-4.52	-7.72	-3.88	-0.41	0.17	3.72	-7.46	-0.41	-1.77	0.39	-2.04	0.36	0.2	-1.69	-8.02	0.28	4.28	-1.74	0.31	-1.04	-2.85	-0.78	-3.45	-1.13	-4.79	-3.51	-2.7	-7	-1.55	-4.21	-5.05	-2.98	0.17	-0.58	-0.18	0.97	-2.83	-2.85	-4.79	-0.82	-7.51	-3.61	0.21	-4.14	5.05	-6.33	-1.02	0.73	-4.46	-3.85	-1.6	-2.23	-3.89	-8.67	0.14	-6.51	-6.43	-0.63	-5.4	2.63	-3.36	1.47	-1.07	-6.3	-0.85	-3.23	-5.3	-7.77	-6.91	-2.56	-2.41	4.64	-5.89	-2.33	-4.46	-2.51	-0.78	0.95	3.13	-0.53	-4.67	-4.23	-3.65	-2.33	-0.72	-4.05	0.77	-4.56	-3.32	-0.41	-4.84	-6.21	2.93	-0.15	3.2	-2.98	1.5	-6.15	-2.01	-2.42	-1.37	0.39	0.76	-3.02	0.14	-0.2	2.63	-1.05	1.85	4.39	-0.3	-6.71	-1.64	-1.4	-5.11	-1.07	-6.55	-0.87	-1.2	-1.71	2.73	-2.98	-1.15	-1.11	-0.32	0.32	-0.93	2.16	-0.35	1.65	-2.37	4.2	-0.14	-3.21	-5.11	-0.8	0	4.84	-1.58	-0.25	-2.43	-4.97	2.95	-4.43	-0.5	3.61	-3.04	-2.42	-1.21	-5.12	3.16	-3.31	-0.98	-2.03	-0.31	0.74	-6.4	-6.1	-3.49	-4.46	-1.64	-0.21	3.39	-2.66	-2.49	-2.01	-3.96	-3.84	-7.29	-4.18	-6.76	0.29	-0.17	0.04	-2.3	-5.5	-1.94	2.1	-2.52	-3.25	-0.02	-6.84	-3.85	1.32	-0.24	-0.05	-6.41	-1.39	-0.84	-4.35	0.57	0.12	-0.95	0.07	-3	-3.03	-5.38	-3.06	-6.35	4.06	-1.66	-1.41	-7.55	0.3	5.61	5.57	5.33	-1.37	-1.22	-4.4	-3.28	-0.16	-3.33	0.22	-3.92	-1.22	-3.07	-3.21	-1.89	-2.58	2.52	-0.43	-3.17	-2.4	-2.34	-3.72	-2.77	-1.08	-3.89	-6.75	-3.46	-4.92	-4.78	0.38	-0.55	0.47	-1.12	-4.32	-7.23	-1.58	1.99	1.37	-3.26	-3.3	0.17	-5.44	-5.77	-1.19	0.05	-2.98	-2.66	0.26	-4.28	1	-0.65	-2.55	-2.14	-2.52	7.03	-2.99	6.36	3.71	-3.09	1.17	2.97	2.73	-1.59	-0.97	2.35	2.54	-0.87	-4.04	-2.14	-1.1	2.55	-1.52	-3.86	-6.25	-3.3	-0.1	-4.68	-1.73	-4.92	-1.37	0.68	-2.86	-0.7	1.39	-3.71	-1.25	3.37	-0.71	-0.61	-1.2	-6.44	-3.57	-0.04	-4.69	4.08	2.77	-2.52	1.64	2.04	0.28	-3.37	-0.64	-4.93	-3.74	-4.57	-4.18	-5.46	-0.16	2.43	-0.67	-0.73	-0.54	-2.13	-1.62	-5.16	-5.09	-3.15	3.21	-8.39	-0.07	-0.75	-3.06	-4.57	-2.52	3.65	0.86	-1.98	-0.27	3.48	1.06	-4.61	1.92	1.65	2.91	-6	-3.74	-4.31	-0.99	0.21	-0.82	0.5	-0.3	-0.78	-6.04	-1.22	-4.16	-4.93	-2.44	-2.55	-4.67	-3.11	-2.75	0.01	-3.6	-5.13	0.39	-0.48	-3.7	-1.68	-2.57	-0.24	-2.28	0.22	-2.31	-1.36	-0.59	2.57	-5.77	-3.21	-0.97	-3.37	-3.28	-0.25	-0.25	-0.81	-8.71	0.19	-3.1	-1.01
52	CTD6	Control	-1.35	-1.6	-2.83	-5.07	-3.49	2.09	-0.91	-0.8	0.2	-0.62	-1.07	-0.33	-0.75	0.14	-6.99	-4.99	-3.81	-1.94	-0.19	-0.62	-1.51	-3.23	-1.79	-3.23	-1.04	-1.01	0.86	-1.28	4.03	-0.18	-0.1	-1.51	2.82	-4.76	-0.57	1.03	-3.03	1.9	-1	2.68	0.21	6.44	-2.29	-0.19	-3.47	-2.45	-3.09	-8.47	-6.19	-0.62	-2.95	-4.17	-1.93	-2.04	-3.82	-2.26	1.95	-0.3	-0.51	-4.63	-0.11	-1.34	-2.42	-1	-0.81	-2.07	-5.54	-0.96	-1.72	0.24	-4.22	-2.54	2.62	-0.5	-1.46	-2.42	-0.05	-0.93	4.68	-1.14	3.53	-0.24	4.2	-0.99	1.71	1.48	-1.43	-4.26	1.41	-1.45	1.83	-0.52	-0.72	-1.09	-0.84	-2.75	3.68	-1.61	-6.81	-3.19	-0.13	-1.26	-3.58	6.11	-3.96	0.53	-5.49	-3.18	-0.36	-2.98	1.64	-0.86	-3.67	2.29	-1.1	-3.75	-2.06	2.82	-0.79	-3.59	2.2	-1.77	-3.36	-2.35	-1.07	0.62	-4.84	-3.27	-5.54	5.24	-0.01	-1.25	1.16	-3.42	-0.04	5.88	-1.54	-2.27	0.36	-0.98	-0.69	-0.47	-0.68	-1.44	-1	-5.18	-3.51	4.29	0.95	-4.16	-0.8	0.95	-2.13	-0.61	-4.21	-2.02	-5.73	-5.72	-1.64	0.01	-6.71	-6.1	-0.68	-0.95	-2.49	-0.9	-2.16	-2.17	-2.81	-2.91	-4.63	-1.4	1.19	-1.31	0.9	0.81	-0.32	-4.82	-3.01	-0.1	-0.9	-0.31	-0.23	-2.79	0.56	-0.79	-4.94	-1.87	-1.59	-0.42	-4.84	-2.99	-4.13	1.85	5.3	-1.39	-0.95	-4.2	-3.59	2.4	-0.18	-7.61	2.57	-3.22	-1.45	-4.62	-1.34	-4.18	-0.52	-1.93	-3.39	-3.07	0.13	2.01	0.43	0.61	-0.65	-3.88	-1.37	-0.07	0.1	2.4	-0.36	-1.33	4.43	-0.19	-2.53	4.08	-3.05	-6.65	5.07	-0.81	-2.26	-0.98	-5.8	-0.67	-0.17	1.73	-4.71	-1.65	-2.45	1.89	-0.42	-0.52	1.86	1.93	-1.42	-1.56	-0.5	-0.3	-4.3	7.38	-5.09	-1.83	-4.2	-3.12	-1.71	-0.87	-4.06	0.65	1.62	-2.91	5.11	-1.49	-0.37	-0.42	-0.26	-3.78	-0.73	-1.1	-0.48	-1.91	-0.4	-1.87	0.1	6.34	-0.78	-0.2	0.36	-0.82	-1.9	-3.25	-5.1	-3.15	-4.57	-3.48	-0.96	-2.8	-0.53	0.63	4.87	2.29	-2.84	-5.95	-0.73	1.09	2.42	-7.05	0.15	0.57	-0.18	-4.83	5.82	1.82	-0.95	0.04	-1.99	-0.49	4.42	-5.68	-2.49	0.85	-1.52	-3.46	-0.32	0.12	-2.84	0.03	0.84	4.75	-6.32	3.89	3.15	-0.3	-2.12	-3.9	-1.82	-0.9	-1.94	0.26	-0.16	-1.15	-0.25	-2.72	5.14	-0.55	-1.89	-3.26	2.48	1.27	-0.16	-3.16	-1.32	1.88	0.79	-1.6	-1.06	-0.43	-0.94	-2.17	-0.68	-3.35	-2.4	0.64	-2.36	-3.05	-0.38	-0.1	-0.28	-1.48	-3.68	4.37	2	-1.17	-2.4	-6.78	-0.53	-1.12	-0.78	-2.39	3.49	-4.21	2.79	-7.19	-2.63	-3.47	-1.62	-1.35	-0.93	-1.77	-1.99	-0.15	-1.26	6.87	-3.2	0	2.12	-5.16	-4.89	-0.65	0.33	-0.82	-3.43	4.79	-6.5	-3.89	0.94	4.33	-0.37	-1.45	-0.71	-0.8	-2.41	-1.3	-1.73	-0.4	-2.67	-5.18	0.65	1.96	-1.02	1.15	-1.25	-0.2	-1.78	1.21	1.42	-1.96	-1.29	5.33	-1.65	-1	0.58	-1.79	-3.21	-5.45	2.6	-0.08	2.59	4.68	-0.33	2.97	1.66	-2.1	-0.68	0.49	1.28	6.53	0.02	-5.19	0.68	-0.17	-4.18	-0.72	-2.06	0.3	1.68	-0.35	1.11	3.41	-0.52	-3.57	-0.3	2.09	-2.38	-3.26	-4.4	-0.78	-1.49	-2.79	1.83	-1.58	-0.66	-1.29	2.32	-0.32	4.96	-1.48	2.32	0.72	-0.72	-2.87	-4.85	5.26	-0.75	-2.37	-0.48	-0.9	-0.1	1.57	-1.71	-0.98	0.87	4.39	2.93	1.29	-1.86	0.82	-2.38	3.07	-1.13	-4.94	-0.9	-0.04	-0.1	-1.55	0.18	0.21	-2.06	2.35	-0.86	0.34	-2.76	-1.6	-2.14	0.44	-1.21	0.5	0.15	-2.41	-3.27	-0.19	-1.25	-0.13	0.11	-4.76	-3.79	1.96	-0.3	-1.81	0.18	-3.82	-0.16	2.49	0.13	-3.07	-1.49	-0.14	-1.52	-1.96	-1.37	0.04	-0.96	-3.24	-1.9	-4.27	2.75	0.38	-4.8	-1.6	0.39	-1.46	-5.91	-3.56	3.88	-4.42	-1.3	-3.25	6.14	0.76	-3.74	-0.24	-3.03	-0.98	-0.88	1.45	1.39	2.78	-0.15	0.6	0.99	-2.76	-3.43	1.87	-1.74	-2.19	-0.16	-3.19	-0.9	3.61	-1.86	-0.73	-0.47	-0.71	0.61	0.46	3.76	-1.44	-1.21	-0.81	-2.55	-4.31	-3.8	-4.25	-0.08	-0.64	-3.6	-0.38	-2.65	3.3	4.6	0.29	3.45	0.06	2.78	-1.66	-2.48	0.37	-2.65	-1.08	5.18	-0.66	0.63	2.61	0.71	6.17	-4.49	-0.6	5.21	4.64	0.1	-1.56	0.01	-1.55	1.58	-1.33	0.95	5.59	-1.68	-0.27	-2.6	-2.96	4.83	0.74	-9.52	-5.2	-0.02	-0.72	-2.81	-1.91	-1.62	2.92	1.51	-1.74	-6.8	-3.07	-3.96	-0.75	0	-0.84	6.94	-0.65	0.88	-2.69	-0.1	0.47	-5.21	4.39	3.39	5.38	-2.21	3.15	-3.67	1.13	-1.04	-1.38	-0.74	0.84	-1.36	1.17	0.7	4.63	0.87	-0.43	-4.62	1.07	-1.53	-0.71	-0.68	-3.03	0.15	-0.36	-2.34	-0.17	0.86	0.84	2.47	0.16	-1.98	-1.63	-0.53	4.61	-0.03	-3.27	1.01	-0.31	-0.49	-0.01	-1.46	2.54	-1.97	-0.2	-0.4	-1.23	-2.16	-3.78	-1.63	-0.61	-2.62	3.5	4.18	0.73	2.21	3.17	2.33	-1.97	-2.17	0.53	1.98	-0.37	4.56	-1.45	1.97	-3.16	-2.7	2.18	-2.79	-0.26	-4.52	-0.37	-1.32	0.98	1.02	0	2.18	1.05	-1.81	-1.17	0.3	-5.63	1.27	-3.1	-7.73	-3.53	-0.19	-0.04	-0.6	-0.75	-2.53	-4.78	5.78	-0.82	1.44	-0.97	-1.12	-2.1	0.94	1	-0.24	-1.95	-0.25	-0.93	-0.62	0.07	-0.67	-1.56	-0.18	-1.24	2.17	-0.86	-0.03	0.59	2.85	1.16	-2.77	-0.4	-7.48	-8.6	-1.08	-6.89	-0.92	-4.03	-3.72	-6.59	-7.07	-1.02	-1.68	-2.2	0.78	-2.21	1.64	-5.57	3.71	-5.42	-6.65	-5.51	-1.35	-2.31	0.88	-4.13	-2.89	-1.56	-6.47	-4.75	-5.61	2.17	-4.15	-3.65	-3.45	-4.35	-0.24	2.02	-0.49	-3.78	-4.35	-3.75	-5.57	-6.2	0.59	-3.08	3.38	7.55	0.19	3.11	3.46	-2.86	3.07	-0.45	-0.53	1.5	-1.8	-2.03	-4.64	2.26	0.29	3.65	1.82	2.53	-1.7	-1.78	-5.59	-1.21	-4.61	2.3	-2.59	1.13	-0.93	-0.91	-2.33	-2.22	0.39	0.73	3.92	-0.99	5.05	-0.82	-2.83	-1.47	-1.91	-0.64	-2.49	2.81	-5.08	-4.2	-5.01	-2.97	0.92	1.75	0.21	-5.47	-2.69	-4.45	-3.08	-5.98	-1.16	-3.59	-1.73	-0.31	3.61	0.35	1.77	-1.5	-0.58	-1.57	1.52	0.44	-3.01	-2.16	-2.35	1.19	-0.63	-0.33	-2.39	-5.56	-3.17	-2.88	-1.44	0.01	-0.69	-3.66	-3.74	-0.69	-0.9	-5.55	0.33	-2.09	2.87	-1.61	-2.6	-14.1	-1.46	-1.24	1.12	-5.46	-1.07	-1.12	-0.31	-1.35	-4.44	-0.09	-2.46	4.9	-0.49	-2.63	-4.74	-5.55	0.77	0.19	-4.98	-3.26	-1.18	0.05	-1.45	-0.21	-0.22	0.09	-0.46	-4.9	-0.62	-0.1	-0.17	-2.79	-7.77	-4.83	0.13	-0.91	-1.6	-0.79	-3.28	-4.31	-0.48	-4.32	0.03	-0.46	-1.15	-4.16	-6.53	-2.67	-6.9	3.42	1.97	-6.54	-2.15	-2.22	-3.11	-0.41	2.05	3.55	-0.46	-0.25	1.58	-2.51	-3.43	0.09	0.13	-2.87	-3.23	-6.82	1.89	-1.53	-1.95	1.88	2.41	-0.37	-4.02	-1.67	-2.78	-1.61	-3.18	-0.36	-3.23	-4.99	-2.46	-4.65	-2.96	-0.92	-5.91	-2.03	-4.52	-0.05	-0.48	-3.77	2.91	2.42	-0.52	-0.96	-2.53	5.54	-0.84	-0.85	-4.31	-0.68	-3.87	2.51	-1.13	-4.29	-0.92	1.04	-0.37	-0.51	-3.42	-0.67	-0.5	-1.49	-4.71	-1.73	1.99	1.15	-5.7	-0.42	-6.2	-1.34	0.24	-2.92	0.15	2.21	-0.9	-0.29	-2.68	-0.58	-2.76	-1.21	-5.33	-2.69	-1.17	-3.71	-4.3	0.64	-3.22	-0.46	-2.83	0.02	4.03	-1.29	3.34	-3.58	-4.65	-1.31	0.81	-1.25	-1.17	-1.5	-3.12	-0.97	-2.16	1.54	-1.12	-1.94	-2.52	-2.77	-2.55	0.94	-0.63	-0.91	5.74	2.53	2.89	0.31	0.03	-0.55	-0.15	-0.51	-3.57	3.04	-3.71	1.99	0.23	-3.03	-0.71	-0.53	1.69	-3.11	1.68	2.16	-3.5	-6.92	-3.02	0.53	1.91	3.79	-4.85	-0.3	-2.35	2.51	-1.81	0.34	0.22	-0.37	-4.21	0.6	4.29	-1.94	-0.84	-0.54	-2.95	0.57	-1.88	-0.54	-4.53	-2.66	-1.2	-6.65	-0.8	-3.14	-5.52	-3.34	0.7	-0.65	0.17	1.68	-2.2	-1.58	-3.8	1.77	-6.24	-2.99	0.1	-3.62	4.7	-7.03	0.6	1.51	-4.08	-4.34	-1.04	0.42	-2.58	-7.41	1.21	-5.83	-6.64	-0.77	-2.25	3.77	-3.72	2.54	-1.33	-4.67	-0.05	-1.92	-3.54	-5.2	-5.33	-6.07	-2.72	5.46	-3.6	-1.8	-3.03	-1.5	0.34	1.98	3.3	0.54	-3.57	-2.21	-3.21	-3.02	-0.44	-3.12	1.09	-4.46	-3.9	-0.64	-4.67	-6.11	3.5	0.13	4	-1.03	2.79	-3.26	-1.76	-1.68	2.65	-0.17	3.4	-1.41	0.41	-0.43	3.64	0.17	2.34	3.85	0.35	-5.68	-2.32	-1.42	-4.75	-0.34	-5.47	0.01	0.16	-1.71	2.9	-1.13	0.1	-1.44	0.51	0.76	3.39	2.31	0.55	3.38	1.19	5.31	0.87	-2.56	-4.23	-0.9	-0.09	5.53	-0.93	-0.15	-1.4	-4.72	2.61	-3.82	-0.11	5.68	-0.32	-1.21	0.05	-3.42	3.57	-2.89	0.65	-0.91	-0.38	1.76	-5.48	-5.62	-3.39	-3.82	-1.22	-0.17	3.39	-2.68	-0.91	-1.82	-2.61	-3.82	-6.98	-3.49	-6.1	-0.57	-0.37	1.63	-0.84	-5.23	-1.82	3.85	-3.32	-2.15	0.43	-6.58	-3.84	3.5	-0.87	0.2	-5.73	-1.03	-1.91	-3.68	0.6	-0.47	-0.5	1.22	-1.85	-1.2	-4.21	-2.64	-5.19	4.73	-1	1.95	-6.31	1.89	6.14	6.07	6.65	-0.36	0.77	-3.88	-2.29	0.88	-2.53	1.26	-3.46	-1.19	-1.98	-3.33	-1.15	-2.3	3.77	0.05	-3.84	-2.34	-1.6	-2.94	-2.55	0.82	-3.22	-5.54	-2.06	-4.79	-4.11	1.21	-0.12	2.58	1.22	-2.15	-3.27	-0.69	2.42	2.25	-2.88	-1.82	-0.39	-3.56	-5.36	-1.05	-0.26	-2.69	-1.87	0.59	-2.88	2.49	0.96	-0.92	-1.08	-1.38	7.43	-1.48	6.42	3.59	-2.38	2.24	3.71	4.31	-1.24	-1.2	4.14	4.45	0.59	-2.82	-1.88	-0.45	3.52	-0.73	-2.86	-4.68	-2.71	0.92	-3.53	-1.64	-3.26	-1.08	1.06	-0.95	1.09	3.49	-3.91	-0.72	4.29	0.3	2.11	-0.65	-5.54	-3.74	1.16	-4.32	3.99	7.25	-0.51	2.79	3.89	1.16	-1.83	-0.14	-3.74	-3.46	-3.65	-3.23	-5.97	-0.24	3.21	-0.04	-1.32	-0.02	-1.73	-0.03	-6.82	-5.09	-0.34	4.02	-7.12	-0.12	0.03	-1.89	-1.32	-1.74	4.42	2.66	-0.93	0.01	4.33	2.61	-3.41	2.9	1.97	2.86	-4.57	-2.88	-2.55	-0.88	0.47	-0.69	0.11	1.85	-0.27	-4.96	-1.08	-3.17	-1.86	-1.32	-1.13	-4.1	-1.92	-3.17	-0.21	-2.3	-5.23	1.23	0.67	-4.38	-1.78	-2.07	0.04	-2.14	0.42	-2.05	-1	-0.43	3.89	-6.12	-4.42	-0.57	-2.56	-2.41	-0.41	0.47	-0.76	-7.49	0.52	-2.51	-1.1	0.87	0.85	0.87	0.65	0.92	1.01	1.04	1.14	1.11	0.99	0.91	1.05	1.07	1.16	0.76	0.93	0.94	1.2		0.99	1.11	0.95	0.48	0.27	1.87	0.8	0.96	1.17	0.97	0.91	1.38	1.04	0.97	0.99	0.97	0.85	0.92	1.03	1.14	0.85	0.89	1.1		1.17	0.85	1.14		1.04	1.13	1.07		1.08	0.95	0.74	0.99	1.16	1.12	1.05	1.24	0.9	1.18	0.93		0.8	1.22	0.9	1.04	1.12	0.81				1.67			1.04	0.9	0.59	0.9	0.56	1.24		0.99			0.47			0.84	0.59	1.26	0.11			0.83	1.02	1.25	1.33	1.61	0.97	0.9		1.06	0.62		1.1	1.12	1.04	1.08	1.68	1.3		1.67	1.13			1.06		2.02	1.08		0.72				0.67	1.27	1.57		0.33	0.86	1.17	1.39			0.61		0.88			1.04			1.18		1.03	1.02	0.03	1.33		1.18	1.32	0.77	1.01		0		0.6	0.89	0	0.83		1.22		0.6			1.22	0.77	0.99	0.8		0.94			1.04	1.35	0.91	0.65		0.86	0.89	1.13		1.03			2.33	0			1.06	1.19			1.09	1.04	0.84		1.32	1.44	1.48						0			0.69			1.08	1.22		1.26		0.87	1.2			0.97		0.58	0.47	1	0.86	0.92	1.38	0.96	0.68	1.1	1.06	0.97	1.27	0.81	0.66	0.83		0.99	1.38	1.14	1.37	0.99	1.06	1.34			0.91	0.88	1.42		0.79		0.96		0.84				1.04		1.76	1.1	6.17	0.17		1.13			0.75		0.85	0.54	1.53	1.15	1.56	0.83	2.79		1.02		1.31	1.19	1.12			0.36				1.34	0	1.27		1.41	1.31	0.86	0.7	0.93	0.45		1.24	1.22		0.53		1.03		0.92					0.99	1.25	1.23	1.57	0.94	1.27	1.56		1.01	0.98	1.18		1.07	1.34				0.76	0.68	0.72		1.09	0.83							0.52		0.95	1.14		0.94		0.08	0.67	1.19	1.18		0.98						2.2		0.2	0.93	0.95	0.93			0.58		2.73	0.92			0.89	1.11		1.56	1.23	1.25		0.81	1.34			0.7	1.02	1.04	0.93	1.06		1.48	1.23	1.17	1.14	1.41	1.18			1.04	0.75	1.02	2.88	0.79	0.86	1.21	1.24	0.89	0.83	0.94		1.04	0.67	0.72	1.09		0.96	1.03	1.02	0.86	1.42			1.02				0.04	1.03	10.04	0.24	0.42	1.11				0.75	1.11	0.97		1.07	1.13	1.14	1	1.4	1.33	1.29	0.99	1.29		0.84	1.29	0.91	0.79	1.01			1.01	1.23	1.1		1.2	1.44	1.19		0.63	0.82	1.2	0.77	1.04	0.68		0.87	0.89	0.69	1.29	1.12	0.73	1.14			1	0.32	1.16	0.95		0.7	1.12		0.81		1.08	1.42		0.94	0.91	1.18		1.16			0.84	0.81	66.23		0.55	0.91	1.26	1.55	0.98	1.13	0.78		0.77		1	1.16	0.95	0.23	1.15	0.83	1.37	0.84	1.05	1.27	1.28	1.14	1.24	1.05		0.59		0.61	1.23		1.03	1.29	1.59	0.74	1.17	1.44	0.8	1.22	1	1.69	0.98		4.76		0.72	2.12	1.11	1.77		0.88	0.99	0.89	1.1		1.06	0.86		0.96	1.39	1.03		0.4	0.46	1.38	1.09	0.84	0.47	1.4	1.18	1.03	0.9	0.96	0.89	0	1.56	0.82		0.71	1	1.02	1.14		1.58	1.28	0.76	0.69		0.45	1.26	1.42		1.05	1.22	1.8	0.91	0.77	1.28	1.32		0.99	1.06		0.94		0.81	0.7	0.93	1	1.41	0.76	0.51	0.9		0.7	0.32		1.32		0.81	1.15	1.42	1.12	0.88			1.28		1.08	1.05	1.07	1.13	0.61	0.96	0.91	1.26	0.66			0.84	0.88	1.22	1.3	1.08	1.57	1.15	0.92	0.79	1.02		1.34	1.1	0.86	1.1	1.16	0.77	0.95	0.93	1.63	1.07	1.11		0.95				0.89		1.24	1.35	1.03	0.94	0.96			1.24	1.33	0.85	0.87	1.12		0.73		0.76	1.08	1.19		0.77			0.61			0.96		0.76	0.65	1.2	1.12		0.86	0.3	1.07	1.06	1.05	0.92	1.28	0.87		1.28	1.04			0.98		1.02			1.17	0.57	1.4	1.63		0.98	1.05		1.12			0.65	1.54	1.01	0.94	1.7	0.88	0.76		0.63			1.17		1.05	1.48	1.05			0.92	0.8		1.37	1.4		0.57			0.9		1.62	1.09	1.49	0.97	0.53			0.89	0.03	0.85		1.1				1.09			1.17	0.58					0.84			0.98	0.79	1.17		1.09	1.9		1.48	1.06	1.42	0.99	0.99		1.25			1.18		1.16	0.99	0.3	1.24	0.43	1.24			0.97	1.65	1.03	0.5	0.55			1.4	0.75		1.19			0.63	1.22		1.08	0.31	0.97				0.91	0.69	0.61	1.4			0.66			1.05		1.12	0.62			1.26		0.27	1.4		1.25		1.25		1.05		1.56	1.02			0.95		1.16	1.04	1.17	1.06	0.45	1.26	0.87	1.1	1.21	1.01		1.54	1.02	0.85	1.24		1.38	1.1		1.28	0.5							1.05			0.44	0.92	0.64	1.31	0.46	0.55	4.53	1.21	1.12		1.31	1.34	1.26	1		0.57	0.48	0.82	0.92	1.18	1.13	1.07	1.06	0.94	1.22	1.23	1.53	1.21		1.53			0.9	0.84	1.11			0.73	0.55		1.03	1.08	0.77	1.04					0.83	1.02		1.16	1.64	1.05	0.8	0.99	0.14	1.03	1.22	1.62	1.1	1.97				0.57		0.63	1.08		0.82			1.25	1.33	0.84	1.25	1.13	4.79	1.36		1	1					1.32	1.34	1.21	1.13	1.33	0.46		0.28		1.12		0.31	1.42	1.48		0.74	0.93	0.86		0		0.87	1.06	0.96		0.86	1.13	1.38	1.22	0.88			0.88	0.99	1.01	0.86					0.06	1.15	1.11	1.06	0.83			0.91		2.09	0.59			1.13	0.79	1.1					0.68	1.48	0.47		1.1	0.21		0.83	0.69	1.16	1.07			1.03			0.56		0.92	0.81	1.21	0.89	1.31				1.09	5.18	0.9	0.8	1		2.98	0.93	1.02	1.97	0.5	1.08	1.09		0.75			0.15	1.02			0.69	1.02	0.84				0.89	0.79	1.08	0.88				1.62	1.03	1.29	0.68	1.96	1.38	1.32		1.31		2.46				1.01		0.97			1.03			1.25		0.54	1.19		0.97	1.04		0.6	0.91	0.99	1.01		0.46	1.33	1.2	0.97			0.94			0.08	1.3				2.03	0.7	0.89	1.29	0.75					1.21		1.48	1.19	0.56	1.36	0.72	1.5	1.1	0.72	1.22	1.22		1.34	0.42	1.09			0.98	0.93			1.13	1.01	1.06	1.33	1.03	0.9	0.73	0.94				0.97		0.87	1.05			0.89	1.1	1.28		1.48		1.1	1.03	0.91	1.07	1.18	0.97	0.87	1.25	0.44	0.96	0.96	1.18	1.43	1.09						0.91		0.94	1.37	1.37		0.5	1.09	1.04				0.38	0.87	0.56		1.5	1.23	0.78	1.51	0.83				1	1.2		1.37							1.19	1.01				0.71	0.9	1.18		1.22	0.89	1.28	1.4	1.01			1.07	0.79			1.09		0.63		0.83		1.49	1	0.6	0.9	1.01	1.32	1.42	0.91		1.32	1.15	1.07			0.44	0.98	0.73	1.09	0.59	1.07	0.61			1.35		0.72	1.38		1.11	1.06	1.08	2.18		1.35	0.95	0.78			1.53	1.75	1.05		1.6	0.92	1.06		0.83	1.52	0.92	0.85			0.91	0.86				0.84	1.03		0.81		1.06	0.91	0.98	1.14	1.25	1.53	1.22	1.59	1.16	1.3	1.27	1.43	1	0.22	1.72		1.3	1.02	0.91			0.98		1.03		1.18	1.44	0.65	1.03	1.03	0.95	0.84	1.16			1.55		1.26	1.15	0.8			1.2				1.12	1.2	0.9	0.86			1.14				1.09	0.92			1.66		0.93	1.46	0.57			1.27	0.94	1.02		3.42	1.1	0.94	0.97	1.29		0.8		0.59	0.65	1.44		1.38	0.91	0.95	1.05		0.81	0.73	1.31		1.28	0.7	1.27	0.76	0.56	1.25	0.95				1.96	1.48	1.13	1.11	1.11	0.96	0.98				0.77	0.94			0.08	0.13	0.03				1.07		0.93				0.66		1.07	0.9	1.14	1.07			1.51	1.19	0.21			0.35		0.12	1.17	1.2				0.77			0.97	0.77	1.17	0.96	0.66		0.54	1.13		1.49			1.36				0.79	1.04			1.1	1	0.98	1.04				0.81		0.52	1.2	0.95	1.11	0.85	0.69	0.95	1.18	1.11	1.03	0.76	1.17	1.06	0.9	0.62	0.76	1.13	0.89	1.12		1.22	1.24		1	1.35	0.96	0.78		1.21	0.64		0.66			1.21	1.22	1.04	1.19	1.58	0.96	0.95	1.08	1.36	1.49	1.28	1.06	0.91	0.94	1.79	1.09	1.03	1.58	0.6	0.96	0.93	1.25	0.7	0.37	1.16	1.17	0.35	0.95	0.4	0.46		1.23	1	1.03		1.15	1.47	0.36	0.69		0.77			0.7	0.9	0.53	0.8	1.46	0.7	1.7	1.15	0.72			0.68	0.99	1.05	0.91	1.43	0.99	1.09	1.48	0.98	1.15		1.26	0.63		1.19	0.98	1.26	0.89		0.9	1.27	0.74	1.43	1.3	1.46	1.47	1.25	0.67	1.13	0.65	1.02	1.57	0.15	1		1.12	1.32	1.31	1.35	0.77	1.48	1.33	1.05	0.72	1.07	0.63	0.49		0.74		1.44	0.97	1.04			0.98		0.96	0.81	1.16			1.49								1.49	0.33		1.08	1.08	1.2	0		0.89		1.69	0.82	0.76	0.73	0.82	1.06	2.08	1.02	1.16		1.19		1.08			0.67	1.04	1	0.68	0.96	0.77	0.66	1.31			1.19	0.81		1.4	1.08			0.98	0.73		0.57	1.46					1.18		0.85		1.62	0.81	0.67	1.05	0.75	1.52		1.29	0.68			2.64	0.95	1.07	0.76		1.05	0.33			0.53		2.35	1.41	1.14	0.62			2.05		0.93	1.17		1.16					0.61	0.97	0.95	1.29	2.31	1.06				1.19	0.86			1.25	1.96	0.66	0.99	1.81	3.51	1.99		2.33	2.47		2.02	1.04	0.12	0.1	0.33	0.47	0.53	0.31	1.99	2.86	4.25			1.55	1.72	0.89	1.51	0.14	0.3		0.25	0.69	0.07		1			1.33	0	1.17	0.94	1.21	1.04	1.53	1.12	0.93	1.31	1.05		0.88	1.18	0.84	0.97	1.06	0.94	0		0.93	1.01	1.21				1.06	1.15	1.02	1.02	1.51	0.97	1.34		1.06	0.89		0.95		0.88			0.79	0.89			1.38	1.41		0.98		1.06	1.33	0.89	1.11	0.79					0.91	1.55	1.26	1.16	1.47	0.8	0.8		0.93	1.04	1.05	0.88		0.8	1.14	0.79	0.63	1.1	0.04	1.86			0.87				0.82	1.01	1.51	1.1		0.87	0.34	0.84	1.06	0.93	1.08	1.01	1.34	0.9	1.21	2.19		1.15	0.55		0.72	0.82	1.12	1.2		0.56		0.96	1.12	1.34	1.3	0.87	1.1	1.14	1.34	1.37	1.18	0.05	1.19	0.49			0.93	1.15				1.07	0	0.61		17.4	1.1	0.62	0.85	1.05		1.06	1.15	0.68		0.3	0.91	1.08	1.08	0.71	0.85	1					1.25				0.74	1.19	1.13	1.02	1.63	1.02							1.44	0.9	0.84	1.35	0.85	1.16		0.8		1.31		1.23	1.06	1.15	0.95		0.69		0.99	1.06		1.07	0.78		0.62	0.77	0.9	0.16			1.14		1.34	0.92	1.41			0.4	0.87				1.38	0.4	1.67		1.51		0.73					1.22	1.23		0.81	0.67	1.13			1.22	1.1	0.74	1.19			0.4	0.66	0.94			1.07				0.56				1.22		1.32	0.96		1.43	0.79		1.14		1.01	0.93	1					1.29	0.73	0.98					0.95							0.65	0.94	1.01		1.14				1.2	1.09	1.11			1.26	1.35	1.13	0.53		0.87		0.85	1.15		0	1.67	1.43	1.65		1.46	2.09		1.55	0.84		1.06			1.3	1.22	1.08	0.95	1.21	0.62	1.03	1.05	9.86				1.12	1.1	0.87			0.93	1.89		0.94				1.11	1.13	0.79	1.49	1.47	0.83	1.01	1.13		1.07		1.02	1.38	0.77	1.08	0.82	0.99	0.91	1.21	1.32	1.09	0.89		0.65	1.16	1.4	1.22	1.19	1.04	1.05	1.25		0.97	0.9	0.63		0.77	1.04	1.41	0.73		0.84	1.21		1.92	1.25			1.24					1.4		1.23	0.97	0.96		1.06	0.85	0.98	0.88	1.23	1.13	1.19	0.91	1.13	1.2		0.58	0.79	1.03	0.73	1.01	1.23	0.76		0.24		0.93			1.01		1.22	1.1	1.28	1.18	1.43			1.18	0.92	0.97		1.67	0.92		0.32	1.14			1.07		0.98	0.82	1.21		1.3	1.06	0.76	0.86		0.6	1.31	1.47	0.95	1.23			1.5		1.27	0.94	1.01	1.01	1.71	0.84	1.24	0.81	1.72	1.33	1.94	1.15	1.03	1.25	1.13	1.33	0.83		1.49	0.98	0.85		1.11	0.96	1.13				0.82	0.9	1.05	0.71	0.94	1.21	1.43	1.02	0.93		1.26		0.86	1.31	0.94	0.66	0.88	1.09	1.02	0.96			1.18				1.18	1.25	1.32	0.84	1.11	0.9		1.08	0.4	1.03		0.92	0.98	1.04	1.09	0.48	1.13	0.85	1.15	0.82	0.65			0.87	0.79			0.87	0.91	0.98	1.67		1.27				0.93	1		0.75	0.96	1.16	0.93		0.95	0.67	1.06	0.18	1.09	1.12	1.55	1.14	0.81	1.1	0.99	1.5	0.78	1.1		0.59	1.12	1.44		0.55				1.03	0.88	1.08	0.76	0.75			0.93	0.89	1.16		1.08		1.77		0.57				0.88		0.84	0.77	1.22	1.37				1.42	1.62	1.14	1.27						1.33	0.8	1.25			1.25	0.68	0.84	0.45	0.83	0.84	1.03	1.06	1.14	1.26		0.97	1.01	0.89	1.55	1.28	0.99	0.95	1.34	0.76	0.22	1.59	0.74	0.94					1		1.32	1.08	0.89	1.17		1.39	1		1.25	0.79	0.9	1.52	1.2		0.72	0.82	1.13	1.13	0.22	0.78	0.87	0.73	1						0.88		1.49	1	0.9		1.12	1.83	2.26	1.38			0.96		1.25	0.77	0.92	1.26	0.96	1.19	0.9	0.43	1.3		0.78	0.43	1.57	1.16			1.18	1.02	1.25	0.86		0.89		0.99		0.12	0.95		1.15	0.79		1.1	1.07	1.08	1.44		0.73	1.27	0.93	0.8		0.82		0	1.18				1.37	1.08	1.49			1.05			1.27		0.38				0.81						1.01	1.27	1.2	0.94	1.39		1.27				1.27		1.39	0.93	0.99	1.06	0.99	0.5		1.16	2.97		0.76			0.73	1.11	0.99	1.14	1.32					1.23						1.06	0.93	1.06	0.58	1	0.96			0.31			1.02	0.81	0.98	1.06	0.83		0.95	1.18		1.29	0.68	0.66	0.84		1.04	0.45	1.07	0.42			0.75	0.27	1.3			1.22	1.46	1.21				1.18	0.89		0.86			1.3		0.98		0.9		1.46	0.86		0.89				1.65		0.36	1.04	1.22	1.05	0.95	1.28	0.71	0.76	1.23	1.1		1.07		0.94	0.62	0.98	0.98	0.76	0.43		1.01	1.38					1.18	0.86	1.62	0.81	0.82	1.33	0.96	1.03	1.36	1.05	1.29	1.06	1.63	1.44	1.32	1	0.89	1.16	1.06	1.05	1.01	0.96	1.16	1.09		1.33			0.98	1.26	1.09	1.29		0.82	1.83		1.25		1.01	0.91			0.87	1.63		0.94	0.94			1.04	1.14		0			0.77	0.36		1.31	1.24		2.4		2.14	1.02		0.87	1.34	0.65	1.01	1.05			1.22	0.43	0.84	1.63		1.62	1.38	1.04	0.7	0.05	0.88		0.88	1.22	0.53		1.15	0.88	1.39	1.01	1.38	0.94	1.08		0.33	0.79	0.86	1.59	0.63	1.27					0.73	1.14	1.29	1		2.22			1.03		0.6	0.94	0.94	1.22	1.29	1.43		2.25			1.07	0.95	0.9	1.08			0.93	0.74			0.72		0.97	0.82	0.71	1.38	1.3	1.03			1.34		0.86		1.13	0.74	1.01	0.6		1.15	1.61	0.71	1.11	1.01		0.79	1.01	1.2				0.96	0.87		1		1.06	1	1.23	1.1		0.64		1.15	1.12	0.91	1.26	1.12	1.05		0.94	1.12	0.91	1.06						1.17	1.28			0.77		0.75	0.7	1.02	1.43	0.76	1.15	1.45	1.43	1.08	0.33			0.75				0.83	0.91	1	0.81	0.73	1.05		0.73	0.94			1.07			2.61	0	1.38		1.07	0.82	0.79	0.36	0.45	1.29	1.42		8.63			0.7			1.04	0.84			1.08	1.18	0.7	1.05	1.66	1.96	1.71	1.14	1.19	1.54	1.51	1.01	0.96	1.12	1.07	1.06	1.19			0.55			0.86	1.33	1.3	0.67	1.31	1.14	1.01	1.06	0.34		0.77	0.61		1.21	1.46				1.11	1.2	1.02	1.3	1.25	1.25		1.27	0.96		0.87	1.19	1.13		1.97		0.73		0.73			0.83	0.74	0.8	1.45	1			1.05	1.03	0.91		0.85		0.97							1.08			1.11		1.13					1.63			0.87	1.08	0.42	1.07	0.95		1.56		0.83	1.1	1.29			0.79			2.35				0.3		1.69			0.89	2.71	9.53			1.04			0.75	1.14	0.72		0.96	1.4	0.57	1.03	1.05	0.97		1.09	0.72	0.95		1.01	1.21	0.92	1.22		1.41		1.01		0.75		0.59	1.23	1.26	1.79	1.34	1.1	1.22		0.87	2.37	1.07		1.4	1.16	1.15	0.9		1.22	4.16			0.75			0.84		1.06	1.18	0.94	1.36	1.02	1.22	0.5		1.74	1.04	0.48		1.02			0.9		0.87		0.86		1.31	1.1	1.25	1.94	2.28		1.13	0.7			1.28	1.35				1.01	1.03	0.7		1.15	1.07		0.22	0.92	1.2	1.21	0.52	0.86	0.67			0.75	0.81		1	1.13		1.33		1.36	1.08	0.9		0.91	0.75	0.83	0.63	0.87	0	1.06	0.73		1.24	0.63			0.81		1.33	3.3	0.25	1.27					0.59	0.55	0.61		0.92	1.16	1.51	1.5	0.94	1.39	1.27	1.23	1.2	1.19		1.32						0.96		2.26	0.84		0.71	0.01		1.22		0.53			1.27		0.94	1.34			1.32		1.07	0.07		0	0.88						0.7			0.91			2.96			1.75
53	CTD7	Control	-1.68	-1.36	-3.25	-1.33	-3.75	2.44	-0.65	-0.85	0.01	-1.09	-1.21	-0.49	-0.68	-0.17	-7.65	-4.62	-2.74	-2.4	0.72	-0.73	-1.25	-2.87	-2.31	-3.31	-0.98	-1.16	2.2	-0.86	3.87	0.53	-0.14	-2.56	2.62	-4.25	-0.29	0.98	-2.85	2.8	-0.89	2.65	0.59	6.82	-2.29	-0.82	-2.59	-1.98	-0.74	-9.25	-5.59	-0.35	-3.06	-3.04	-1.55	-1.52	-3.48	-1.9	2.47	-0.84	-1.13	-4.14	-0.94	-0.32	-1.99	-2	-1.09	-1.56	-4.28	-0.48	-2.46	-1.77	-3.18	-3.04	2.27	-0.95	-0.97	-2.22	0.21	-0.75	4.74	-1	4.13	1.6	3.54	-0.85	2.52	1.17	-2.99	-4.22	1.6	-1.42	2.11	-0.19	-0.05	-1.14	-0.94	-2.91	3.71	-1.87	-4.78	-3.04	0.02	-1.1	-2.65	6.45	-3.77	0.42	-4.91	-3.16	-0.29	-2.66	1.9	-1.74	-3.58	2.68	-1.14	-3.35	-1.77	3.49	-0.84	-3.43	2.7	-2.76	-2.49	-3.1	-0.99	0.56	-4.12	-3.45	-5.82	5.43	0.13	-1.42	1.61	-2.85	0.58	5.84	-1.35	-2	-0.6	-0.69	-1.15	-0.23	-0.94	-1.23	-1.46	-6.68	-3.3	4.96	1.41	-4.44	-0.52	0.78	-2.47	-0.76	-6.51	-0.63	-4.04	-5.67	-1.82	-0.68	-6.2	-5.94	-0.64	-0.83	-3.44	-1.24	-2.06	-1.81	-2.83	-2.09	-4.5	-0.81	0.1	-0.47	1.11	1.7	-0.56	-3.51	-2.42	0.13	-0.79	-1.74	-0.37	-2.68	0.01	0.01	-5.31	-1.97	-1.34	0.77	-3.48	-2.27	-4.17	3.05	5.82	-1.72	-1.17	-4.27	-2.84	2.25	0.09	-7.16	3.06	-3.31	-0.44	-4.95	-3.16	-3.9	-0.62	-0.66	-2.9	-3.27	-1.86	1.76	0.16	-0.07	-1.23	-3.22	-2.16	-0.77	-0.64	2.65	-0.28	-1.03	4.88	-0.7	-2.34	4.45	-2.35	-7.67	5.18	-0.68	-2.76	-0.93	-5.73	-1.1	-0.39	1.66	-4.15	-1.87	-2.04	3.09	-0.88	-1.03	1.75	1.36	-0.65	-1.48	-0.61	-0.89	-4.03	7.49	-3.42	-1.5	-3.65	-2.49	-1.92	-1.12	-3.78	1.32	1.77	-3.14	5.29	-1.57	-0.62	-1.43	-0.12	-3.57	-0.97	-1.09	-0.15	-1.61	0.21	-1.26	-0.55	6.65	-0.23	-0.52	-0.16	-0.98	-1.06	-3.45	-4.94	-3.15	-3.26	-2.83	-0.76	-2.89	-0.47	0.74	4.62	3.13	-3.24	-6.1	-0.4	1.07	2.58	-7.08	-0.24	1.23	-0.28	-2.99	5.9	1.96	-1.66	-0.34	-2.12	0.11	4.87	-5.43	-2.23	0.67	-1.32	-2.9	1.07	0.56	-2.52	0.49	1.18	4.63	-6.96	4.1	3.21	-0.72	-2	-3.99	-1.42	-1.12	-2.24	-0.73	-0.37	-1.34	-1.15	-2.69	5.15	-0.57	-1.89	-3.04	3.08	1.4	-0.22	-3.1	-2.13	1.49	1.08	-1.75	-1.44	-0.41	-0.53	-1.78	-3.58	-2.28	-2.12	1.18	-1.93	-2.48	0.14	-0.12	-0.28	-0.6	-3.76	4.33	3.3	-1.01	-3.07	-6.24	-0.17	-1.34	-1.8	-2.16	3.75	-4.47	3.11	-7.25	-3.87	-3.14	-0.67	-1.23	-0.33	-1.55	-2.08	-0.97	-1.25	6.84	-2.78	-0.33	3.18	-5.28	-5.28	0.08	-0.1	-0.36	-2.55	5.07	-6.34	-0.72	1.13	4.49	-0.38	-0.94	-0.92	-2.41	-2.11	-1.06	-1.43	-1.28	-3.27	-4.76	1.95	0.74	-2.76	1.28	-1.12	-1.03	-1.62	1.14	0.46	-2.05	-0.64	5.8	-1.96	-0.88	1.04	-1.8	-3.14	-5.35	2.09	0.28	2.87	4.69	0.46	4.12	1.06	-1.5	-0.68	0.43	1.5	6.29	0	-5.03	0.6	-0.17	-3.77	-0.37	-2.35	0.3	2.24	-0.17	1.45	3.5	0.36	-3.29	0.83	2.17	-2.67	-3.89	-4.19	-1.44	-1.66	-3.31	1.97	-1.98	-1.6	-0.89	2.38	-0.73	4.92	-1.55	3.15	0.7	-0.78	-2.83	-5.29	4.62	-0.66	-2.3	-0.48	-1.22	-0.68	2.28	-1.07	-1.69	2.45	4.79	3.1	1.25	-2.08	0.45	-2.33	3.4	-1.49	-4.67	-1.52	-1.68	-0.18	-1.94	0.7	0.45	-1.36	2.53	-0.33	0.86	-2.63	-2.24	-2.21	0.84	-0.7	0.76	0.29	-2.05	-3.87	-0.29	-2.83	-0.03	0.1	-4.57	-3.94	2.3	-0.2	-1.58	1.07	-3.73	0.19	2.7	-0.64	-3.13	-1.68	-0.49	-0.71	-0.86	-1.01	0.01	-0.53	-3.83	-1.3	-5.04	2.78	0.72	-4.84	-0.97	0.46	-1.58	-4.93	-3.66	4.01	-3.54	-0.85	-3.09	6.28	0.4	-3.18	-0.23	-3.05	-0.39	-0.63	2.27	1.75	2.9	-0.68	0.82	1.1	-2.49	-3.07	2.03	-1.85	-2.19	0.07	-3.38	-1.31	3.74	-1.88	-0.14	-0.57	0.54	0.82	0.53	3.97	3.94	-1.65	-0.46	-3.5	-4.17	-3.92	-4.46	-0.12	-0.69	-2.32	-0.11	-2.8	3.47	4.47	-0.04	2.92	0.24	3.3	-1.57	-1.62	0.57	-1.72	-0.85	5.47	-0.64	0.89	2.98	1.4	6.45	-4.34	-0.9	5.36	4.54	-0.91	-1.24	-0.11	-1.62	2.27	-0.87	1.16	5.55	-1.74	0.3	-2.76	-2.23	4.82	1.11	-6.9	-5.23	0.26	-0.6	-1.12	-1.35	-1.37	2.49	-3.79	-0.91	-5.98	-3.77	-3.04	-0.67	-0.48	-0.61	6.87	-0.46	1.27	-1.43	-0.51	0.41	-1.57	4.33	3.58	5.59	-3.06	3.42	-3.06	1.58	-1.69	-0.92	-1.3	0.86	-1.43	1.32	0.8	4.46	0.99	-0.2	-5.18	1.94	-0.88	-0.53	-0.05	-2.65	0.34	-0.16	-2.21	-0.66	0.41	1.93	3.49	0.59	-2.05	-1.66	0.25	5.23	0.44	-2.8	0.85	-0.2	-0.27	0.23	-1.31	2.97	-1.92	-0.05	0.23	-0.64	-1.79	-3.62	-0.63	-0.17	-3.04	3.86	4.19	0.47	2.63	3.57	2.59	-1.63	-1.62	1.06	2.14	-0.27	4.47	-1.14	3.6	-3.63	-3.23	2.53	-2.54	-0.79	-4.02	-0.55	-1.13	0.69	1.17	1.96	2.65	0.89	-0.55	-1.2	0.34	-4.38	0.6	-2.93	-7.16	-3.61	-0.28	-0.42	0.1	-0.71	-2.28	-3.97	5.79	-1.34	-0.15	-0.87	-1.35	-2.42	0.95	0.7	0.32	-1.91	-0.27	-1.21	-0.89	0.51	-0.64	-1.21	-0.08	-1.8	2.03	-0.64	-0.72	0.74	3.39	1.21	-2.39	-0.57	-7.75	-9.18	-1.81	-7.22	-0.73	-3.67	-3.76	-6.5	-7.52	-0.87	-1.74	-2.46	0.39	-2.53	1.59	-5.11	4.39	-5.89	-6.59	-4.42	-1.45	-2.21	0.83	-4.46	-2.75	-0.92	-5.57	-4.55	-4.95	2.21	-4.72	-2.81	-2.79	-2.47	-0.89	2.12	-0.45	-5.4	-4.13	-3.53	-4.84	-6.37	0.75	-2.21	3.87	8.1	-0.31	3.06	3.51	-2.67	3.38	-0.22	-0.14	1.66	-2.12	-1.43	-4.76	2.85	1.15	3.63	1.8	2.05	-1.18	-2.05	-5.47	-1.02	-5.43	2.46	-2.3	1.93	-1.48	-0.43	-2.05	-2.35	-0.11	0.86	3.96	-0.48	5.49	-1.01	-3.33	-1.03	-1.78	0.05	-2.07	2.85	-5.21	-3.73	-4.81	-2.41	1.48	2.55	2.08	-5.14	-2.89	-4.28	-3.08	-5.4	-1.73	-3.9	-1.85	-0.14	3.82	0.59	1.53	-1.22	-0.93	-1.49	1.79	0.54	-2.9	-1.91	-2	1.3	-0.56	-0.53	-1.99	-5.76	-2.9	-2.83	-0.44	-0.33	-0.75	-3.38	-4.31	-0.62	0.33	-5.49	0.61	-7.17	3.01	-1.66	-1.98	-10.1	-0.78	-1.2	0.07	-4.36	-1.36	-1.14	-0.65	-0.61	-4.33	-0.37	-3.25	5.05	-0.39	-1.8	-3.91	-4.57	0.07	0.3	-5.12	-2.54	-1.67	0.02	-1.82	-0.2	-1.04	-0.09	-0.93	-4.94	0.17	-0.39	-0.71	-2.73	-10.1	-4.01	0.51	-0.47	-1.91	-2.38	-3.22	-4.7	-0.35	-2.91	-0.18	-1.29	-1.32	-3.6	-6.13	-2.53	-6.47	3.72	2.06	-6.62	-0.61	-2.37	-3.1	-0.34	2.96	3.75	0.11	-0.85	2.03	-3.18	-3.43	0.43	-0.33	-2.92	-3.37	-7.23	2.25	-0.63	-2.16	2.62	2.97	-1.17	-4.4	-1.75	-2.36	-3.05	-3.02	-0.32	-3.32	-5.89	-2.75	-5.51	-2.5	-0.89	-5.23	-2.15	-4.7	-0.04	-0.61	-3.33	2.71	2.58	-0.68	-1.44	-2.09	5.65	0.51	-1.09	-4.22	-0.67	-4.2	2.65	-1.02	-4.35	-1.09	0.87	-0.54	-0.16	-5.04	-1.01	-0.28	-1.09	-5.29	-1.16	2.26	1.84	-6.06	-0.63	-6.68	-1.14	0.08	-3.01	-0.28	2.65	-1.27	0.23	-3.58	0.18	-1.68	-1.15	-5.21	-2.38	-1	-3.13	-5.98	0.14	-2.67	0	-3.44	-1.04	4.47	-0.98	3.42	-4.25	-4.95	-1.28	0.25	-1.29	-1.96	-1.11	-2.78	-1.02	-1.79	1.54	-1.35	-1.65	-7.56	-2.64	-2.95	1.14	0.43	-1.15	5.81	2.84	2.76	0.18	-0.11	-0.56	0.22	-0.75	-3.38	2.99	-3.31	2.32	0.14	-2.35	-1.03	-0.13	2.09	-3.34	1.39	2.27	-3.3	-5.4	-5.01	0.93	2.36	4.62	-7.05	-0.63	-1.94	2.7	-1.62	-0.74	0.14	-0.33	-4.66	0.27	4.39	-1.86	-0.26	-0.64	-3.14	0.16	-1.57	-0.31	-3.76	-2.07	-0.55	-6.77	-0.74	-3.77	-5.35	-3.36	0.57	-0.32	0.04	1.95	-2.1	-1.64	-3.29	2.01	-6.67	-2.75	0.01	-3.73	4.52	-6.42	1.07	1.96	-4.45	-6.27	-0.94	0.73	-1.82	-7.13	1.57	-5.76	-5.69	-1	-3.47	4.1	-3.85	2.63	-0.52	-5.46	0.02	-1.89	-3.61	-4.93	-5.84	-3.31	-2.28	5.46	-1.52	-1.59	-3.72	-2.39	0.25	2.04	3.5	0.73	-2.97	-1.81	-3.03	-3.15	0.3	-3.94	1.56	-6.02	-3.94	0.18	-4.52	-5.3	3.24	0.47	4.51	-2.8	3.04	-3.31	-1.48	-1.09	0.44	0.6	3.28	0.01	0.55	-1.05	4.26	0.4	2.4	4.3	0.44	-5.55	-1.67	-0.74	-4.64	0.44	-6.54	0.73	0.25	-0.74	2.95	-1.1	0.28	-0.18	1.61	1.07	3.64	2.37	1.19	3.39	0.37	5.32	0.94	-2.67	-5.06	-0.71	0.13	5.7	-0.8	0.26	-1.19	-4.42	4.33	-3.64	-0.58	5.66	-0.07	-0.68	-0.27	-3.27	3.51	-1.49	1.26	-0.72	-0.22	2.21	-4.96	-5.61	-4.33	-3.22	-0.96	-0.02	3.17	-2.51	-0.99	-1.86	-2.46	-4.11	-6.71	-3.85	-4.97	0.28	1.04	2.08	-0.31	-5.97	-1.05	3.15	-3.89	-1.85	0.32	-6.72	-3.79	3.65	-0.47	0.51	-6.72	-0.35	-0.51	-3.15	1.33	0.15	-0.81	1.45	-1.74	-0.82	-3.94	-2.51	-5.35	4.33	-2.31	1.83	-5.81	2	6.3	6.2	6.52	-0.07	-0.03	-1.5	-3.5	0.97	-2.09	1.65	-3.18	-1.95	-1.57	-2.69	-0.47	-2.16	3.73	0.19	-4.94	-2.22	-0.94	-1.63	-2.78	0.62	-2.73	-5	-1.89	-3.8	-4.84	0.51	-0.49	2.68	1.51	-2.21	-4.18	0.09	2.14	2.37	-4.16	-1.71	0.36	-3.36	-5.2	-1.44	-0.04	-2.38	-0.97	0.65	-3.19	2.88	0.76	-0.46	-0.92	-1.22	7.19	-0.22	6.28	3.48	-2.16	2.55	3.81	4.62	-1.19	-0.85	4.25	5.17	1.34	-1.69	-1.98	-0.21	3.23	-0.48	-3.21	-3.85	-3.17	1.48	-3.17	-1.63	-2.42	-1.06	1.22	0.1	1.78	3.87	-3.89	-0.46	4.56	0.36	3	-0.8	-5.16	-3.76	1.79	-4.17	3.93	7.79	-0.6	2.76	3.28	1.54	-1.62	-0.01	-4.37	-3.56	-4.17	-3.07	-4.87	-0.44	3.89	0.24	-0.53	0.1	-1.82	-0.46	-5.09	-5.12	-0.8	5.14	-8.37	-0.45	0.56	-1.72	-2.14	-1.69	4.83	3.37	-1.87	0.21	4.28	2.84	-3.4	3.28	1.9	3.09	-6.41	-2.4	-2.03	-0.8	0.15	-0.61	0.82	2.22	0.16	-4.7	-0.97	-2.28	-1.61	-0.85	-0.86	-3.12	-2.2	-2.24	-0.15	-1.87	-5.19	1.56	1.08	-3.55	-1.54	-1.79	0.45	-2.78	0.6	-2.14	-1.47	-0.58	3.91	-5.1	-3.73	-0.21	-2.08	-2.36	-0.14	0.77	-0.49	-7.89	0.33	-1.94	-1.18		1.56	1.23	2.18	1.29	1.2	1.06	1.25	1.38	1.29	0.88	1.13	1.08	1.06	0.9	1.06	0.72	0.97	1.27	1.17			1.32	1.48	0.46	1.45	1.23	1.28	1.17	1.13	0.98	0.98	1.21	1.24	1.17	0.46	1.3	0.98	1.83	1.02	1.25	1.13	1.02	0.8	1.44	0.99	1.19	0.96	0.68	1.16		0.86		1.58	1.21	1.22	1.27	1.2	0.89	1	1.35	1.03	1.13	1.08	1.24	1.07	1.02	1.1		1.77		0.6		0.59						1.03	0.55	0.98	0.93	0.89	0.43	2.36		0.82	0.94	0.16		0.32		1.06	1.3	0.91			0.94	0.82	0.99		1.09	1.05	0.49	0.75	0.81	1.19	1.14	0.99	0.75		1.12	1.46	0.05	1.24	1.14	0.3		1.42		1.36	0.05	1.13	0.76	0.97	1.4	0.87	1.17	1.05	1.03	1.3	1.57	0.76				0.59	0.64			0.8	0.13	1.11		1.06	1.26	0.68		0.67		1	1.1		0.83	1.55			0.98		0.73	1.14		0.73	1	0.56	0.34	0	0.9	0.83	0.67	3.26	1.05	0.84		1.04	1.07	0.7	0.72	0.61		0.68	0.83	1.24	0.93	0	0.58	1.27		0.97	0	0.94	1.41			0.95	0.91	1.17		0.76		1.54		1.02	0.63				0.83	1.46		0.8	2.11	1.15		0.59	1.08	1.06	0.45	1.25	1.22			0.86	0.99	0.71				1.15	1.25	0.98	0.76	1.03	0.69	0.96	0.67	0.63	0.97	0.51	0.95	0.93	0.93	1.1	0.66	1.39	0.93	1.25	0.88			1.32	0.57		1.16	1.48	1.41	1.23	0.84	0.67							0	1.04			0.92	0.81	1		0.65	1.33			0.71	1.08	2.07		0.77	0.96	1.24	1.15	0.9					0.99	1.24		0.83	0.86	1.09	1.03		0.9			0.68	0.93	0.79	0.37	1.72	1.04	0.93	1.09	1.21	0.86	1.27	0.96		1.03	0.87	0.94	1.03	1	1.33		0.81	1.15		1.09	1.1	1.1	1		1.58	1.03		1.65	1.24		1.26	1.01	0.07	0.55	0.75	1		1.98		0.84	0.88	0.95	0.12		1.08	0.07	1.14		0.65			0.92								0.33	1.45			1.1			1.28	1.04		0.63		1.17	1.48	0.76		1.32	0.26	1.24	0.96	1.36	0.78		1.11	1.02	0.95	0.9	0.73	1.11	1.31	1.11	0.93	0.83	1.12	1.18	0.53			1.1			0.82	1.04	0.82	1.25	0.98	0.97	0.68	0.93		0.68	0.84		1.03	1	1.05	1.02	0.91	0.55	0.48	1.07	0	1.11	1.49	0.14	1.11	1.33	0.21	0.17	0.94	0.64	0.8		1.68		0.87		1.37	1.42	1.49	1.12	1.23	0.97	0.86	1.01	0.73		1.02	1.18	1.15	0.79		0.62		0.75	1.19	1.25	0	1.13	1.18	1.07		0.86	0.8	0.97		0.48	0.62		1.03	1.18	0.91	1.04	0.96		1.31	0.34			0.43			0.81	0.97		1.45			0.75		1.12		1.15	1.33	0.99			0.1	0.98			1.18	0.53	1.02		0.75	0.96	0.42		1.1		1.31	0.91	1.12	0.99		0.95	1.01		1.57	1.07	0.93	0.95	1.05	0.82	1.15	0		0.73	1.09	0.82	0.72	1.17	1	1.14	0.91	1.07		0.87	1.3		1.17		1.07	1.06		0.98			1.25		1.23	0.97	0.97	1.16			1.39		0.56	0.24	0.82	1.12		0.92	0.94	1.02	1.01	0.96	0.98	0.83	0.93	0.3	1.27	0.67		0.89	0.64			0.58		0.71		1.09	0.84	0.71	0.92	1.03	0.31	1.23	0.55		1.04	0.91				1.3	1.05			0.96	1.06		0.92	0.73		1.11			0.8	0.25	0.69				0.72	1.24		0.3	0.96		1.16	1.02	1.06	0.98		1.74	1.08	1.13	1.04	1.09			0.63	1.25	0.8			0.98	1.12	0.93	1.2	1.21	1.12	1.19	1.47	1.07	1.07		0.89	0.97	0.64	1.01	1.12	1.07	1.18	1.02	0.98	0.98	0.9		1.29	0.91	1.26	1.03	1.49	0.22	0.95	0.92	0.96			1.02	1.15	1.09		0.95	1.12	1.04	0.98	0.95			0.79	0.94	0.97	0.86				0.75		0.94	0.49	1.05		0.98		0.94	1.12	0	0.84	0.96	1.1	0.89	0.57	0.77	1.03		1.28	1.45	0.74	0.8	0.71	0.5	0.87	0.72	1.18		0.95	0.75		0.69	0.87					0	1.15	0.95	0.92	1.04	1.02		1.09	0	0	0.97	1.26		1.19	0.96	1.03	1.06		0.79		0.85	1.46	0.95	2.07		1.21			1		0.93		0.93			0.68	0.8	0.18		0.1	1	0.9		0.58	1.21		0.54	1.02		0.9	1.07	0.61	0.98	1	1.15	0.37	1.4	0.96		1.78	1.26			1.01	0.72	0.91	0.56	0.99			1.94	0.76	0.91				0.28	0.96			0.92	0.57	1.02		1.34	1.03		0.82	0.97				1.12	1.55	1.1	1.05	1.19	1.08	0.98			0.47	0.97		0.84	0.78	0.48	1.09		1.11	1.13		0.59	1		0.83	0.7	0.88			1.48		1.22	1.07	1.37		0.92	1.62		0.53	0.01	1.3		1.06	1.12	0.91	0.96	0.95	1.12	1.12	0.44	1.98	0.67		0.68	0.79		0.97	0.87	1.03		0	1.18	1.05	0.7	1.8	0.78	0.79	1.06			0.96		1.28	0.88	0.99					0.58			1.31	0.93	0.91	0.79	1.34		0.79		1.22	0.74	1.03		1.02	0.9	1.16		1.17		1.06	0.73	0.87	1.35	1.23	1.29	1.03			0.43	0.46	1.04				1.49	1.14	1.04		0.91		1.13						1.13	0.92	1.03	0.87		0.71	1.25	1.11	1.11	1.11		2.39	0.43	0.79	0.81	1.48		2.05	1.06	0.7	1.01	0.9		0.96		0.99			0.67	0.96	1.02	0.98	1.1	0.97			0.92	0.91		0.83	0.68	1.22	0.37	1.4			0.52	1.2	0.81		1.5	0.76		0.45	0.87	1.25	1.24		1.14	1.34			1.11				1.32	0.8	0.88	1.42	0.94	0.59	0.63	0.34	0.7	0.18	0.78	0.75	0.75	0.71		1.38	0.93		1.2		0.97			1.09	0	1.11	10.91		1.17		1.26		1.14	0.97				1			0.97	0.93		1.4	1.04		0.21		0	1.28	0.99		0.83					1.45		0.88		0.91	1.17	1.19	1.21		1.69		0.83			0.39	0.08							0		0.76		1.19	0.87	0.82	1.34				1.49	0.99	1.12			1.55		1.07	0.54		0	0.81	0.94		0.71		0.89	1.48	1.19		0	1.15	1.02	0.37	0.84		0.98	0.93				1.21	1.08		0.44	1.44	1.17	1.29	0.83	0.8	1.11	0.55	1.15		1.1	1.27	0.95	1.18			0.93	0.97		1.03	1.14		0.09	1.19		1.17	1.01	0.6	1.15		1.12	1.02		0.87	0.93	0.9	1.03	0.37	1.03	1		0.83		1.16	0.78		0.79	1.26	1.2	0.54	0.87			0.72		0.65	0.77		1.1		0.4	1.21	1.27	1.11	1.03	1.02			0.92	0.83	0.79	0.73	0.83	0.88	0.87	0.83	1.11	0.73	0.69	2.16			0.9	0.06	0.68	0.77	0.83			0.91		0.99	0.44		1.05	1.05	1.21	0.01	1.15	0.33	1.59			1		1.07		0.77	0.1		1.18	0.71	1.26	1.38	0.23	0.81			0.67				1.18	0.79	1.05	0.4	0.59	1.07	0.62		0.96	1.4	1.21	1.93	0.83		1.06		0.79	1.34			0.42		0.64		0.58		0.73	0.97	1.09	1.05		1.11	1.07	0.98	1.6	0.97	1.43	0.53	0.89	1.04	0.91	0.54	0.98		1.07	0.76		0.96	0.96		1.15	0.69	0.92	1.3	1.21		1.14		0.9	1.02	1.07		0.98		0.95	1.31	1.48	1.24	0.87	1.19	0.78	1.22	1.19	1.29	0.97	0.81	0.84		1.91	0.86	1.15	0.97		0.7		1.11	1.8	0.72		0.92	1.12	1.12	1.29	0.91	1.12	1.32	1.02	1.1	1.1	0.82			0.89	1.14	0.96		1.6	0.77	0.82	0.04			1.1	1.28			0.92	0.75	0.62				0.96		1.09		1.25	1.11	0.73		3.84	1.23	0.53	0.99	0.8		1.12	0.84	0.83	0.79	0.85		0.57					1.29	0.8	0.95	0.79	1.2	1.22			1.31	0.8			0.95	0.88	1.32	1.28	1.46	0.63	1.16	0.67	1.18	1.06	0.89				0.82	1.25	0.81		1.17		1.02	1.24		1.28				0.03	0.83	1.14	0.9	1.1	0.79	0.85	0.82	1.07				0.74	1.07	0.84		0.19	0.1	0.06	0.08	0.19	1.02	1.35	1.16	0.47			1.11		0.88	0.46		0.82	0.85		0.83	1.41	0.63	1.49	0.35						0.58		0.64	1.51	1	0.41	0	0.71	0.85	0.76		1.03		0.62		0.4	0.89	1.16	0.52	1.62			1.2			1.29	0.83	1.03	0.38	0.83	0.84	0.88	0	0.63		0.96	0.75	0.81		1.04	1.2	0.85	0.79	0.87	1.43	1.13	0.98	0.94	1	0.78		0.84	0.6	1.23		1.12		0.97		1.42	1.25		0.81	0.61			0.48	2.04	0.3		1.25	0.71	0.99	1.22	1.09	0.84	1.08	1.31	1.01	0.8	0.95		1.09	1.13	0.5	1.27	0.73	0.88	0.55	1.11	1.03	1.08	1.26	1.51	0.51	0.6	2.09	0.84	0	0.8	0.51	1.24		0.82	0.48	0.75	0.88	0.97	0.59	0.53	1.01	0.2	0.47	0.92	0.69	0.79	0.74	0.81	0.88	0.8	0.7	0.68	0.89	0.36	0.78	0.82	0.57	0.78	0.58	0.8	0.71	0.67	0.6	0.76	0.69	0.71	0.72	0.68	1.16	1.14	1.07	0.64		1.25	0.86	0.69	0.97	0.78	0.72	1.02	0.61	0.61	1.09	0.8	0.66	2.12	0.79	0.76	1.01		0.9	1.05	0.9	0.99	0.87	0.87	0.74		1.45	1.17		1.22	0.6	0.78	0.98	1.3	1.9	1.38		1.41	0.64	1.3	0.8	5.64			1.77			0.98	1.09		0.83		0.55			0		1.11	1.37		1.38	0.8	1.3	0.94	1.05	1.03	0.72	0.88	1.14			1.06	0.74	0.83	0.81		1.22	0.99		1.32	0.52	0.95				1.2	0.78	0.36		1.08				1.29	1.05										1.05			0.77				0.97				1.02	0.87		1.06		1.53	0.88	1.03		1.05					0.79			0.92		0.73	0.88			0.85	1.1	1.24			0.19	0.72	0.54		0.82	0.98	0.96	1.11	0.85		1.12	0.77	0.77	0.78	1.04	1.06	1.87	1.51		0.49	1.61	1.67	1.45		1.02				1.51	0.07	0.73	0.11	0.14	0	0	1.61	1.33	1.34			0.93	1.81		1.56	0.03	0.15		0.03	2.5		0.04	1.3	1.99		1.1	0.81	1.2	1.18	1.1	1.19		1.1		1.21		0.67		1	0.78	1.29	0.81	1.02	0.5	0.78	0.79	0.81	0	1.5		0.8	0.93	0.96	1.15	1.09	1.7	1.14	1.16	0.38	1.04				0.87			1.86	1.53	1.62			1.29	1.06	0.86		0.76	1.06	0.71		0.97		0	0.9	1.22							0.79	0.77		1.21	1.14	1.41	1.3	0.82	1.28		1.42	0.93		0.33		0.91	1.05	1.26	1.5	1.07			1.36	1.3	1.09	0.79		1.14	0.98	0.98	1.23	0.62	1.11	1.4	0.78	1.14	0.96		1.13	0.48	0.92			1.09			0.64	0	1.37	1.22	1.04	1.44	1.1	1.03	1.07	1.05	1.82	1.12	0.38	1.19			1.08	0.46					0.81	1.18			0.69	1.2	1.33		0.77	1.02		1.15	0.93		0.38		0.89			1.04	0.76		0.72	1.06	0.69		0.98	0.95		1	1.17	0.81	0.91	0.09	1.27			0.64		1.18	0.81		1.06	0.77		1.36	1.26	0.96		2.58	1.06	0.82	0.86	1.25	1.24	1.02		1.15	1.01	0.75	1.13	0.93		0.99	0.94	0.38	0.71	1.87	0.79			0.98		1.08	2.57	1.06					0.81	1.51	0.89	1.1	0.32	1.11		0.88	1.11	1.34		1.07	0.89		1.07	1.17			0.84		0.4	1.38	0.89	1.09	0.84	1.15		0.93	1.04			1.35	0.93	0.72			0.91			1.53	0	1.26		0.91	0.57	0.54				1.08	0.92	0.87		0.87	0.74		1.06	0.98	0.61			0.38			0.54	0.95		0.5		1.33		1.22	1.5		0.78	0.88	1.14	1.23	1.19		1.15		4.12			1.09	1.17	1.25		0.65	1.14	0.9		1.05	1.13		1.12	1.11	1.28	0.89	1.01				1.25	0.58	3.18		1.18	1.4	1.13	1.17	1.1		2.72	1.32		11.12	2.31	1.49	1.66	0.96	0.96	1.06	0.15	0	1.17	2.07	0.88	1.19	0.95	0.3		0.92	0.41			0.94	0.53	1.27		1.43	1.06		0.92	0.93	0.69	1.42	0.86		1.42	1.05	1.39	1.15	1.3	0.81	0.97	1.27	1.55	1.22	1.02	1.14	1.18	1.26	1.33	1.14	0.99		1.13	1.29	1.08		1.22	0.88	0.9	1.45			1.17	1.07	1.34	0.75	1.05	1.58				0.99	1.09	1.2	1.27	1.13	1.29	1.3	1.27	0.94	0.92	1.21	0.95	1.06	1.16		0.75	0.74	0.74	0.89		0.67	0.74		0.94	1.28				0.96		1.76	1.12	1.1			1.03		1.39	1	0.85	0.89	0.51		0.81	0.87	1.34	1.31	0.74	0.51	1.24	0.71		1.13	1.11	0.66			1.56	1.11	1.31		1.55	1	1.26	0.92			1.16		1.12	0.92			0.94	0.85	1.14		1.32	1.3		1.63	0.91	0.74		0.4				1.07	0.69		1.3	1.13	1.13	0.52	2.21	0	0.84					0.89	1.26	1.38	0.98	0.46	0.83		0.69		0.73	0.53	0.99	0.64	0.98	0.66	0.83	0.99			0		0.81		0.74	1.03	1.52	0.84		1.13	0.68	0.6			1.1		1.5	0.36	0.87	0.83				0.67	1.47		0.84	1.31	0.98	0	1.57			0.84	1.8	1.26	0.59	0.95					0.92	0.52	1.19	0.98	1.11	0.83	1.12		1.12	1.07	0.97		1.37	0.98	0.59	1.31	1.16	0.99		0.44	0.51		1.3	0.12	0.55		0.97	0.91	1.54								1.09		1.28	0.91	1.02	0.97		0.63	0.7	0.79				0.69	1.19	0.9		1.22	0.87				0.99	1.19	0.4	1.17	0.35		1.25	1.02	0.87	0.8	0.93	0.68	1.38	0.78	0.5	0.75	0.83	0.91	0.76	0.83	1.19	1.26		1.1	0.84		0.81	0.95	0.94	0.93	0.45	0.83	0.79		0.85	0.65		1.14	1.08	0.77	1.16		1.37	0.95	1.18	0.89	0.61	0.64	0.94	1.01	0.77	0.71	0.83	0.62	1.58			0.91	0.37	0.11		2.8	0.74	0.88	0.39	0.88	0.99	0.73	1.4			1.1	1.17	1.05	1.41	1.23	1.17	0.95	1.16	1.28		1.19	0.55	0.73	0.99	1.29	1.13	0.87	0.89	0.8				0.48	0.24	1.2	1.07		1.86	1.19	1.46	1.05	1.05			1.15				1.08	1.07	0.81	1.1	1.05	0.62			0.82	0.3	1.33					0.53	0.99		0.78		0.6	0.91				0.56		0.89			0.78	1.19	0.39				1.06	0.3	0.72	0.86	0.21			1.25	0.84	1.04	1.02	0.78		1.39	0.72		1.29		1.02	0.74	0.85		1.18	0.69	1.14	0.99		0.32	1.35	1.15		0.64	1.23	1		0.84	1.02	0.91	0.86	1.22	0.82		0.65	1	0.82	1.03	0.94	0.83	0.62			0.73	0.9	0.94			1.17		1.56	1.12	1.56	1.15	2.57	1.22	1.07	1.22	1.7	1.81	0.66	0.73	0.97	0.78					1.28		0.29	0.74		1.42	1.22	0.71	0.96		1.16	1.88			0.89	0.84			1.3		1.28	1.92	1.04	1	0.71	0.49					0.53		0.99	1.22	1.2	0.65		1.14	1.08		0.88	1.15	1	1.18	1.1		1.04	1.04	1.39	1.08	1.46	1.37		0.89	1.35	0			0.51	0.79	0.95		0.87	1.06	1.09	0.7	0.83	0.95		1.46	1.04	1.87	1.07	0.86	0.94	0.87	1.1	1.28	0.9	0.83	0.94	1.48	0.89	0.81	1.1			1.22	1.16	1.17		1.08	1.03	1.33	0.99	0.93		0.95		0.96	0.66		1.03	0.61		0.44	0		0.92	1.02		0.6						0.98	1.12					1.07	0.83				0.82	1.56		1.22	1.11		0.52	0.92	1.08		1.27			0.07			1.29			1.32	1.21	0.95	1.22	1.12	1.39	1.2	1.21	1.04	0.25			0.62	1.26	0.87			0.68		0.82	1.36	1.4	1.89	1.52			1.62	0.94	0.71	0.73	1.04	0.96	1.51	1.06	0.79	1.37		1.58		1.32	1.23	1.22	1.03	0.49		1.16		1.3			0.72		0.78	0.8	1.16	1.03	1.06	1	0.76	0.97	2.79		0.46	1.5			0.33	1.04	0.86	0.8	0.83		1	0.67	1.66			1.05					0.78	0.45		0.71	0.97		1.07	0.85	1.15	1.13	1.32	1.25	0.87				1.23		1.05	1	0.88		0				0	3.82	0.94		1.25	0.41		0.51	0.96	0.93					1.09				0.85	0.71	0.12		0.82	1.16	0.74			0.95	1.43	0.86	0.76	0.71				0.88			0.95	0.45		1.11		1.6	1.08	1.15		0.92	1.05		0.94		0.94	1.61	0.94	0.97		1.26		1.05	0.94	0.89	1.39	0.68	0.59	1.16	1.42	1.15	1.7	0.92	0.72	0.89	1.13	1.21	1.1	0.95		0.73	1.07	1.05		1.1		0.84	0.91	0.91	0.83	1.12		0	0.83		0.63	0.48			0.78		1.14	1.07	1.24	1.19	0.96	1		0.91		1.13		1.15	1.23	0.49	1.93					1.51		0.91	0.89		0.91		1.53	0.99			1.21	0.73			0.93		0.99		1.17		1.18	0.75	1.36	0.78	0.97				0.86	2.32						1.32		1.14	0.94	1.1		1.39				0.58		1.3		0.27	1.11		0.74			1.19	1.48	2.81					0.17	0.95		0.76	0.86	0.96	0.97	0.72	0.76	0.69		0.31	0.93			0.02	1.08	0.42	1.03		0.71	0.92			0.54	1.13	0.92	1.02	1.46	1.16	1.48		0.95	0.58	1.27	0.72		1.45	0.48					0.87	0.79			0.56		1.79	0.64	0			1.24	1.04	0.79	1.05		0.91	1.06	1.22	1.15	0.39	0.19	1.26		0.51	1.13	0.89	1.17	0.75	1.68		1.03	0.99					0.85	0.96	0.97	0.9			0.38	1.77	1.23	1.01	0.83		1.15	0.67	0.39	0.92		0.25		1.07			1.4	0.79	1.05	1.88		0.82	0.79	1.42	0.9	1.08	1.11	0.4	0.2		0.75	1.1	1.31		1.15	0.79	0.61	0.61	0.84	0.74	1.23				2.25		0.69	0.8	1.65	1.08					0.9	0	0.85					0.8		1.3	1.08		1.21		0.93	0.92			0.36		0.75		0.91		1.04	0.75	0.8	0.69	1.1	0.93	1.11			0.6	1.14		1.56	0.93			0.91	0.79	0.71		0.55	0.29					1.12				0.91				1.75	0.87	1.04			0.99	0.83		0.57
54	CTD8	Control	-1.69	-1.65	-2.91	-2.35	-4.8	1.38	-0.64	-3.21	-0.28	-1.3	-1.13	-0.83	-2	0.07	-7.25	-5.24	-4.29	-4.36	-1.53	-0.42	-1.46	-0.47	-2.06	-2.53	-0.51	0.02	1.12	-1.17	2.94	-0.8	-0.44	-1.17	2.68	-4.65	0.28	0.23	-3.64	2.19	-0.73	2.35	1.47	6.63	-3.39	-0.34	-3.84	-2.03	-1.82	-9.37	-6.94	-0.58	-2.72	-3.51	-0.1	-1.69	-3.14	-2.27	2.66	-1.3	-3.16	-3.15	-0.4	-0.1	-2.22	-2.33	-0.89	-2.44	-5.26	-0.5	-2.12	0.39	-4.87	-2.87	1.77	-0.16	-1.36	-2.02	-0.28	-1.93	4.66	-1.14	2.66	-2.38	1.76	-0.21	1.75	1.49	-2.52	-4.09	-0.53	-1.91	1.33	-0.29	-1.39	-0.96	-1.31	-2.53	2.88	-1.83	-6.61	-3.17	-0.28	-1.51	-3.24	5.81	-4.01	0.3	-4.47	-3.57	-1.59	-3.97	1.12	-2.11	-3.09	1.87	-1.66	-4.29	-2.34	2.58	-0.6	-4.56	1.71	-4.34	-3.02	-2.47	-0.87	0.92	-4.13	-3.42	-5.64	5.18	0.16	-1.78	1.13	-3.07	-0.48	5.76	-1	-2.3	0.08	-1.3	-0.47	-0.04	-1.09	-1.98	-1.99	-6.98	-3.18	1.21	0.83	-3.79	-1.4	0.24	-1.89	-0.69	-9.36	-2.3	-3.83	-5.2	-1.91	-0.83	-6.65	-5.97	-0.49	-0.99	-2.2	-0.72	-1.98	-1.71	-3.45	-3.78	-5.49	-1.83	0.01	-3.25	0.46	0.46	0	-4.08	-2.66	0.48	-1.51	-1.32	-1.68	-3.1	0.8	-0.76	-4.93	-2.83	-2.71	0.34	-3.61	-2.7	-1.28	0.86	5.31	-1.15	-1.73	-4.99	-2.17	2.69	0.09	-8.03	2.38	-3.39	-1.82	-6.83	-1.63	-4.18	-0.56	-2.13	-3.53	-3.57	-0.04	1.62	-0.49	0.64	-1.77	-3.65	-0.47	-0.08	0.39	2.21	-1.3	-1.11	4.58	0.11	-2.61	3.73	-3.47	-7.59	5.12	-1.03	-3.4	-1.37	-5.77	-0.69	-1.02	1.82	-5.62	-2.08	-2.63	1.78	-0.03	-1.06	1.45	1.61	-1.99	-1.43	-1.74	-0.08	-3.93	7.16	-2.38	-1.98	-3.43	-2.95	-1.46	-0.4	-5.85	0.31	1.55	-3.41	5.28	-1.21	0.04	-1.45	-0.01	-3.62	-0.54	-1.45	0.08	-2.26	0.42	-2.27	-0.08	6.54	-0.58	-0.2	0.9	-0.98	-0.8	-2.73	-4.99	-3.54	-3.45	-2.88	-0.45	-2.06	-0.65	0.15	1.38	2.77	-2.56	-5.66	-0.01	0.37	2.05	-7.56	0.12	0.82	-0.4	-4.05	5.71	1.36	-0.57	0.03	-0.92	0.14	4.45	-5.65	-3.29	0.59	-1.2	-2.45	-1.59	-0.16	-6.22	0.26	0.83	4.62	-6.28	3.74	3.35	-0.6	-2.36	-4.56	-0.88	-0.36	-2.6	-0.49	-0.04	-0.73	-0.84	-2.82	4.89	0.15	-1.52	-3.85	1.15	0.75	-0.19	-3.81	-1.77	1.48	0.78	-1.68	-0.32	-0.52	-1	-2.05	-0.95	-2.5	-2.33	-1.05	-2.77	-4.15	-0.56	-0.41	-1.07	-1.75	-2.22	4.46	1.11	-1.61	-3.92	-5.85	-0.21	-0.81	-0.59	-2.73	3.89	-3.85	2.55	-6.21	-2.55	-3.2	-4.38	-2.53	-0.21	-1.23	-2.05	-0.37	-1.28	6.71	-3.52	0.58	2.07	-5.31	-5.03	-0.51	0.79	-0.08	-5.38	4.02	-8.28	-1.15	0.57	4.38	-0.06	-0.79	-1.89	-1.8	-3.68	-1.39	-1.83	-0.56	-2.77	-4.97	2.13	0.26	-2.23	0.28	-3.71	-0.53	-1.86	-2.88	-0.66	-2.45	-1.55	5.09	-1.85	-1.96	0.48	-1.93	-3.53	-5.24	1.93	0.63	2.37	4.53	-0.46	3.44	0.07	-1.77	0.17	0.44	0.65	6.51	0.29	-4.83	-1.96	-0.91	-4.2	-0.57	-5.67	0.56	2.62	-0.46	1.05	2.88	0.31	-2.82	-0.51	1.66	-2.46	-3.36	-3.54	-2.09	-1.85	-2.93	1.21	-1.43	-0.97	-2.7	1.89	-0.38	4.61	-0.25	2.28	-0.13	-1.45	-3.34	-5.07	4.69	-0.95	-2.21	-0.79	-1.38	-1.05	1.09	-2.05	-1.18	0.36	4.21	2.36	-0.15	-2.54	0.57	-2.95	0.4	-0.3	-5	-0.95	0.36	-0.25	-1.56	0.59	-0.44	-1.73	2.37	-0.75	-2.53	-3.53	-3.19	-2.15	0.61	-1.33	-0.18	-0.18	-2.83	-3.67	0.22	-1.62	-0.48	-0.36	-3.94	-4.12	1.73	0	-2.12	1.45	-4.41	-0.05	2.23	-0.09	-3.86	-1.24	-1.3	-1.54	-0.5	-1.5	-1.13	-0.83	-3.26	-2.52	-4.98	2.49	0.97	-4.9	-0.82	-0.25	-0.57	-4.91	-3.65	3.17	-3.97	-0.95	-2.19	5.88	0.56	-3.05	-0.3	-4.81	-0.74	-0.4	-4.44	0.73	2.59	1.06	0.16	0.45	-3.77	-4.33	1.24	-2.36	-1.98	-0.18	-2.67	-1.13	3.83	-2	-1.97	0.55	-0.66	0.26	0.29	2.32	2.91	-2.15	-0.61	-3.99	-4.22	-3.67	-3.83	0.3	-2.53	-2.13	-1.41	-3.4	2.43	4.45	-0.19	1.98	0.29	2.96	-1	-2.53	-0.84	-1.98	0.26	4.68	-0.85	0.43	2.2	-0.42	5.51	-4.4	-0.28	5.12	4.22	0.43	-1.78	0.25	-3.25	0.72	-0.74	-0.05	5.05	-1.61	0.01	-3.54	-2.93	4.7	0.63	-6.62	-5.48	-1.15	-0.52	-0.95	-1.48	-1.57	2.42	0.27	-1.01	-6.23	-2.76	-2.88	-0.62	-0.16	-0.59	6.56	-0.18	0.3	-1.42	-0.14	1.2	-2.1	3.66	2.84	4.51	-2.95	2.91	-3.2	1.5	-1.48	-2.31	-1.6	0.47	-1.25	1.09	0.1	4.31	0.94	-0.08	-4.81	1.36	-0.57	-0.51	0.09	-2.11	0.04	0.24	-2.4	-1.49	0.01	-0.36	2.85	0.27	-2.1	-1.56	-0.9	4.65	0.36	-3.12	-0.32	-1.12	-0.85	-0.2	-1.37	2.39	-2.62	-0.22	0.31	-1.44	-1.57	-3.6	-1.9	0.18	-2.77	2.86	4.14	0.29	2.47	1.4	2.81	-2.57	-2.68	1.06	1.85	-0.25	4.47	-2.13	2.19	-2.6	-1.79	2.53	-2.79	-0.06	-4.48	0.22	-0.79	0.15	1.02	0.66	2.42	0.89	-0.94	-2.15	-0.31	-5.5	-1.09	-3.99	-5.24	-4.51	-0.19	-0.52	-0.52	-1.06	-2.29	-4.8	5.68	-1.81	-0.92	-0.82	-0.92	-3.32	-1.33	0	-0.05	-2.23	-0.53	-1.12	-0.54	0.63	-0.89	-4.17	-0.46	-2	1.96	-0.89	-1.02	0.47	3.12	0.66	-2.26	-0.38	-8.63	-10.8	-2.27	-7.92	-1.4	-6.54	-4.65	-7.41	-6.42	-1.76	-2.11	-2	0.36	-2.32	1.61	-4.92	3.26	-5.24	-6.7	-5.21	-2.51	-2.51	0.75	-4.01	-1.96	-1.57	-5.25	-4.13	-5.61	1.87	-5.34	-3.96	-2.88	-2.13	-1.29	1.39	-1.09	-8.59	-4.12	-3.17	-6.24	-6.38	0.47	-1.12	3.02	7.33	-0.83	2.93	3.02	-3.74	2.72	-0.25	-1.2	1.12	-2.6	-1.35	-5.01	3.33	-0.29	3.83	0.78	2.2	-1.51	-2.36	-5.91	-1.98	-11	1.93	-1.09	1.34	-0.66	-0.8	-2.16	-2.52	0.32	0.4	3.86	-2.13	4.78	-1.36	-2.81	-1.67	-1.86	-0.02	-2.14	2.57	-5.34	-4.46	-5.65	-2.37	0.49	0.83	-0.45	-5.75	-2.79	-2.8	-2.82	-5.64	-1.37	-4.64	-3.54	-0.21	4.25	-1.12	1.72	-1.21	-0.66	-2.28	0.86	-0.34	-3.48	-1.31	-1.95	1.13	-0.38	-0.75	-0.87	-1.74	-3.69	-1.69	-1.83	0.6	-1.05	-4.14	-3.83	-1.21	-0.59	-5.79	0.72	-0.36	2.41	-2.44	-2.75	-9.36	-1.05	-1.71	-0.29	-3.68	-0.67	-0.31	-0.93	0.04	-4.34	-0.04	-3.13	2.28	-0.53	-3.09	-3.72	-5.98	1.53	0	-4.76	-3.8	0.79	0.27	-1.6	-0.42	-1.35	-0.03	-0.83	-4.67	-0.78	-0.22	-0.25	-2.88	-7.84	-4.22	0.52	-1.22	-0.34	-2.11	-4.99	-4.36	-0.65	-3.88	-0.73	-0.73	-1.08	-3.51	-5.09	-2.79	-7.35	3.21	0.99	-6.31	-0.08	-2.52	-4.27	0.01	1.1	2.99	-1.05	-0.63	1.77	-3.08	-2.21	-0.41	-0.73	-2.99	-4.3	-6.85	1.39	-1.08	-2.9	0.91	2.02	-3.35	-6.21	-1.92	-3.65	-2.41	-2.64	-0.49	-5.63	-5.72	-1.98	-4.57	-2.49	-0.24	-4.55	-1.49	-5.13	-0.12	-0.24	-3.18	2.83	2.25	-0.72	-1.36	-3.06	5.45	0.41	-1.12	-4.61	-0.77	-3.77	1.83	-1.57	-4.4	-1.51	0.42	-0.46	-0.65	-6.4	-1.01	-1.28	-1.73	-4.78	-1.18	2.07	0.05	-5.26	0.02	-6.51	-1.2	0.32	-3	0.23	-0.83	-1.08	-0.19	-3.18	-1.57	-1.78	-1.2	-6.15	-2.74	-1.68	-3.69	-4.17	0.58	-3.34	-0.03	-3.31	-0.32	3.82	-1.13	3.46	-4.13	-4.99	-0.32	0.58	-1.81	-1.04	-1.14	-2.72	-0.9	-2.4	1.19	-0.8	-1.59	-2.47	-2.56	-2.53	0.23	-0.73	-1.43	5.71	2.18	2.43	0.04	-0.99	-0.9	-0.01	-1.31	-3.75	2.47	-4.22	-0.45	0.2	-2.13	-0.64	-0.53	0.05	-2.97	1.77	1.97	-4.03	-6.95	-3.68	0.19	0.96	4.22	-6.46	-1.23	-2.44	1.25	-1.2	0.8	0.07	-0.95	-6.81	1.61	4.14	-1.72	-0.61	-0.38	-2.73	-1.74	-3.61	-0.98	-3.64	-1.69	-1.51	-7.57	-1.28	-3.86	-5.38	-3.12	0.44	-0.5	-0.3	1.39	-2.47	-2.36	-4.92	0.23	-6.06	-3.3	0.07	-3.96	4.85	-6.61	-0.14	1.77	-4.18	-4.39	-1.03	-0.47	-2.3	-8.07	0.74	-5.93	-8.01	-0.68	-1.75	3.37	-3.93	2.04	-0.81	-4.93	-0.47	-2.96	-4.16	-6.45	-5.34	-6.08	-3.49	4.76	-4.31	-1.75	-4.29	-3.08	-0.01	1.7	3.31	1.14	-3.57	-2.11	-3.71	-2.97	-0.06	-3.72	1.02	-3.59	-4.32	-0.66	-3.9	-5.78	3.1	0.41	3.42	-2.55	2.25	-4.8	-2.13	-1.49	-0.8	0.23	2.48	-2.58	-0.03	-0.85	3.45	-0.42	2.01	4.45	0.07	-6.41	-2.71	-1.65	-4.38	0.09	-6.2	0.58	-0.62	-1.38	2.84	-2.34	-0.13	-0.94	-0.01	0.55	0.82	2.89	0.4	1.9	-2.3	4.89	0.2	-2.46	-4.61	-0.8	-0.04	5.36	-1.09	0.16	-1.16	-4.59	3.81	-4.79	-0.59	3.13	-1.47	-1.54	-0.5	-4.12	3.3	-2.82	-0.33	-1.83	-0.62	1.47	-5.48	-5.33	-3.51	-2.26	-1.21	0.17	3.4	-2.84	-1.57	-1.07	-3.25	-3.83	-7.08	-3.79	-6.15	-1.38	-0.26	1.16	-2.37	-6.4	-1.48	2.49	-2.49	-2.46	0.27	-6.47	-3.39	2.29	-0.75	-0.02	-7.03	-1.06	-0.52	-2.09	0.72	-0.57	-1.31	0.62	-2.97	-1.94	-4.03	-2.99	-5.37	4.41	-0.66	-0.39	-6.33	0.91	5.66	6.27	6.02	-0.34	0.55	-4.61	-2.05	1.26	-2.13	0.96	-3.41	-0.5	-2.51	-3.31	-1.08	-2.39	2.94	0.31	-3.64	-2.26	-1.47	-3.44	-3.29	-1.02	-3.73	-5.46	-2.06	-4.03	-4.29	1.08	-0.45	1.29	-1.1	-4.62	-4.33	-0.58	2	1.84	-3.4	-2.41	-0.54	-5.18	-5.8	-0.53	0.11	-2.55	-2.65	0.33	-3.24	2.03	0.06	-1.21	-1.36	-1.94	7.16	-1.33	6.33	3.62	-2.34	2.41	3.21	3.44	-1.43	-0.85	3.32	3.91	-0.5	-3.67	-2.07	-0.75	3.08	-1.14	-3.66	-4.53	-3.39	0.97	-3.26	-2.05	-3.96	-1.22	1.78	-1.41	0.6	2.6	-4.2	-1.04	3.36	-0.02	0.1	-1.2	-5.83	-3.12	0.73	-4.47	4.04	7.31	-1.46	2.13	2.56	0.08	-3.34	-0.22	-5.13	-4.2	-3.77	-3.79	-4.65	0.26	3.1	-0.41	-0.8	-0.16	-2.09	-0.81	-5.09	-5.57	-2.24	4.1	-7.88	0.25	-0.11	-3.54	-3.51	-2.09	4.76	1.21	-1.19	-0.11	4.03	2	-4.44	2.34	1.94	2.73	-6.12	-3.8	-3.63	-1.43	-0.27	-0.82	-0.67	1.19	-0.43	-5.76	-0.85	-3.53	-3.76	-1.88	-2.09	-4.03	-2.47	-2.63	-0.46	-2.4	-4.99	0.69	-0.08	-4.2	-1.77	-2.16	0.54	-1.67	0.17	-2.59	-1.03	-0.65	3.4	-6.17	-3.39	-0.61	-2.83	-2.55	-0.4	0.09	-1.05	-8.48	0.07	-2.89	-1.44
55	CTD9	Control	-2.04	-1.33	-5	-3.59	-3.53	1.96	-0.69	-2.05	-0.23	-0.76	-0.94	-0.5	-0.37	-0.17	-6.74	-5.05	-3.81	-2.41	-0.5	-0.38	-1.37	-2.48	-1.79	-3.52	-1.41	-1.09	1.71	-1.51	3.79	0.47	0.27	-1.92	2.71	-4.38	0.29	0.97	-3.35	2.19	-0.3	2.11	1.05	6.74	-2.79	-0.66	-3.85	-1.96	-1.6	-9.47	-5.56	-0.51	-3.22	-3.75	-1.25	-1.65	-4.02	-2.07	2.08	-0.44	-1.6	-4.21	-0.91	-0.65	-2.16	-0.7	-0.77	-2.27	-5.06	-0.19	-1.81	-0.09	-4.57	-3.01	2.02	-0.56	-1.01	-3.26	-0.07	-1.15	4.76	-1.56	3.64	1.67	3.31	-0.73	2.07	1.63	-2.01	-4.05	1.12	-1.15	1.84	-0.18	-1.28	-0.74	-0.59	-2.95	3.22	-0.91	-6.35	-2.92	-0.46	-1.08	-3.48	6.05	-3.36	0.37	-4.59	-2.93	-0.7	-2.77	1.22	-1.38	-2.95	1.1	-1.21	-3.68	-1.97	2.64	-0.2	-3.97	1.91	-3.19	-2.61	-2.44	-0.73	0.83	-4.25	-3.85	-5.97	5.01	0.77	-1.4	1.45	-3.54	0.3	5.78	-1.68	-1.15	-1.99	-0.74	-0.38	-0.21	-0.73	-1.55	-1.6	-5.27	-3	3.57	0.89	-3.95	-0.93	0.57	-1.87	-0.75	-9.25	-1.88	-4.05	-5.59	-2.39	0.24	-6.17	-5.82	-0.59	-0.86	-2.6	-1.17	-1.93	-1.88	-2.87	-2.63	-4.75	-1.55	-0.6	-0.86	0.57	0.95	-0.45	-3.96	-3.16	0.35	-0.7	-0.83	-0.54	-2.6	0.32	-0.52	-4.79	-1.75	-1.75	-0.16	-2.93	-3.57	-4.59	1.62	5.19	-1.66	-0.48	-4.46	-1.3	2.73	-0.04	-7.88	2.48	-3.46	-0.73	-4.68	-2.61	-4.2	-0.66	-1.62	-3.59	-3.73	-0.15	1.7	0.16	0.33	-0.72	-4.31	-0.59	-0.3	0.2	2.45	-0.77	-0.62	4.33	-0.39	-2.64	3.97	-2.97	-6.9	5.09	-0.95	-2.87	-1.67	-5.66	-0.32	-0.06	1.66	-4.95	-2.21	-2.55	2.51	-0.62	-0.42	1.13	1.82	-1.68	-0.97	-0.88	0.02	-4.36	7.35	-3.89	-1.69	-3.53	-2.23	-1.77	-0.61	-4.35	0.64	1.88	-2.73	5.14	-1.41	-0.28	-1	-0.12	-3.81	-0.67	-1.5	-0.54	-1.78	-0.33	-1.95	0.14	6.29	-0.54	-0.64	0.87	-0.56	-1.16	-3.02	-5.42	-3.96	-3.8	-3.1	-0.84	-2.33	-0.46	0.47	4.05	2.34	-3.03	-6.22	-0.67	1	2.58	-7.18	-1.01	0.53	-0.28	-3.21	5.72	1.48	-0.91	0.21	-1.92	0.18	4.42	-6.25	-3.06	0.41	-1	-3.15	-0.25	0.26	-3.81	0.01	0.95	4.54	-6.5	4.03	3.3	-0.7	-2.6	-4.38	-1.92	-0.43	-1.91	0.01	0.22	-1.32	-0.44	-2.79	5.12	-0.03	-1.54	-3.58	1.78	0.88	-0.04	-3.58	-0.9	1.26	0.67	-1.3	0.31	-0.37	-0.55	-1.99	-0.72	-2.09	-2.27	0.62	-1.54	-4.09	-0.73	-0.15	-0.12	-1.25	-3.78	4.63	2.41	-1.22	-3.04	-7.03	-0.11	-1.17	-1.49	-3.3	3.57	-4.08	2.53	-7.17	-2.61	-3.18	-1.45	-1.63	-0.5	-2.7	-2.36	-0.67	-0.9	6.88	-2.77	0.16	2.57	-5.88	-4.89	-0.39	0.02	-0.5	-4.43	4.75	-6.98	-1.31	1.07	4.46	-0.17	-0.89	-1.72	-1.9	-2.64	-1.43	-1.91	-0.05	-2.96	-4.98	1.47	1.07	-2.3	0.78	-1.86	-0.73	-1.19	1.73	0.26	-2.27	-1.21	5.4	-1.75	-1.69	0.59	-1.53	-3.2	-5.7	1.35	0.68	2.58	4.62	-0.37	4.15	1.25	-1.82	-0.25	0.13	1.16	6.29	0.27	-4.02	0.15	-0.05	-4.93	-0.21	-4.31	0.01	2.2	-0.43	1.34	2.93	0.42	-4.34	-0.43	1.07	-1.74	-3.43	-3.8	-1.83	-1.5	-3.24	1.06	-2.19	-1.08	-1.19	2.27	-1.12	4.8	-0.76	2.18	-0.23	-1.11	-2.94	-5.01	5.09	-0.97	-2.47	-0.48	-0.98	-0.86	1.54	-1.6	-1.18	1.91	4.41	2.69	0.91	-1.91	0.34	-1.96	3.17	-1.38	-5.27	-1.39	-0.62	-0.2	-1.79	0.68	0.42	-3.6	2.17	-0.33	0.55	-3.2	-2.05	-2.2	0.65	-0.59	0.54	-0.28	-2.06	-4.06	-0.06	-2.18	-0.29	-0.34	-5.25	-4.38	2.19	-0.32	-1.64	0.49	-4.07	-0.11	2.52	-0.2	-2.88	-1.04	-0.61	-1.63	-1.98	-1.32	0.05	-1.09	-3.22	-2.11	-4.91	1.85	0.76	-4.67	-1.21	0.36	-0.97	-5.47	-3.85	3.72	-4.06	-0.88	-3.11	6.02	0.79	-3.62	-0.07	-4.32	-0.2	-0.54	2.12	0.87	2.22	-0.77	0.69	0.14	-2.95	-3.72	1.7	-1.72	-2.2	0.09	-2.59	-0.79	3.97	-1.83	-0.54	-0.09	-0.14	0.55	0.81	3.55	3.51	-1.48	-0.19	-2.84	-3.86	-3.62	-3.88	-0.07	-1.22	-2.44	-0.67	-3.28	2.46	4.53	-0.49	2.49	0.39	3.38	-1.26	-2.2	0.28	-2.86	-0.22	5.17	-0.76	0.65	2.28	1.1	5.46	-5.08	-0.69	5.35	4.3	-0.79	-1.97	0.08	-1.55	2.06	-0.75	1.19	5.34	-1.5	0.14	-3.04	-2.6	4.88	0.88	-6.71	-5.24	-0.41	-0.32	-2.13	-1.59	-1.62	2.36	1.04	-0.5	-6.75	-2.91	-3.53	-0.48	0.01	-0.57	6.72	-1.13	0.78	-2.19	-0.03	0.73	-2.27	4.28	2.97	5	-2.72	3.23	-2.76	1.27	-1.24	-1.88	-2.11	0.64	-1.74	1.21	0.29	4.14	1.14	-0.18	-4.76	1.88	-0.68	-0.47	-0.5	-2.6	-0.11	-1.16	-2.08	-2.9	0.8	1.38	1.93	0.23	-1.95	-1.57	-0.58	4.66	-0.14	-2.99	0.28	-0.77	-0.06	0.23	-2.02	2.47	-2.16	0.53	-0.24	-1.03	-1.5	-3.24	-1.87	-0.31	-2.76	3.27	4.11	0.26	3.33	2.39	2.33	-2.2	-2.1	0.98	2.08	-0.28	4.36	-2.27	1.01	-2.76	-2.71	2.17	-2.55	0.03	-4.2	-0.62	-1.34	0.88	1.02	1.27	1.84	1.27	-1.61	-1.52	0.19	-4.43	-1.66	-3.32	-7.45	-4.43	-0.42	0.01	-0.21	-1.05	-3.27	-4.34	5.05	-1.46	-0.4	-0.12	-1.59	-2.35	0.19	1.1	0.22	-1.65	0.12	-0.89	-0.52	0.06	-0.71	-2.02	-0.67	-3.1	2.11	-0.42	0.11	0.48	3.42	0.81	-2.23	-0.91	-7.56	-7.88	-2.53	-7.4	-0.7	-3.32	-3.7	-4.01	-8.48	-4.14	-2.14	-2.12	-0.39	-2.19	1.63	-4.54	3.46	-5.82	-6.63	-5.23	-1.72	-2.39	0.42	-3.78	-2.24	-1.46	-6.35	-5.22	-5.44	1.73	-4.47	-3.3	-3.74	-2.49	-0.11	1.94	-0.34	-6.25	-4.43	-3.6	-6.28	-5.07	0.15	-1.89	3.38	7.45	0.16	2.93	2.89	-2.93	2.85	-0.13	-1	1.45	-1.39	-1.62	-4.34	2.46	0.34	3.66	1.98	2.59	-1.58	-1.69	-5.48	-0.86	-4.78	2.32	-2.37	1.55	-1.13	0.14	-2.04	-1.97	-0.25	0.3	3.95	-1.03	4.72	-1.23	-3.11	-1.16	-2.21	-0.25	-2.58	2.63	-5.03	-4.49	-4.57	-2	0.57	1.31	0.86	-5.1	-2.28	-4.19	-3.23	-5.62	-1.78	-4.26	-1.78	0.06	4.23	-0.02	1.82	-1.65	-0.74	-1.89	1.5	-0.15	-3.22	-2.66	-1.18	1	-0.7	-0.86	-1.91	-6.23	-3.77	-2.12	-1.08	-0.04	-0.69	-4.06	-4.39	-1	0.09	-4.82	0.3	-1.58	2.43	-1.72	-2.13	-9.38	-0.98	-1.48	-0.19	-4.54	-0.24	-0.9	-0.8	-0.73	-4.28	0.03	-2.69	4.66	-0.89	-2.21	-3.8	-6.1	0.04	-0.26	-5.01	-3.22	-1.3	-0.23	-2.09	-0.63	-1.55	0.05	-0.34	-5.9	-0.28	0.23	0.73	-3.1	-7.04	-3.99	0.78	-0.09	-1.16	-1.86	-3.39	-4.28	-0.1	-3.42	-0.78	-0.93	-1.8	-4.32	-5.88	-1.75	-6.85	3.32	2.13	-6.68	-0.43	-2.05	-2.94	-0.18	2.84	2.88	-0.66	-0.91	1.58	-3.24	-2.82	-0.16	-0.2	-2.79	-3.82	-7.39	1.63	-0.77	-2.31	2.24	2.25	-1.53	-5.85	-1.99	-2.9	-2.07	-3.81	-0.26	-3.84	-4.9	-1.6	-3.59	-2.4	-0.27	-4.74	-1.61	-4.49	-0.13	-0.18	-2.82	3.07	2.44	-1.09	-1.17	-2.55	5.6	0.1	-0.95	-4.83	-1.16	-3.33	2.54	-1.32	-4.54	-0.47	0.91	-0.29	-0.59	-5.22	-0.06	-0.68	-0.98	-5.05	-1.5	1.95	0.71	-8.95	-0.85	-5.69	-0.81	0.1	-2.91	-0.37	1.55	-0.97	-0.32	-3.73	-0.46	-1.8	-1.01	-5.03	-2.53	-1.81	-3.79	-4.34	0.96	-3.77	0.21	-3.03	-0.21	4.28	-0.88	3.52	-3.86	-3.8	-0.88	0.5	-1.57	-1.34	-1.2	-2.78	-0.81	-1.74	1.08	-0.91	-1.41	-2.04	-2.31	-2.38	1.07	0.23	-0.99	5.74	2.73	3.22	0.22	0.14	-0.79	0.6	-0.9	-3.51	2.66	-3.9	1.3	0.25	-1.87	0.38	-0.6	1.6	-2.96	1.37	1.8	-3.68	-6.08	-2.91	0.33	1.54	4.54	-7.2	-0.48	-1.75	2.04	-1.73	0.34	0.11	-0.82	-5.14	0.61	4.44	-1.98	-0.94	-0.7	-3.18	-1.72	-2.51	-0.67	-3.77	-2.78	-1.79	-6.8	-1.58	-3.38	-5.57	-3.37	0.55	0.32	-0.31	1.37	-2.59	-2.45	-3.6	1.72	-5.99	-3.41	0.23	-3.81	4.79	-6.1	0.33	1.5	-4.07	-4.76	-0.94	-0.14	-2.77	-7.16	0.8	-5.5	-7.07	-0.36	-6.58	3.45	-4.01	2.38	-1.38	-5.7	0.11	-2.32	-2.72	-5.05	-4.14	-6.28	-2.38	5.11	-2.28	-1.82	-3.46	-3.01	-0.05	1.8	3.17	0.4	-3.56	-3.03	-3.5	-3.14	-0.39	-3.5	1.01	-4.34	-3.63	-0.61	-3.97	-5.72	3.28	-0.6	3.51	-1.54	2.37	-4.03	-1.76	-1.93	-0.13	-0.23	3.22	-1.3	-0.08	0.19	3.56	0.13	2.37	4.59	0.47	-6.43	-2.41	-0.99	-4.29	-0.54	-5.22	-0.09	0.11	-2.17	2.89	-1.79	-0.11	-1.9	0.58	0.88	2.67	2.22	0.41	3.11	0.14	5.27	0.13	-2.53	-4.42	-0.96	-0.01	5.42	-0.87	-0.15	-0.32	-4.84	4.29	-4.36	-0.63	5.07	-0.59	-1.55	-0.35	-3.71	3.49	-2.55	-0.14	-1.22	-0.6	1.56	-5.31	-4.87	-3.34	-3.55	-1.79	0.21	3.42	-2.87	-1.67	-2.73	-2.94	-4.27	-6.95	-3.56	-4.96	-0.63	0.16	1.56	-1.2	-5.37	-1.35	3.12	-2.93	-2.34	0.42	-7.27	-3.37	2.35	-0.54	-0.34	-6.06	-0.59	-1.12	-2.99	0.49	-0.04	-0.87	1.11	-1.98	-1.43	-4.41	-2.17	-5.67	4.41	-0.51	1.34	-6.26	1.27	6.28	6.42	6.49	-0.6	0.19	-3.41	-2.33	0.66	-2.56	1.16	-3.05	-0.88	-1.56	-3.28	-0.92	-2.33	3.24	0.17	-4.57	-2.26	-1.51	-2.34	-2.51	0.45	-2.47	-5.48	-2.01	-4.9	-4.53	0.98	-0.91	1.94	0.52	-2.78	-7.05	-0.57	2.15	1.9	-3.19	-2.07	-0.14	-4.22	-5.96	-0.76	0.25	-2.36	-2.21	0.01	-2.89	2.05	0.78	-0.29	-1.33	-1.25	7.33	-1.7	6.39	3.71	-2.52	1.7	3.45	4.07	-1.27	-0.97	3.72	4.32	0.65	-2.9	-1.68	-0.7	2.99	-0.48	-3.03	-4.51	-3.04	0.96	-3.29	-1.77	-3	-1.19	1.42	-0.95	1.1	3.2	-4.4	-0.83	4.56	-0.02	2.35	-1.86	-4.99	-3.56	1.16	-4.4	3.93	7.03	-1.11	2.34	2.99	0.9	-1.85	-0.35	-4.26	-3.5	-3.99	-3.57	-4.72	0.36	3.11	-0.05	-1.15	-0.21	-1.3	-1.14	-5.48	-5.65	-0.71	4.09	-7.43	-0.29	-0.17	-3.32	-1.7	-2.54	4.17	2.02	-1.98	0.11	4.15	2.31	-3.56	2.74	1.91	3	-5.89	-3.28	-3.05	-1.19	0.65	-1.07	0.4	1.64	-0.15	-5.09	-1.24	-2.77	-2.33	-2.03	-2.05	-3.67	-2.06	-2.45	-0.47	-1.96	-4.79	1.22	0.53	-4.27	-2.32	-1.84	0.2	-2.03	0.3	0.33	-1.75	-1.02	3.34	-5.57	-3.49	-0.82	-2.49	-2.3	-2.1	0.09	-1.51	-8.06	0.05	-2.68	-1.67
56	PLC1	Control	-1.81	-1.25	-3.66	-3.44	-4.86	0.11	-1.04	-4.26	-1.29	-1.39	-1.55	-0.88	-0.74	-0.81	-8.56	-5.03	-4.7	-3.36	-2.49	-0.62	-1.6	0.88	-1.93	-3.17	-1.2	-0.65	1.7	-0.63	2.92	-0.97	0.15	-2.39	2.14	-5.34	-0.07	0.93	-4.15	0.46	-1.42	1.42	0.14	6.2	-3.12	-0.76	-3.86	-2.62	-3.22	-10	-8.79	-0.5	-3.26	-2.67	-0.47	-0.67	-4.85	-3.11	-0.26	-2.35	-3.52	-4.35	-0.49	-0.73	-2.84	-1.62	-0.74	-3.06	-5.24	-0.64	-2.79	0.16	-4.2	-2.87	0.7	-0.68	-0.49	-3.07	-1.32	-2.34	4.62	-1.4	1.91	-3.95	2.59	-1.58	1.07	0.41	-2.53	-4.24	-2.18	-1.09	3.25	-0.37	-2.38	-0.87	-0.95	-2.63	3.1	-1.48	-5.88	-3.23	-1.95	-1.23	-3.07	4.53	-3.62	0.49	-5.98	-2.52	-0.62	-5.18	1.36	-2.59	-2.29	1.76	-1.97	-3.9	-3.17	1.36	-0.56	-3.53	0.41	-3.85	-3.47	-2.38	-0.92	0.9	-4.38	-2.63	-5.96	5.16	-0.13	-2.39	0.08	-3	-0.55	5.9	-2.48	-2.03	-0.54	-1.38	-0.36	-0.19	-1.8	-2.25	-3.18	-4.26	-4.11	2.26	-0.26	-3.89	-1.26	-0.23	-2	-1.36	-7.11	-3.27	-3.73	-5.65	-2.37	-0.9	-6.59	-5.39	-0.45	-0.98	-0.25	-1.48	-2.06	-1.89	-3.02	-4.36	-4.85	-2.61	-2.02	-3.42	-0.31	0.28	-0.48	-3.48	-3.27	1.47	-1.84	-1.67	-0.24	-3.1	-0.2	-2.2	-4.83	-3.7	-2.79	0.1	-3.81	-2.01	-5.14	-0.91	4.22	-1.17	-1.82	-5.41	-0.22	3.31	-0.59	-8.89	1.8	-3.41	-1.75	-6.27	-3.35	-3.81	-0.51	-3.15	-4.34	-3.24	-0.17	1.97	-0.3	1.14	-1.47	-4.95	-1.02	-0.29	0.36	1.36	-1.31	-1.08	4.56	-0.14	-2.64	3.58	-2.52	-7.66	4.88	-0.83	-3.3	-1.4	-6.11	-0.83	0.07	1.98	-5.82	-1.77	-3.11	1.03	-0.38	-0.64	-0.9	0.8	-2.56	-1.58	-2.77	0.03	-3.6	6.75	-3.57	-3.2	-3.57	-3.05	-2.04	-0.65	-4.15	-0.58	1.36	-3.57	4.72	-0.67	-0.65	-0.71	-0.7	-3.87	-1.53	-1.63	-0.48	-2.39	0.36	-1.43	0.08	6.32	-0.8	-0.66	0.14	-1.04	-2.03	-3.45	-4.91	-4.54	-3.09	-2.58	-0.07	-2.44	-0.06	-0.45	-0.34	0.79	-2.05	-5.51	-0.51	0.15	0.06	-6.32	-0.57	-0.35	-0.31	-3.64	5.26	0.47	-1.56	-0.25	-2.45	0.31	4.37	-5.5	-4.12	1.35	-1.51	-2.89	-2.66	-0.02	-4.02	0.58	0.58	3.91	-5.86	4.51	2.71	-0.58	-2.54	-5.16	-0.79	-1.43	-2.09	-0.01	-0.01	-1.56	-0.28	-2.27	5.15	0.36	-2.09	-4.19	1.63	0.45	-0.39	-3.27	-1.36	0.31	0.93	-1.71	-0.43	-0.29	-2.17	-2.29	-1.54	-2.82	-2.29	-2.65	-2.76	-4.93	-0.45	-0.3	-0.88	-2.31	-3.57	4.3	-0.82	-1.58	-4.48	-4.53	-0.62	-1.52	-1.98	-2.91	1.78	-5.28	1.29	-3.6	-2.03	-2.51	-0.55	-3.49	-0.63	-1.95	-2.48	-0.06	-1.1	5.87	-3.63	0.49	2.25	-6.26	-5.35	-1.03	0.49	-0.5	-4.2	2.91	-9.13	-0.94	-0.58	4.05	-0.32	-0.65	-5.65	-1.8	-3.53	-1.89	-1.27	-0.45	-2.45	-5.33	1.37	0.28	-2.97	-0.87	-2.96	-0.94	-1.88	-3.35	0.75	-2.42	-1.66	4.44	-4.12	-3.49	0.49	-2.01	-3.88	-5.84	-0.1	-4.2	1.23	3.89	-0.74	2.17	-0.61	-1.76	-0.73	0.31	0.16	6.22	0.12	-4.47	-2.03	-0.55	-3.82	-0.41	-5.42	-0.38	1.65	-1.44	-0.28	1.78	-0.09	-5.41	-1.45	0.59	-3	-3.91	-5.08	-1.53	-1.77	-3.59	0.34	-3.04	-2.65	-2.73	3.53	-1.03	4.64	-0.4	1.2	-1.05	-1.48	-2.62	-5.39	4.94	-1.88	-2.42	-0.07	-0.82	-1.01	0.32	-2.79	-1.15	0.27	2.92	1.04	-1.94	-2.06	0.84	-2.32	3.33	-2.24	-5.08	-1.01	-1.45	-0.05	-1.68	0.42	-0.78	-1.61	1.43	-0.64	-3.47	-3.46	-3.53	-2.09	0.44	-1.5	-1.36	-0.37	-3.37	-4.48	0.03	-1.83	-0.59	0.31	-5.62	-4.13	0.52	-0.11	-2.21	1.06	-5.43	0.19	1.04	-0.01	-4.35	-0.93	-0.64	-2.75	-1.08	-2.06	-1.68	-1.54	-3.52	-3.11	-5.67	1.51	1.49	-6.06	-0.9	-0.22	-1.41	-5.01	-3.43	2.59	-4.61	-1.52	-3.03	4.72	0.26	-3.03	-0.43	-2.28	0.32	-1.45	-0.44	-0.19	0.14	0.62	-0.44	0.75	-4.17	-5.08	0.54	-2.05	-2.17	-0.08	-3.09	-0.66	4.48	-2.18	-1.56	0.06	-2.04	0.12	0.78	1.67	3.01	-1.54	-0.59	-2.56	-3.88	-3.24	-4.26	0	-0.1	-2.87	-3.66	-4.18	0.33	4.41	-1.67	5	0.03	3.11	-0.53	-2.96	0.25	-2.05	-0.32	2.54	-1.44	1.11	0.72	0.38	3.8	-4.59	-1.42	4.92	3.92	-0.92	-1.82	-0.2	-4	-0.17	-1.55	0.46	4.67	-1.7	-1.27	-4.3	-3.21	4.04	-1.36	-6.16	-5.67	-1.55	-0.6	-1.93	-1.33	-2.01	2.12	0.5	-0.16	-7.23	-3.67	-4.75	-0.52	-0.24	-0.47	5.51	-1.81	-1.21	-1.91	0.31	0.47	-2.97	2.75	2.11	2.59	-3.1	2	-3.58	0.76	-0.68	-2.71	-1.12	-0.31	-1.01	-0.01	-0.47	3.5	0.31	0.07	-5.15	-1.47	-0.96	-1.42	0.04	-2.86	-0.85	-0.41	-1.79	-0.77	-0.11	-0.98	0.74	-0.81	-1.94	-1.82	-3.02	3.4	0.63	-3.08	-0.9	-2.71	-0.81	-0.18	-0.43	1.12	-3.52	-0.58	-0.25	-1.6	-1.68	-3.56	-2.85	-1.1	-2.6	3.15	4.05	0.05	1.44	1.07	3.58	-1.76	-2.85	1.24	1.26	-0.87	4.05	-3.23	0.2	-2.96	-4	1.93	-2.41	-0.24	-4.09	-0.65	-1.05	-0.44	0.42	-0.5	2.1	1.43	-0.73	-1.18	-1.57	-5.74	-1.4	-3.8	-5.99	-4.55	0.33	0.11	-2.54	-2.53	-4.08	-3.36	5.47	-3.2	-0.24	-0.56	-1.29	-3.72	-2.31	-0.18	0.45	-1.99	0.01	-1.06	-0.22	0.89	-0.49	-4.95	-0.27	-1.92	1.72	-0.53	-0.88	-0.56	2.11	-0.63	-2.74	-0.63	-8.38	-11.2	-3.07	-6.54	-2.36	-6.2	-4.59	-7.25	-7.47	-7.28	-1.41	-2.57	0.25	-2.04	1.25	-5.88	1.95	-5.37	-6.37	-5.71	-3.3	-2.86	-0.64	-4.19	-3.98	-2.79	-6.34	-4.95	-5.66	0.68	-5.52	-4.5	-3.13	-3.88	-1.03	0.25	-2.83	-3.84	-4.23	-3.33	-5.15	-7.1	-1.04	-0.95	2.97	6.27	0.1	2.96	0.71	-4.19	1.46	-0.12	-2.66	0.89	-0.88	-3.48	-5.86	2.89	-1.16	4.08	2.16	0.03	-1.6	-1.8	-5.91	-1.32	-5.95	3.65	-2.91	0.85	-0.8	-0.4	-2.46	-2.18	0.47	-0.73	3.44	-1.18	3.41	-1.59	-2.97	-1.02	-2.39	0.07	-2.38	1.64	-5.45	-4.5	-5.81	-2.47	-0.16	-0.43	-1.38	-5.48	-2.78	-5.59	-3.92	-5.25	-1.68	-4.67	-3.81	-0.03	4.31	-1.75	1.88	-2.3	-0.55	-3.62	0.07	0.36	-4.1	-2.15	-2.73	1.19	-0.64	-0.69	-3.16	-4.15	-4.41	-1.54	-2.96	-0.61	-1.19	-5.09	-3.79	-1.32	0.4	-5.04	-0.31	-7.16	1.02	-2.98	-1.98	-8.65	-1.26	-2.19	0.19	-3.53	-0.63	-0.42	-1.71	-0.4	-4.6	-0.36	-3.62	2.66	-0.05	-2.97	-3.84	-6.94	1.02	-0.1	-6.15	-3.98	-0.81	0.14	-3.08	-0.47	-0.89	0.15	-0.1	-5.38	-0.1	0.33	0.73	-3.76	-8.12	-5.24	1.18	0.35	-0.25	-1.2	-5.2	-3.77	-0.46	-3.61	-1.98	-1.95	-0.59	-4.75	-6.4	-2.44	-7.8	2.71	1.67	-6.71	-0.14	-2.36	-3.85	-0.3	0.23	1.78	-2.03	-1.74	0.54	-2.95	-3.95	-1.34	-0.07	-3.03	-4.24	-7.16	1.08	-1.18	-2.64	0.59	0.6	-3.5	-6.36	-1.38	-3.54	-1.57	-3.79	-1.3	-3.17	-5.43	-0.83	-4.79	-3.54	-0.33	-5.98	-1.03	-5.15	-0.4	-0.54	-3.62	3.25	1.49	-0.87	-1.42	-2.94	5.41	-0.31	-0.22	-4.62	-0.18	-3.58	1.08	-3.27	-3.79	-0.79	-1.21	0.79	-1.45	-4.83	-0.24	-1.16	-1.31	-5.26	-1.64	1.04	-1.29	-5.53	-1.37	-6.66	-0.34	0.34	-3.24	0.04	-1.41	-0.9	-0.03	-3.22	-1.73	-0.94	-1.11	-5.44	-2.98	-1.15	-3.62	-4.06	0.46	-3.3	-0.42	-2.52	-0.29	2.57	-0.91	3.35	-3.43	-5.37	0.3	-0.7	-2.4	-1.59	-1.42	-1.37	-2.29	-2.72	0.05	-0.92	-1.66	-2.74	-2.17	-2.54	-0.18	-0.47	-0.93	5.39	2.25	1.97	-0.04	-0.54	-0.53	-0.04	-0.99	-4.49	2.1	-4.66	-1.02	-1.87	-2.59	0.39	-1.46	-0.94	-4.97	0.8	0.79	-3.85	-7.97	-4.27	-1.56	-0.52	3.96	-5.02	-0.27	-1.58	-0.56	-1.78	0.37	0.34	-1.65	-8.96	0.56	4.36	-1.98	-0.34	0.82	-2.88	-0.8	-3.91	-0.72	-4.54	-3.28	-3.31	-7.36	-0.94	-3.89	-5	-3.21	0.75	-0.31	-0.33	0.54	-3.51	-3.05	-4.12	-1.1	-5.63	-3.28	-0.1	-4.12	4.74	-6.03	-1.54	0.35	-4.18	-3.87	-1.29	-2.38	-1.79	-7.46	-0.27	-6.85	-5.54	-1.24	-4.2	0.61	-3.7	1.08	-0.4	-6.72	-0.6	-1.36	-5.06	-6.05	-6.8	-6.75	-2.39	4.57	-4.82	-1.92	-4.04	-2.63	-1.41	0.11	2.6	-0.36	-2.88	-3.91	-3.37	-2.63	-1.14	-3.65	0.5	-4.45	-3.95	-0.11	-3.55	-5.58	2.33	-0.05	2.66	-1.76	1	-5.76	-2.38	-1.85	-0.77	0.29	2.07	-3.44	-0.1	-0.47	2.81	-0.84	2.63	3.31	1.23	-5.87	-2.22	-1.7	-3.98	-1.63	-6.2	-0.04	-1.12	-1.53	2.89	-3.89	0.25	-0.87	0.12	0.35	-0.63	1.05	-0.15	2.14	-1.72	6.54	-0.41	-1.3	-4.57	-0.81	0.29	3.61	-1.09	0.15	-1.95	-5.44	2.33	-4.61	0.08	4.11	-3.1	-2.84	-0.48	-4.68	3.52	-3.51	-1.07	-1.26	-1.05	0.66	-6.07	-5.55	-3.6	-3.45	-1.2	-0.1	3.34	-2.27	-2.57	-1.25	-3.95	-3.93	-7.37	-4.68	-6.16	0.4	-0.23	0.47	-1.85	-5.41	-1.55	4.57	-2.66	-2.02	-0.23	-6.47	-2.75	0.72	-1.06	0.26	-6.22	-0.82	-0.11	-3.53	0.69	-0.02	-0.2	1.09	-3.12	-3.39	-5.27	-2.69	-5.28	3.27	-1.03	-1.46	-7.13	-0.66	6.19	6.8	4.39	-1.87	-0.69	-4.42	-2.92	1.75	-3.01	-0.73	-4.05	-0.39	-3.09	-4.04	-2.48	-3.34	1.85	0.13	-4.17	-2.35	-1.6	-4.42	-3.35	-1.41	-3.2	-6.29	-2.62	-5.53	-5.11	-1.39	-0.29	-0.4	-1.72	-4.36	-6.26	-2.44	1.37	1.04	-3.79	-3.63	-0.04	-6.68	-4.97	-0.1	-0.23	-2.77	-2.12	0.26	-2.42	0.37	-0.46	-0.97	-2.23	-2.48	6.8	-1.09	6.11	3.22	-2.78	1.99	2.04	2.46	-1.4	-0.32	1.4	2.66	-0.07	-3.57	-1.94	-0.21	1.96	-1.6	-3.25	-4.72	-2.64	-1.72	-3.28	-1.85	-4.54	-1.36	1.68	-2.4	-0.06	1.98	-4.54	-1.3	2.99	0.01	0.08	-0.71	-6.31	-3.46	-0.97	-4.16	4.13	5.99	-2.34	1.5	0.62	0.21	-3.14	-0.14	-5.37	-5.39	-3.94	-3.59	-2.87	-0.7	2.64	-1.26	-0.94	-0.52	-2.58	-2.15	-5.4	-5.47	-2.99	2.59	-7.75	-0.54	-0.02	-1.66	-3.4	-2.97	2.6	1.15	-0.69	-0.32	3.44	0.57	-5.58	1.71	1.06	3.36	-5.44	-5.03	-4.7	-1.13	0.15	-1.01	0.3	0.51	-0.56	-5.01	-1.14	-3.91	-5.08	-1.84	-1.99	-4.63	-2.22	-2.63	-0.02	-2.45	-4.69	0.52	-1.09	-3.8	-1.53	-3.03	-0.33	-3.32	0.42	-2.52	-0.69	-0.64	1.22	-5.71	-4.04	-0.42	-3.34	-3.01	0.3	-0.9	-0.63	-8.17	0.04	-3.13	-1.5
57	PLC10	Control	-1.19	-1.38	-2.84	-1.21	-4.03	2.13	-0.41	-1.24	0.55	-0.77	-1.6	-0.17	-1.35	-0.56	-6.07	-4.71	-3.68	-2.78	-0.21	-0.22	-1.3	-1.63	-3.34	-2.42	-1.11	-0.72	0.94	-1.21	3.72	-0.35	0.17	-2.11	3.29	-4.7	-0.64	0.87	-3.06	2.07	-0.67	3.29	0.88	6.78	-2.7	-0.69	-2.4	-1.91	-1.31	-8.68	-5.8	-0.7	-2.4	-2.5	-0.14	-1.25	-2.52	-0.93	2.23	-1.36	-0.64	-3.61	-0.71	0.19	-2.48	-1.18	-1.16	-1.74	-3.42	-1.14	-1.96	0.01	-3.84	-2.56	2.22	-1.03	-0.54	-2.03	0.25	-0.54	4.78	-0.83	3.71	-2.19	2.97	-0.61	2.57	0.55	-1.73	-4.07	-0.05	-2.05	2.24	-0.19	-0.02	-1.19	-1.86	-2.81	4.11	-2.01	-4.93	-3.11	-0.73	-1.43	-2.2	6.31	-3.77	0.37	-5.9	-2.97	-0.35	-2.5	3.14	-1.01	-2.8	2.27	-1.38	-3.37	-1.3	3.28	-0.79	-3.2	2.5	-2.66	-3.27	-2.18	-0.92	0.99	-4.18	-3.21	-5.79	5.53	-0.02	-0.82	1.85	-3	-0.3	6.37	-0.92	-1.92	-0.2	-1.66	-1.31	0.07	0.09	-1.53	-1.36	-10.9	-2.99	2.76	1.43	-4.24	-0.76	1.04	-2.5	-0.67	-9.09	-1.63	-3.48	-6.43	-2.18	0.34	-6.6	-5.19	-0.46	-0.84	-2.15	-0.95	-2.07	-1.9	-3	-2.86	-4.34	-1.19	0.89	-2.62	1.28	1.13	-0.68	-3.23	-2.93	0.74	-0.68	-1.01	-0.82	-2.75	0.16	-0.24	-4.4	-2.22	-0.62	0.45	-3.61	-2.88	-2.06	1.76	5.63	-1.72	-1.5	-5.04	-1.5	2.24	0.03	-6.61	2.48	-3.33	-1.78	-4.37	-3.01	-4.23	-0.47	-2.59	-2.92	-3.17	0.25	1.67	0.05	0.31	-2.05	-3.14	-2.03	-0.48	0.03	2.68	-1.15	-1.25	4.08	-0.28	-2.57	4.31	-2.92	-6.39	5.13	-1.09	-1.56	-1.03	-5.5	-1.47	-0.46	1.64	-4.47	-1.11	-1.47	1.99	-0.49	-0.36	1.74	1.42	-0.61	-1.32	-0.47	-0.47	-3.76	7.59	-3.15	-1.42	-3.22	-2.41	-2.02	-0.75	-4.54	1.33	1.41	-2.5	5.26	-0.82	-0.46	-0.97	-0.03	-3.49	-1.73	-0.88	-0.18	-1.97	-0.57	-1.21	-0.13	6.61	-0.06	-0.44	0.37	-0.93	-1.72	-3.22	-4.61	-3.11	-3.7	-3.22	-0.67	-2.41	-1.19	0.67	3.2	2.48	-2.67	-4.93	0.6	1.56	2.22	-6.58	-0.98	0.55	0.12	-3.29	5.92	1.93	-1.14	-0.3	-2.39	0.14	4.64	-4.5	-1.16	1.39	-1.05	-2.24	-0.83	-0.39	-3.27	0.23	1.52	4.68	-6	3.56	3.05	-0.26	-1.91	-3.43	-0.68	-0.35	-1.9	0.05	0.1	-0.97	-0.3	-3.07	5.36	0.12	-2.15	-2.37	1.74	2.44	-0.21	-3.01	-1.6	1.91	1.05	-1.2	-0.64	-0.14	-0.19	-1.74	-0.95	-1.92	-1.95	0.52	-0.33	-3.78	-0.1	-0.08	-0.37	-1.14	-3.02	4.24	1.23	-2.14	-2.94	-6.25	-0.7	-0.89	-1	-2.32	3.64	-3.2	2.95	-5.83	-1.73	-1.9	-0.89	-1.93	-1.05	-1.36	-2.06	-1.09	0.27	6.96	-3.59	-0.64	2.34	-5.46	-5.74	-0.88	0.18	-0.35	-3.39	5.13	-6.73	-1.36	1.58	4.28	0.42	-0.8	0.16	-2.09	-2.81	-0.78	-1.42	-0.15	-2.75	-5.07	1.46	0.84	-2.39	1.2	-1.78	-2.28	-1.33	-0.64	0.52	-3.08	-1.02	6.18	1.65	-1.15	1.62	-1.92	-4.11	-4	2.39	-0.69	3.44	4.8	0.09	3.93	1.34	-1.55	-0.21	0.47	1.69	6.35	0.53	-5.03	0.04	-0.04	-3.6	-0.68	-4.62	0.3	2.42	-0.67	1.13	3.06	0.49	-1.98	0.23	1.19	-2.12	-3.47	-3.65	-1.13	-1.46	-1.96	2.21	-2.34	-0.94	-1.94	2.52	-0.82	5.77	-0.42	2.93	0.94	-1.23	-2.82	-4.76	4.98	0.12	-1.67	-0.67	-0.73	-0.59	2.42	-1.37	-1.16	1.53	4.48	3.14	0.97	-1.96	0.45	-0.93	2.88	-1.21	-4.48	-0.75	-0.14	0.44	-1.22	0.38	0.29	-3.37	2.89	-0.89	0.2	-2.64	-2.93	-2	0.54	-1.14	0.93	0.57	-1.6	-3.86	-0.23	-2.11	-0.32	-0.27	-1.52	-4.33	1.8	-0.27	-0.82	0.81	-3.03	0.3	3.43	0.28	-3.69	-1.54	-0.43	-1.26	-1.3	-0.83	1.03	-0.68	-3.08	-1.14	-4.47	2.25	1.28	-4.93	-1.06	-0.08	-0.87	-5.28	-3.82	2.77	-3.23	-0.87	-2.67	6.05	0.56	-3.37	-0.22	-3.32	-0.85	-0.85	2.72	1.81	3.71	0.97	0.65	0.33	-1.53	-3.35	1.81	-2.58	-2	-0.15	-2.7	-1.12	3.39	-2.02	-0.57	-0.3	0.45	0.93	0.44	3.76	4.01	-2.01	-0.47	-2.75	-3.75	-3.06	-3.36	0.24	0.39	-3.33	-0.28	-2.79	3.73	4.43	-0.22	4.68	0.17	3.29	-0.74	-1.22	0.23	-1.97	-0.24	5.45	-0.14	1.11	2.78	1.77	6.74	-1.69	-0.39	5.4	4.02	-0.13	-1.52	-0.08	-1.7	1.28	-1.19	1.19	6.07	-0.88	-0.3	-2.7	-1.91	5.19	2.21	-5.89	-5.06	0.24	-0.78	-0.24	-1.69	-1.24	2.71	1.14	-0.18	-6.29	-3.19	-2.93	-0.66	0.24	-0.35	6.58	-0.45	0.93	-2.37	-0.18	0.66	-1.52	4.76	3.19	5.33	-2.97	2.8	-3.08	1.59	-1.14	-1.54	-1.37	1.73	-1.33	1.05	1.48	4.64	1.03	-0.38	-5.07	-0.3	-0.8	0.18	-0.64	-2.38	0.32	-0.49	-2.21	-1.02	1.13	1.03	2.57	1.21	-1.32	-1.35	0.02	4.59	0.18	-2.75	-0.19	-0.02	-0.27	0.36	-1.9	2.63	-1.04	-0.68	-0.05	-1.15	-1.78	-3.32	1.28	0.46	-1.69	3.19	4.19	1.17	2.78	3.64	3.47	-2.5	-1.47	1.92	2.93	1.26	4.46	0.81	1.82	-3.42	-2.19	2.12	-2.47	0.07	-3.47	0.19	-0.38	1.17	1.33	1.08	2.08	2.27	-0.67	-2.26	0.73	-4.77	-0.1	-3.52	-4.44	-3.62	-0.26	-0.08	-1.06	-0.75	-1.36	-3.12	6.04	0.26	-0.71	-0.99	-1.13	-2.68	-0.08	0.9	0	-2.58	0.24	-0.95	-0.85	1.33	-0.32	-2.24	-0.28	-1.02	2.04	-0.92	-0.97	0.81	3.58	1.58	-1.47	-0.68	-8.01	-8.06	-1.48	-7.31	-0.71	-4.83	-3.15	-6.47	-8.07	-1.77	-1.68	-1.56	-0.08	-2.08	1.53	-3.61	4.29	-5.09	-6.76	-4.28	-2.31	-2.09	1.93	-3.83	-0.92	-0.74	-5.1	-3.66	-4.48	2.49	-3.72	-3.46	-3.04	-0.43	-1.13	2.01	-0.02	-4.12	-3.7	-3.51	-4.28	-6.59	1.45	-1.81	3.43	7.34	-1.77	3.29	3.03	-3.35	3.46	0.23	-0.08	2.13	-4.28	-0.43	-4.14	4.02	0.77	3.26	1.96	3.3	-0.78	-1.87	-5.64	-2.32	-5.68	2.59	0.34	2.05	-0.85	0.22	-2.84	-2.12	-0.34	1.09	4.17	-1.3	5.2	-0.38	-3.23	-1.18	-1.59	-0.1	-3.24	2.9	-2.98	-3.85	-4.23	-2.04	1.84	1.13	-0.17	-6.04	-2.55	-3.35	-0.62	-5.88	-1.67	-3.59	-2.63	0.13	3.7	-0.23	1.93	-0.85	-1.17	-1.75	1.96	0.17	-2.79	-2.31	-1.66	1.62	-0.64	-0.8	-0.83	-3.8	-3.04	-2.81	-1.01	1.6	-0.73	-3.75	-3.99	0.12	0.62	-4.57	0.7	-6.21	3.36	-1.63	-2.31	-8.82	-0.95	-0.51	-0.08	-3.78	-0.38	-1.38	0.29	-0.69	-4.17	-0.86	-3.43	3.48	-0.89	-2.39	-3.28	-4.8	0.76	-0.18	-3.97	-3.7	-0.46	-0.56	-2.07	-0.54	-1.35	-0.23	-1.02	-6.51	-0.53	-0.23	-0.87	-2.46	-7.97	-3.83	0.41	-1.28	-1.43	-1.76	-3.65	-3.29	0.16	-4.58	-0.3	-0.91	-0.96	-3.34	-5.4	-2.85	-7.2	4.35	1.95	-5.88	-1.51	-2.42	-4.28	1.06	0.86	4.08	-0.52	-0.68	1.31	-2.69	-2.65	0.85	-0.32	-1.82	-3.5	-5.97	2.28	-1.22	-1.98	1.8	3.06	-2.22	-5.46	-1.42	-2.47	-1.85	-2.08	0.05	-3.6	-5.86	-2.22	-3.42	-3.06	-0.6	-2.27	-1.95	-4.77	0.08	-0.8	-3.64	3.27	2.65	-1.02	-1.65	-2.01	5.59	-1.31	-0.8	-4.43	-0.83	-2.87	2.79	0.48	-4.75	-0.45	0.84	-0.21	-0.23	-4.26	-0.65	-0.49	-0.64	-3.95	-1.12	2.91	0.58	-9.34	-1.27	-6.31	-1.06	0.01	-2.96	-0.38	1.71	-1.13	-0.27	-3.48	0.65	-1.4	-1.09	-4.6	-2.02	-1.54	-2.62	-4.61	0.19	-2.52	-0.6	-3.48	-0.55	4.35	-0.86	3.54	-1.06	-3.78	-1.18	0.86	-0.9	-0.86	-1.53	-3.15	0.15	-1.03	1.54	-1.03	-1.14	-2.74	-2.75	-2.83	1.1	-0.21	-0.98	5.95	2.6	2.75	0.21	-0.16	-1.01	-0.51	-1.09	-2.7	2.78	-3.57	0.08	1.13	-2.66	-0.58	0.05	2.61	-2.89	1.61	2.6	-2.94	-7.58	-3.93	0.65	2.67	4.47	-7.03	-0.32	-2.03	3.13	-2.61	0.51	0.3	-0.61	-5.19	0.75	4.45	-1.85	0.71	-1.83	-3.15	-0.16	-2.3	-0.83	-5.04	-0.84	-0.99	-6.72	-0.88	-3.67	-5.6	-3.24	0	-0.67	-0.53	1.95	-1.18	-1.08	-2.57	1.6	-4.97	-2.27	0.08	-3.44	4.59	-5.62	1.26	2.22	-3.6	-3.89	-0.78	0.07	-2.16	-6.67	1.64	-3.84	-3.58	-0.67	-0.74	4.09	-3.85	2.45	-0.77	-4.72	0.19	-0.87	-2.83	-4.09	-4.51	-6.14	-4.29	5.49	-0.59	-0.33	-2.22	-3.03	0.81	2.53	3.31	1.22	-2.7	-1.34	-2.82	-2.86	-0.09	-3.19	1.29	-4.31	-4.36	-0.28	-3.13	-5.41	3.06	0.51	5.42	0.6	2.8	-3.85	-2.13	-0.92	4.07	-0.05	3.15	0.21	0.31	-0.45	4.35	0.81	2.3	3.1	0.84	-5.52	-2.84	-1.74	-2.47	0.57	-5.93	0.19	-0.61	-1.77	3.05	-0.59	0.62	-1.59	1.16	1.12	0.24	3.15	1.23	3.49	-1.49	5.36	0.12	-2.55	-3.9	-0.59	0.17	5.48	-0.97	-0.18	-1.46	-4.46	2.82	-1.86	-0.22	4.77	0.12	-0.75	0.59	-2.91	3.47	-3.2	0.36	-0.46	-0.81	2.34	-4.27	-5.72	-4.21	-2.04	-1.33	0.04	3.25	-3.02	-0.73	-1.89	-5.29	-3.49	-5.32	-5.25	-5.15	-0.82	0.75	2.27	0.98	-5.42	-1.38	0.06	-3.04	-2.32	0.19	-7.06	-3.76	3.57	-0.56	-0.02	-7.67	-0.93	-1.27	-3.07	0.61	0.09	-0.43	1.52	-2.32	-0.81	-2.87	-2.26	-3.97	4.35	-2.47	2.6	-5.3	2.16	5.99	6.11	6.48	0.89	0.46	-3.4	-2.28	1.28	-2.17	1.55	-2.77	-0.69	0.31	-2.83	-0.49	-1.85	4.2	0.35	-3.88	-1.88	-1.81	-4.06	-2.42	0.16	-2.36	-4.16	-0.42	-2.11	-4.27	0.7	-0.83	2.24	1.94	-2.26	-3.33	0.63	2.38	2.3	-3.57	-1.64	0.1	-3.94	-5.51	-0.22	0.59	-2.48	-2.08	-0.05	-2.24	3.16	0.74	-0.54	-0.77	-0.89	7.14	-0.77	6.4	3.57	-1.84	2.01	3.82	5.15	-0.9	-0.52	3.58	4.47	1.22	-2.73	-2.09	-0.01	2.1	0.18	-2.93	-4.02	-1.39	2.04	-2.4	-1.55	-3.2	-0.95	1.59	0.01	1.53	3.93	-3.56	-0.89	4.18	0.41	-2.38	-1.1	-4.69	-2.08	1.44	-3.72	3.83	6.99	-0.57	2.6	3.25	2.3	-0.89	-0.37	-2.77	-1.74	-2.49	-3.47	-3.21	0.96	3.94	0.05	-0.77	0.81	-1.3	-0.67	-4.49	-4.25	-0.89	4.62	-9.12	-0.33	0.21	-2.48	-2.84	-0.73	5.28	1.79	-0.71	0.11	4.51	2.38	-3.52	3.43	1.69	2.77	-5.28	-2.65	-1.98	-0.16	0.17	-1.05	-0.2	2.05	0.85	-4.45	-1.61	-2.07	-2.5	-1.58	-1.04	-3.21	-2.39	-2.76	-0.42	-1.44	-4.26	2.19	0.54	-4.21	-1.91	-1.28	1.67	-3.42	0.4	-3.68	-0.83	-1.1	3.62	-5.18	-2.95	-0.58	-1.81	-1.2	-0.11	0.72	-1.25	-7.55	-0.16	-1.36	-1.96
58	PLC2	Control	-1.34	-1.35	-3.02	-2.94	-4.1	1.64	-0.83	-3.37	0.03	-0.75	0.1	-0.68	-0.97	-0.48	-8.6	-4.99	-4.28	-2.79	-0.95	-1.07	-1.51	-0.54	-2.55	-3.42	-1.11	-0.91	0.99	-0.55	3.26	-0.85	-0.02	-1.12	2.82	-5.99	-0.47	0.36	-3.81	2.11	-0.64	2.28	-0.2	6.24	-2.56	-0.92	-2.91	-1.64	-1.8	-9.2	-7.52	-0.48	-3.49	-3.39	-1.49	-1.32	-3.26	-3.59	1.36	-0.64	-2.62	-3.91	-1.09	-0.89	-2.07	-1.52	-0.85	-2.69	-4.36	-0.57	-1.67	-0.08	-3.6	-2.96	1.53	-0.52	-0.24	-2.74	-0.15	-1.51	4.63	-2.15	3	-1.64	2.23	-0.55	1.44	1.51	-1.52	-4.22	-0.83	-2.16	1.31	-0.58	-1.52	-1.03	-1.17	-3.16	3.49	-2.08	-4.95	-3.76	-0.81	-1.77	-2.73	5.99	-3.26	0.33	-5.19	-2.74	-0.99	-3.72	2.68	-2.01	-2.64	1.83	-1.52	-4.16	-2.62	2.43	-1.24	-4.38	1.53	-3.06	-2.5	-3.17	-0.78	0.54	-4.29	-3.01	-6.6	5	0.02	-1.71	1.41	-3.03	-0.44	5.73	-1.95	-2.21	-0.05	-2.78	-0.96	0.17	-0.62	-1.83	-1.68	-3.6	-3.53	3.37	0.45	-4.07	-1.34	0.1	-2.6	-1.01	-9.61	-2.37	-2.68	-5.57	-1.98	0.27	-6.33	-5.57	-0.66	-1.19	-2.5	-1.19	-2.13	-1.8	-2.72	-3.38	-4.99	-1.53	-0.18	-2.9	0.37	0.43	-0.61	-4.12	-2.98	0.26	-1.71	-1.17	-1.13	-2.93	-0.15	-1.23	-4.46	-2.07	-2.49	0.07	-3.81	-2.3	-4.71	0.78	5.15	-1.47	-2.46	-5.55	-1.4	2.47	0.02	-6.99	2.12	-3.22	-2.02	-5.62	-3.52	-4.55	-0.41	-2.23	-3.79	-3	-0.32	1.72	-0.06	0.75	-1.98	-4.16	-0.54	-0.41	-0.23	2.02	-0.38	-1.14	2.81	-0.15	-2.63	3.94	-3.37	-8.55	5.08	-0.89	-3.11	-1.17	-1.57	-0.94	-0.8	1.8	-4.83	-1.73	-2.55	2.08	-0.49	-1	0.43	1.93	-2.05	-1.39	-1.74	-0.47	-3.7	7.24	-2.79	-2.24	-3.37	-2.79	-1.67	-0.75	-4.68	0.22	1.58	-3.3	4.86	-0.67	-0.37	-1.14	-0.34	-3.66	-0.34	-1.12	-0.19	-2.25	-0.16	-1.67	0.04	6.4	-0.53	-0.7	0.24	-1.3	-0.94	-3.84	-5.33	-3.8	-3.73	-2.44	-0.3	-0.3	-0.55	0.06	1.64	2.17	-3.26	-5.03	-0.69	0.58	2.04	-6.33	-0.47	0.07	-0.36	-3.32	5.4	1.5	-0.84	0.07	-1.24	0.41	4.2	-5.52	-2.73	1.09	-1.01	-2.92	-1.26	-0.19	-4.71	-0.04	1.01	4.47	-6.02	3.6	3.39	-1.04	-2.45	-4.66	-0.86	-0.38	-2.72	-0.15	0.08	-0.87	-0.84	-2.79	4.93	-0.27	-1.84	-3.06	1.35	1.15	-0.08	-3.08	-1.82	1.11	0.59	-1.27	-0.09	-0.05	-0.98	-2.31	-0.22	-2.65	-2.12	-0.73	-0.8	-5.64	-0.21	-0.23	0.03	-1.23	-3.14	4.3	1.49	-1	-4.3	-5.52	-0.72	-1.18	-1	-2.89	2.99	-4.56	2.67	-5.89	-8.02	-2.91	-0.51	-2.81	-0.75	-1.6	-2.38	-1.04	-1.04	6.69	-4.13	-0.06	2.92	-5.29	-5.41	-0.59	-0.06	-0.82	-3.47	4.39	-8.11	-0.62	0.46	4.27	-0.3	-1.41	-4.47	-1.45	-2.71	-1.76	-1.79	-0.03	-3.5	-5.27	1.27	0.88	-1.85	0.29	-2.56	-0.31	-1.92	-1.51	1.81	-1.89	-2.07	5.12	-1.02	-1.75	0.32	-2.05	-3.5	-5.18	1.81	-1.71	2.42	4.35	-0.45	3.52	-0.14	-1.6	-1.09	0.13	-0.04	6.44	0.04	-5.13	-1.06	-0.43	-4.96	-0.53	-5.31	-0.14	2.23	-0.58	0.87	2.97	0.27	-3.09	-1.28	1.31	-2.29	-3.9	-4.53	-0.42	-1.36	-2.3	1.01	-1.9	-1.76	-2.52	1.79	-0.36	5.23	-0.76	2.39	-0.07	-1.25	-2.16	-4.77	4.72	-1.27	-2.46	-0.54	-0.84	-0.73	1.32	-2.1	-0.43	0.73	4.33	2.16	0.32	-2.35	0.58	-2.11	2.65	-1.03	-5.24	-1.41	-1.51	0.21	-1.69	0.65	-0.13	-1.54	2.28	-0.06	-1.61	-2.81	-2.95	-2.28	0.21	-1.62	-0.39	0.01	-2.73	-3.4	-0.08	-2.94	-0.49	-0.07	-5.84	-3.69	1.47	0	-1.69	0.41	-4.75	-0.26	2.66	-0.11	-3.41	-1.09	-0.75	-1.99	-1.17	-1.46	-0.32	-0.22	-3.24	-2.45	-4.97	3.09	0.88	-4.96	-0.69	0	-1.31	-5.2	-3.65	3.06	-3.79	-1.57	-3.49	5.84	0.7	-4.16	-0.49	-3.39	0.51	-0.66	1.15	0.96	2.2	-0.01	0.28	1.37	-3.71	-4.21	1.47	-2.41	-2.44	-0.45	-3.04	-0.91	3.85	-2	-2.72	-0.13	-0.6	0.34	0.59	2.98	3.79	-2.76	-0.43	-3.26	-4.63	-3.96	-4	-0.25	-0.69	-2.52	-2.59	-3.24	2.56	4.33	-0.78	4.3	0.31	3.1	-1.22	-1.85	0.86	-2.11	-0.61	4.48	-1.16	1.24	2.09	0.94	5.79	-3.98	-0.91	5.14	4.14	-0.62	-1.4	-0.01	-2.71	0.22	-1.44	0.97	5.53	-1.82	-2.21	-3.13	-2.36	4.69	0.82	-6.14	-5.45	-0.28	-0.32	-1.79	-1.02	-1.7	2.22	0.76	-0.35	-6.35	-3.6	-3.8	-0.69	-0.46	-0.76	6.55	-0.6	-0.47	-1.82	-0.12	0.33	-2.33	3.9	2.79	4.47	-3.1	2.9	-4.04	1.35	-1.02	-2.49	-1.55	0.41	-1.28	1.01	0.26	4.2	1.42	-0.65	-4.6	-0.26	-1.37	-1.44	-0.35	-2.68	-0.43	0.28	-2	-0.53	0.82	0.14	2.95	0.12	-2.07	-1.81	-0.99	4.2	0.52	-3.03	-0.05	-1.08	-0.8	-0.29	-0.98	1.45	-2.43	0.43	0.32	-1.73	-1.47	-3.2	-2.1	-0.36	-2.91	3.33	4.06	1.18	2.19	1.64	3.39	-2.66	-1.92	0.61	2.01	-0.04	4.42	-1.56	2.35	-2.68	-2.64	2.18	-2.53	-0.16	-4.81	-0.55	-0.81	0.14	0.85	-0.93	2.29	1.78	-0.73	-1.58	-0.09	-5.31	0.77	-3.64	-5.22	-4.45	0.09	-0.3	-1.97	-1.33	-2.59	-4.94	5.72	-2.04	-1.33	-0.88	-0.94	-3.39	-0.63	-0.63	0.12	-2.54	-0.46	-1.65	-0.81	0.96	-0.27	-3.18	-0.57	-2.35	1.98	-0.65	-0.22	0.38	3.11	0.32	-2.63	-0.56	-8.22	-8.23	-3.18	-8	-1.76	-6.4	-4.35	-6.4	-7.84	-2.71	-1.7	-2.18	0.59	-2.08	1.55	-4.93	3.22	-5.05	-7.3	-5.65	-3.05	-2.37	0.38	-4.42	-2.91	-2.16	-6.15	-3.69	-5.59	1.53	-4.62	-3.88	-2.83	-0.72	-1.32	1.16	-1.49	-4.81	-3.75	-3.55	-5.43	-5.27	-4.29	-1.13	3.12	7.39	-0.1	3.06	1.84	-2.96	2.57	-0.03	-1.4	1.7	-1.42	-2.36	-4.07	2.93	-0.57	3.69	0.5	1.64	-1.57	-1.89	-5.66	-2.16	-7.89	1.84	-1.75	0.68	-0.7	-0.02	-3.51	-2.61	0.59	0.39	3.8	-1.3	4.47	-1.27	-3.56	-1.59	-1.98	-0.33	-3.99	2.56	-5.04	-4.05	-4.75	-2.1	0.79	0.57	-0.86	-5.41	-2.56	-4.43	-2.93	-5.7	-2.1	-3.7	-3.08	-0.16	3.87	-0.63	1.68	-1.24	-0.75	-2.96	0.64	0.39	-3.51	-1.82	-2.17	1.43	-0.84	-0.85	-2.95	-6.71	-3.29	-1.8	-1.78	0.21	-1.19	-3.82	-3.73	-1.44	-0.09	-5.84	0.22	-3	2.13	-2.38	-2.31	-8.36	-0.69	-1.3	0.33	-4.41	0.24	-0.53	-0.1	-1.16	-4.04	-0.11	-3.33	3.05	-0.15	-2.69	-3.64	-6.28	0.72	-0.62	-5.27	-3.43	-1.66	0.11	-2.08	-0.87	-1.79	-0.03	-0.71	-6.36	0.14	-0.12	-0.51	-3.05	-8.67	-3.83	0.17	0.03	-0.81	-1.65	-4.62	-4.58	-0.1	-3.18	-1.24	-1.4	-1.34	-4.73	-6.04	-2.38	-7.91	3.43	1.97	-7.13	-1.03	-2.52	-4.34	0.38	0.66	3.16	-1.3	-0.67	1.51	-3.22	-3.61	-0.13	0.32	-2.84	-4.28	-6.78	1.85	-1.49	-1.93	0.88	2.06	-1.84	-5.2	-1.04	-3.55	-1.77	-3.13	-0.38	-3.68	-4.9	-1.98	-4.71	-3.46	-0.53	-5.03	-1.82	-5.04	-0.46	-0.14	-3.35	2.88	2.2	-1.18	-1.26	-2.68	5.38	0.12	-0.88	-4.82	-0.9	-3.8	2.03	-1.17	-4.04	-0.93	0.38	-0.01	-0.63	-8.87	-0.56	-0.87	-1.82	-5.76	-1.2	1.64	0.12	-6.14	-1.56	-6.83	-0.5	0.22	-2.9	-0.23	0.17	-0.89	-0.34	-3.39	-1.81	-1.95	-1.47	-5.65	-2.83	-1.5	-3.9	-4.81	0.64	-4.01	-0.41	-2.79	-0.37	3.94	-1.55	3.33	-4.29	-4.92	-1.32	0.97	-2.68	-1	-1.35	-3.6	-1.01	-1.76	0.92	-1.57	-1.14	-3.23	-1.96	-2.74	0.97	-0.55	-0.89	5.63	2.18	2.38	0.33	-0.63	-0.74	0.25	-1.24	-4.18	2.61	-4.11	-0.55	-0.07	-2.26	-0.19	0	0.17	-4.14	1.04	2.11	-3.77	-6.7	-4.24	-0.85	1	4.02	-6.58	-0.02	-2.17	1.48	-2.11	0.08	-0.12	-0.68	-6.55	0.92	4.24	-1.44	0.26	-0.31	-2.77	-0.81	-3.13	-0.91	-4.1	-2.64	-1.57	-6.72	-1.16	-3.61	-5.24	-3.36	0.46	-0.17	-0.41	1.65	-2.2	-2.01	-4.06	0.63	-6.26	-3.02	0.14	-4.53	4.63	-5.65	-0.29	1.82	-4.18	-4.03	-0.78	-1.28	-2.17	-7.38	1.41	-5.34	-5.75	-0.71	-5.22	3.65	-4.36	2.27	-1.29	-5.56	-0.64	-3.35	-2.95	-4.12	-5.46	-6.34	-3.72	5.15	-2.15	-1.47	-3.1	-3.5	-0.11	1.57	3.22	0.47	-3.23	-2.41	-3.7	-2.89	-0.35	-3.11	1.17	-4.44	-3.58	-0.79	-3.56	-5.72	3.18	0.3	4.22	-2.07	2.42	-4.41	-2.1	-1.69	-0.83	-0.34	3.36	-0.47	0.63	-0.13	3.64	-0.13	2.11	3.22	0.67	-6.31	-2.44	-0.79	-4.07	-0.55	-5.69	0.51	-1.68	-1.81	2.81	-2.23	0.47	-0.81	0.35	0.56	1.83	2.92	0.46	3	-0.88	4.79	0.43	-1.13	-4.99	-1	0.45	5.27	-0.82	-0.07	-0.8	-5.34	1.83	-2.77	-0.15	5.07	-1.11	-1.55	0.32	-4.01	3.52	-3.25	-0.08	-1.2	-1.21	1.82	-5.42	-5.69	-4.03	-3.34	-1.51	-0.1	3.3	-2.77	-1.17	-0.4	-2.42	-3.77	-7.31	-5.03	-5.86	0.1	0.54	2.03	-0.26	-6.29	-1.74	2.81	-3.2	-2.29	0.2	-6.2	-3.43	2.78	-0.39	-0.23	-6.12	-1.08	-0.78	-3.79	0.29	-0.24	-0.5	1.11	-2.63	-1.92	-3.81	-2.29	-4.74	4.26	-1.84	0.74	-6.15	0.92	6.01	6.16	6.36	-0.3	0.22	-4.91	-1.84	1.04	-2.56	0.78	-3.29	-1.67	-2.25	-2.93	-1.28	-2.22	3.47	0.54	-4.51	-2.49	-1.31	-3.33	-3.03	-0.32	-2.58	-5.49	-0.97	-3.8	-4.09	0.52	-0.49	1.62	-0.17	-3.26	-7.37	-0.54	2.06	1.96	-3.65	-2.22	-0.55	-5.86	-4.85	-1.07	-0.14	-2.5	-2.36	0.14	-2.86	1.98	0.51	-0.6	-1.07	-1.64	7.21	-1.66	6.44	3.6	-2.56	1.31	3.36	4.41	-1.44	-0.83	3.58	3.92	0.6	-2.9	-1.75	-0.33	2.67	-1.09	-3.7	-5.94	-2.83	1.03	-3.19	-2.17	-3.24	-1.2	1.69	-1.1	0.66	3.41	-3.44	-0.86	4.03	0.02	-1.67	-1.92	-5.87	-3.13	0.83	-4.22	3.84	5.17	-1	2.24	3.39	0.81	-2.24	-0.25	-3.56	-3.31	-3.3	-3.89	-4.23	-0.53	3.27	0.2	-1.58	0.76	-1.48	-1.74	-5.75	-5.66	-1.49	4.1	-7.67	-0.5	-0.23	-2.5	-2.87	-1.09	4.16	2.32	-1.31	-0.01	3.95	2.17	-4.46	2.42	2.03	3.02	-7.38	-3.98	-3.71	-1.09	0.07	-1.12	0.08	1.34	0.41	-5.44	-1.05	-2.74	-3.18	-1.64	-2.02	-3.79	-1.97	-3.09	-0.11	-1.53	-4.07	1.2	0.25	-3.71	-1.9	-2.03	1.32	-3.16	0.3	-2.69	-0.51	-0.48	3.35	-6.12	-2.98	-0.36	-2.65	-2.66	-0.12	-0.08	-0.98	-8.72	0.18	-3.43	-1.69
59	PLC3	Control	-1.11	-1.65	-2.23	-2.95	-4.85	1.02	-0.89	-3.18	-0.58	-0.81	-0.77	-0.53	-1.23	-0.18	-7.67	-4.99	-4.04	-4.06	-2.54	-0.74	-1.65	-0.72	-2.87	-3.29	-0.63	-0.71	0.9	-0.86	2.52	-0.26	0.1	-1.17	2.71	-5.31	0.09	0.77	-4.04	1.46	-1.3	1.79	-0.82	6.22	-2.64	-1.06	-3.98	-2.76	-2.2	-10.7	-8.44	-0.24	-3.4	-3.21	-1.69	-1.31	-4.68	-4.97	1.13	-1.94	-2.68	-5.22	-0.36	-0.68	-2.25	-1.07	-0.61	-3.3	-4.61	0.29	-3.19	-0.27	-3.24	-2.63	0.64	-0.25	-1.28	-2.31	-0.71	-2	4.48	-1.36	2.68	-2.69	2.39	-0.53	1.2	0.96	-3.77	-4.11	-1.04	-2.4	0.6	-0.52	-2.17	-1.04	-1.02	-2.75	3.21	-1.77	-6.99	-3.95	-1.7	-1.37	-2.94	5.7	-3.86	-0.12	-6.14	-3.03	-1.25	-4.29	1.39	-2.47	-3.51	1.65	-1.96	-4.31	-2.67	2.19	-1.04	-3.97	1.39	-3.69	-2.71	-2.4	-0.81	0.61	-3.15	-2.49	-5.69	4.67	0.5	-2.25	1.19	-3.24	-0.32	5.85	-1.86	-2.01	-0.74	-2.22	-1.09	-0.72	-1.63	-2.6	-2.56	-5.16	-4.16	2.04	0.72	-3.87	-1.67	-0.58	-2.02	-0.41	-9.89	-3.19	-4.45	-5.67	-1.98	0.3	-6.62	-6.27	-0.47	-1.1	-1.93	-1.65	-1.99	-1.93	-3.22	-3.65	-5.45	-2.02	-2.39	-3.28	0.67	-0.23	-0.19	-4.5	-3.35	0.02	-1.69	-1.91	-0.44	-3.13	0.23	-1.44	-4.43	-3.14	-2.3	0.13	-3.54	-2.84	-5.1	-0.1	4.83	-1.67	-2.3	-7.51	-1.23	2.76	-0.02	-7.19	1.66	-3.33	-1.58	-5.82	-3.68	-3.94	-0.56	-2.94	-3.86	-3.06	-1.05	1.81	-0.74	-0.28	-1.38	-4.55	-0.95	0.26	0.3	1.58	-0.94	-0.89	3.12	-0.91	-2.86	3.65	-4.15	-8.01	5.01	-0.46	-2.5	-1.35	-5.31	-1.41	-0.27	2.09	-5.77	-2.27	-2.89	1.33	-0.69	-0.76	0.91	1.07	-2.04	-0.7	-2.24	-0.1	-4.56	7.09	-4.82	-2.83	-3.54	-2.62	-1.8	-0.52	-4.21	-0.41	1.87	-3.68	4.95	-1.2	-0.1	-1.31	-0.45	-3.52	-1.59	-1.56	-0.3	-2.8	-0.03	-1.51	-0.2	6.31	-1.13	-0.06	0.43	-0.78	-1.12	-2.47	-4.85	-4.01	-3.52	-3.01	-1	-2.03	-0.91	0.02	1	2.11	-2.1	-6.56	-0.09	0.32	1.43	-6.67	-0.82	0.09	-0.04	-3.81	5.3	1.15	-0.76	-0.72	-1.71	0.56	4.34	-5.92	-3	-0.29	-1.23	-2.45	-2.31	-0.04	-4.13	-0.35	0.92	4.19	-5.67	3.67	3.62	-0.46	-2.4	-4.61	-0.93	-1.2	-2.6	-0.46	0.14	-1.3	-0.48	-2.21	4.69	0.14	-2.37	-3.78	0.01	0.49	-0.31	-3.57	-1.82	0.85	0	-1.12	-0.62	-0.91	-1.65	-2.46	-0.76	-2.5	-2.42	-2.03	-2.42	-4.51	-0.04	0.01	-0.29	-2.14	-3.35	4.15	0.09	-1.84	-4.9	-6.77	-0.76	-0.63	-0.1	-3.35	2.77	-5.48	2.17	-5.97	-1.45	-3.42	-0.39	-2.81	0.33	-1.96	-1.51	-0.04	-1.04	6.3	-3.6	0.34	2.39	-5.22	-5.29	-0.91	0.3	-0.84	-4.81	3.84	-6.65	-0.83	-0.31	4.11	-0.09	-1.16	-4.8	-1.49	-3.72	-2.82	-1.42	-0.4	-2.75	-5.4	1.86	0.5	-2.76	-0.32	-2.16	-1.37	-1.95	-3.24	-0.05	-2.07	-1.9	4.8	-1.69	-2.45	0.3	-1.7	-3.92	-5.11	0.95	-3.9	1.73	4.25	-0.27	2.76	-0.59	-1.34	0.19	0.13	-0.25	6.23	0.23	-4.81	-2.34	-1.26	-3.68	-0.56	-6.79	0.28	2.22	-1.6	0.32	1.99	0.09	-5.02	-1.17	1.78	-1.88	-3.69	-4.3	-2	-1.72	-3.75	0.51	-2.41	-2.5	-3.04	1.19	-0.06	4.08	-0.06	1.63	-0.22	-1.66	-3.18	-5.17	3.48	-1.65	-2.47	-0.7	-1.18	-0.81	0.73	-2.74	-0.22	0.2	3.66	1.75	-0.95	-1.99	0.47	-3.03	1.49	-0.58	-4.55	-0.44	-0.38	-0.32	-1.58	0.25	-0.59	-2.69	1.94	-0.52	-3.04	-3.91	-3.59	-2.52	0.58	-1.41	-0.3	-0.54	-2.89	-4.15	0.38	-1.65	-0.75	0.43	-5.61	-4.07	0.67	0.19	-2.5	2.24	-4.9	0.41	1.57	0.22	-3.65	-1.13	-0.28	-2.52	-1.88	-1.79	-1.79	-1.15	-3.16	-2.95	-5.65	2.51	0.39	-5.71	0.29	-0.39	-0.91	-5.16	-4.01	2.72	-5.42	-1.8	-2.69	5.37	0.6	-3.04	-1.71	-2.43	1	-0.07	0.95	0.44	2.33	-0.85	-0.27	0.41	-4.31	-4.08	0.83	-2.4	-2.28	-0.07	-3.37	-0.39	3.66	-1.93	-2.02	-0.08	-1.34	0.27	0.6	1.91	3.41	-2.81	-1.3	-3.86	-4.16	-3.54	-4.23	-0.29	-1.44	-1.75	-2.74	-3.69	1.41	4.32	-0.3	5.7	0.31	2.37	-1.53	-3.09	-0.67	-2.09	-0.68	3.88	-1.39	0.17	1.5	0.59	5.32	-0.11	-0.16	5.04	4.08	-0.2	-1.55	0.24	-3.52	1	-1.49	-0.18	5.22	-2.06	-0.16	-3.3	-3.19	4.26	0.15	-5.63	-5.66	-1.92	-0.4	-1.96	-1.85	-1.75	2.79	0.37	-0.6	-6.17	-3.81	-3.66	-0.1	-0.25	-0.87	6.11	-0.85	-0.29	-1.72	0.2	0.76	-1.97	2.97	2.46	3.43	-3.38	2.1	-3.99	0.81	-1.34	-2.81	-1.01	0.19	-2.03	0.07	0.38	3.87	0.49	0.51	-4.98	-1.01	-1.14	-2.79	-0.29	-3.03	-0.09	-0.42	-1.76	0.15	0.75	-0.84	2.37	-0.03	0.89	-1.48	-1.44	4.04	0.31	-3.02	-1.08	-1.51	-0.59	-0.77	-0.99	1.4	-3.17	-0.16	0.13	-1.33	-1.93	-3.68	-2.67	-0.75	-2.97	3.04	4.07	0.71	1.83	1.95	2.16	-2.77	-2.53	0.57	1.11	-1	4.17	-1.24	1.54	-3.81	-3.49	1.78	-3.41	-0.18	-5.75	-0.12	-0.96	-0.15	0.54	0.89	2.17	1.13	-0.76	-2.19	-0.76	-5.79	-0.31	-3.95	-5.62	-4.11	-0.16	0.01	-2.02	-1.69	-2.85	-5.52	4.62	-1.66	-0.81	-0.91	-0.99	-3.39	-1.45	-0.26	-0.25	-2.31	-0.28	-0.99	-0.81	-0.04	-0.28	-4.09	-0.45	-1.16	1.95	-1	-0.11	-0.18	2.69	0.29	-2.76	-0.56	-8.58	-8.58	-3.47	-7.72	-2.16	-6.51	-5.09	-6.92	-8.2	-1.64	-1.31	-3.48	-1.26	-2.13	0.95	-6.45	2.73	-6.28	-8.56	-5.25	-4.15	-2.55	-0.33	-4.89	-3.73	-2.11	-6.56	-4.42	-6.18	1.37	-5.39	-5.38	-2.65	-1.18	-0.38	0.66	-1.99	-3.79	-4.31	-3.9	-4.06	-8.83	-1.47	-0.57	2.71	6.65	-1.39	2.82	1.7	-3.99	2.31	-0.67	-1.68	1.32	-1.89	-3.67	-6.28	2.62	-1.26	2.82	0.04	-0.52	-1.2	-1.26	-6.24	-2.75	-8.67	1.12	-2.81	0.28	-0.81	-0.51	-2.39	-2.16	-0.14	-0.3	3.67	-0.7	3.94	-1.29	-3.24	-1.26	-2.13	0.19	-2.37	2.35	-4.94	-5.28	-5.34	-2.12	-0.12	-0.66	-0.19	-5.51	-2.4	-5.93	-3.31	-5.62	-1.66	-3.9	-4	0.07	3.71	-1.11	1.62	-2.13	-0.43	-3.54	0.04	0.02	-3.82	-2.41	-1.49	1.1	-0.64	-0.4	-3.33	-5.67	-3.73	-2.7	-2.71	-0.65	-1.03	-4.37	-4.25	-0.76	0.42	-4.94	0.19	-6.39	1.97	-2.5	-1.87	-8.76	-0.32	-2.04	-0.14	-5.31	-0.19	-0.21	-0.6	-0.81	-4.8	-0.15	-2.92	2.84	-0.69	-3.39	-4.34	-6.65	1.43	-0.64	-5.88	-3.75	-1.82	-1.25	-1.74	-1.3	-0.25	0.05	-0.21	-4.92	-0.22	-0.11	-0.09	-3.67	-7.18	-4.24	0.05	-0.63	-0.67	-1.33	-5.63	-3.47	-0.26	-3.91	-1.42	-4.02	-1.34	-5.66	-6.79	-2.24	-8.89	2.7	0.7	-7.41	-0.5	-2.99	-4.74	-0.69	0.16	2.85	-1.75	-1.72	1.09	-3.23	-3.94	-0.7	0.04	-3.49	-3.76	-7.43	1.24	-0.86	-2.14	0.42	1.29	-4.11	-6.44	-1.1	-3.82	-1.33	-5.99	-1.09	-3.54	-6.3	-2.47	-4.61	-2.88	-0.27	-6.48	-1.99	-4.74	-0.15	-0.49	-3.07	3.28	1.77	-0.87	-0.98	-3.31	5.48	0.2	-0.78	-3.89	-0.46	-4.06	1.79	-2.39	-5.84	-0.98	-1.06	-0.51	-1.2	-5.28	-0.57	-1.94	-1.2	-5.84	-1.47	1.38	-0.61	-7.42	-0.57	-7.04	-1.11	-0.13	-2.63	0.08	0.05	-0.58	-0.12	-3.35	-1.71	-2.43	-1	-5.51	-3.2	-2.52	-3.45	-4.91	0.53	-3.38	-0.52	-3.19	-0.19	3.03	-1.03	3.32	-3.71	-5.39	-0.86	-0.47	-1.81	-1.01	-1.22	-3.35	-1.97	-3.02	0.83	-1.28	-1.88	-7.77	-2.11	-2.81	-0.05	-0.54	-1.24	5.59	1.13	2.26	0.2	-0.82	-0.61	0.28	-0.52	-4.32	2.31	-4.75	-0.85	-0.72	-2.52	-0.36	-1.52	0.5	-4.71	0.42	1.34	-5.01	-8.47	-4.29	-1.45	0.2	4.06	-7.74	0.55	-1.66	-0.77	-2.04	0.17	0.04	-1.5	-6.58	1.58	4.31	-1.49	-0.82	-0.83	-2.98	0.08	-3.79	-0.52	-3.35	-3.94	-1.6	-7.02	-1.15	-3.81	-5.3	-3.06	0.7	-0.35	-0.87	0.85	-3.54	-3.68	-3.51	0.68	-8.07	-3.19	0.38	-4.27	4.89	-6.71	-0.77	1.22	-4.59	-2.88	-1.28	-1.8	-3.11	-8.61	0.83	-6.25	-6.83	-1.38	-0.92	3.34	-3.85	1.13	-1.22	-5.61	-0.68	-2.58	-4.1	-5.5	-6.26	-4.86	-2.52	4.32	-4.02	-2.01	-4.02	-2.6	-0.71	1.08	3.09	1.4	-4.39	-2.97	-3.81	-2.64	-0.5	-4.42	0.43	-4.66	-4.52	-0.37	-4.77	-5.16	3.09	-0.04	4.11	-1.1	1.69	-5.42	-1.86	-1.76	0.85	0.52	2.42	-1.3	0.12	0.22	3.05	-1.1	1.61	2.89	-0.58	-7.26	-1.83	-2.64	-4.89	-1.18	-7.42	0.62	-1.25	-1.22	2.89	-3.03	0.17	-0.9	-0.18	0.38	0.51	2.16	-0.08	1.95	-2.8	4.22	0.38	-2.45	-6.11	-0.81	-0.3	5.08	-1.35	0.26	-1.42	-5.25	3.39	-5.36	-0.28	3.65	-1.8	-1.89	-0.44	-4.52	3.24	-3.08	-0.55	-1.94	-0.44	0.56	-5.85	-6.14	-4.28	-3.37	-1.69	-0.15	3.36	-2.83	-2.42	-0.16	-3.36	-4.39	-7.13	-7.05	-5.9	-0.22	-0.57	0.95	-2.05	-6.41	-1.87	3.62	-2.68	-1.51	-0.03	-7.2	-3.39	1.84	0.15	0.19	-5.59	-1.36	-0.93	-3.71	1.22	0.22	-0.43	0.13	-2.72	-2.3	-4.7	-3.18	-5.86	3.72	-0.88	-0.79	-7.31	0.31	5.87	5.7	6	-0.89	-1.42	-4.92	-2.99	0.58	-3.64	0.51	-4.22	-1.09	-2.76	-3.2	-1.43	-2.8	3.14	-0.05	-4.35	-2.44	-2.55	-3.15	-2.36	-0.62	-3.21	-5.73	-2.12	-5.84	-4.74	0.68	-1.06	0.87	-0.64	-2.99	-3.99	-0.91	2.1	1.26	-4.33	-3.58	0.01	-6.47	-5.65	-0.77	0.02	-2.69	-2.3	0.56	-2.67	1.3	-0.32	-1.23	-1.88	-2.41	6.92	-0.57	6.33	3.56	-3	1.17	2.98	2.91	-1.68	-1.13	2.68	3.37	-0.39	-3.54	-1.73	-1.03	2.37	-1.25	-3.39	-6.29	-3.54	0.58	-5.13	-2.12	-4.5	-1.11	1.54	-1.44	0.09	2.43	-3.93	-0.82	2.82	0.36	-1.2	-1	-6.23	-2.98	0.09	-4.39	3.97	4.36	-2.33	1.44	2.68	-0.03	-2.88	-0.15	-4.56	-3.83	-3.85	-3.68	-4.62	-0.86	2.47	-1.05	-1	-0.81	-1.89	-1.23	-6.51	-5.63	-2.64	3.1	-9.22	-0.53	-1.34	-3.86	-3.66	-2.18	3.71	1.43	-1.03	-0.26	3.84	1.29	-4.6	2.29	1.1	2.56	-6.43	-3.7	-4.15	-0.99	0.42	-0.61	0.61	0.71	-0.68	-5.16	-1.48	-3.93	-4.11	-2.19	-1.54	-4.29	-3.42	-2.83	-0.32	-3	-5.33	0.42	-0.45	-3.88	-1.71	-2.34	0.23	-2.93	0.41	-3.07	-1.25	-0.52	2.75	-6.64	-3.28	0.02	-3.26	-3.16	1.32	0.57	-1.06	-7.92	0.51	-3.44	-1.44
60	PLC4	Control	-1.11	-1.55	-1.91	-2.75	-4.49	1.1	-0.56	-2.87	-0.09	-1.48	-1.15	-0.56	-1.21	0.03	-6.61	-4.76	-4.86	-4.47	-0.46	-0.68	-0.99	-1.13	-2.97	-3.43	-0.42	-0.86	1.34	-1.29	2.3	-0.37	0.17	-1.36	2.22	-5.29	-0.04	0.69	-4.02	1.59	-1.88	2	0.48	6.11	-2.79	-1.17	-4.17	-2.38	-2.78	-11	-6.4	0.11	-3.56	-2.74	-1.57	-2.55	-4.39	-2.96	1.74	-1.91	-1.43	-3.59	-0.48	-0.22	-2.41	-1.84	-0.82	-2.91	-6.24	-1.45	-2.36	0.63	-4.98	-2.46	1.75	-0.33	-0.9	-1.8	-0.97	-1.66	4.62	-0.77	2.07	-1.1	3.17	-1.19	1.49	0.34	-2.91	-4.05	-0.5	-2.75	2.81	-0.16	-2.3	-0.8	-1.06	-3.04	2.99	-2.17	-10.1	-3.11	-1.61	-1.7	-2.43	5.64	-3.88	0.31	-5.87	-2.53	-1.08	-3.83	1.15	-2.36	-3.87	1.89	-2.08	-3.99	-2.65	1.97	-0.42	-4.01	1.39	-2.93	-3.82	-2.22	-0.89	0.46	-4.2	-2.84	-5.73	4.64	0.13	-2.05	0.83	-2.99	0	5.91	-2.15	-1.69	-0.75	-2	-0.89	-0.41	-1.6	-2.7	-2.97	-5.25	-4.7	5.41	0.39	-4.08	-1.56	-0.36	-1.97	-0.81	-8.62	-3.24	-3.82	-5.54	-1.17	-0.16	-6.38	-5.82	-0.74	-1.12	-3.18	-1.13	-1.91	-1.92	-3.04	-4.18	-4.93	-2.2	-0.6	-3.09	0.22	-0.32	-0.82	-3.91	-3.15	0.88	-2.07	-1.64	-0.92	-3.06	0.57	-0.96	-4.62	-3.2	-2.1	0.14	-3.8	-2.33	-5.42	0.59	4.94	-1.26	-2.19	-5.35	-2.31	2.83	-0.15	-7.87	1.3	-3.51	-1.35	-5.11	-3.47	-3.95	-0.38	-2.86	-3.89	-3.6	-0.19	1.86	-0.83	0.15	-1.45	-4.56	-1.83	-0.02	0.55	1.35	-0.31	-0.91	3.96	-0.19	-2.99	3.79	-3.5	-7.61	4.95	-0.92	-3.7	-1.38	-6.04	-0.78	-0.43	2.02	-5.46	-2.33	-3.27	0.69	-2.16	-1.28	0.47	0.94	-1.77	-1.1	-1.67	-0.25	-4.1	7.22	-4.4	-2.63	-3.27	-2.95	-1.23	-0.32	-4.12	-0.43	1.55	-4.09	4.77	-1.09	0.06	-1.18	-0.44	-3.77	-0.82	-1.01	-0.66	-2.91	0.22	-1.63	-0.17	5.94	-0.44	-1.06	0.43	-0.53	-1.23	-3.06	-5.15	-3.89	-3.87	-3.13	-0.52	-2.36	0.24	-0.18	2.41	1.85	-2.33	-5.32	-0.68	0.55	2.01	-7.62	-0.37	0.31	-0.05	-4.5	5.33	1.09	-1.03	-0.15	-1.52	0.12	4.46	-5.98	-3.65	0.21	-1.25	-2.77	-2.62	-0.03	-4.27	-0.42	0.51	4.11	-6.7	3.98	3.17	-0.36	-2.28	-4.32	-2.01	-0.87	-2.33	-0.26	0.19	-0.57	-0.22	-3.1	4.83	0.17	-2.17	-3.45	1.09	0.48	-0.19	-3.06	-1.71	0.62	-0.36	-1.47	-0.44	-0.99	-1.58	-1.77	-1.73	-2.79	-2.14	-1.27	-2.48	-5.08	-0.2	-0.17	-0.3	-1.95	-3.88	3.91	0.59	-1.44	-3.65	-7.06	-0.94	-0.43	-1.38	-3.5	3.21	-5	1.58	-6.29	-4.47	-3.47	-0.55	-3.05	-1.12	-1.73	-2.36	-0.31	-0.4	6.37	-2.73	-0.43	2.72	-6.15	-4.81	-0.83	0.14	-0.23	-3.43	3.76	-7.72	-0.88	0.21	4.01	-0.42	-1.55	-2.11	-1.78	-3.23	-1.73	-2.04	-0.4	-2.82	-5.14	1.36	0.19	-1.6	0.34	-0.97	-1.1	-2.01	-2.14	-1.06	-2.37	-1.83	5.1	-0.59	-2.24	-0.81	-1.81	-3.54	-4.61	1.35	-2.32	2.13	4.18	-0.76	3.02	1.74	-1.71	-0.16	-0.22	-0.09	6.42	0.72	-4.75	-3.05	-1.19	-7.04	-0.59	-6.68	0.16	1.95	-1.93	-0.2	1.92	-0.42	-4.89	-0.9	0.22	-2.77	-3.5	-3.62	-2.09	-1.69	-2.73	0.91	-1.97	-1.6	-1.67	3.17	-0.69	4.07	-0.32	1.94	0.52	-2.27	-3.43	-5.21	4.22	-1.54	-2.56	-0.67	-1.58	-1.62	0.92	-2.73	-1.1	0.54	3.83	0.89	-1.48	-1.88	0.42	-2.97	0.97	-1.75	-4.9	-1.28	-2.14	-0.91	-1.62	-0.09	-1.24	-1.71	1.79	-0.37	-0.3	-4.09	-3.45	-2.95	0.29	-0.97	-0.37	-0.41	-2.61	-3.16	-0.42	-2.34	-0.7	-0.15	-4.97	-3.73	0.4	-0.33	-2.2	0.51	-5.55	-0.48	1.42	-0.47	-4.14	-1.65	-1.58	-1.89	-1.15	-2	-1.62	-1.3	-3.32	-2.44	-6.52	1.38	1.14	-7.59	-0.43	-0.49	-1.08	-5.19	-3.76	2.15	-4.95	-0.94	-3.19	5.35	0.21	-3.07	-1.09	-2.99	-0.54	-1.35	0.72	0.6	1.79	0.29	-0.29	0.54	-3.83	-4.34	0.72	-2.9	-2.05	-0.19	-2.88	-1.15	2.1	-2.08	-1.98	-0.19	-2.77	0.33	0.59	2.68	2.62	-1.8	-0.63	-4.07	-4.15	-4.01	-3.62	0.03	-1.67	-2.86	-2.06	-3.47	1.54	4.45	-1.35	6.27	0.08	2.87	-1.33	-3.03	-0.98	-2.14	-1.03	4.04	-1.35	0.35	1.42	0.16	5.46	-2.91	-0.55	4.99	3.84	-0.47	-1.74	0.19	-3.73	0.18	-1.6	0.38	4.68	-1.91	-0.09	-3.07	-2.55	4.27	0.03	-7.47	-5.62	-1.81	-0.58	-2.63	-2.7	-1.84	1.93	-1.19	-0.56	-6.12	-3.45	-4.02	-0.28	-0.9	-0.75	5.51	-0.94	-0.01	-1.93	-0.71	0.61	-2.75	2.9	2.73	3.78	-3.27	1.73	-3.15	1.16	-1.62	-2.52	-0.74	0.02	-2.04	0.24	-0.01	3.77	-0.17	0.14	-5.6	1	-1.06	-0.94	-0.69	-2.86	-0.16	0.2	-2	-0.64	0.37	-0.04	2.39	-0.48	-2.31	-1.89	-1.19	4.21	0.03	-3.43	-1.05	-1.71	-1.09	0.77	-1.78	1.91	-2.82	0.17	0.27	-1.24	-1.83	-3.93	-1.93	-0.59	-2.56	2.42	4.12	0.02	2.01	2.22	1.39	-2.51	-2.49	0.42	1.23	-1.14	4.05	-1.44	1.66	-3.93	-2.81	1.91	-3.04	-0.01	-4.71	-0.25	-1.19	-0.06	0.09	0.26	1.36	-0.42	-1.75	-1.58	-0.44	-5.66	0.47	-3.92	-7.49	-4.4	-0.82	-0.24	-1.93	-1.72	-3.46	-5.26	4.47	-1.75	0.15	-0.65	-1.7	-2.58	-0.41	-0.99	0.33	-2.04	-0.31	-0.99	-0.84	0.69	-0.57	-3.84	-0.58	-2.1	1.87	-0.51	-0.7	-0.4	2.61	0.01	-3.06	-0.85	-8.49	-9.96	-1.38	-7.39	-2.36	-5.27	-3.61	-6.16	-9.37	-1.28	-1.58	-3.32	-1.07	-1.88	1.39	-6.26	2.76	-5.13	-7.49	-5.18	-3.55	-2.59	0.15	-4.16	-2.82	-2.28	-6.34	-4.6	-5.98	1.26	-4.24	-4.9	-3.4	-3.05	-0.64	1.11	-1.89	-5.23	-3.85	-3.97	-4.18	-5.86	-1.03	-1.95	2.25	6.06	-1.31	2.76	2.35	-4.14	2.3	-0.39	-1.83	1.15	-1.53	-2.09	-4.54	2.72	-1	2.2	2.69	0.87	-1.55	-2.24	-5.77	-2.18	-7.69	3.14	-2.24	-0.12	-0.44	-0.63	-3.06	-2.86	0.36	-0.58	3.65	-2.31	3.91	-1.41	-3.6	-1.83	-2.18	-0.31	-3.66	2.11	-5.06	-4.66	-5.85	-2.33	0.17	0.52	-1.77	-6.31	-2.48	-4.75	-2.88	-6.29	-1.44	-4.33	-2.97	-0.24	3.86	-1.39	1.78	-2.1	-0.89	-2.25	2.16	0.88	-3.89	-1.98	-1.08	0.39	-0.65	-0.87	-2.02	-5.39	-3.9	-2.67	-2.44	0.15	-1.11	-4.81	-4.12	-1.62	0.8	-6.02	0	-6.22	1.98	-2.51	-2.36	-9.89	-1.03	-2.25	-1.19	-4.42	-0.71	-0.82	-1.35	-0.69	-4.73	0.1	-2.87	3.74	-0.63	-2.99	-4.07	-6.5	0	-0.68	-5.43	-3.81	-1.85	-0.49	-1.84	-1.05	-0.24	0.07	-0.3	-6.05	-0.45	0.21	0.29	-3.45	-7.53	-4.21	0.61	-1.08	-0.76	-1.04	-4.37	-3.47	0.02	-3.1	-1.61	-0.63	-1.3	-4.66	-6.76	-2.34	-8.54	2.38	0.46	-6.84	-0.71	-2.79	-4.63	-0.64	1.45	2.7	-0.71	-0.95	0.7	-2.46	-3.56	-0.41	-1.04	-3.51	-3.77	-7.28	1.14	-0.62	-2.09	1.68	1.51	-1.86	-5.41	-1.71	-2.79	-2.33	-3.52	-1.27	-3.4	-6	-2.79	-4.16	-3.46	-0.95	-5.32	-2.18	-5.4	-0.17	-0.44	-3.57	3.11	1.75	-1.14	-1.25	-3.31	5.38	-0.09	-0.65	-4.07	-0.58	-4.29	2.14	-2.56	-5.24	-1.37	0.89	-0.11	-1.27	-4.98	-0.97	-1.54	-1.61	-4.99	-1.8	1.31	-0.95	-7.45	-1.22	-7.11	-0.88	-0.38	-2.98	-0.21	1.18	-0.65	-0.03	-3.76	-2.01	-2.24	-1.46	-5.39	-2.84	-1.51	-4.06	-4.37	0.34	-3	0.28	-3.73	-0.05	2.74	-1.2	3.57	-5.14	-5.88	-0.98	0.48	-1.61	-1.76	-1.27	-3.6	-3.47	-2.67	0.7	-0.7	-1.62	-1.54	-3	-2.92	-0.27	0.17	-1.01	5.32	1.95	2.28	0.01	-0.78	-0.41	0.26	-0.81	-3.99	1.81	-4.22	-0.18	-0.33	-2.85	0.28	-1.69	1.37	-3.87	0.68	1.15	-4.64	-7.65	-3.68	-1.1	1.51	4.36	-7.11	-0.36	-2.18	0.8	-1.94	0.53	0.22	-1.45	-7.48	1.06	4.3	-1.63	0.42	-1.89	-2.54	-0.28	-3.97	-0.6	-4.58	-3.09	-1.68	-7.17	-1.03	-3.87	-5.16	-3	0.24	-0.96	-0.14	0.7	-2.72	-2.32	-4.41	0.74	-7.32	-2.92	0.39	-4.04	4.85	-7.12	-0.25	0.82	-3.85	-3.81	-1.73	-0.63	-3.06	-7.8	1.05	-5.91	-6.42	-0.86	-5.08	3.11	-4.04	1.37	-1.22	-6.35	-0.18	-2.5	-4.01	-5.66	-5.88	-5.11	-4.58	4.35	-4.67	-2.54	-4.21	-2.9	-0.67	0.92	3.11	0.82	-4.41	-3.11	-3.39	-3.54	-1.08	-3.78	0	-5.22	-4.38	0	-4.33	-5.68	2.76	-0.01	3.59	-3.4	1.35	-5.66	-2.21	-1.92	0.69	0.12	2.15	-1.1	0.25	-1.16	2.85	-0.63	1.68	2.21	-0.67	-6.86	-2.8	-0.73	-4.6	-0.66	-5.86	0.18	-1.4	-1.26	2.93	-2.72	-0.48	-0.39	0.46	0.66	1.89	2.1	0.28	1.96	-1.02	6.05	0.8	-3.35	-5.16	-0.85	-0.02	5.24	-1.74	-0.05	-0.35	-5.02	3.72	-3.35	-0.62	5.48	-1.74	-1.93	-0.28	-4.65	3.49	-2.89	-0.42	-2.17	-0.39	0.71	-6.39	-6.53	-4.62	-2.95	-0.85	-1.09	3.15	-2.76	-3.16	-0.83	-3.72	-3.58	-7.11	-4.87	-6	0.17	-0.3	0.61	-1.3	-5.94	-1.56	1.77	-3.94	-2.71	-0.07	-6.53	-3.26	3.01	-0.68	0.15	-6.23	-0.9	-0.56	-2.63	0.93	-0.05	-0.51	0.3	-3.04	-2.15	-4.51	-2.93	-5.15	3.44	-1.92	0.54	-6.31	1.3	6.51	5.22	6	-1.14	-1.32	-3	-3.47	1.41	-3.23	0.42	-4.04	-1.62	-2.52	-3.24	-1.24	-3.42	2.78	-0.12	-4.17	-2.26	-2.18	-1.7	-2.14	-0.67	-3.58	-6.03	-2.19	-4.72	-5.32	0.45	-0.1	0.37	0.28	-4.08	-6.46	-1.02	2.08	1.13	-3.78	-3.3	0.17	-4.87	-5.26	-0.21	0.32	-2.63	-2.44	0.61	-3.33	0.8	-0.72	-0.55	-1.92	-2.47	7.01	-0.8	6.24	3.44	-2.96	0.85	2.52	2.77	-1.38	-1	2.58	3.33	-0.78	-3.61	-1.9	-0.42	2.01	-1.87	-3.61	-4.99	-3.96	0.02	-4.01	-1.51	-4.5	-1.2	0.78	-0.88	0.51	1.62	-3.65	-0.73	3.39	0.07	-0.14	-1.66	-6.03	-3.75	-0.23	-4.44	4	7.36	-2.87	1.27	2.27	0.4	-1.85	-0.08	-4.58	-4.55	-4.19	-4.39	-5.7	-0.25	3.14	-0.87	-0.68	-1.05	-1.93	-1.31	-5.3	-5.22	-2.12	3.64	-8.78	-0.65	0.17	-1.7	-2.35	-3.32	4.22	0.66	-1.34	0.02	3.62	1.5	-3.08	2.41	0.58	2.92	-5.04	-3.72	-2.95	-0.42	0.2	-0.63	-0.36	0.26	-0.47	-5.45	-1.7	-3.39	-4.44	-2.15	-1.26	-4.88	-3.3	-2.66	0.31	-3.38	-5.33	0.86	-0.25	-4.5	-1.61	-2.36	-0.74	-2.29	0.51	-3.38	-0.75	-0.49	2.25	-5.63	-3.33	0.09	-3.03	-3.18	-0.4	0.07	-0.94	-8.05	0.25	-2.25	-1.27
61	PLC7	Control	-1.22	-2.32	-2.85	-3.83	-4.42	0.78	-0.55	-3.13	0.14	-1.17	-1.23	-0.3	-0.87	-0.33	-7.45	-4.83	-4.77	-4.66	0.18	-0.62	-2.02	-1.25	-2.96	-1	-0.37	-0.67	1.23	-0.64	2.41	-0.77	-0.22	-0.72	2.47	-5.2	-0.24	0.09	-3.75	1.01	-1.25	2.26	-0.82	5.79	-2.68	-0.06	-3.8	-1.84	-1.27	-8.47	-6.69	-0.2	-3.16	-2.87	-1.39	-2.54	-3.95	-1.93	1.17	-0.73	-1.82	-4.33	-0.49	-0.24	-2.81	-0.81	-0.45	-2.86	-4.75	-1.08	-1.69	0.4	-3.44	-2.82	1.75	-1.26	-0.42	-1.88	-0.59	-1.66	4.68	-0.92	2.46	-3.06	3.19	-1.14	1.13	0.56	-2.33	-4.01	-1.92	-1.72	3.33	-0.14	-0.95	-0.68	-0.98	-2.25	2.6	-1.55	-6.34	-3.36	-1.39	-1.28	-4.42	5.95	-3.92	0.59	-5.77	-2.18	-1.5	-4.47	2.24	-2.53	-3.73	2.18	-2.78	-4.47	-2.4	2.68	-0.8	-4.35	1.65	-2.38	-3.74	-3.07	-1.14	0.76	-4.14	-4.12	-5.54	5.03	0.62	-2.29	0.68	-3.23	-0.45	5.66	-2.03	-1.79	0.09	-2.17	-1.11	-0.33	-2.08	-2.39	-2.22	-6.52	-4.35	0.81	0.69	-4.5	-1.01	0.24	-1.3	-0.7	-8.82	-2.76	-3.75	-5.55	-1.34	0.74	-6.32	-6.26	-0.5	-0.65	-1.72	-1.31	-1.84	-1.54	-3.26	-3.89	-4.44	-2.06	-0.34	-3.9	0.4	0.22	-1.05	-3.86	-2.72	-0.96	-2.46	-2.39	-0.86	-3.07	0.66	-1.4	-4.88	-3.37	-1.73	-0.2	-2.94	-2.49	-4.35	0.5	5.24	-1.86	-2.17	-4.61	-2.69	2.38	-0.25	-7.61	1.98	-3.46	-1.51	-5.5	-2.86	-3.6	-0.4	-1.92	-3.4	-3.22	-0.33	1.78	-0.51	1.3	-1.31	-3.41	-0.95	0.43	0.12	1.62	-0.39	-0.84	2.96	-0.61	-2.85	4.06	-3.27	-7.89	5.06	-0.58	-3.61	-0.6	-4.24	-0.66	-0.16	1.8	-5.73	-2.43	-2.78	1.93	-0.06	-1.5	0.78	1.1	-1.39	-0.66	-0.96	-0.34	-3.21	7.29	-4.23	-2.94	-3.66	-2.39	-1.98	-0.27	-4.55	0.15	1.73	-3.62	4.83	-0.88	-0.48	-0.62	-0.18	-3.8	-0.84	-0.08	-0.66	-2.57	0.18	-1.34	-0.02	6.13	-0.31	-0.26	0.42	-0.9	-1.63	-3.43	-4.94	-3.71	-2.21	-3.17	-0.42	-2.61	-0.42	0.21	1.81	2.05	-2.16	-4.03	1.26	0.58	2.11	-6.73	-1.78	-0.02	-0.32	-4.47	5.58	1.39	-1.03	-0.22	-1.89	-0.29	4.49	-5.59	-3.04	0.2	-1.2	-3.04	-2.26	0.04	-5.06	-0.55	0.82	4.32	-5.82	3.64	2.55	-0.73	-2.23	-4.18	-0.88	-0.96	-2.26	-1	0.01	-0.9	-0.63	-2.89	4.88	0.07	-2.14	-3.82	1.4	1.11	-0.42	-3.19	-1.17	0.81	0.48	-0.83	0.14	-0.89	-1.5	-1.8	-1.39	-2.89	-2.33	-0.76	-1.32	-3.85	-0.93	-0.35	-0.57	-1.74	-1.16	4.02	0.36	-1.46	-4.23	-6.29	-1.02	-1.03	-1.11	-2.99	3.2	-3.36	2.36	-6.24	-1.67	1.75	-0.86	-1.78	-0.57	-1.93	-1.19	-0.42	-0.69	6.66	-2.98	0.35	2.48	-4.71	-5.19	-1.03	0.02	-0.28	-3.23	4.59	-7.21	-0.93	0.38	4.35	0.46	2.4	-4.56	-1.97	-3.23	-1.2	-1.88	0.06	2.9	-5.41	0.75	1.68	-0.78	0.27	-2.74	-0.8	-1.87	-2.78	1.06	-0.82	-1.67	5.56	-2.73	-1.41	0.14	-1.85	-4.11	-5.56	2.31	-2.94	1.82	4.46	0.09	2	1.14	-1.34	-0.19	0.33	0.59	6.4	0.55	-4.71	-2.08	-0.99	-3.47	-0.21	-6.57	0.42	2.27	-1.07	0.78	2.82	0.14	-3.2	0.11	1.66	-1.65	-3.78	-4.6	-1.59	-1.33	-3.3	1.43	-2.32	-2.25	-1.97	3.87	-0.77	3.64	-0.62	2.78	0.76	-1.3	-2.84	-4.73	3.77	-1.01	-2.38	-0.14	-1.04	-1.23	1.55	-2.32	-0.98	1.16	3.48	1.15	-0.41	-2.11	0.67	-2.24	1.6	-2	-4.95	-1.05	-0.08	-1.07	-1.56	0.28	-0.71	-2.31	1.95	-0.67	-1.65	-3.86	-2.82	-2.28	0.22	-1.97	-0.49	-0.24	-2.14	-3.92	-0.27	-1.8	-0.53	-0.01	-4.55	-3.72	1	-0.44	-2.06	0.5	-3.95	-0.2	1.8	0.17	-4.6	-1.04	0.24	-1.57	-0.93	-2.02	-0.68	-0.93	-3.53	-2.3	-5.38	1.98	-0.62	-5.78	-0.21	0.31	-1.53	-4.78	-2.98	2.04	-5.58	-1.02	-2.85	5.45	0.27	-3.8	-0.67	-3.57	0.5	-0.99	2.12	1.16	2.79	1.16	0.07	0.54	-2.96	-3.13	1.06	-0.04	-1.91	-0.08	-3.09	-0.88	2.29	-1.92	-2.33	-0.86	-1.23	0.73	0.95	3.04	3.51	-2.28	-0.34	-3.94	-1.62	-2.85	-1.2	-0.18	-2	-1.99	-1.9	-3.2	2.84	4.39	-0.33	2.64	0.22	2.6	-0.65	-2.66	-1.15	-2.27	-0.48	4.61	-0.75	1.48	1.98	0.92	6.21	-2.49	-0.97	5.11	4.17	-0.15	0.9	0.25	-2.9	0.23	-0.88	0.82	4.88	-1.45	-2.16	-3.86	-2.83	4.52	0.77	-6.42	-5.71	-0.76	-0.16	-1.32	-0.5	-2.22	2.8	-0.05	-0.64	-6.24	-2.86	-2.54	-0.29	-0.27	-0.44	6.32	-0.63	-0.06	-1.88	-0.25	0.53	-1.68	3.39	2.6	4.5	-2.94	2.26	-3.21	1.69	-1.23	-2.09	-1.58	0.22	-1.71	0.38	0.5	3.99	0.67	-0.35	-5.21	-2	-1.09	-1.93	-0.87	-3.02	-0.43	-0.61	-2.01	-0.51	0.36	-0.31	1.65	0.03	-1.72	-1.74	-1.12	4.37	0.09	-2.84	-1.56	-1	-0.13	-0.02	-1.29	1.73	-2.07	0.2	0.46	-0.75	-1.5	-3.16	-2.11	-1.04	-2.64	2.64	4.16	0.27	1.43	3.21	2.42	-2.25	-1.99	1.57	1.8	-0.92	4.44	-3.65	2.54	-3.67	-2.79	2.25	-3.06	-0.36	-3.91	-0.53	-1.6	0.07	0.49	1.13	1.33	0.58	-0.83	-1.4	0.02	-4.86	-0.7	-3.81	-5.65	-3.84	-0.11	0.25	-1.66	-1.49	-3.05	-5.24	5.11	-0.55	-0.84	-1.12	-0.9	-4.12	-0.65	-1.18	0.59	-2.04	-0.28	-1.27	-0.57	0.96	-0.81	-4.68	-0.05	-1.38	1.95	-0.39	-0.78	0.01	2.58	0.86	-2.61	-1.17	-7.54	-8.09	-0.97	-8.85	-1.84	-6.51	-4	-7.76	-8.2	-0.33	-0.36	-2.34	1.51	-2.85	1.1	-5.24	3.79	-5.97	-6.43	-5.49	-3.92	-2.47	0.41	-4.57	-3.25	-1.95	-6.15	-3.81	-5.59	1.39	-4.72	-4.54	-3.05	-1.2	-0.52	1.16	-1.5	-4.77	-3.91	-3.61	-5.11	-5.44	-0.12	-2.36	3.04	7.12	-1.99	2.99	1.66	-4.53	2.75	-0.01	-1.5	1.36	-2.58	-2.84	-5.92	2.02	-0.03	2.58	2.31	1.03	-1.14	-1.89	-5.96	-2.06	-9.56	3.73	-2.51	0.68	-0.31	-0.11	-2.9	-2.46	0.12	0.01	3.69	-0.69	4.71	-0.8	-2.51	-1.29	-2.4	0.08	-3.13	2.5	-5.51	-3.32	-5.44	-2.24	0.93	1.23	-2.46	-4.76	-2.45	-4.36	-2.92	-5.53	-1.84	-3.54	-2.82	0.07	3.12	-1.64	1.69	-1.37	-1.15	-2.35	1.64	0.56	-3.58	-2.4	-1.49	1.28	-0.41	0.09	-2.54	-4.43	-2.52	-1.67	-2.15	0.32	-0.94	-4.35	-3.52	-0.61	0.02	-5.46	0.44	-2.36	2.45	-2.42	-2.38	-10.9	-1.24	-1.31	-0.39	-4.63	-0.43	-0.71	-0.58	-1.59	-4.55	-0.29	-3.16	2.78	0.07	-3.52	-4.33	-6.18	2.87	-0.04	-5.09	-3.34	-1.2	0.05	-2.28	-1.38	-1.1	-0.28	-0.25	-5.97	-0.76	-0.05	-0.9	-3.32	-9.22	-3.33	-1.21	-0.83	-1.39	-1.68	-5.07	-4.04	-0.32	-3.2	-1.53	-1.98	-1.09	-3.74	-5.89	-2.12	-7.14	2.95	0.71	-6.48	-0.51	-2.28	-4.65	-0.77	1.73	3.27	-0.76	-1.43	1.06	-3.14	-3.19	-0.25	-0.49	-2.28	-3.42	-6.87	0.86	-0.67	-1.09	0.45	2.24	-2.8	-5.52	-1.03	-2.59	-2.18	-3.69	-1.2	-3.95	-5.7	-3.59	-2.61	-2.41	-0.38	-5.52	-1.77	-4.1	-0.31	-0.83	-3.42	3.15	2.33	-0.86	-0.99	-2.9	5.36	-0.5	-1.06	-4.05	-0.85	-4.28	2.09	-1.6	-4.25	-0.37	0.04	-0.29	-0.79	-4.36	-0.84	-1.09	-0.48	-0.4	-0.76	1.57	0.6	-6.32	-0.37	-7.15	-0.98	-0.32	-2.71	-0.31	0.33	-0.5	-0.33	-3.17	-1.75	-2.44	-0.7	-5.58	-2.89	-1.23	-3.1	-3.89	0.62	-3.07	-0.11	-3.6	-0.11	2.75	-1.09	3.29	-4.62	-5.79	-1.14	-0.02	-1.12	-2.01	-1.33	-2.14	-2.28	-2.23	1.2	-1.44	-2.29	-3.13	-2.72	-2.77	-0.16	-0.21	-1.05	5.4	1.82	1.7	0.32	-0.62	-0.6	0.5	-0.5	-3.18	2.49	-4.49	-0.57	-0.01	-2.69	-0.2	-0.87	1.14	-3.92	0.95	1.48	-3.84	-7.79	-4.43	-0.19	0.82	4.31	-5.72	-0.08	-2.17	-0.08	-1.91	0.59	0.07	-1.18	-6.2	0.67	3.84	-2.09	-0.3	-0.87	-2.7	-0.88	-3.21	-0.97	-3.86	-2.84	-2.2	-7.31	-1.26	-4.27	-4.93	-2.72	0.14	-0.19	0.08	1.31	-2.2	-2.01	-3.64	1.11	-5.9	-2.9	0.25	-4.14	4.59	-6.72	-0.26	1.1	-0.59	-4.01	-1.28	-1.64	-2.84	-8.77	1.08	-6.08	2.01	-0.18	2.92	3.4	-3.96	1.94	0.19	-6.06	-0.79	-2.03	-3.58	-5.91	-6.87	-2.82	-2.17	4.94	-4.57	-1.91	-4.91	-1.85	-0.39	1.36	3.17	0.86	-4.49	-2.87	-3.29	-3.48	-0.54	-3.85	0.73	-4.2	-3.34	-0.8	-5.05	-5.28	2.8	-1.24	4.3	-1.26	1.82	-4.16	-2.09	-1.74	1.72	-0.19	0.81	-0.9	0.45	-0.26	3.55	-0.16	1.73	3.1	-0.62	-5.37	-1.95	-1	-4.19	-0.79	-6.46	0.33	-1.67	-1.37	2.87	-2.66	0.51	-1.33	0.83	0.56	0.18	2.27	0.57	1.57	-2.26	6.78	0.5	-2.84	-3.97	-0.79	0.18	5.42	-1.11	0.09	-0.65	-4.85	3.95	-3.84	-0.16	4.63	-1.88	-1.59	1.94	-4.57	3.21	-2.15	-0.88	-1.7	-0.45	1.36	-5.21	-5.31	-4.18	-0.63	-1.66	0.42	3.34	-2.75	-1.75	-0.9	-3.16	-3.24	-7.33	-4.66	-5.93	-0.03	0.63	0.86	-1.32	-5.32	-1.73	0.9	-3.02	-1.49	0.17	-6.75	-3.25	3.73	-0.35	0.13	-5.08	-0.68	-0.73	-4.08	1.06	0.11	-0.2	0.57	-2.74	-2.06	-4.17	-2.98	-5.26	4.12	-3.46	1.47	-6.21	1.76	5.77	4.89	6.28	-0.82	0.34	-4.84	-2.87	-0.41	-3.38	1.13	-3.58	-0.4	-2.56	-3.07	-1.32	-3.26	3.34	0.39	-3.96	-1.99	-2.59	-2.77	-2.62	-0.97	-3.14	-4.75	-1.95	-4.08	-7.53	1.24	-0.49	1.63	1.1	-3.66	1.85	-0.83	2.38	1.57	-3.99	-2.7	-0.15	-5.59	-5.77	0.42	0.1	-2.8	-3.15	-0.04	-1.49	1.85	-0.12	-0.95	-1.46	-2.69	7.36	-1.6	6.45	3.73	-2.6	1.83	3.46	3.53	-1.46	-1.38	3.51	4.08	-0.93	-3.77	-1.85	-0.41	2.68	-0.97	-3.41	-3.72	-2.87	1.14	-3.96	-2	-4.15	-1.68	2.26	-2.27	0.2	3.27	-3.52	-1.12	3.6	0.55	-3	-0.12	-6.16	-3.48	0.31	-1.56	3.93	5.82	-2	1.67	2.98	0.66	-2.27	-0.44	-3.09	-2.27	-2.8	-4.65	-3.6	0.03	3.26	-0.52	-1.3	-0.69	-1.59	-1.07	-6.16	-5.5	-2.1	4.37	-10.1	-0.17	0.71	-2.2	-2.52	-1.67	4.2	0.19	-0.32	-0.05	3.86	2.15	-3.94	2.65	0.88	2.81	-6.22	-3.65	-3.21	-0.72	0.18	-1.2	0.31	0.51	-0.27	-4.39	-1.98	-3.14	-3.89	1.36	-0.46	-4.34	-1.69	-2.67	-0.16	-2.98	-5.17	0.93	0.11	-4.28	-1.42	-2.1	-0.15	-3.16	0.48	-2.43	-0.83	-0.7	3.35	-5.93	-3.75	-0.22	-2.7	-2.88	0.51	0.23	-0.89	-8.29	0.32	-2.3	-1.59
62	PLC8	Control	-1.77	-1.61	-2.91	-3.86	-4.49	0.42	-0.62	-2.33	0.27	-1.28	-2.2	-0.97	-1.19	-0.17	-7.04	-4.98	-4.42	-5.17	-1.31	-0.37	-1.08	-2.09	-3.48	-3.39	-0.49	-1.23	0.65	-0.74	1.92	-0.44	0.09	-2.22	1.94	-4.67	-0.02	-0.31	-3.5	1.37	-0.84	1.61	-0.52	6.24	-3.66	-0.81	-4.41	-2.52	-2.9	-7.82	-6.59	-0.34	-3.51	-2.67	-2.96	-3.02	-3.48	-4.69	0.69	0.18	-0.83	-3.47	-0.21	-0.6	-2.21	-1.24	-0.74	-3.01	-6.99	-0.64	-2.39	-0.72	-3.45	-2	1.17	-0.41	-1.7	-1.33	-0.75	-1.33	4.56	-1.73	2.78	-2.2	3.57	-1.16	1.73	-0.63	-3.61	-4.15	-1.79	-4.94	5.45	-0.26	-2.03	-0.63	-1.33	-2.77	2.35	-1.69	-4.86	-3.1	-1.76	-1.62	-3.18	5.65	-4.03	0.59	-6.41	-2.79	-1.78	-2.8	1.58	-2.73	-3.78	1.3	-2.1	-4.07	-3.1	1.63	-0.71	-4.67	0.88	-3.03	-3.13	-2.08	-0.91	0.87	-4.67	-1.14	-6.01	4.57	0	-1.82	1.33	-2.95	-0.08	5.59	-3	-1.59	-1.36	-2.8	-0.81	-0.55	-1.56	-2.93	-2.67	-5.93	-4.29	0.8	0.13	-4.11	-1.84	-0.58	-2.05	-0.6	-9.48	-2.22	-4.11	-5.76	-2.09	-1.34	-6.47	-6.22	-0.61	-0.95	-3.02	-1	-1.94	-2.23	-2.78	-3.6	-4.83	-1.66	-0.24	-4.3	0.91	0.04	-0.29	-4.61	-2.88	4.12	-2.36	-0.93	-1.26	-2.83	-0.33	-1.31	-4.55	-4.11	-2.38	0.16	-4.8	-2.79	-3.82	-0.32	4.92	-1.45	-2.63	-6.64	-3.91	2.69	-1.99	-7.77	1.86	-3.29	-1.19	-5.44	-3.5	-3.86	-0.4	-2.99	-3.57	-3.52	-0.07	1.84	-1.28	0.35	-0.94	-4.34	-1.45	-0.49	-0.2	0.83	-0.42	-0.93	4.47	0.05	-3.04	3.22	-3.45	-7.4	4.85	-0.91	-3.02	-2.39	-1.2	-0.56	-0.83	2.01	-6.35	-3.38	-3.07	0.95	-0.83	-0.72	0.67	0.11	-1.65	-1.41	-1.4	-0.2	-4.2	7.44	-3.2	-2.82	-4.1	-2.73	-2.17	-0.35	-4.45	0.19	1.47	-3.9	4.94	-1.11	-0.07	-1.38	-0.13	-3.8	-0.9	-1.58	-1.02	-2.96	-0.87	-1.19	-0.12	6.15	-0.52	-0.44	0.14	-0.5	-1.9	-2.82	-5.28	-4.11	-3.79	-3.74	-0.82	-2.44	-0.51	-0.5	1.63	2	-2.3	-5.6	-0.47	0.5	1.9	-7.62	-0.23	-0.26	0.13	-3.8	5.38	1.37	-1.09	0.04	-1.89	0.35	4.31	-6.03	-1.55	0.25	-2.06	-2.55	-2.58	-0.17	-4.47	-0.57	0.29	3.6	-5.69	3.4	2.85	-0.69	-2.32	-4.34	-0.22	-0.52	-2.42	-0.25	-0.25	-2.43	-0.27	-2.56	4.58	0.44	-3.58	-3.98	1.24	0.83	-0.19	-3.24	-1.4	1.4	-0.61	-0.94	-0.43	-1.01	-1.1	-1.78	-1.07	-2.66	-2.12	-1.74	-1.41	-4.91	-0.8	-0.03	-0.49	-2.09	-4.04	3.37	-0.08	-2.08	-4.04	-6.88	-0.86	-0.82	-1.2	-2.95	2.91	-4.49	1.76	-6.04	-2.28	-3.25	-1.57	-3.02	0	-1.95	-1.65	-0.21	-1.29	6.28	-2.96	-0.03	1.76	-6	-4.41	-0.68	0.35	-0.08	-3.5	4.14	-6.99	-0.71	0.73	4.36	0.02	-1.22	-3.62	-1.32	-3.75	-1.62	-1.92	-0.49	-3.4	-5.11	0.36	1.45	-1.79	1.37	-1.47	-0.5	-1.71	-1.88	2.78	-2.41	-1.73	4.92	-2.64	-1.7	1.18	-1.8	-3.38	-4.51	2.31	-2.22	1.99	4.21	0.15	2.38	1.27	-2.09	-0.9	-0.11	-0.56	6.02	0.91	-4.65	-2.93	-1.8	-3.92	-0.43	-6.98	-0.01	1.37	-2.05	-0.32	1.49	0.04	-5.63	-1.09	0.37	-3.23	-3.3	-4.23	-1.02	-1.91	-4.37	2.06	-2	3.24	-2.79	6.15	-0.74	3.8	-0.81	2.12	0.63	-1.77	-3.69	-5.09	4.2	-1.66	-3.44	-1.08	-0.41	-2.2	1.39	-2.42	-1.2	-1.4	2.77	-0.44	-0.6	-1.97	0.39	-0.83	0.27	-1.33	-4.64	-0.72	-1.1	-1.08	-1.84	0.05	-0.87	-1.53	0.76	-0.39	-0.27	-4.02	-3.79	-2.12	0.47	-1.85	-0.19	-0.23	-2.94	-3.22	-0.3	-1.77	-0.54	0.01	-5.42	-4.34	0.83	-0.19	-1.35	0.14	-5.88	-0.39	1.64	-0.69	-4.13	-1.48	-0.58	-2.39	-1.1	-1.86	-0.08	-1.21	-2.7	-2.31	-6.11	1.62	4.64	-5.97	-1.23	-0.28	-1.34	-6.05	-3.72	1.75	-5.05	-1.27	-2.48	4.74	-0.11	-3.04	-1.56	-3.78	-0.48	-0.49	1.93	0.73	2.35	0.52	-0.55	0.57	-3.74	-4.36	0.74	-2.71	-1.8	-0.21	-2.75	-0.87	2.13	-1.64	-0.58	0.29	-1.36	0.33	0.65	1.93	2.21	-2.3	-0.73	-4.19	-3.83	-2.69	-3.69	0.22	-1.29	-1.97	0.5	-3.58	1.66	4.48	-1.03	1.32	0.29	3.04	-1.08	-3.09	-1.76	-2.38	-0.12	4	-1.48	-0.26	1.45	-0.33	6.33	-4.22	0.08	5.03	3.63	-0.8	-1.46	-0.05	-4.2	-0.11	-1.54	-0.41	4.33	-1.71	-0.35	-2.7	-2.7	4.09	0.15	-6.65	-5.56	-1.51	-1	-1.56	-2.86	-1.75	2.01	1.08	0.04	-5.88	-3.66	-2.93	-0.36	-0.52	-0.24	5.26	-1.26	0.44	-2.72	0.05	0.31	-2.67	2.65	2.18	4.04	-3.07	1.67	-3.72	0.67	-2.24	-2.74	-2.14	0.72	-2.26	0.41	-0.26	3.65	-0.11	-0.2	-5.1	0.75	-1.04	-1.9	-0.66	-2.68	-0.18	0.34	-2.88	-0.44	1.07	-0.3	1.44	-0.24	-1.48	-1.82	-1.14	4.92	-0.05	-3.3	-0.73	-0.46	-0.78	-0.22	-1.51	1.49	-2.8	-0.12	-0.04	-0.48	-2.11	-3.48	-2.29	-0.74	-3.43	3.78	4.18	0.39	1.67	3.03	1.36	-2.64	-1.35	0.41	2.29	0.99	3.92	-0.47	0.69	-4.92	-2.93	2.31	-3.21	-0.96	-4.73	-0.44	-0.98	-0.1	0.02	-0.42	2.01	0.82	-0.77	-2.1	0.15	-5.64	-1.72	-4.15	-4.46	-4.71	-0.23	-0.21	-2.79	-1.71	-2.81	-6.46	2.81	-0.09	-0.98	-1.17	-1.39	-4.18	-0.7	-0.8	0.62	-2.25	-0.31	-0.67	-0.91	0.58	-0.26	-4.01	-0.35	-1.94	1.88	-0.75	-0.28	-0.91	1.91	1.57	-0.35	-0.63	-7.59	-8.92	-3.2	-7.39	-2.6	-7.22	-3.22	-8.14	-8.68	0.13	-1.53	-0.41	1.89	-1.29	0.27	-6.43	3.54	-5.22	-7.27	-5.11	-3.36	-2.34	0.27	-4.32	-2.59	-2.29	-6.18	-4.52	-5.2	1.36	-5.6	-5.78	-3.47	-1.18	-1.02	0.63	-0.86	-4.73	-3.57	-3.37	-4.27	-5.85	-0.59	-0.3	1.93	6.25	-1.83	2.21	1.76	-4.86	2.41	-1.26	-0.46	1.86	3.64	-1.72	-6.03	3.57	-0.98	1.69	5.47	6.72	-1.29	-1.87	-6.2	0.2	-6.96	5.76	1.39	1.31	-0.87	-1.04	-2.12	-3.02	0.03	-0.72	3.23	-2.65	4.1	-1.09	-2.71	-1.71	-1.7	-0.39	-2.63	2.4	-5.76	-4.82	-5.86	-1.63	-0.01	2.91	0.46	-6.94	-2.67	-5.31	-2.61	-6.79	-2.59	-3.57	-3.5	0.08	3.28	-1.49	1.67	-1.82	-0.88	-2.07	2	0.64	-3.4	-2.99	-1.78	0.04	-0.82	-0.67	-3.33	-4.78	-3	-1.94	-1.62	-0.2	-0.54	-4.37	-3.32	-1.06	0.09	-5.49	0.23	1.39	2.24	-2.83	-2.59	-8.69	-0.54	-1.73	0.45	-5.86	-0.96	-0.9	0.87	-1.36	-4.9	0.38	-4.54	3.75	-1.12	-2.98	-5.71	-5.55	-0.01	-0.44	-5.98	-4.17	2.29	-0.21	-1.81	-0.68	-0.4	-0.43	-0.55	-5.49	0.12	0.03	0.15	-2.73	-11.4	-4.29	4.22	-0.6	-0.5	-1.07	-5.06	-4.25	-0.51	-3.55	-1.59	-0.91	-1.15	-4.69	-6.45	-2.4	-9.87	2.93	1.3	-7.28	-0.78	-2.31	-5.42	-0.86	-0.44	2.36	0.29	-1.19	0.3	-2.22	-3.72	-0.11	-0.14	-3.41	-3.6	-6.98	1.33	-2.44	-2.68	1.3	1.79	-4.5	-5.77	-1.17	-3.45	-1.3	-3.84	0.11	-4.08	-7.71	-3.29	-6.45	-2.5	-0.29	-5.65	-1.59	-4.62	-0.51	-0.36	-3.52	3.5	2.16	-0.7	-1.42	-4.09	5.42	-0.05	-0.33	-5.26	-0.83	-3.79	2.1	-1.87	-1.78	-0.99	0.5	-0.05	-1.31	-4.56	-0.77	-1.23	-1.1	-4.61	-1.61	1.51	-0.35	-9.58	-1.21	-7.13	-1.12	0.03	-3.17	-0.38	1.7	-0.91	-0.12	-3.52	-1.34	-2.36	-1.61	-5.95	-2.68	-1.38	-3.5	-4.62	-0.67	-3.53	-0.32	-4.55	-0.24	2.73	-1.3	3.6	-4.59	-5.91	-1.78	-0.15	-2.11	-1.61	-1.18	-4.15	-2.43	-2.86	1.27	-1.58	-1.81	-7.46	-2.57	-2.32	0.21	-0.11	-1.24	5.16	1.61	2.12	0.44	-0.72	-0.73	0.43	-0.07	-5.6	2.44	-4.07	0.11	-0.93	-2.66	0.76	-0.78	2.48	-4.3	0.67	1.53	-4.61	-8.41	-3.37	-0.85	1.44	4.12	-7.53	-1.24	-1.81	0.92	-1.87	1.01	0.29	-1.12	-6.98	1.3	3.75	-2	-0.2	-1.4	-2.61	-0.3	-3.58	-0.54	-4.68	-3.61	-2.57	-7.42	-1.75	-4.39	-5.53	-2.59	0.66	-0.34	-0.19	0.54	-3.41	-3.15	-4.57	1.22	-6.57	-3.46	0.52	-4.6	5.13	-6.52	-1.58	1.18	-3.32	-5.42	-1.98	-0.69	-4.48	-8.43	1.02	-6.76	-5.3	-0.93	-3.88	2.83	-3.99	1.37	-1.43	-6.45	-0.86	-3.29	-5.06	-7.13	-8.31	-2.14	-4.06	3.61	-2.46	-2.23	-4.22	-3.04	-0.81	0.67	3.06	1.3	-3.82	-2.85	-4.1	-3.22	-1.45	-4.13	-0.8	-3.84	-5.45	-0.3	-4.39	-5.09	2.73	0.14	3.31	-1.26	1.11	-4.76	-1.67	-1.68	1.26	-0.21	1.94	-1.15	0.56	-0.08	3.22	-0.75	0.17	2.41	-1.44	-7.31	-2.45	-1.35	-5.23	-1.64	-7.04	0.04	-2.09	-1.81	2.58	-2	-0.4	-0.47	2.62	0.25	1.18	2.46	0.87	1.71	-1.08	9.06	1.03	-2.63	-4.04	-0.98	0.33	5.43	-1.69	-0.12	-1.23	-5.91	2.72	-2.93	-0.6	3.6	-1.82	-2	0.28	-4.53	3.2	-3.3	-1	-1.59	-0.34	0.68	-5.92	-6.08	-4.72	-3.34	-1.68	0.12	3.32	-2.96	-2.16	-1.01	-1.83	-3.45	-7.68	-4.45	-7.2	0.1	-0.49	0.77	-0.41	-7.55	-2.37	3.59	-3.08	-3.48	0.2	-7.39	-3.39	3.44	-0.5	0.04	-5.05	-1.7	-0.93	-2.99	0.68	-0.23	-0.38	0.17	-2.48	-1.81	-4.07	-2.37	-5.76	3.62	-3.33	0.88	-6.71	1.55	5.61	5.34	6.32	0.66	-1.22	-1.77	-3.54	4.56	-3.83	0.8	-4.11	-1.08	-2.32	-3.87	-1.39	-3.14	3.28	-0.29	-4.86	-2.34	-2.87	-2.37	-2.56	-0.8	-3.65	-3.65	-2.77	-4.72	-5.94	0.84	-0.54	0.67	1.21	-3.69	-4.45	-1.27	2.59	1.11	-4.64	-3.7	0.19	-5.04	-5.72	-0.27	-0.18	-2.68	-2.51	0.35	-2.79	1.36	-0.18	-1.13	-2.05	-2.19	7.4	-2.17	6.6	3.58	-3.25	0.92	3.03	3.04	-1.54	-1.33	2.53	3.27	-1.72	-3.86	-1.8	-0.15	2.11	-1.32	-3.34	-5.03	-3.79	0.32	-4	1.06	-3.09	-1.81	0.36	-2.86	1.15	3.03	-4.23	-1.51	2.14	0.51	-1.2	-1.76	-6.25	-3.88	-0.16	-3.74	4	7.05	-2.79	0.59	1.26	0.24	-2.4	-0.38	-4.61	-3.89	-4.24	-4.12	-3.76	0.91	3.77	-1.28	-1.16	-0.9	-1.34	-1.11	-5.9	-5.78	-1.27	3.55	-8.77	-0.14	-0.78	-2.46	-2.12	-1.52	3.7	1.33	-1.02	0.13	3.25	2.06	-3.7	1.84	-0.13	2.85	-6	-3.9	-3.63	-0.75	0.35	-0.74	0.18	0.07	-1.23	-5.29	-1.87	-3.86	-4.03	-1.78	-0.77	-4.94	-3.61	-3.31	-0.13	-2.27	-5.19	1.62	0.8	-4.9	-1.5	-1.78	1.31	-3.68	0.39	-3.12	-0.51	-0.7	2.33	-6.25	-3.42	-0.25	-3.26	-2.26	1.08	0.66	-0.9	-7.53	-0.6	-2.8	-1.18
63	PLC9	Control	1.49	-1.62	-5.25	-2.53	-4.71	0.7	-0.62	-2.84	-0.61	-1.01	-1.25	-0.27	-1.16	-0.34	-6.23	-4.88	-4.77	-4.31	-0.34	-0.25	-1.36	-0.16	-3.57	0.9	-0.73	-0.34	1.59	-0.04	2.69	-0.18	0.08	-1.51	2.38	-4.75	-0.1	-0.13	-3.86	1.77	-0.7	2.2	-0.4	6.06	-0.94	-0.43	-3.48	-0.82	-1.79	-9.08	-6.67	-0.01	-2.97	-3.02	-2.48	-3.17	-4.04	-3.08	1.2	-0.77	-1.66	-2.66	-0.57	0.4	-2.16	-1.43	-0.99	-2.62	-5.14	-1.19	-2.96	0.7	-3.49	-2.59	0.98	0.49	1.59	-2.22	-0.42	-1.06	4.77	-1.53	3.23	-1.63	2.58	-0.79	1.2	0.19	-2.89	-4.12	-0.78	-1.88	1.44	-0.43	-1.32	-0.16	0.3	-1.03	3.01	-1.27	-5.44	-3.47	-1.48	-1.18	-3.26	5.96	-3.88	0.37	-6.86	-2.73	-1.42	-4.12	1.77	-2.21	-2.21	2.31	-2.21	-4.13	-2.54	2.6	-0.74	-4.06	1.73	-3.36	-3.73	-2.58	-0.67	0.88	-4.32	-4.16	-6.01	4.48	0.78	-1.93	1	-3.5	0.05	5.77	-2.06	-1.27	0.49	-2.3	-1.25	-0.11	-1.32	-2.59	-2.43	-5.69	-4.08	2.18	0.74	-3.9	-1.12	0.16	-1.22	-0.26	-6.71	-2.36	-3.6	-5.71	-2	2.11	-6.39	-5.85	-0.57	1.53	0.02	-1.63	-0.2	-1.64	-2.76	-3.3	-4.95	-1.9	-0.55	-3.31	0.53	0.32	-0.31	-4.9	-3.3	-0.71	-1.93	-1.67	0.23	-2.92	-0.93	-1.12	-4.68	-3.2	-2.3	0.68	-3.28	-3.29	-4.69	0.82	5.2	-1.41	-2.65	-5.4	-3.01	2.61	-1.14	-7.94	2.2	-3.47	-1.32	-5.49	-1.2	-3.94	0.05	-2.47	-3.56	-3.36	0.04	1.97	-0.3	0.47	-1.08	-4.18	-0.74	-0.34	0.28	1.71	-0.4	-0.86	3.95	-0.32	-2.35	4.18	-3.08	-8.07	5.08	-0.95	-3.03	-0.1	-1.81	-0.76	0.44	1.95	-5.07	-1.83	-2.88	1.87	-0.23	-0.89	1.11	0.22	-1.53	-0.94	-1.51	-0.33	-2.96	7.42	-3.59	-2.34	-3.76	-2.55	-1.8	-0.33	-3.52	0.28	1.55	-3.56	4.93	-0.77	-0.15	1.93	-0.16	-3.98	-0.5	2.06	-0.44	-2.82	0.03	-0.63	-0.14	6.17	-0.58	-0.01	0.96	-0.62	-1.01	-3.08	-4.83	-4.23	0.82	-2.39	-0.33	-2.35	-0.8	-0.09	2.43	2.13	-0.98	-0.9	3.72	0.57	1.99	-6.51	0.06	0.21	-0.06	-3.79	5.55	1.56	0.47	0.17	-2.11	-0.34	4.51	-5.53	-2.76	0.41	-1.97	-2.37	-1.77	-0.18	-3.36	-0.5	0.93	4.63	-4.67	3.31	2.84	-0.56	-1.73	-4	-0.63	-0.61	-1.5	0.1	0.17	-1.52	-0.05	-2.88	4.88	0.03	-1.07	-3.54	1.41	0.92	0.01	-3.13	-1.66	0.55	0.13	-1.24	0.06	-0.71	-1.36	-0.97	-1.01	-2.18	-2.26	-1.09	-1.81	-4.44	-0.6	-0.13	-0.11	-1.67	-3.24	3.75	0.56	-1.9	-3.72	-5.23	-0.65	-0.41	-0.05	-2.91	2.93	-2.81	1.97	-6.54	-2	4.65	-0.34	-0.48	-0.44	-2.15	-0.87	-0.58	-0.93	6.33	-1.19	0.29	2.25	-5.96	-5.76	-1.03	0.37	-0.48	-3.04	4.48	-6.65	-0.79	0.47	4.26	-0.87	4.79	-2.38	-1.81	-3.07	-2.07	-1.59	-0.1	5.05	-5.03	1.32	0.99	-0.52	0.08	-1.62	0.21	-1.33	-1.74	-0.41	0.93	-2.04	5.09	1.05	-1.6	-0.51	-2.06	-3.92	-4.54	1.4	-1.26	2.23	4.31	-0.46	2.53	0.83	-1.23	-0.08	-0.04	0.97	6.3	0.54	-4.63	-1.57	-1.31	-3.11	-0.95	-6.38	0.29	2.47	-1.45	0.21	2.34	0.79	-4.2	-0.64	2.33	-0.77	-3.43	-4.06	-2.26	-1.54	-3.44	1.12	-2.56	-0.48	-2.34	1.9	0.84	4.25	-0.48	1.72	0.35	-1.43	-2.85	-4.94	4.18	-1.84	-2.65	-0.84	-0.25	-1.04	1.09	-2.4	-0.89	1.39	4.25	1.89	-0.36	-1.84	0.67	-2.64	1.55	0.22	-4.72	-0.24	0.17	-0.52	-1.34	0.43	-0.56	-2.11	1.9	-0.4	-0.56	-3.31	-2.7	-1.84	0.95	-0.96	-0.2	0.05	-2.46	-3.54	0.17	-1.04	-0.72	0.01	-4.1	-4.45	1.08	0.05	-2.17	1.49	-4.52	1.16	1.43	-0.04	-4.22	-1.31	-0.71	-1.75	-1.94	-1.91	-1.55	-0.32	-3.34	-2.64	-5.9	1.95	-0.55	-6.06	0.14	0.14	-1.42	-5.87	-3.42	2.49	-4.55	-1.97	-3.05	5.31	0.22	-2	-0.79	-3.99	-0.42	-0.97	0.76	1.06	1.7	2.45	1.08	0.38	-4.14	-2.83	0.96	1.75	-2.51	-0.24	-2.55	-0.65	2.44	-1.96	-1.85	-0.47	-0.38	0.2	0.74	2.92	4.12	-2.76	-0.71	-3.78	-0.32	-2.02	-0.23	0.15	-2.33	-1.88	-1.28	-2.82	2.13	4.36	-0.22	3.12	0.33	2.23	-0.39	-2.56	-0.73	-1.65	0.39	4.51	-1.11	3.09	1.83	0.88	6.05	-0.33	0.06	4.85	3.59	0.55	-1.62	-0.1	-3.28	1.44	-0.97	2.12	5.02	-1.94	-0.11	-3.77	-2.5	4.37	0.2	-6.45	-5.78	-1.27	-0.56	-1.39	1.51	-1.9	4.11	-0.4	-0.01	-6.34	-1.48	-0.78	-0.43	-0.37	-0.48	5.88	-0.48	-0.1	-1.83	0.54	0.75	-0.96	3.35	2.52	4.19	-3.34	2.2	-3.72	2.73	-2.15	-2.63	-0.94	0.34	-2.33	0.36	0.28	4.04	0.35	0.21	-4.45	-0.13	-0.76	-1.52	-0.34	-2.73	-0.11	0.34	-1.18	-1.49	0.65	-0.18	2.51	-0.23	-1.97	-1.78	-1.07	4.33	-0.23	-1.2	-0.18	-1.45	1.47	-0.68	-0.57	1.31	-2.92	0.03	0.19	-0.76	-1.33	-3.01	-1.27	-0.37	-3.03	2.82	4.12	0.73	1.66	2.58	1.79	-1.58	-2.28	0.35	1.26	-1.19	4.29	-0.46	1.2	-3.7	-2.52	2	-3.73	0.03	-4.73	-0.34	-1.1	0.03	0.93	-0.2	1.96	-0.43	-0.79	0.73	-0.16	-4.62	0.62	-3.96	-4.11	-3.35	-0.22	0	-1.53	-1.53	-3.23	-5.19	4.58	-1.03	0.67	-1.12	-1.25	-3.65	-0.59	-0.98	0.22	-1.57	-0.23	-0.66	-0.74	4.82	-0.55	-4.15	-0.34	-1.71	1.94	-1.03	-0.11	-0.11	3.11	0.48	-2.83	-0.6	-8.84	-8.22	-1.32	-6.89	-2.14	-5.99	-4.62	-7.89	-6.9	-0.7	0.57	-2.96	-0.51	-2.27	0.74	-5.44	3.45	-5.83	-6.99	-5.02	-3.95	-2.65	0.37	-4.15	-3.22	-2.29	-6.19	-4.59	-5.25	1.41	-4.46	-4.02	-3.25	-2.4	-0.33	0.94	-1.15	-4.79	-3.34	-3.93	-5.05	-5.26	-1.05	-3.37	2.6	6.85	-2.16	2.76	1.77	-3.42	2.54	1.53	-1.33	1.03	-2.08	-0.85	-5.12	3.1	-0.39	2.24	1.33	2.19	-2.32	-1.53	-6.25	-2.05	-6.81	1.84	-1.62	0.74	-2.13	0.67	-2.87	-1.78	0.88	-0.24	3.49	2.1	4.57	-0.63	-2.7	-1.78	-1.39	-0.43	-2.53	2.67	-5.03	-4.82	-5.9	-2.03	0.57	0.78	-2.31	-6.37	-2.92	-4.31	-2.92	-5.91	-1.67	-3.65	-2.82	0	3.49	-1.1	1.67	-1.92	-1.05	-2.59	0.92	0.67	-3.93	-2.46	-7.46	2.01	0.2	-0.83	-1.93	-2.04	-2.51	-0.92	-1.95	-0.04	-0.82	-3.96	-3.89	0.19	0.82	-5.15	0.49	-7.13	2.18	-2.13	-1.52	-8.68	-0.33	-1.95	0.31	-5.59	-0.23	-0.89	-1.05	-1.92	-4.43	0.45	-2.56	3.57	-0.27	-3.06	-3.86	-6.45	1.9	-0.36	-5	-3.89	-0.7	0.07	-1.81	-0.02	-0.27	0.24	-0.05	-6.29	-0.82	0.29	0.1	-3.34	-8.06	-4.37	-1.02	-1	-0.97	0.08	-4.78	-4.59	-0.24	-3.29	-1.36	-2.34	-1.01	-4.83	-6.59	-2.51	-8.39	2.63	1.15	-6.85	-0.16	-2.43	-5.05	-0.49	1.47	4.44	-1.4	-1.03	1.01	-2.45	-3.21	-0.36	0.47	-3.41	-3.53	-6.93	1.29	-0.99	-2.58	0.42	1.95	-3.46	-5.64	-1.51	-3	-2.86	-4.48	-0.87	-3.5	-5.87	-4.01	-2.71	-3.1	-1.24	-3.75	-1.51	-2.99	-0.17	-0.08	-3.34	3.26	2.29	-0.75	-0.7	-3.23	5.23	-1.18	-0.49	-4.17	-0.63	-3.35	1.9	-1.73	-4.38	-0.52	0.07	-0.15	-0.88	-3.51	-0.65	-0.95	0.31	2.21	0.25	1.48	0.09	-11.1	-0.84	-7	-0.78	0.32	-2.7	-0.07	0.92	-0.87	-0.62	-3.08	-0.84	-1.86	0.59	-4.88	-3.42	-0.91	-3.61	-4.06	0.81	-3.26	0.06	-3.5	0.08	3.2	-1.03	3.3	-4.34	-5.34	-1.2	0.14	-2.23	-1.04	-1	-0.6	-1.99	-2.89	0.97	-0.78	-1.19	-2.93	-2.96	-2.86	-0.34	-0.43	-1.39	5.4	1.41	2.39	0.03	-0.46	-0.41	0.85	-0.71	-4.36	2.29	-4.29	-0.87	-0.17	-1.89	0.33	-1.21	0.82	-3.22	1.09	1.4	-4.61	-7.33	-3.52	-0.92	1.11	4.25	-7.15	-0.35	-1.53	0.15	-1.13	0.26	0.06	-1.56	-6.21	1.4	4.13	-1.62	0.37	-1.37	-2.47	-0.63	-3.36	-1.1	-3.82	-2.87	-1.35	-7.21	-1.21	-3.98	-4.77	-2.46	2.1	2.02	0.12	0.99	-2.71	-2.51	-4.18	0.73	-6.47	-3.33	0.26	-4.3	4.81	-7.28	-0.1	0.85	1.12	-3.27	-0.72	-0.94	-2.5	-7.91	0.2	-7.3	3.62	-0.12	1.94	3.26	-4.27	1.84	0.97	-6.66	-0.25	-2.6	-4.5	-5.42	-6.95	-6.44	-2.29	4.63	-4.08	-2.37	-4.53	-0.25	-0.64	1.22	3.2	-0.06	-4.6	-2.82	-3.6	-2.39	-0.65	-4.35	-0.05	-3.38	-2.61	-0.6	-5.01	-5.47	3.2	0.36	3.97	-5.72	1.96	-4.33	-0.72	-1.62	0.59	0.33	2.3	-1.8	0.42	-0.09	3.36	-0.62	1.27	1.85	-0.96	-5.75	-2.23	-0.66	-4.55	-0.54	-6.86	0.37	-2.1	-1.84	2.82	-2.17	0.35	-1.19	0.67	0.58	1.03	2.13	0.32	2.01	-0.55	4.85	0.77	-1.6	-5.48	-0.82	0	5.38	-2.21	0.14	-0.43	-5.37	3.73	-4.48	-0.43	4.62	-1.79	-1.44	4.23	-4.77	3.04	-2.67	-0.11	-1.99	-0.35	0.95	-6.32	-5.24	-4.41	-2.59	-1	0.62	3.37	-3.11	-2.1	-2.43	-3.8	-3.85	-6.73	-5.17	-5.62	0.47	0.73	1	-1.93	-5.42	-1.63	2.29	-2.9	-0.26	0.41	-6.94	-4.19	2.63	-0.3	-0.01	-5.57	-0.96	0.65	-1.79	1.26	0.28	-0.37	0.21	-2.92	-2.27	-4.85	-3.21	-5.74	4.05	-2.78	0.08	-7.33	1.08	5.58	6	6.25	-0.82	-0.54	-5.53	-4.05	0.13	-3.46	1.19	-3.72	-0.53	-2.55	-3.12	-1.63	-2.42	3.15	1.44	-3.4	-2	-2.26	-3.28	-2.21	-0.36	-2.73	-5.01	-2.93	-4.65	-6.5	0.52	-0.78	1.58	0.5	-2.82	-0.28	-0.75	2.18	1.44	-3.43	-2.64	0.06	-4.99	-5.72	3.16	0.57	-2.75	-2.46	0.25	-0.28	1.68	-0.03	-1.59	-1.69	-2.49	7.35	-0.09	6.5	3.74	-3.02	1.15	3.3	3.58	-1.48	-1.02	3.11	3.88	-0.93	-3.55	-1.64	-1.14	2.15	-1.04	-3.49	-3.9	-3.19	0.57	-4.4	-2.29	-3.71	-0.61	3.16	-1.94	0.29	3.16	-4.38	-0.78	3.26	0.84	-1.82	1.34	-6.08	-3.61	0.87	-0.42	3.99	7.22	-1.83	1.53	3.37	0.77	-2.68	-0.34	-4.8	-3.85	-4.22	-4.3	-2.23	1.88	2.88	-0.7	-0.3	-0.93	-1.45	-1.04	-5.01	-5.65	-1.51	3.78	-9.39	0.06	0.19	-2.5	-2.61	-1.37	4.71	0.32	-0.17	0.85	3.92	1.69	-3.97	2.66	1.08	2.87	-5.41	-3.11	-3.85	-0.34	0.46	-0.81	0.4	0.53	-0.44	-5.32	-1.54	-3.77	-3.83	4.5	-0.6	-4.5	-0.42	-2.48	0.01	-3.1	-5.29	0.6	0.39	-4.62	-1.06	-2.02	-0.91	-2.22	0.34	-1.69	-0.93	-0.55	3.18	-5.67	-3.01	0.16	-2.86	-3.07	0.84	0.29	-0.92	-7.41	0.01	-2.77	-1.08
64	SLOS1	Control	-1.77	-1.38	-2.17	-0.92	-3.69	2.64	-0.52	0.87	0.65	-0.88	-0.7	-0.44	-1.02	0.09	-7.06	-4.81	-3.13	-1.89	0.92	-0.6	-1.87	-2.14	-2.16	-3.3	-0.72	-1.08	2.36	-1.11	4.24	1.83	-0.41	-0.76	3.34	-4.27	-0.87	1.32	-2.74	3.07	-0.64	3.82	1.01	6.99	-2.46	-0.64	-2.87	-2.45	-0.07	-8.02	-4.22	-0.51	-2.89	-4.14	-1.14	-0.51	-3.31	-2.52	2.11	0.97	-0.37	-3.57	-0.37	-0.42	-2.32	-1.25	-0.96	-1.01	-5.58	-1.07	-2.28	0.14	-3.45	-2.47	3.02	-0.69	-0.41	-2.33	0.85	0.41	4.44	-1.35	4.44	1.71	4.68	-0.64	3.09	1.81	-1.97	-3.94	1.66	-0.48	3.14	-0.06	0.62	-0.88	-1.23	-2.81	4.29	-1.84	-4.72	-3.14	0.35	-1.51	-2.57	6.75	-3.15	-0.29	-4.63	-3.14	0.18	-1.87	2.77	-0.47	-3	3.22	-1.1	-2.84	-1.55	4.02	-0.91	-2.81	3.29	-2.34	-3.48	-1.86	-1.05	0.29	-4.17	-3.43	-5.37	5.55	0.39	-0.6	2.18	-2.89	0.03	5.75	-1	-1.63	-1.44	-0.1	-0.76	-0.12	0.4	-0.41	-0.67	-6.39	-3.07	4.17	2.26	-4.31	-0.04	1.29	-2.58	-1.02	-9.1	0.28	-3.78	-6.12	-1.78	-0.07	-6.5	-5.67	-0.52	-0.93	-2.58	-1.36	-2.11	-2.04	-2.64	-0.9	-5.1	-0.23	1.32	0.18	1.65	2.21	-0.51	-3.73	-2.4	0.59	-0.09	-0.71	-1.35	-2.57	0.19	0.16	-4.69	-1.64	-0.52	-0.22	-3.27	-3.25	-4.15	3.78	5.92	-1.35	-0.69	-4.18	-1.46	1.91	0.39	-6.81	3.46	-3.34	-1.48	-3.33	-3.43	-4.04	-0.4	0.46	-2.23	-3.12	0.15	2.07	1.12	0.65	-0.87	-3.45	-1.1	0.02	-0.09	3.04	-1.1	-0.74	4.62	-0.07	-2.29	4.44	-3.26	-6.6	5.14	-0.64	-2.59	-0.58	-5.52	-1.02	-0.37	1.2	-2.94	-2.04	-1.88	3.34	-0.53	-1.12	2.54	1.69	-0.15	-1.22	-0.02	-0.31	-4.21	7.37	-1.62	-0.83	-3.76	-2.4	-1.78	-0.36	-3.3	2.34	1.92	-2.7	5.25	-1.21	-0.4	-0.94	-0.17	-3.58	-1.41	-1.3	-0.51	-0.81	0.53	-1.47	0.03	6.81	-0.31	-0.48	0.61	-0.72	-1.97	-3.42	-4.61	-2.57	-3.55	-3.32	-0.81	-2.33	-0.32	1.49	5.7	3.4	-2.37	-6.21	-0.45	1.39	2.57	-6.31	-1.39	0.79	-0.34	-3.17	5.91	2.15	-1.04	-0.4	-1.62	0.08	4.98	-4.67	-1.82	1.22	-0.4	-3.29	1.81	0.06	-1.8	0.61	1.41	5.04	-5.36	4.03	3.9	0.02	-2.13	-3.26	-1.81	-0.49	-1.96	-0.63	0.06	-1.03	-0.76	-2.75	5.28	0.25	-3.07	-2.16	3.64	1.77	0.02	-2.84	-1.55	1.93	1.7	-1.36	-0.93	0.24	-0.44	-1.93	-0.49	-2.23	-2.35	1.77	-1.93	-4.47	-1.14	-0.28	-0.73	-0.04	-3.48	4.39	3.63	-1.26	-1.3	-5.57	0.1	-1	-1.42	-1.55	3.58	-3.32	3.5	-6.14	-3.83	-3.2	-0.66	-0.44	-0.63	-1.87	-1.91	-0.69	-0.86	6.92	-3.17	-0.12	3.85	-3.88	-5.35	-0.03	0.23	-0.56	-2.83	5.39	-5.53	-0.34	1.66	4.38	0.09	-1.38	-3.15	-1.7	-1.66	-0.42	-1.49	-0.09	-3.41	-4.75	2.52	1.68	-2.58	1.93	-1.89	-0.8	-1.12	5.55	1.4	-1.62	-0.19	6.52	1.47	-0.41	1.08	-1.84	-3.25	-6.87	2.63	0.85	3.05	4.74	0.82	5.32	1.38	-1.54	-0.34	-1.16	1.85	6.33	-0.18	-4.48	1.58	0.53	-4.05	-0.39	-0.8	0.32	2.37	0.33	2.07	4.07	0.12	-2.14	1.13	3.49	-2.22	-2.31	-4.33	-0.03	-1.6	-1.89	2.28	-1.73	0.63	0.11	3.36	-0.76	5.59	-1.42	3.69	1.77	-0.49	-2.33	-5.02	5.16	-0.06	-1.67	-1.14	-0.98	-0.57	3.28	-0.6	0.08	2.78	5.25	3.7	2.07	-2	0.44	-1.55	4.48	-0.53	-4.63	-1.41	-0.46	0.09	-1.65	0.94	0.84	-1.74	2.94	-0.16	1	-1.57	-1.04	-2.16	0.75	-1.99	2.12	-0.21	-1.71	-2.6	-0.11	-1.46	-0.17	-0.26	-4.61	-4.73	2.68	-0.47	-0.76	0.15	-2.79	0.11	3.36	0	-2.87	-1.55	-0.49	-0.41	-1.19	-0.41	0.78	-0.24	-2.82	-0.92	-4.52	3.59	0.74	-4.16	-0.49	0.74	-1.73	-4.72	-3.03	4.24	-3.92	-0.71	-2.68	6.49	0.47	-3.09	0.53	-3.66	0.86	-1.27	1.24	2.28	3.88	-0.38	1.88	0.56	-2.45	-2.25	2.62	-2.49	-1.83	-0.01	-3.26	-1.13	4.03	-2.03	0.62	-0.62	2.28	1.26	0.76	5.28	4.62	-1.52	-0.49	-2.22	-4.04	-3.75	-3.98	0.17	0.01	-9.06	0.19	-2.02	4.45	4.43	0.09	4.07	0.21	3.39	-1.09	-0.82	0.65	-1.91	-1.06	6.43	0.14	1	3.47	1.51	6.9	1.55	-0.55	5.55	4.8	-0.7	-1.43	-0.57	-0.64	2.65	-1.77	1.85	6.15	-1.12	-0.05	-2.77	-2.04	5.26	1.39	-7.71	-4.98	0.72	-0.5	-3.79	-0.81	-0.99	2.82	1.99	-0.52	-6.04	-2.68	-3.46	-1.01	0.23	-0.42	7.22	-0.48	1.98	-2.19	-0.48	-0.01	-0.95	5.16	3.78	6.2	-2.96	4.18	-2.61	1.79	-1.83	-0.72	-0.88	1.41	-0.85	1.63	1.48	4.88	1.61	-0.37	-4.72	2.06	-0.95	1.92	-0.5	-2.56	0.15	-0.18	-1.86	-0.04	0.47	2.68	3.65	1.29	-1.87	-1.58	0.67	5.42	0.25	-2.81	2.58	0.2	-0.24	0.38	-0.93	3.07	-1.51	0.41	-0.29	-1.04	-1.99	-3.52	-0.19	0.32	-2.21	3.79	4.18	0.35	3.49	3.76	3.16	-1.93	-1.38	1.66	2.77	0.27	4.47	0.02	2.31	-3	-2.99	2.81	-2.11	0.08	-3.88	-0.46	-0.65	1.78	1.55	3.29	2.9	1.51	-1.08	-1.18	1.46	-3.83	-0.55	-2.77	-3.1	-3.23	-0.16	-0.18	0.45	-0.52	-1.55	-3.52	5.91	-0.46	-0.01	-0.88	-1.35	-1.95	1.03	1.21	-0.32	-1.87	-0.02	-1.24	-1.07	0.44	-0.24	-0.16	0.15	-1.31	2.09	-0.7	-1.34	1.33	3.85	1.44	-2.16	-0.52	-6.51	-8.08	-2.28	-6.53	-0.34	-3.04	-3.05	-6.56	-6.16	-0.6	-1.32	-1.37	1.68	-1.87	1.65	-4.5	5.02	-5.1	-6.06	-3.97	-1	-2.1	1.27	-3.6	-1.86	-0.74	-5.87	-4.38	-5.54	3.06	-4.34	-2.37	-3.14	-1.56	-0.74	2.68	0.09	-2.42	-3.49	-3.56	-4.25	-5.58	1.48	-1.51	3.98	8.67	-1.71	3.12	3.1	-2.88	3.83	0.13	-0.27	2.44	-1.33	-1.06	-2.91	2.92	2.07	4.11	3.31	3.92	-1.06	-1.73	-6.3	0.07	-4.26	3.44	-1.49	2.47	-0.48	0.05	-2.14	-2.02	0.19	1.55	3.97	-0.55	6.25	-0.29	-3.05	-1.05	-1.3	-0.58	-1.9	2.85	-4.44	-2.06	-4.1	-2.65	2.2	2.14	1.54	-5.34	-2.13	-3.54	-3.23	-6.34	-1.55	-3.7	-1.55	0.14	4.27	1.42	1.74	-0.86	-0.96	-1.2	2.02	0.21	-2.44	-1.1	-1.59	1.82	-0.68	-0.76	-1.5	-4.29	-2.87	-1.91	0.3	-0.14	-0.8	-2.83	-4.29	-0.47	0.84	-4.95	0.65	-6.82	3.63	-0.83	-2.32	-9.16	-0.58	-0.41	0.65	-4.23	-0.39	-0.93	0.24	-0.83	-4.09	0.01	-3.04	5.81	-1.12	-1.31	-3.58	-4.44	-0.24	-0.26	-4.26	-1.91	-0.93	-1.03	-1.57	0	-1.21	0.05	-0.93	-5.1	0.1	0.17	-0.69	-2.21	-7.37	-3.68	0.35	-0.46	-0.38	-1.18	-2.53	-3.51	0.01	-3.38	0.25	-0.98	-1.86	-3.2	-5.6	-1.96	-5.98	3.9	2.86	-6.61	-1.21	-1.66	-3.19	0.57	3.61	4.03	0.17	-0.65	2.39	-3.05	-3.23	0.97	0.17	-2.07	-2.44	-7.16	3.01	-1.06	-2.08	2.37	3.23	-1.81	-4.29	-1.61	-1.9	-1.61	-1.87	0.43	-3.55	-4.34	-1.26	-3.88	-2.83	-0.37	-5.17	-1.97	-4.42	-0.13	-0.55	-3.32	2.75	2.86	-0.73	-1.28	-1.62	5.76	-0.3	-1.7	-4.62	-0.89	-2.97	2.95	-0.19	-5.12	-1.16	1.23	-0.16	0.23	-5.84	-0.42	-0.15	-1.62	-5.51	-1.15	2.5	2.37	-4.18	-0.37	-6.07	0.02	0.38	-2.91	-0.28	3.28	-0.71	0.07	-2.82	0.32	-1.92	-0.93	-4.52	-1.83	-1.45	-2.72	-4.18	0.25	-2.45	-0.17	-2.68	-0.3	5.2	-0.87	3.33	-2.26	-2.85	-0.89	0.41	-0.75	0.19	-1.29	-1.81	-0.78	-1.18	1.75	-0.62	-1.26	-7.21	-3.03	-2.41	1.17	0.38	-1.04	5.8	3.11	3.67	0.29	0.65	-0.51	0.68	-0.89	-3.35	3.14	-3.42	3.62	1.76	-2.66	-0.28	0.18	2.94	-2.62	2.67	3.01	-2.73	-5.7	-4.48	2.09	2.72	4.68	-5.33	-0.15	-2.22	3.35	-2.2	0.24	0.12	0.14	-4.11	1.13	4.37	-1.3	-0.86	-0.53	-2.75	-0.05	-1.09	-0.69	-3.12	-1.69	-0.09	-5.81	-1.02	-2.97	-4.65	-2.41	-0.18	-0.68	-0.45	2.64	-1.56	-0.99	-3.36	2.44	-5.41	-2.83	0.37	-3.87	4.36	-6.33	1.56	2.27	-4.19	-4.35	-0.36	0.39	-1.32	-6.24	1.91	-5.11	-6.22	-1.38	-4.37	4.58	-4.27	3.07	-1.53	-4.96	0.49	-1.1	-3.25	-4.39	-5.68	-5.83	-2.25	5.72	-0.5	-1.15	-2.34	-2.26	0.98	2.68	3.37	1.22	-2.91	-1.44	-3.04	-3.1	1.08	-4.1	2.03	-4.48	-4.25	-0.38	-3.67	-4.66	3.61	-0.19	5.03	-0.3	3.58	-2.19	-1.39	-0.91	1.73	-0.2	4.47	0.6	0.5	-0.26	4.68	0.82	2.45	4.22	0.93	-5.48	-2.02	-0.14	-3.17	1.1	-6.08	0.6	0.58	-1.36	2.87	0.56	0.93	-0.99	2.06	1.23	2.75	2.82	0.6	4.08	1.62	6.38	0.26	-2.47	-3.44	-0.88	-0.03	5.47	-0.45	-0.18	-0.76	-4.32	5.28	-2.14	-0.35	6.31	0.67	-0.7	0.57	-2.97	3.53	-1.36	1.55	-0.46	-1.61	2.91	-5.1	-5.69	-3.96	-2.69	-1.84	0.22	3.29	-3.01	-0.04	-1.82	-2.1	-4.02	-6.71	-4.68	-6.19	-0.74	1.78	3.07	0.21	-8.66	-0.3	2.46	-1.69	-1.48	0.36	-6.19	-3.81	4.09	-0.6	-0.01	-6.46	0.08	-1.77	-3.01	0.22	-0.08	-0.06	1.57	-1.6	-0.14	-3.68	-2.19	-5.11	4.67	-1.69	2.35	-5.67	2.6	6.5	6.44	6.69	0.54	2.15	-2.04	-3.07	1.05	-1.94	1.96	-3.04	-0.65	-0.8	-3.05	-0.08	-1.39	4.8	0.3	-2.48	-2.15	-0.45	-2.21	-2.24	1.6	-2.06	-5.16	-0.97	-3.72	-3.84	1.69	-0.44	3.66	2.22	-0.85	-4.82	0.85	2.48	2.86	-3.3	-0.86	0.02	-2.99	-4.91	-0.86	-0.09	-2.07	-1.35	0.28	-2.36	3.55	1.32	-0.43	-0.14	-0.54	7.31	-0.31	6.23	3.5	-1.76	2.15	4.3	5.27	-0.83	-1.1	4.83	5.7	1.52	-2.53	-1.54	-0.14	3.89	0.57	-2.56	-3.93	-2.26	1.27	-2.57	-1.7	-1.73	-0.86	1.65	0.12	2.36	5.07	-3.7	-0.33	4.76	1.1	3.35	-0.61	-4.46	-3.14	2.92	-4.32	3.61	6.7	0.47	3.33	3.97	2.74	-0.97	-0.36	-3.34	-3.09	-3.39	-2.79	-4.51	0.44	4.33	1.1	-0.9	1.04	-0.89	-0.35	-5.66	-5.22	0.53	5.49	-7.78	-0.33	-0.77	-1.57	-1.05	-0.64	5.5	3.99	-0.1	0.25	4.75	3.33	-1.8	3.63	1.92	2.77	-5.79	-2.84	-1.12	-0.68	0.29	-0.81	0.3	2.93	0.86	-4.21	-1.06	-2.62	-1.19	-0.71	0.06	-2.82	-1.49	-2.71	-0.69	-1.17	-4.98	2.01	1.8	-3.91	-1.76	-1.33	0.42	-5.13	0.4	-1.31	-0.67	-0.93	4.27	-4.84	-3.82	-0.33	-1.71	-1.55	-0.17	1.4	-0.7	-7.76	0.61	-1.04	-1.36	1.29	1.36	1.33		1.23	1.1	1.08	1.01	0.99	1	0.75	0.95	1.13	1.08	0.94	1.15	0.7	0.7		1.83			1.3	1.34	1.2	0.91	1.17	1.24	0.73	1.15	1.59	0.99	1.04	0.95	1.03	1	1.4	0.62	1.58	1.02	1.39	0.89		1.51	1.1	1.34	1.02	1.08	1.01	1.14	1.02	1.42	1.2	1.35	0.96	0.88	1.04	1.2	1.15	1.13	0.9	1.03	1.13	1.17	1.02	0.87	1.11	0.78	0.85		1.27	1.22		0.71	1.78				1.62	0.62	1.11	0.48	0.98			1.91	0.85			0.06	0.43	0.04	0.67	0.9	1.3	1.28		1.22		1.18	0.76	0.47	1	0.66		0.48		1.29	1.17	0.57	0.74	1.46	1.09	1.23			1.4		0.69	1.25	0.97	0.82				0.81	1.24	1.17			0.77	1.37	1.25		0.21		1.34	0.69		0.76			0.64	1	1.16	1.23	0.74	0.09				1.13	1.11		1.21		0		1.05		0			0.48	0.88	1.05	0.75	0.67		0.68	0.94		0.85	0.76	0.47	1.03	1.16	1.35	0.63	0.59			0.77	1.65	0.74			0.68	0.58			0.7	0	1.05	1.33	1.02	1.08	1.75	1.09	0.81	0.88		0.41	1.36		1.15	0.86			0.09		1.5		0.9	0.93	0.28	0.71		0.74			0.78	1.1		0.7	1.16			1.09	1.24	1.49	1.18	0.9	1.26	0.91	0.82	0.64	0.78	0.82	0.59	1.27	1.02	0.8	0.57	0.93	1.48	0.43	1.49	0.82	0.85		1.15			1.36			0.64			0.56	1.31	1.01		1.18		0		1.15	1.12		1.07	0.72			1.21	1.2			0.88	0.49		0.33		1.06	1.31	0.56	1.54		0.92	1.12				0.66	1.08	0.74		1.31	0.95	0.78			1.68	1.39				1.32		1.16	1.6			0.91	0.95	0.72	1.23	1.7	0.79	1			1.28		1.13		1.31	0.97	0.92				0.79	1.41	0.88	1.23	1.12				0.71	1.28	0.86	0.44		0.79	0.96			0.91	0.43	0.76		1.16	1.26	1.21	1.03	0.13	0.31	0.47	0		0.83		1.11		0.7	0.79	0.79	0	1.12	0.83	1.15	0.51			0.5		1.39		1.37		0.85	0.73					0.89	0.97	1.64	1.12	0.89	0.88	1.32	0.99	0.77	0.93					0.9	0.84	1.38	1		0.6	1.94	0.94	0.86		0.69		0.89	1.06	1.72	0.72	0.75	0.77		0.78	1.28		0.69				0.32	1.46	1.25	0.28	0.15	0.98			0.81	0.39		0.95	0.51	1.18	1.37	1.12	0.91	1.05	0.86	1.16	1.07	0.86	0.96	1.04	1.21	2.07	1.26			0.94	1.16	0.98	0.88		0.8	0.97		0.63	0.97		1.11			0.53	1.45	1.54	0.97	1.65	1.45	1.22	1.57			2.14		0.66	1.01					2.36	0.62	0.66	1.14		1.71	0.64	0				1.6		0.37	0.99			0.59	0.68	0.95	1.03		0.98	1.54	0.71			1.22	0.91	1		0.84	1.01		0.8	1.09	1.18	1.35	1.09	0.63	0.6		1.94		0	0.85		1.34	1.14	1.45	1.28	1.45		1	0.86		1.09		1.22		0.02	1.28		1.93	1.7	0.66	0.9	1.1		1.28	1.07		1.01	1.16			1.2				1.06	1.03	0.82	1.05	0.95	0.73	0.8	1.11	1.02			0.54	0.65	1.05		1.26		0.95	1.57	1.49	1.2	0.87	0.62	1	0.34	1.51	0.87	1.38	1.07	0.89				1.28	0.89	0.67	0	1.1	0.72			0.88	0.68	1.5		1.1	0.65	0.42	0.81	0.82	0.74			1.03	0.72		1.29		0.41	1.89		0.8		1.32	1.36	1.15	1.09	2.21	2.57			1.25	0.56	1.05	0.95	1.18	1.18	1.65	1.22	1.27	1.53	1.19	1.49	1.55		0.95	1.67	0.81	1.66	0.93	0.92	1.16	0.68	1.18	0.89	0.8	0.78	1.1	0.56		0.76		0.61		0.59	0.78	1.1					0.78	0.7	1.11	0.69	1	0.95	0.72	0.98	0.49		0.88		0.32	1.36	0.83	0.95	0.81	0.8	0.91	1.03	1.29	0.71	0.75			1.02	1.18	0.98	0.97	1.25	0.74	0.9	0.76			1.42				0.82	0.72		0.62	1.12		0.64	0.81	1.37	1.01	0.41	0.39		1.07	1.16	0.61	0.98	0.79	1.49	0.61		0.87				1.26	1.27	1.05	1.23	2.17	0.98	1.12	0.93				0.79	1.11				0.77			0.93	1.26		1.18	0.81	0.95	0.73	1.07	0.19				1.47	0.81		1.23	0	0.4	0.89			1.03	0.94		0.95	0.83		1.31	2.42			0.75		0.72	0.71	0.94	0.94		1.2	1.32					1.19			0.18			1.39			1.08									0.9	1.13	0.5		0.5	1.25	0.9	1.17				0.99	0.27	0.73	1.44	0.46		0.77		0.62	1.92		1.03	1.3	1.58	1.11		1.21				0.92		1.18	0.27	1.25					0.36	1.81	1.99	0.94		1.19	1.01	0.63	1.15	1.03	1.03	0.49	0.98	1.53		0.72	0.92	0.9	1.21	1.48	1.04	1.28	0.95		0.94	1			0.91	1.16		1.02	0.89					0.73	1.46	0.63			1	1.03		0.99	1.5	1.2	0.5	0.88	0.87		1.17			0.94	1.12		1.33	1.02	0.7	1.16	0.72		0.92	1.02				0.84		1.4	0.78		0	1.45	1.59	1.18			0.84		1.37	0.08	0.79	0.73	0.85	0.82		0.85	1.02	0.16		0.71		1.3		0.72			0.92		1.01	1.16	0.87	1.11			1.09		0.9		1.09	0.56		0.8	1.06					0.79	1.32	1.29			0.84	0.79	0.63	0.24			0.71	0.32	1.16	1.24	0.36	1.03	2.45		1		0.68	1.18		1.08	1.63	0.93		1.6			1.23				0.8	0.77					5.13	1.47	1.49	0.9	1.15	0.87		1.11	0.3	1.64	0.61	1.21	0.24		0.93				0.89			1.16		0.66	1.17		0.83	1.13	1.18	0.79						1.18						1.08		1.05	0.7	0.97	0.71	0	0.94		1.08	0.55		1.06	1.01	0.81		1.12	1.59			4.07		0.07		1.47	1.05	0.91	0.64	1.41	0.98	0.23	0.65		0.99	0.8			1.09	1.49		0.76	0.89	1.63			0.97	1	1.05	1.06	3.83			1.31		0.31	0.82	0.71	1.08		1.34		1.01		0.81	0.86	0.9	0.92	1.08	0.75				1	2.25		1.06	1.42	1.15			1.01				0.95	0.88				1.04	1.09	0.91		3.81	1.42	0.37		1.02	1.08	1.22		0.77	1		1.11			0.96	1.88		0.69	1.88	0.82		0.82				0.88	1.35	0.91	1.05		0.99		0.78			0.59	1	0.91	1.22		0.7				1.12	0.99	0.49	0.11	0.87	0.74	0.94	0.71	1.02	0.67	0.57	0.84	0.63		0.89	1.72	0.62	0.82	1.27							1.03	1.05	1.27	1.3	0.88		1.34	1.27		0.14		0.26	1.25	0.58	0.73	1.4		0.9				0.65			1.37				0.84	0.91		0.06	0.86	1.55					1.1	1.5	1.78	0.81	1	1.02	0.95	1.26	0.86	0.94					1.36	1.36	0.86		0.81	0.27	1.6		0.49		0.82	0.69	0.85	0.58		0.6	1.07	0.86	0.83	0.33			1.36	0.52	1.16		0.66		0.89		1.3	1.48		0.45		0.89	1.45	0.9		0.6	0.55	0.53	0.99	0.7			0.62	1.34		1.04	1.01	0.82		0.9	0.83	1.57	1.07	1.8			0.88			1		1.08	0.99	1.01		1.01	0.78	1.22	1.18	0.89		1	0.93	1.52	1.17	1.15	1.02	0.91					1.38			0.97	0.66			0		1.28	0.91			0.79	1.11	0.8	0.95	0.74	1.29	1.43	1.13	1.06									0.8		1.22	0.85		0.95		0.73		0.37		0	0.64		0.34	0.72	0.77	2.84		1.2		1.17		1.71	1.01	0.87	1	1.47	0.92	1.25	0.57		0.73	1.28	0.72				1.1	1.27				1.26	0.85	1.54	1.63		1.25			0				1.05	1.13	0.75	0.93	1.66		1.03	1.29	1.24	0	0.88	0.91	0.77	0.4	0.27	0.13	0.22	0.06		1.25	0.97		0.74	0.55		0.64	1.1	0.93			0.58				2.35	0.75		0.79	1	0.35	0.57		0.9	2.21				1.39		0.66	0.95	1.21		0.87	1.15			0.45		0.87		1.69		0.7		0.83	1.77	1.11	1.22		0.24	0.63	1.02	0.67	1.51		1.1	1.35		1.15		0.73	1.28	0.76	0.43	1.35		1.15	0.51	0.54	0.96	0.7		0.36	0.54	1.12	1.95	1.09	1.76	1.4	0.68		1.4	2.48	1.24	0.65	0.96				1.53	1.11	1.03	1.48		1.23	0.8	1.05	1.98	1.31	1.05	0.91	0.74			0.77	0.28	0.07	1.23	1.79	0.85	1.16	1.2	1.32	1.77	1.27	2.82	1.2	0.89	1.24			0.67			1.86			1.42	0.97	1.23	0.96	0.8	1.02			1.86	1.59	1.36	1.18	0.9	0.69	1.82	0.84	2.39	0.65		3.25	1.5	1.49	1.16	1.45	1.48	1	1.38	1.2	1.17	0	1.34	0.57	1.04	1.06	0.9	0.62			0.97	1.51		1.45	0.88	0.82	0.73	0.84	1.08	0.92	1.24	1.12	1.26	2.79	1.91	1.6	1.2	1.35		1.52		1.2	0.83		0.62	1.29		1.09		1.18		1.69			0.78	0.81	0.81	1.95		1.18	1.2	1.09			1.19			1.03		0.79	0.46	1.14	0.9			0.66	1.15		0.7	0.76			1.05	0.96	0.95	0.87	0.69	1.05		0.15				1.21	1.01	1.31	0.61	0.96	0.95					0.68	0.99		1.34	1.01	0.84			1.21		0.7		0.91			1.25	0.11	0.53	3.26	0.97	0.19		1.05				1.03			1.16	1.02	1.49	0.7	1.19		1.06	1.16	1.2	1.45			1.51	1.66			0.84	1.69		0.73			0.71	0.93	1.21	1.32	0.77		1.16				0		1.86	1.51	2.02	0.87	0.95	1.01		1.26	0.83			1.09	1.04		0.78	0.56	0.46	0.54	0.05	1.56		0		0.78	0.06		0.11	0.04	0	0.29	0.71	0.44	0.66	1.54	1.41	1.51	1.28		1.35	0.04	0.03	0.6	0.14	0.78		0.42	1.37		0.87	0.81	0.93	0.89	1.14	0.97	1.01	1.06	0.97		0.91	0.92				0.73	1.18	1.14	0.86			0.81	0.85			0.43		0.89	1.06	1.01	0.95	0.91	1.08	0.72				1.09			1.06	0.64		1.45	0.94	1.12	1.25	0.83	1.31		0.84		0			0.99		1.03		0.95	0.8	1.63	1.7	1.04		0.43		0.58	1.26		1.29	1.12	1.29		1.14	1.37	0.76	0.77		0.1			0.48	1.46			0.52	1.41	0.7	1.08	1.07				0.57	0.8	1.12	1.38	1.12	0.19	1.02	0.73	1.8	0.69	1.18	0.66		1.15	0.62			0.85			0.78	0.43	1.18	1.31	1.61	1.13	1.04	1.11	0.14	0.84		0.73		0.98	1.23			0.88	1.41	0.58	0.61			0.98		0.98	0.83		2.27			0.87	0.71	1.02	0.34	2.61	1.04			0.94		0.98			0.7		0.99		1.05	1.31	1.35	0.83	0.51	0.13	1.08	0.88	0.48		2.45	0.86				1.04		1.44	1.29	0.57			0.86	0.95	1.13	1	1.79	0.97	1.45	0.83		1	1.09	1.31		1.32	0.74	0.32	0.96			1.05	1.87	1.26	0.5	1.52		1.37	0.29	0			0.92	1.03		0.79	0.74	1.82	2.74	1.72		1.04	1.51		1	0	1.06	1.14	2.07			2.76			0.91	0.79	0.69	0.87	0.88		0.98		2.01				1	0.79	1.31	0.92	1.39		1.4		0.97	1.02	0.93	0.77			0.65	1.21		2.58		1.07	0.87	1.32			0.85	0.79	1.7		0.97	0.94		1.05	0.78	0	1.17		1.27	0.86	1.81				0.76			1.36		0.76		1.45	0.44	1	1.53	1.34			1.34						1.01		1.48	0.56			1.21		1.37	0.62		0.34		0.44	1.4	1.15	0.65	1.49		1.44			1.19		0.71	0.68	0.83				1.4			1.11	0.77		1.01		0.67					1.33	1.88		1.1	0.95	1.09	0.96	5.54	1.58	1.08	0.49	1.01	1.43	1.45	1.55	0.92	1.43	0	1.33	0.97	1.06	1.18	1.36	1.4	1.39	1.25	0.82		1.1		0.96	0.92		1.61		1.32	0.83	1.67		0.93	0.74	1.31				1.15	1.23	1.76		1.16	0.78	1.18		1.18	1.3	0.89	0.88	0.79	0.96	1.45	1.4	1.24	0.91	1.53	0.42	0.61	0.76	0.91		1.36	1.09			0.63		0.77	0			0.92	0.9	0.06		1.09	1.33		1.12		0.99		0.87	0.96					0.53		0.77	1.33	0.96	1.1		1.05		1.75		0.94	0.51	1.14	2.08		0.92	0.7	1.3	1.09	1.3	1.6	1.5		0.91	1.17	1.04	1.04		1.26	1.73		1.18	0.76	0.57				2.71	0.88	1.77		0.98	1.11	0.97	1.01		0.7	0.4			0.94	0.57		1.26	0.61	0.88	0.83	1.64	0.91	1.05	0.8	0.95	0.39	0.57	0.91	0.99	0.9	0.82	0.89	0.81		1.54		1	0.59		2.25	0.95	0.82		0.72	1.24	0.69	1.07	1.15		0.85	1.24	0.45	2.87	1.4	0.86	0.94				0.63	0.86	0.96		0.96		2.24			1.02	1.15			0.57			0.98		0.81		0.96	0.89	0.86	1.11	1.01	0.36	1.29	1.24	1.36	2.38	1.29	1.29	1.6		1.28		0.77	0.46	1.76	0		0.93		0.48			1.51				0.66	0.5			1	1.8	0.58	0.91	0.72	1.27	1.33					0.8	1.58	1	1.1	1.09	1.94		0.83			0.44						0	0.82	1.16	0.65					0.81	0.74	0.54	0.88	1.05	0.92	0.94	1.03			0.86	0.76	0.92	1.17	1.22	0.61	0.94	0.85		1.11				1.4						1.3		0.97	1.24	1.43	0.86	1.09		1.05	1.27	0.88	1.13		0.58		1.35	0.92	0.26				1.45	1.04	0.86					1.02	1.38	1.18	1.39	1.43	1.46	1.55		1.23		1.13	1.09	0.79			1.15	1.19	1.04	1.12	0.87	0		0.93	0.61	0.2	1.38	1.61	0.31	0.94	1.09	1.04	1.17	0.92	0.73	1.29		1.14	1.43		1.58		0.95			0.49			0.64				0		0.95		1	0.71	1.28	0.79	0.58	1.15			0.67	1.62	0.75		1.09	0.85	0.94		0.41	0.91	0.55	1.17	1.27			1.67		1.33	1.31	1.22	1.32	0.96			0.96	1		0.91		0.67	1.91	0.53	1.2	1.61	1.2	0.67				1.21	1.08		0.95	0.76	1.33	1.04	0.56			1.38	0.8	1.95		0.62						0.79	0.91	1.83						0.99	0.99	1.21		1.44	1.35	1.31		1.12			0.9		0.35	0.54		1.2		0.92	0.77	0.56		1.23	0.24	1.37	0.85		0.73	0.92	0.86	0.99			1.32	0.59	1.09	0.68	1.27	1.63	0.62	0.57	0.92	1.09	0.57	1.78		0.65	0.56	1.24	0.87	1.2	1.09		0.85		1.35	0.93	1.5	1.46	1.1	1.06	1.19	1.32	1.12	0.93	0.92	0.94	1.42	0.85	1.14	1.01	1.3	0.94	0.81	1.06			1.37	0.55	0.51	0.81	0.67		0.84	0.98	0.8	0.82	0.82	0.95		1.15	0.79		1.23	0.81	0.81	1.01	1.14	1.45	0.97	0.72	0.91	1.08	1.87			1.02	1.12	1.24	1.56	1.3				0.53		1.02	1.42	0.81			1.02		1.48			0.5		1.12	1.63		1.08	0.51	1.17	0.88		0.42	0.94	1.56	0.71	3.58		1.16		1.5	0.16				1.53		0.61	0.4		0.66		0.67			0.93	0.79		0.26	0.73	1.15	0.88					0.58	1.25	0.82	0.86	1.72			0.69		1.77	0.99			0.78	1.09		0.8		1.03	1.14	1.15	1		0.84	1.1	1.01	0.84		1.2	0.85	1.03	1.29	0.4				0.54	1.27	1.6	1.1	1.07	0.05	1.65				1.33		0.51			0.75		0.59	1.19	0		1.48	0.37	1.01	0.96	0.91			0.82	1.08	0.81	0.96	0.89	0.99	1.02		0.99		0.54	0.5	1.04	0.9			0.84	0.64	1.12		0.94				2.11		1.45	1.73	1.14			1.32		1.05	1.03	1.45		0.66		0.88	0.99	0.9		0.95	1.11	0.89	1.39	1.2		1.07		0.23	1.37		0.63	0.46			1.43	0.51	1.09	0.23	0.46	0.39	0.65	1	0.84		0	0.96			1.06		0.89	1.77	0.36		1.01	0.92	0.86	0.83			1.12		1.09	1				1.02		1			1.05	1.2	0.93	1.12	0.9	0.92	1.18	0.84	0.93			0.87	0.92	0.97	1.12			0.94	0.88		0.98		0.97	0.99			1.23	1.56		0.89	1.04	1.14	1.05		0.13		0.55		0.75		0.74	1.19		0.39	1.11	1.35	1.26	1.38	1.26	0.65	2.08	0.95				0.8	0.77		2.25	4.41		1.19			0.89	0.6	0.96	0.92	0.98			1.5	1.03		1.25			1.1	0.86	1.06		0.59		0	1.18	1.26	5.93		1.19	1.12		0.67			1.75	0.9	1.54	1.58		1.68	0.4	0.78			0.73	0	0.82		1.51	0.83	0.79	2.01	0			1.18		1.22		1.45			1.06		0.44							0.99	0.76	0.46	0.45	0.61			1.04		1.32		1.46	0.73	0.8	7.89	0.84		0.99			1.12		0.86		1.45			1.39	0.99	1.11	1.77		0.49					0.8			1.21			0.85	1.45	0.7		0.63	1.21		1.21	1.26	1.24			1.49	1.28	0.88	0.17		1.5	0.79	0.22		0.99		0.97	0.59	1.16		0.84		0.69		0.9	0.93	1.32	1.08	1.25	0.78	0.92	1.49		1.01	1.19		0.41		0.77	1.22	1.24	1.07	1		0.91		0.94		1.15	1.62	1.02	1.03		1.34	1.19		1	0.59	1.18	1.14		0.69	0.96	1.55			0.77	0.77	0.86	0.73	0.59				0.96	1.12						1.52							1.11			1.09	0.34			0.6	0.88				0.88		0	0.57	1.21	1.51	1.4	0.64	1.17		0.26	0.97	1.07	1.52		1.46		2.04					0.97	0.92	0.67				1.6	1.14		1.19		1.23			0.23	1.02	1.13		0.54	0.73	0.93		1.34		0.97			1.52	1.05
65	SLOS10	Control	-0.94	-1.17	-2.05	-1.49	-2.75	2.88	-0.23	-0.81	0.71	-0.86	-0.88	-0.37	-0.67	0.59	-7.42	-4.79	-3.02	-1.63	0.65	-0.77	-0.81	-1.24	-1.48	-2.54	-0.99	-0.59	2.28	-1.14	4.26	1.09	-0.05	-2.08	3.02	-4.96	-0.18	1.18	-2.82	3.08	-0.61	3.04	0.45	6.82	-2.4	-0.4	-3.14	-2.16	-0.39	-8.51	-5.99	-0.61	-2.69	-3.04	-1.12	-1.7	-4.19	-0.98	3.03	-0.12	0.03	-3.96	-1.28	0.22	-2.28	-1.18	-0.98	-1.56	-4.55	-0.43	-2.41	-0.01	-4.22	-2.2	2.81	-0.82	-0.27	-2.58	0.43	-0.29	4.72	-1.29	4.18	1.51	4.85	-0.6	2.65	2.46	-1.08	-4.18	1.55	-1.3	2.39	-0.36	-0.02	-0.75	-0.81	-2.78	4.23	-1.86	-4.21	-2.69	0.39	-1	-3.17	6.78	-3.04	0.11	-4.03	-3.31	0.03	-2.35	2.3	-1.11	-3.2	2.97	-0.95	-3.52	-1.64	3.43	-0.8	-3.16	2.83	-3.27	-3.45	-1.66	-1.07	0.57	-4.65	-3.58	-5.65	5.5	0.68	-0.82	1.71	-2.74	-0.03	5.67	-0.99	-2.74	0.16	-0.57	-0.87	-0.14	-0.14	-0.78	-0.63	-7.62	-2.96	4.47	1.7	-4.07	-0.15	1.03	-2.13	-0.48	-4.75	-1.02	-3.42	-5.71	-1.47	0.24	-6.52	-5.82	-0.82	-0.97	-2.38	-1.51	-2.05	-1.52	-2.51	-1.45	-4.71	-0.65	0.38	-0.34	1.33	1.74	-0.1	-4.45	-2.6	0.48	-0.86	-0.84	-2.21	-2.51	0.25	0.39	-4.75	-0.76	-1.15	0	-3.64	-2.84	-3.97	2.67	5.69	-1.33	-0.61	-4.27	-2.73	2.35	-0.48	-6.67	3.29	-3.7	-1.68	-4.91	-0.48	-4.5	-0.46	-0.59	-3.16	-3.62	-0.22	2.02	0.88	0.22	-1.04	-3.42	-1.94	-0.84	-0.18	3.15	-0.4	-0.9	5.2	-0.09	-2.31	4.3	-2.75	-7.17	5.11	-0.94	-2.82	-0.48	-5.41	-0.41	-0.18	1.44	-3.79	-2.31	-2.05	3.55	-0.35	-0.87	2.41	2.15	-0.82	-1.03	0.03	0.07	-3.95	7.45	-2.37	-1.27	-3.32	-2.59	-2.06	-0.71	-3.09	1.66	2.06	-2.72	5.3	-1.23	-0.34	-0.79	-0.01	-3.69	-1.03	-0.95	-0.11	-1.28	-0.24	-1.62	-0.01	6.67	-0.58	-0.39	0.61	-0.74	-1.36	-2.94	-4.57	-2.84	-4.01	-2.43	-0.09	-3.08	0.27	0.93	5.49	3.17	-2.21	-5.82	-0.22	1.53	2.61	-6.45	-0.55	0.54	-0.27	-2.38	5.92	1.95	-1.34	0.14	-1.97	-0.77	4.87	-5.3	-1.96	1.07	-1.1	-3.08	1.03	0.32	-2.33	0.46	1.71	4.77	-5.29	4.27	3.87	-0.41	-1.7	-3.88	-0.74	-0.53	-1.53	0.36	-0.23	-0.64	-0.83	-2.41	5.37	-0.04	-2.94	-2.48	3.61	1.43	-0.17	-3.14	-1.32	1.98	1.12	-1.73	-0.59	0.33	0.05	-1.89	-2.63	-2.47	-2.08	1.5	-2.01	-3.45	-0.45	-0.38	-0.35	-0.32	-3.37	4.86	3.27	-1.52	-2.1	-5.92	-0.36	-1.06	-0.82	-1.71	3.92	-3.72	3.47	-7.27	-1.18	-2.79	-1.23	-0.33	0.41	-1.9	-1.57	-0.21	-1.04	6.97	-2.49	0.2	3.21	-4.06	-4.68	-0.87	0.03	0.01	-4.77	5.29	-6.72	-0.65	1.66	4.57	-0.36	-0.64	-0.34	-1.51	-2.4	-0.55	-1.99	-0.39	-1.91	-5.32	1.84	0.91	-1.53	1.73	-1.91	0.19	-0.95	2.8	0.62	-1.84	-0.88	6.12	1.09	-0.8	1.24	-1.6	-3.18	-5.27	2.64	0.06	2.61	4.77	0.53	4.67	1.16	-1.75	-1.2	-0.24	2.36	6.52	0.26	-4.55	0.86	0.47	-3.65	-0.22	-3.59	0.23	2.38	0.34	1.82	3.89	0.38	-3.05	0.2	2.45	-2.52	-2.81	-4.19	-0.62	-1.48	-1.48	2.05	-1	-0.23	-0.63	2.83	0.08	5.81	-0.34	3.21	1.11	-0.45	-2.45	-5.07	5.58	-0.11	-1.93	-0.79	-0.01	-0.53	2.5	-1.02	-0.4	2.91	5.12	3.71	2.14	-1.71	1	-2.03	4.46	0.52	-4.58	-0.59	0.09	0.38	-1.56	0.37	0.8	-2.22	2.74	0.01	0.17	-2.06	-1.73	-1.61	0.47	-1.71	1.23	-0.62	-2.16	-3.29	0	-1.92	0.06	-0.15	-4.07	-3.44	2.8	-0.32	-0.97	1.04	-3.99	0.65	3.33	0.22	-2.16	-0.97	-1.38	-0.67	-0.49	-0.52	1.02	0.15	-3.5	-1.78	-4.58	3.17	0.8	-5.22	-0.97	0.85	-1.2	-4.89	-2.77	4.48	-3.68	-0.54	-2.55	6.45	0.8	-3.11	0.76	-3.25	-0.52	-0.62	2.89	1.81	3.5	-0.01	1.23	1.14	-3.16	-3	2.61	-1.67	-1.85	-0.46	-2.88	-0.81	4.7	-2.06	0.4	-0.1	1.13	1	0.64	4.32	4.41	-0.9	-0.51	-1.65	-3.78	-3.93	-3.38	0.08	-0.52	-3.47	-0.02	-2.46	3.63	4.43	0.21	3.01	0.41	3.93	-0.32	-1.43	0.66	-2.19	-0.27	6.02	0.19	1.26	3.17	1.67	6.55	-4.36	-0.86	5.47	4.67	-0.45	-1.16	-0.05	-0.9	2.35	-1.38	1.85	6.18	-1.21	-0.06	-2.61	-2.32	5.04	1.2	-5.53	-4.59	0.95	-0.24	-1.36	-1.01	-0.4	3.07	0.76	-0.48	-6.01	-2.42	-3.11	-0.6	0.36	-0.41	7.33	-0.87	1.49	-1.87	-0.92	0.6	-1.25	5.17	3.69	5.96	-2.19	4.02	-2.5	1.96	-1.96	-0.87	-1	1.33	-0.96	1.41	1.12	4.84	1.54	-0.21	-4.24	2.45	-0.85	-5.22	-0.07	-2.2	0.51	-0.66	-2.17	-0.4	0.52	2.12	3.84	1.14	-2.15	-1.58	0.29	5.26	0.09	-2.54	1.56	0.03	-0.11	-0.08	-0.79	2.04	-1.65	-0.7	-0.05	-0.63	-1.29	-3.09	1.57	0.46	-2.99	3.93	4.16	0.32	3.53	3.33	3.28	-2.07	-1.66	1.68	2.54	0.25	4.47	-0.83	2.19	-2.36	-2.34	2.92	-2.01	0.11	-4.42	-0.31	-0.34	1.37	1.73	3.08	2.72	1.28	-0.43	-0.51	1.18	-4.13	0.18	-2.57	-4.53	-3.16	-0.44	0.03	0.7	-0.72	-1.53	-4.4	5.95	-0.77	2.15	-0.35	-1.15	-2.3	1.17	0.61	0.3	-1.99	0.61	-0.96	-0.38	0.89	-0.21	-0.38	0.17	-1.45	2.34	-0.72	-0.19	1.35	3.59	1.25	-2.39	-0.74	-6.97	-7.9	-1.74	-6.42	-0.24	-2.91	-3.99	-6.91	-7.05	-0.9	-1.89	-1.56	1.25	-1.98	1.95	-3.66	4.6	-5.34	-6.54	-5.11	-0.84	-1.91	1.73	-4.04	-2.15	-1.07	-5.64	-4.47	-5.63	2.65	-4.62	-2.52	-2.52	-3.36	-0.43	2.46	0.71	-4.21	-3.33	-3.16	-5.56	-5.41	0.18	-2.13	4.02	8.47	0.49	3.27	3.29	-2.53	3.59	0.23	-0.2	2.27	-0.84	-1.53	-3.59	3.12	1.41	4.67	2.64	3.27	-1.94	-2	-5.77	-0.1	-4.85	2.76	-1.92	1.72	-0.49	0.17	-2.63	-1.63	0.6	1.43	3.93	0.37	6.02	-0.73	-3.33	-0.61	-1.62	-0.57	-2.11	2.84	-4.97	-2.56	-4	-0.55	1.46	2.16	-1.03	-5.38	-2.57	-3.83	-2.57	-6.86	-1.55	-3.36	-0.85	0.29	4.04	1.19	1.76	-1.4	-0.3	-1.38	1.71	0.31	-2.17	-2.96	-1.79	1.78	-0.56	-0.31	-2.08	-4.63	-3.28	-0.89	-0.56	-0.19	-0.76	-3.71	-4.18	-0.08	0.9	-5.04	0.55	-2.3	3.15	-0.83	-1.49	-8.97	-0.82	-0.52	0.65	-4.3	-0.49	-1.03	0.2	-1.64	-4.37	-0.01	-3.62	5.2	-0.83	-1.67	-3.3	-4.7	1.92	-0.41	-4.68	-2.63	-0.71	-0.2	-2.41	0.69	-0.95	-0.35	-0.2	-6.24	0.08	-0.18	-0.95	-2.31	-7.57	-3.78	0.64	-0.24	-0.53	-1.76	-2.85	-3.42	0.12	-3.84	0.55	-1.61	-1.13	-3.69	-5.85	-2.1	-6.44	4.02	2.64	-7.36	-1.01	-2.43	-2.62	0.03	3.05	3.9	-0.22	-0.3	2.43	-2.68	-2.51	0.71	0.1	-2.54	-2.67	-6.78	2.69	-1.53	-1.9	2.5	2.93	-1	-5.13	-0.99	-1.76	-2.29	-3.26	-0.07	-3.24	-4.09	-1.25	-3.76	-2.58	0.25	-5.31	-1.9	-3.96	-0.34	-0.56	-3.13	2.72	2.74	-0.49	-1.7	-2.12	5.88	-0.04	-0.54	-4.51	-0.34	-3.19	2.65	-0.86	-3.84	-1.34	0.4	0.18	-0.14	-5.16	-0.25	0.05	-0.57	-3.54	-0.96	2.62	2.19	-3.76	-0.84	-6.39	-0.33	0.39	-2.76	-0.01	2.03	-0.57	-0.04	-2.68	-0.78	-1.87	-0.83	-5.09	-1.57	-0.69	-3.06	-3.88	1.12	-1.89	0.33	-3.53	-0.01	4.93	-0.86	3.34	-5	-5.28	-0.68	0.32	-0.83	-0.39	-0.79	-1.48	-0.72	-1.18	1.72	-1.01	-1.2	-2.75	-2.53	-2.64	1.21	0.65	-0.72	5.84	3.47	3.35	0.48	0.3	-0.63	0.33	-0.52	-3.07	3.35	-3.66	2.65	1.08	-2.77	-0.01	-0.08	1.94	-3.13	2.01	2.64	-3.38	-5.63	-3.53	1.37	2.37	4.67	-5.33	0.1	-1.37	3.18	-1.9	0.56	0.43	0.21	-3.8	0.94	4.4	-1.67	-2.08	-0.18	-3.03	-0.04	-1.53	-0.78	-3.52	-2.41	-0.68	-6.8	-0.83	-3.33	-4.88	-3.37	0.32	-0.44	0.22	2.32	-1.82	-1.3	-3.76	1.52	-6.66	-3.32	0.04	-3.63	4.22	-6.44	1.05	2.24	-4.27	-3.01	-0.21	1.02	-1.58	-7.36	1.86	-5.37	-3.59	-1.32	-4.26	4.38	-3.89	2.67	-1.43	-5.15	0.16	-2.02	-3	-4.59	-5.36	-5.09	-3.92	5.54	-1.26	-1.41	-3.42	-3.06	0.78	2.38	3.32	0.61	-2.7	-1.5	-3.11	-2.85	0.34	-3.45	1.65	-4.84	-4.03	-0.84	-4	-4.72	3.04	0.25	4.69	-2.04	3.26	-2.49	-2.07	-0.77	1.33	0.17	3.4	-0.61	0.04	-0.6	4.35	0.75	2.49	4.97	1.13	-4.89	-1.93	-1.79	-3.07	0.16	-7.12	0.48	0.57	-2.02	2.79	-1.32	0.32	-1.18	1.46	1.11	2.25	2.69	1.14	3.44	0.58	5.56	0.36	-2.58	-4.25	-0.82	0.1	5.4	-0.42	0	-0.86	-3.69	4.81	-3.67	-0.32	5.64	0.3	-0.91	0.17	-3.15	3.63	-1.66	1.23	-1.04	-1.03	2.68	-5.23	-5.86	-3.49	0.04	-1.85	-0.15	3.17	-2.52	-0.73	-1.85	-2.07	-3.92	-7.66	-4.07	-5.13	-0.28	1.47	2.14	-0.87	-6.42	-0.55	1.95	-3.32	-1.6	0.34	-6.65	-3.76	3.84	-0.07	-0.2	-6.68	0.08	-0.48	-2.93	0.64	0.12	-0.63	1.61	-1.5	-0.35	-3.9	-2.16	-5.6	4.41	-1.31	1.77	-6.82	2.25	6.16	6.34	6.52	0.32	-0.53	-3.47	-2.72	0.84	-1.53	1.44	-2.65	-1.16	-1.63	-3.64	-0.41	-1.64	4.18	0.11	-3.43	-2.2	-1.24	-1.04	-2.22	1.09	-2.03	-4.87	-1.25	-3.45	-3.92	1	-0.5	2.89	1.39	-1.96	-6.48	0.58	2.2	2.51	-3.17	-1.03	-0.12	-4.11	-5.65	-0.37	-0.82	-2.74	-2.05	0.07	-2.37	3.19	1.17	0.07	-0.44	-0.75	7.14	-2.05	6.16	3.19	-2.08	2.06	3.88	4.57	-1.01	-0.52	4.65	5.17	1.56	-2.47	-1.95	-0.09	3.76	0.17	-3.26	-4.91	-3.65	0.64	-3.09	-1.9	-2.21	-0.61	1.63	0.01	1.94	4.06	-4.39	-0.77	5.05	0.43	3.27	-0.83	-4.78	-2.8	1.83	-4.71	3.75	7.35	0.23	3.33	3.26	0.69	-0.72	-0.2	-3.74	-3.44	-3.34	-3.02	-1.31	0.23	3.73	0.17	-0.89	0.78	-1.4	-0.65	-5.99	-5.06	0.02	4.95	-7.67	-0.21	-0.68	-2.3	-1.37	-1.31	4.82	3.05	-0.77	0	4.79	2.83	-2.91	3.49	2.04	2.9	-5.95	-2.31	-2	-0.47	0.26	-1.19	-0.25	2.61	0.67	-4.19	-0.74	-1.92	-1.29	-0.03	-0.05	-2.3	-1.4	-3.54	-0.22	-1.41	-4.74	1.69	1.12	-3.58	-1.97	-2.05	0.7	-3.33	0.16	-1.12	-1.15	-0.73	3.68	-5.61	-2.84	0.01	-1.99	-2.18	0.24	0.66	-0.38	-9.31	0.56	-3.42	-1.39	1.83	0.96	1.25	2.18	1.55	1.39	1.53	1.37	1.22	1.65	1.7	1.38	1.26	1.47	1.49	1.52	0.95	1.33		1.95	1.76	1.88	1.76	1.83	0.81	2.27	1.79	1.77	1.77	1.28	2.12	1.46	1.65	1.5	1.36	1.44	1.41	1.19	1.68	1.3	1.12	1.34		1.32	1.24	1.38		1.4	1.37	1.61		1.21	1.53	1.07	1.37	1.53	1.56	1.36	1.18	1.04	1.34	1.39		1.44	1.97	1.11	1.38	1.25	1.87				1.3			0.82	0.56	0.6	1.04	0.72	1.35		1.15			0.28			1.12	0.23	0.85	0.13			1.44	1.29	1.53	2.87	1.21	1.65	1.53		1.71	1.23		0.84	1.96	1.18	1.56	1.79	1.77		1.85	1.24			0.88		1.47	1.35		0.58				0.51	1.64	2.07		0.14	0.83	1.47	1.61			0.74		0.91			0.73			1.34		1.24	1.03	0.18	1.41		1.02	1.27	0.99	1.28		0.45		0.86	0.97	0.17	1.01		1.31		0.55			1.15	0.17	0.98	1.08		1.32			0.97	1.67	0.92	1.38		0.96	1.51	1.52		1.3			2.75	0.02			1.1	0.97			1.27	0.83	0.66		1.22	1.36	1.74						0			0.82			1.47	1.49		2.06		1.26	1.42			1.31		0.81	0.38	1.05	0.83	1.08	1.66	1.25	0.91	1.06	1.72	1.07	1.19	0.91	0.98	1.41		0.93	1.46	0.96	1.1	0.75	1.5	1.15			1.01	0.38	2.62		0.88		0.87		0.97				1.6		2.27	1.2	1.34	2.15		0			0.73		0.9	1.21	1.67	0.94	1.37	0.68	0.85		0.92		1.85	1.69	0.67			0.5				1.03	0.56	1.42		1.77	1.53	0.66	0.95	1.04	0.17		1.65	1.74		1.43		0.89		1.28					1.13	0.96	1.31	1.92	1.23	1.89	1.57		1.6	1.06	1.59		1.47	1.19				0.96	0.53	1.19		1.45	0.94							0.64		1.18	1.03		0.94		0.35	0.47	0.52	0.94		1.38						2.56		0.12	0.84	1.2	0.94			0.95		1.46	1.32			0.8	1.38		1.51	0.56	2.04		0.79	1.84			1.31	1.3	1.32	1.25	1.16		1.66	0.73	1.56	1.06	1.32	1.58			1.16	1.01	1.13	2.41	0.91	1.87	2.49	0.69	1.22	0.96	0.99		1.34	0.4	0.67	1.34		1.15	1.1	1.02	0.6	0.93			0.67				0.31	1.65	1.44	0.44	0.55	1.63				0.93	0.92	1.86		1.69	1.73	1.67	1.33	1.66	1.63	1.36	0.91	1.03		0.65	1.31	1.71	0.95	1.13			1.15	1.71	1.3		0.74	1.53	0.84		0.72	0.63	2.27	0.75	1.07	0.73		1.37	1.1	1.34	1.54	1	0.93	1.4			1.54	0.24	1.87	0.77		0.55	1.11		0.95		0.87	1.76		1.78	1.01	1.04		1.69			0.41	0.78	0.72		1.45	0.93	1.09	0.99	0.92	0.75	0.87		1.29		1.17	1.23	1.2	2.5	1.79	0.83	1.12	0.85	1.4	1.46	1.41	0.51	1.21	1.11		1.13		0.91	0.87		1.46	1.91	1.48	1.36	1.52	1.88	1.26	1.79	1.29	2.54	1.04		1.48		1.63	1.67	1.2	2.32		0.99	1.75	0.87	1.18		0.97	0.95		1.16	0.89	0.95		0.93	0.93	0.95	1.14	1.23	0.42	1.62	1.06	1.13	1.2	1.17	0.82	0.38	1.08	1.06		1.06	0.6	0.97	1.03		1.38	1.45	0.79	0.93		0.41	1.74	1.33		1.33	1.27	1.83	0.81	0.89	1.65	1.9		2.4	1.16		0.99		0.93	0.89	1.18	0.74	1.38	0.98	0.5	1.11		0.47	0.7		1.58		1.25	1.55	1.5	1.3	1.11			1.31		1.83	1.58	1.5	1.29	0.1	1.17	0.88	0.89	0.79			1.35	1.4	1.17	1.78	1.52	2.07	1.49	1.86	1.5	1.8		1.54	1.77	0.63	1.37	1.47	0.96	1.37	1.14	1.95	1.42	1.33		1.41				1.06		1.49	1.35	1.51	1.06	0.94			1.34	1.56	1.42	1.07	1.37		0.89		0.85	1.37	1.22		0.95			0.28			1.19		1.17	0.76	1.03	1.69		0.92	1.17	1	1.79	1.37	1.19	1.01	0.93		1.31	1.46			1.26		1.08			1.23	0.67	1.24	1.35		0.98	1.42		1.51			0.53	2.28	1.5	1.15	1.91	0.91	1.04		1.56			1.29		1.54	1.78	2.26			0.88	0.74		1.68	1.68		0.8			0.87		1.25	0.82	0.49	1.61	0.73			1.47	0.14	0.93		1.32				1.77			1.35	0.75					0.54			1.56	2.35	1.16		1.06	1.38		1.76	1.29	1.21	1.22	1.41		1.21			1.64		1.94	0.88	0.39	1.16	0	1.85			0.91	0.7	0.88	0.19	0.79			1.47	1.44		0.66			0.49	1.15		1.62	0.3	1.28				1.44	0.62	0.99	1.08			0.63			1.25		1.09	0.61			1.18		0.17	1.54		1.39		1.48		0.7		1.51	1.43			0.8		1.57	1.5	1.54	1.71	0.99	1.3	1.09	1.27	0.96	0.96		1.84	1.23	1.22	0.98		1.36	1.29		1.96	0.42							0.8			0.71	1.39	0.55	0.98	0.75	0.74	4.09	1.35	1.3		1.15	2.18	1.1	1.78		2.16	1.33	1.03	0.99	1.06	1.08	1.32	1	1.17	1.45	1.17	1.39	2.78		1.28			0.91	1.13	0.96			1.18	0.34		1.39	1.95	0.81	1.67					0.74	1.16		1.91	1.68	1.39	1.73	1.37	0.15	1.15	1.2	1.76	1.58	1.35				0.68		2.4	1.4		1.26			1.77	1.43	0.84	1.37	1.27	0.86	0.87		1.23	1.22					1.15	0.88	1.2	1.08	1.39	1.04		0.68		1.3		0.82	1.67	1.66		0.92	1.24	0.83		1.91		1.51	0.97	1.33		1.03	0.99	1.52	1.52	0.53			0.96	0.87	1.4	1.18					0.14	0.86	0.86	1.37	1.26			1.31		2.11	0.49			0.98	1.28	0.75					1.17	1.38	0.08		1.59	0.83		1.05	0.68	1.1	0.85			0.94			0.53		0.96	2.46	0.89	1.14	1.26				0.71	0.99	1	0.93	0.98		0.95	1.34	0.9	1.67	0.68	1.37	0.77		0.91			0.14	0.92			0.65	0.95	0.87				0.82	0.68	1.12	1.06				0.53	0.58	1.3	1.36	0	1.28	1.52		1.41		2.14				0.75		1.52			1.07			2.25		0.38	1.2		0.96	1.19		0.99	1.63	0.79	1.07		0.49	1.89	1.59	1.23			1.38			0.05	1.21				0.49	0.74	0.87	1.47	1.27					1.34		2.04	1.69	1.32	2.05	1.36	1.47	1.75	1.29	1.37	1.38		1.07	2.33	0.91			0.87	0.87			2.12	2.17	1.5	1.96	1.26	0.87	1.07	0.78				0.9		0.84	1.22			1.68	1.57	1.4		1.21		1.35	1.08	1.17	0.57	1.35	0.88	0.84	1.26	0.59	0.91	1.42	1.83	1.48	0.87						0.89		1.55	1.75	1.71		0.88	1.62	1.53				0.33	1.45	0.5		1.85	1.74	1.17	1.43	0.72				0.89	1.84		0.9							1.54	0.96				0.86	1.34	1.15		1.4	1.44	1.28	1.86	1.08			2	1.05			1.11		1.78		0.88		1.23	1.18	0.66	0.91	0.71	1.18	0.69	1.07		1.15	0.76	1.06			0.19	0.75	2.67	1.22	0.5	1.24	1.02			1.66		0.81	1.59		1.24	1.82	1.38	2.17		0.88	0.98	0.59			0.53	1.24	2.19		1.07	0.78	1.72		0.84	1.07	1.6	1.42			1.11	1.07				0.73	1.35		1.18		1.35	1.09	1.61	0.69	1.35	3.01	1.56	1.28	1.33	1.72	1.41	1.63	1.43	0.04	2.24		1.27	1.21	1.1			0.75		0.85		0.86	2.04	0.87	1.06	1	1.46	0.85	1.16			1.91		1.88	1.34	0.99			1.6				1.8	0.87	0.92	1.47			1.33				1.82	1.25			2.1		1.52	1.74	0.61			0.44	0.91	1.14		3.89	1.55	1.58	1.31	1.04		1.08		1	0.65	1.2		1.82	1.63	1.08	1.35		0.61	0.79	1.34		2.01	1.34	1.54	1.71	1.05	1.09	1				4.09	1.39	1.48	1.53	1.27	0.67	1.39				1.01	0.84			0.38	0.39	0.41				1.28		0.81				0.95		0.97	1.36	1.22	0.88			1.91	1.95	0.3			1.18		0.35	1.12	1.19				1.08			1.17	0.98	0.93	1.08	1.1		0.9	1.16		1.07			1.62				0.62	1.31			0.67	0.51	1.42	0.89				1.26		0.45	1.47	0.95	1.84	1.14	1.35	1.16	1.1	1.52	1.24	1.22	1.55	1.41	1.19	0.98	0.76	1.44	1.04	1.24		1.44	1.62		1.5	0.06	1.43	1.47		1.05	0.46		0.46			1.13	1.31	1.59	1.21	1.21	1.18	1.23	1.11	0.88	0.95	0.88	0.93	0.34	0.58	0.48	0.91	0.57	0.82	0.49	0.51	0.97	0.63	0.72	1.11	0.96	1	0.21	0.86	1.03	0.7		1.49	0.78	2.22		0.88	1.35	0.6	1.15		0.67			0.86	0.86	0.88	0.96	0.83	1.22	0.83	0.76	0.77			0.76	0.7	0.46	0.89	0.9	1.01	0.68	0.66	1	0.88		0.72	1.18		0.83	1.57	0.36	1		1.28	1.17	0.89	1.02	0.87	0.56	1.24	0.61	1.11	0.78	0.56	1.37	0.55	0.27	1.39		1.38	1.44	1.05	1.61	0.66	1.12	0.67	1.19	0.98	1.48	0.83	0		1.17		1.8	1	1.07			1.25		1.32	0.88	1.45			1.51								1.5	0.38		0.7	1.35	1.46	0.97		0.88		1.37	1.09	1.26	1.26	0.81	1.6	4.12	1	1.22		1.21		1.21			0.78	1.49	0.85	0.38	0.99	0.88	0.47	1.53			0.48	0.9		1.23	0			1.23	0.74		1.12	1.09					1.5		1.12		2.63	0.84	0.64	1.05	0.83	2.22		1.6	0.82			1.95	1.11	1.01	1.32		1.18	0.85			0.68		0.75	0.46	0.77	0.44			4.94		0.87	1.66		1.34					0.9	0.26	0.97	1.3	3	0.92				0.94	0.92			2.12	2.61	0.84	0.86	1.04	1.05	1.16		1.27	3.49		1.3	1.55	0.05	0.07	0.29	0.57	0.25	0.01	1.15	1.26	0.82			7.42	2.01	0.87	1.83	0.12	0.34		0.24	0.59	0		1.66			1.32	1.9	1.44	1.37	1.46	1.33	1.74	1.41	0.82	1.25	0.84		0.77	1.16	0.66	1.78	1.26	1.25	0		1.52	1.59	1.13				1.73	1.31	1.24	1.22	2.42	1.78	1.07		1.56	1.08		0.9		0.9			1.57	1.52			1.32	1.59		1.11		1.37	0.95	0.88	1.46	0.85					1.04	1.22	1.11	0.87	0.91	1.36	0.85		1.19	1.38	1.49	1.45		1.5	1.16	1.5	0.98	0.88	0.14	2.81			1.51				0.73	1.41	1.88	1.43		0.91	0.69	1.14	1.12	0.91	1.09	1.07	1.02	0.48	1.4	2.32		1.35	0.95		1.11	1.42	0.69	1.39		0.47		0.97	1.23	1.68	1.67	0.82	1.42	1.48	1.75	1.87	1.52	0.04	1.35	0			0.67	1.08				1.24	0	1.24		0.81	1.01	0.84	1.34	1.38		1.2	1.2	1.1		0.1	0.85	1.08	2.26	0.64	1.52	1					1.62				1.29	1.57	1.49	1.43	0.53	1.61							1.07	0.87	1.06	1.4	1.39	1.26		1.05		1.55		1.43	1.32	1.51	1.08		0.98		1.29	1.05		1.3	1.07		0.41	1.26	0.69	0.13			1.5		1.72	1.09	1.45			0.65	1.23				1.68	0.23	1.92		1.45		0.98					1.29	1.39		0.89	0.61	1.03			0.94	1.41	0.77	1.22			0.1	0.63	1.22			0.93				0.71				1.17		1.77	1.19		1.4	1.05		1.16		0.94	1.26	0.96					1.74	0.73	1.48					1.14							0.65	0.93	0.94		1.3				1.3	0.99	1.1			1.5	1.42	2.08	1.6		1.01		0.54	1.11		0.54	1.77	1.61	2.27		1.3	2.05		1.76	1.37		1.24			1.92	2	1.54	0.86	0.83	0.58	1.54	0.77	8.48				1.49	1.39	1.9			1.05	1.97		1.63				1.18	1.06	0.69	0.73	0.96	0.9	1.44	1.29		1.57		1.4	0.82	0.42	1.04	1.28	1.25	1.47	1.66	1.78	1.32	0.76		0.8	1.65	1.21	1.7	1.49	1.65	1.65	1.87		1.92	0.91	0.76		1.32	1.43	1.67	1.86		1.11	0.99		2.06	1.51			1.99					1.88		1.63	1.22	1.5		1.5	1.44	1.34	1.56	1.26	1.55	1.29	1.38	1.33	1.28		0.91	0.77	0.9	0.7	0.67	0.77	0.65		0.66		0.96			1.87		1.26	1.13	1.32	0.28	1.62			1.28	0.92	1.44		0.46	1.18		1.24	1.18			1.24		1.24	1.04	1.56		0.96	0.96	1.59	1.18		0.73	1.58	1.64	1.57	2.06			1.88		1.84	0.89	1.13	1.25	2.1	0.98	1.61	0.98	2.9	2.14	2.29	1.52	0.93	1.15	1.02	1.58	1.01		1.32	0.96	0.96		1.42	1.02	1.17				1.34	1.16	1.08	0.78	0.87	1.4	1.38	1.59	1.54		1.52		1.28	1.27	1.17	1.5	1.7	2.04	1.16	1.32			0.87				1.22	1.11	0.93	0.94	1	1.11		0.94	0.94	0.78		0.64	0.93	0.76	0.79	0.87	1.48	1.47	0.64	0.4	0.54			0.99	1.3			1.69	1.21	2.14	1.23		1.3				0.98	0		0.93	0.96	1.51	1.49		1.08	0.42	1.3	0.8	1.87	1.27	2.63	1.79	1.37	1.55	1.17	1.09	1.27	0.88		1.33	0.74	1.31		0.56				1.08	1.37	1.24	1.5	0.18			1.21	2.13	1.66		1.28		3.48		0.44				1.17		0.98	1.28	1.63	1.92				1.32	2.29	1.3	1.11						1.3	0.78	1.75			0.94	0.63	1.46	0.83	1	0.76	1.86	0.71	1.69	1.54		0.86	1.15	0.98	0.69	1.13	1.25	1.12	1.19	0.73	0.84	0.82	0.48	0.92					1.24		1.29	1.72	0.78	1.55		1.74	1.22		1.23	1.09	1.66	1.56	1.46		0.84	1.22	1.34	8.46	0.48	1.01	1.01	1.01	1.42						0.92		1.87	1.61	1.33		1.48	2.56	2.28	1.64			1.45		1.54	1.08	1.11	1.51	1.35	1.7	1.47	0.61	1.41		0.79	0.33	0.99	0.83			1.46	1.11	1.77	0.83		1.41		0.83		0.25	1.92		2.23	0.93		1.59	1.11	0.82	1.16		0.72	0.96	0.92	0.74		0.79		0	0.84				0.5	1.71	1.92			0.93			1.12		0.17				1.53						0.75	1.66	1.6	1.25	1.39		1.44				1.54		1.21	0.82	0.86	0.41	0.97	0.39		1.9	2.74		0.8			1.41	1.43	1.34	1.06	1.53					0.88						1.36	0.86	1.83	0.57	0.69	1.27			0.22			1.01	0.63	1.6	1.9	1.25		1.68	0.87		1.2	6.62	4.26	2.27		1.33	0.44	1.03	0.39			0.7	0.35	2.96			2.24	1.76	1.74				1.64	1.32		0.99			1.14		1.28		1.05		1.79	0.81		0.99				1.08		0.51	1.63	1.45	1.37	1.63	1.54	1.46	1.29	1.44	1.37		1.31		1.44	1.14	1.6	1.38	1.4	0.67		1.17	1.01					1.04	0.86	3.61	0.84	0.88	1.28	1.03	1.04	1.38	0.9	2.1	4.52	2.7	1.94	2.01	1.03	1.14	0.98	1.54	1.34	1.25	1.21	2.05	0.96		1.07			1.46	1.67	1.51	1.67		1.64	1.31		1.37		1.23	0.69			1.18	1.35		1.26	1.46			1.1	1.68		0.45			0.76	0.78		0.29	1.27		2.11		1.14	1.48		1.46	1.24	0.63	0.73	0.91			0.92	0.51	0.88	2.13		1.82	1.54	1.02	0.67	0.08	0.96		1.12	0.75	1.38		0.82	0.7	1.92	1.25	2.32	1.39	1.04		0.53	0.78	0.65	1.31	1.59	1.32					0.86	1.24	1.53	0.87		0.35			1.29		1.06	0.95	0.68	1.8	1.42	1.08		1.17			1.73	1.43	0.94	1.57			0.59	0.79			0.45		0.95	0.84	0.58	1.2	1.39	1.33			1.09		0.9		1.5	0.95	1.43	1.35		1.89	1.86	0.69	1.73	1.54		0.54	1.02	1.43				1	0.79		0.75		2.02	1.09	1.1	1.19		1.09		1.81	1.61	0.98	1.53	0.97	1.22		1.01	0.94	0.98	0.93						0.89	1.04			1.31		0.68	1.08	0.84	1.65	0.84	1.84	1.84	4.54	0.61	0.24			0.68				0.86	1.18	1.39	0.94	1.15	1.01		1.42	1.41			1.17			1.74	0.6	1.38		1.45	0.71	1.34	0.34	0.58	1.43	0.81		1.46			0.67			1.76	1.11			0.8	1.28	1	1.01	1.82	1.99	1.51	1.46	1.36	2.01	2.51	1.02	1.2	1.65	1.13	1.38	1.69			0.9			0.85	1.51	1.43	1.11	1.11	1.11	1.58	0.86	0.43		1.33	0.66		1.54	1.56				2.17	1.71	1.42	3.96	1.2	1.46		1.65	0.43		0.75	1.35	1.57		2.36		0.81		0.84			1.33	0.64	0.54	1.45	1.22			0	1.63	1.57		0.8		1.44							1.78			1.03		1.86					0.81			0.91	1.78	0.56	0.24	0.82		1.33		1.1	1.23	2.59			0.75			1.87				0.29		0.88			1.03	0.92	0.36			1.17			0.72	1.18	1.18		1.3	1.4	0.38	2.34	1.67	1.23		1.17	1.39	0.88		1.5	1.32	0.92	0.87		0.7		0.79		2.09		0.57	1.1	1.19	2.09	2.1	1.42	1.21		0.82	0.28	0.76		1.24	1.24	1.09	0.64		1.18	1.52			1.02			1.18		1.15	1.59	1.1	1	1.53	1.69	1.43		1.53	0.86	0.71		1.21			0.74		1.01		1.16		1.23	1	1.24	2.14	1.64		1.68	0.58			1.1	1.39				0.91	0.97	0.64		1.43	0.93		0.17	0.91	1.15	1.61	1.31	1.27	0.41			1.09	0.67		2.28	0.8		6.3		1.76	1.38	1.21		1.17	1.06	1.21	1.24	1.27	0.84	1.15	0.77		1.41	1.24			1.52		1.91	1.4	0.27	0.95					0.48	0.3	1.24		0.81	0.67	1.11	0.91	0.79	1.55	1.92	1.44	1.03	1.33		1.38						0.58		1.91	1.04		1.08	0.01		1.09		0.57			0.97		0.86	2.27			0.86		0.94	0.28		0	0.55						2.89			0.92			1.02			2.48
66	SLOS2	Control	-1.39	-1.36	-3.09	-2.75	-3.37	2.43	-0.37	-0.97	-0.14	-0.58	-1.11	-0.98	-1.76	-0.39	-7.26	-4.89	-2.9	-2.75	0.6	-1.32	-1.5	-2.71	-1.68	-2.89	-1.02	-0.8	2.04	-1.97	4.01	0.3	-0.05	-2.01	2.78	-4.93	-0.42	0.99	-3.09	2.65	-0.3	2.55	0.54	7.21	-2.76	-0.87	-3.4	-2.18	-2.21	-8.77	-4.95	-0.41	-2.97	-3.4	-1	-1.99	-3.76	-2.18	2.17	-0.18	-0.98	-3.85	-0.35	-0.65	-2.23	-1.37	-1.07	-1.74	-4.7	-1	-1.94	-1.08	-3.52	-2.4	2.42	-0.52	-0.67	-2.41	-0.05	-0.37	4.67	-1.01	3.97	-0.92	4.28	-1.06	2.28	2	-1.93	-4.05	1.6	-1.56	2.36	-0.36	-0.17	-0.84	-1.24	-2.55	3.81	-1.11	-4.64	-3.18	-0.43	-1.13	-3.03	6.43	-3.83	0.62	-5.15	-3	-0.27	-2.64	1.93	-1.53	-3.34	2.67	-1.16	-3.43	-1.76	3.05	-1.01	-3.51	2.23	-2.87	-2.38	-2.06	-0.78	0.7	-4.54	-3.4	-5.51	5.4	0.76	-0.96	1.38	-2.84	-0.38	6.05	-1.29	-2.03	-0.89	-0.86	-0.85	-0.36	0.16	-1.17	-1.34	-10.9	-2.75	3.83	0.83	-4.15	-0.96	0.97	-1.27	-0.67	-5.49	-1.18	-4.19	-5.48	-2.28	-0.84	-6.14	-6.05	-0.55	-1.11	-2.86	-0.68	-2.42	-2.02	-2.67	-1.79	-5.27	-0.98	0.47	-1.13	0.86	1.63	0.02	-3.83	-2.76	0.39	-0.78	-0.95	-1.1	-2.89	0	-0.26	-4.47	-3.04	-1.77	-0.16	-3.91	-2.49	-3.66	2.89	5.67	-1.83	-0.57	-4.11	-3.12	2.46	0.24	-6.59	2.84	-3.05	-1.18	-4.48	-3.13	-4.42	-0.26	-1.67	-3.05	-3.17	-0.02	1.92	0.27	0.46	-0.96	-3.24	-1.07	0.04	0.05	2.76	-0.97	-1.44	3.64	-2	-3.16	4.42	-2.37	-8.13	5.12	-0.69	-2.71	-0.98	-2.49	-1.31	-0.22	1.68	-4.34	-1.59	-2.27	2.48	-0.6	-0.8	1.69	1.33	-1	-1	-0.53	-0.96	-3.47	7.63	-2.79	-1.45	-3.8	-2.28	-2.11	-0.66	-3.53	1.57	1.9	-2.58	5.32	-1.01	-0.53	-0.96	-0.04	-3.54	-1.05	-0.98	0.23	-1.6	-0.35	-1.4	-0.13	6.74	-0.2	-0.53	0.31	-0.74	-1.13	-3.07	-4.33	-3.23	-3.41	-2.78	-0.47	-2.52	-0.04	0.53	4.92	2.93	-2.81	-5.58	-0.22	1.33	2.47	-7.44	-0.72	0.95	-0.11	-2.29	5.96	1.88	-1.36	-0.43	-1.55	0.16	4.83	-5.56	-3.13	0.58	-2.5	-2.81	0.47	-0.21	-3.28	0.07	1.44	4.69	-6.67	4.13	3.06	-0.02	-2.16	-3.81	-1.56	-0.31	-1.98	-0.05	0.48	-1.48	-0.63	-2.86	5.37	-0.19	-2.34	-2.36	3.11	1.42	0.23	-3.17	-1.63	1.49	0.68	-1.42	-0.46	-0.54	-0.69	-1.7	-0.67	-2.58	-2.09	1.26	-1.21	-3.23	0.02	-0.15	-1.04	-1.05	-3.53	4.58	3.53	-1	-1.77	-6.66	-0.18	-1.05	-0.96	-2.56	4.28	-3.75	2.79	-7.42	-2.43	-3.27	-2.15	-0.81	-0.87	-1.41	-1.81	-0.41	-1.23	6.94	-3.38	0.43	2.86	-4.88	-5.21	-0.25	0.31	-0.43	-3.16	5.01	-6.97	-0.74	1.47	4.36	-0.23	-1.01	-3.38	-1.19	-1.89	-1.22	-1.99	0.68	-2.88	-4.64	1.5	1.24	-0.95	1.31	-2.38	-0.54	-1.67	2.01	0.7	-2.41	-0.92	5.9	1.65	-1.22	0.49	-1.89	-3.35	-5.02	2.19	-0.14	2.12	4.74	-0.03	3.85	1.18	-1.66	0.02	-0.33	1.18	6.4	0.07	-4.39	1.34	0	-3.99	-0.58	-2.74	0.38	2.05	-0.14	1.49	3.15	-0.13	-2.76	-0.25	1.31	-2.16	-3.61	-3.71	0	-1.59	-1.82	1.46	-1.5	0.87	-1.2	2.64	-0.59	5.04	-0.72	2.75	0.76	-1.09	-2.62	-5.05	4.27	-0.48	-2.26	-0.96	-1.4	-0.67	2.08	-1.42	-0.9	0.85	4.49	3.25	1.32	-2.14	0.44	-2.07	3.41	-0.61	-4.66	-0.89	0.06	-0.27	-1.95	0.52	0.25	-1.8	2.49	-0.03	0.22	-2.52	-1.9	-1.99	0.38	-1.64	0.99	0.09	-2.33	-3.54	-0.32	-1.88	-0.18	0.56	-4.82	-3.87	2.38	-0.24	-1.16	0.42	-2.4	0.1	2.87	0.24	-3.41	-1.32	-0.62	-1.15	-1.39	-1.35	0.38	-0.57	-3.18	-1.61	-4.25	2.87	0.31	-4.49	-0.8	0.22	-1.01	-4.57	-3.45	4.04	-4.08	-0.84	-2.3	6.19	1.32	-3.05	0.6	-4.07	0.15	-0.62	2.52	1.26	2.76	-0.58	0.75	1.23	-2.73	-3.56	2.08	-3.65	-2.03	-0.03	-2.85	-1.11	4.07	-2.21	-0.14	-0.83	0.47	0.94	0.62	4.05	0.82	-1.8	-0.09	-3.12	-4.03	-3.68	-3.93	0.2	-0.65	-1.98	-0.9	-2.24	3.59	4.49	0.03	2.52	0.18	3.51	-1.72	-1.67	0.36	-2.41	-1.5	5.78	-0.45	0.53	2.6	0.73	6.2	-2.11	-1.26	5.52	4.43	-0.23	-1.35	-0.36	-0.97	1.28	-1.21	1.25	5.83	-1.33	0.2	-3.05	-2.36	4.84	1.08	-7	-4.74	0.02	-0.46	-1.38	-1.32	-1.46	2.49	0.35	-0.17	-6.72	-3.1	-3.37	-0.28	-0.79	-0.47	6.78	-0.92	0.97	-2.23	-0.06	0.26	-3.12	4.35	3.15	5.41	-2.74	3.26	-2.62	1.21	-1.41	-1.41	-1.26	0.86	-1.38	0.88	0.84	4.25	0.76	0.47	-4.66	0.24	-1.03	-1.79	-0.29	-2.94	0.09	0.13	-2.06	-0.7	1.2	1.34	3.54	0.56	-1.94	-1.41	-0.06	4.81	0.61	-2.98	0.22	-0.44	-0.51	-0.01	-0.96	2.35	-2	-0.8	0.25	-1.08	-1.47	-2.84	-0.65	0.32	-2	3.67	4.13	0.71	3.06	3.35	2.93	-1.52	-1.88	0.72	2.16	0.06	4.43	-0.38	1.63	-3.6	-1.91	2.41	-1.79	-0.02	-3.49	0.21	-1.11	0.69	0.5	1.43	2.22	0.84	-0.74	-1.43	0.54	-4.96	0.82	-2.8	-4.35	-3.95	-0.2	-0.14	-0.28	-0.88	-1.84	-3.25	5.98	-0.99	1.62	-0.87	-1.28	-2.42	1.48	0.59	-0.1	-2.35	0.47	-1.29	-0.91	0.83	-0.23	-0.78	-0.26	-1.2	2.34	-0.58	0.33	0.74	2.57	1.59	-2.48	-0.21	-6.92	-8.7	-1.59	-6.33	-0.88	-2.99	-3.45	-5.74	-6.83	-0.29	-1.43	-1.09	0.97	-1.99	1.9	-4.67	4.33	-5.4	-6.13	-5.27	-0.94	-1.75	1.28	-3.79	-2.01	-1.09	-5.55	-4.48	-5.37	2.34	-4.35	-2.65	-3.5	-1.87	-1.44	2.64	0.08	-3.39	-3.39	-2.49	-3.58	-6.08	0.33	-0.87	3.42	8.2	0.3	3.37	3.41	-2.72	3.25	-0.04	-0.47	1.86	-1.87	-1.17	-2.48	2.11	1.12	3.83	3.33	4.72	-1.53	-1.71	-5.57	-0.13	-4.83	2.83	-1.06	1.85	-0.08	0.91	-1	-2.39	-0.28	0.4	3.95	-0.25	5.87	-0.89	-2.74	-0.95	-2.21	-0.36	-2.05	2.82	-5.22	-3.24	-4.32	-1.44	1.64	2.4	1.1	-5.13	-1.98	-3.53	-2.74	-6.26	-1.49	-3.35	-0.96	0.21	3.69	0.71	1.49	-1.61	-0.42	-1.34	2.06	0.13	-2.62	-2.44	-1.1	1.47	-0.77	-0.26	-1.51	-4.95	-3.1	-1.79	-0.84	0.43	-0.53	-3.4	-2.86	-0.55	0.48	-5.43	0.44	-7.05	3.07	-1.32	-1.54	-9.66	-1.03	-0.87	-0.18	-4.92	-1.1	-0.78	0.11	-0.65	-4.2	-0.06	-3.17	5.01	-1.09	-2.08	-4.12	-5.88	1.19	0.01	-4.47	-2.74	-1.08	-0.55	-2.39	-0.41	-1.17	-0.13	-0.36	-4.9	-0.85	-0.06	-0.64	-2.29	-7.71	-3.65	0.74	-0.57	-0.8	-1.69	-3	-3.01	0.41	-3	0.32	-0.92	-0.95	-2.8	-5.89	-2.05	-6.61	3.97	2.67	-6.78	-0.89	-2.28	-2.88	0.26	2.17	3.42	-0.49	-0.4	1.84	-2.03	-2.71	0.36	-0.37	-2.52	-3.02	-6.66	2.17	-0.23	-1.47	2.35	2.58	-0.8	-4.67	-1.04	-2.24	-2.72	-2.22	-0.32	-3.22	-5.35	-1.72	-3.81	-2.59	-0.14	-4.97	-1.88	-5.13	0	-0.33	-3	3.14	2.39	-1.09	-0.91	-2.26	6.01	0.29	-0.98	-3.88	-0.47	-3.14	2.85	-0.46	-5.22	-2.01	0.48	0.37	-0.36	-5.03	-0.4	-0.6	-1.98	-4.92	-1.3	2.28	1.8	-3.63	-0.01	-6.21	-1.02	0.34	-2.5	-0.3	2.66	-1.08	0.04	-2.39	-1.02	-1.75	-0.87	-5.02	-2.33	-1.26	-3.57	-4.84	0.91	-3.79	-0.41	-2.79	0.22	4.54	-1.07	3.61	-3.11	-3.33	-1.52	1.59	-0.66	-1.03	-1.08	-2.14	-0.88	-1.73	1.2	-0.96	-1.4	-1.33	-2.77	-2.24	0.9	-0.08	-1.07	6.05	2.61	2.9	0.46	0.06	-0.45	-0.03	-0.39	-2.5	3.09	-3.8	2.23	0.18	-2.16	-0.32	-0.74	2.16	-2.58	1.45	2.28	-3.33	-6.33	-3.51	0.84	2.3	4.28	-6.06	-0.16	-1.82	3.38	-2.14	0.65	0.4	-0.5	-4.46	0.63	4.57	-1.65	-0.72	-0.39	-2.55	-0.12	-2.08	-1.17	-3.88	-1.47	-0.43	-6.9	-0.69	-3.37	-5.13	-2.69	0.52	0.12	0	1.66	-2.23	-2.24	-3.34	2.05	-6.28	-3.03	0.21	-3.5	4.86	-5.71	0.64	2.03	-4.83	-3.16	-1	0.28	-2.1	-7.62	1.41	-5.41	-6.72	-0.53	-1.6	3.79	-3.81	2.87	-1.25	-5.49	0.12	-1.74	-3.28	-4.67	-4.64	-6.07	-2.24	5.32	-3.26	-1.42	-3.17	-2.66	0.59	2.07	3.21	0.29	-2.99	-2.16	-2.73	-2.98	0.39	-3.81	1.56	-4.82	-3.12	-0.58	-3.72	-4.97	3.36	0.27	3.62	-2.41	2.75	-2.99	-1.81	-0.9	0.57	0.03	4.07	-1.57	0.4	-0.05	3.91	0.33	2.15	4.96	0.5	-5.79	-2.17	-1.1	-4.26	-0.53	-5.72	1.05	-0.27	-1.08	2.97	-0.03	0.15	-0.36	1.1	1.05	3.89	2.51	1.14	3.1	1.01	5.8	0.69	-2.2	-3.67	-0.63	-0.2	5.44	-1.22	0.35	-1.9	-4.74	3.68	-3.03	-0.34	5.74	-0.02	-1.45	0.38	-3.46	3.24	-2.85	0.64	-0.99	-0.18	1.89	-5.25	-5.68	-3.84	-3.38	-1.29	-0.45	3.3	-2.78	-1.39	-0.13	-3.02	-4	-6.49	-3.93	-5.37	-0.37	0.93	1.67	-0.71	-5.39	-1.16	2.61	-3.03	-1.46	0.43	-6.59	-2.85	2.7	-0.11	-0.01	-6.15	-0.65	-0.59	-2.63	1.58	0.04	-0.64	0.41	-1.68	-1.24	-3.92	-2.68	-5.01	4.52	-0.82	1.84	-6.31	2.47	5.66	6.46	6.66	0.18	0.69	-4.81	-2.85	0.63	-2.02	1.26	-2.86	-1.18	-1.4	-2.74	-0.73	-1.91	3.7	0.32	-3.62	-2.07	-1.44	-3.69	-2.21	1.47	-2.38	-4.84	-1.9	-3.8	-5.58	0.1	-0.55	2.9	1.39	-1.99	-2.73	-0.02	2.36	1.81	-3.96	-2.09	0.1	-3.69	-5.25	-0.84	0.25	-2.84	-1.42	0.49	-2.68	2.53	1.34	-0.82	-1.16	-1.29	7.29	-0.84	6.61	3.8	-2.21	2.45	3.92	4.71	-1.01	-0.49	3.85	4.86	1.39	-2.6	-1.55	-0.8	3.57	-0.37	-3.2	-4.82	-3.49	1.27	-2.47	-1.88	-2.65	-0.46	1.58	-0.76	1.18	3.31	-3.57	-0.48	3.79	0.63	2.32	-0.57	-4.89	-3.26	1.6	-4.18	4.1	5.85	-0.79	2.43	3.15	1.37	-1.38	-0.33	-3.2	-3.69	-4.34	-3.43	-4.68	0.85	3.66	0.47	-0.81	0.33	-1.17	-1.17	-5.36	-5.32	-0.29	4.61	-7.63	-0.06	1.01	-2.18	-1.24	-2.2	4.92	3.04	-0.26	0.1	4.34	3.17	-2.73	3.29	2.21	2.78	-4.2	-2.83	-2.56	-0.97	0.2	-1.06	0.76	2.02	0.3	-3.98	-1.15	-1.99	-1.97	-1.06	-0.07	-3.05	-1.91	-2.21	-0.32	-2.01	-4.74	2.08	1.18	-3.75	-1.33	-2.3	0.77	-2.33	0.44	-2.51	-0.7	-0.37	3.72	-5.6	-3.32	-0.34	-2.42	-2.37	-0.39	0.81	-1.09	-7.57	0.96	-2.54	-1.51
67	SLOS3	Control	-1.85	-0.67	-2.92	-2.07	-3.01	2.71	0.13	0.52	0.65	-0.63	-0.22	-0.2	-0.56	0.82	-7.36	-4.64	-2.34	-1.89	1.53	-0.05	-1.06	-1.95	-1.8	-2.97	-1.12	-0.47	2.81	-0.92	4.54	1.18	0.24	-1.25	3.39	-4.91	-0.28	0.88	-2.63	2.97	-0.81	2.87	0.95	7.09	-2.89	-0.26	-2.37	-2.08	-1.94	-7.92	-5	0.04	-2.51	-2.85	-0.5	-2.06	-3.54	-5.26	3.01	-0.93	0.99	-3.54	-0.09	0.02	-1.72	-0.9	-1.11	-1.07	-4.44	0.18	-2.46	0.11	-3.02	-2	3.42	-0.42	-0.43	-2.03	0.58	0.96	4.68	-0.64	4.46	0.37	4.5	-1.23	2.74	2.09	-1.74	-4.31	1.67	-1.15	2.73	-0.25	0.42	-0.82	-1.22	-2.6	4.63	-0.49	-4.64	-3.65	0.09	-0.91	-2.56	6.95	-3.21	0.44	-4.96	-2.67	0.45	-1.87	2.86	-0.61	-2.41	3.46	-0.93	-2.94	-1.38	3.87	-0.59	-2.83	2.93	-2.25	-3.66	-1.5	-0.7	0.82	-3.92	-3.41	-5.55	5.58	0.59	-0.16	1.99	-2.75	-0.33	5.6	-1.08	-1.77	0.19	-0.63	-0.31	-0.13	0.34	-0.57	-0.65	-5.1	-2.62	5.73	1.77	-3.89	-0.37	1.4	-1.76	-0.2	-8.61	-0.02	-3.75	-5.69	-2.26	0.35	-6.13	-5.39	-0.52	-1.13	-2.7	-1.34	-1.93	-1.44	-2.73	-0.75	-3.96	-0.27	1.42	-0.8	1.85	2.27	-0.59	-4.23	-2.52	1.88	-0.23	-1.22	-0.95	-2.48	-0.05	0.59	-4.78	-1.33	-0.76	0.21	-3.1	-2.4	-4.21	3.71	5.67	-1.35	-0.87	-3.25	-2.66	2	0.13	-6.95	3.5	-2.78	-1.13	-2.99	-3.22	-3.75	0.01	-0.08	-2.36	-3.42	-0.44	2.09	0.87	0.47	-1.14	-3.28	-1.74	-0.28	-0.15	3.03	-1	-0.91	5.54	-0.44	-1.83	4.45	-2.57	-7.34	5.11	0.02	-2.14	-0.31	-5.02	-0.66	0.13	1.5	-3.36	-1.91	-1.97	3.02	-0.56	-0.49	2.49	2.04	-0.51	-1.34	0.88	0.11	-3.59	7.68	-2.87	-0.96	-3.48	-2.33	-1.48	-0.2	-3.23	2.05	1.89	-2.36	5.35	-0.97	0.29	0.15	-0.03	-3.78	-0.11	-0.82	-0.13	-1.1	0.08	-1.22	0.08	6.82	-0.45	-0.27	0.56	-0.57	-1.14	-3.7	-4.9	-2.58	-3.44	-2.68	-0.41	-2.7	-0.34	0.89	6.25	3.35	-2.68	-5.76	0.03	2.04	2.68	-6.7	-0.4	1.5	-0.3	-3.41	5.95	2.36	-0.72	0.28	-2.75	0.06	4.96	-4.72	-1.89	1.7	-1.27	-2.48	1.36	0.08	-2	0.7	1.71	4.99	-4.93	4.1	3.6	-0.38	-1.46	-3.4	-1.4	-1.08	-1.07	0.42	0.12	0.08	-0.22	-2.6	5.56	-0.07	-1.33	-2.22	4.63	1.85	0.3	-2.68	-1.62	2.07	1.29	-1.75	-0.5	0.48	-0.27	-1.56	-1.04	-2.3	-1.8	1.46	-1.04	-3.36	-0.43	-0.05	-0.46	-0.27	-3.16	4.54	4.18	-1.19	-2.36	-6.78	-0.03	-0.59	-0.17	-2.25	3.93	-3.68	3.33	-6.39	-3.29	-2.89	-0.83	0.2	0.68	-2.17	-2.06	-0.79	-0.9	6.92	-2.88	-0.38	3.29	-3.66	-5.45	-0.33	0.35	-0.14	-3.16	5.31	-5.86	-0.77	1.85	4.36	-0.12	-0.51	-0.05	-1.76	-2.19	-0.74	-1.66	0.28	-2.62	-4.23	1.86	1.61	-0.89	1.79	-3.11	-1.84	-1.19	3.39	0.76	-1.89	-0.51	6.36	0.42	-1.01	1	-1.45	-3.56	-4.89	2.82	0.74	3.23	4.76	0.56	4.6	1.5	-1.84	-0.28	-0.29	1.44	6.52	0.29	-4.76	1.21	0.12	-4.56	-0.96	-0.64	0.42	2.57	0.13	1.99	3.82	0.33	-3	0.47	2.69	-2.42	-1.67	-3.48	-0.19	-1.38	-2.47	2.16	-1.39	-0.83	-0.12	3.05	-0.21	5.72	-0.53	3.53	1.93	-0.74	-2.68	-5.4	5.75	-0.17	-1.83	-0.36	-0.25	-0.27	2.77	-0.69	-0.4	1.65	5.15	3.44	1.91	-1.91	0.7	-1.69	4.57	0.4	-4.83	-0.95	0.56	0.36	-1.35	0.98	0.93	-1.09	2.72	-0.53	0.4	-1.55	-1.05	-1.49	0.88	-1.33	1.55	-0.09	-1.91	-2.64	-0.14	-1.73	0.34	1.05	-4.53	-4.26	2.64	-0.23	-1.11	0.46	-3.19	0.88	2.97	0.58	-2.41	-1.81	-0.26	-0.57	-0.64	-0.81	0.42	-0.77	-3.51	-1.3	-2.94	3.18	1.88	-5.49	0.29	0.85	-1.17	-5.06	-2.91	4.31	-3.74	-0.67	-2.99	6.51	1.57	-2.86	0.55	-3.74	-0.34	-0.17	2.8	1.95	3.88	0.87	1.45	0.21	-2.62	-2.72	2.53	-1.84	-1.95	0.08	-2.76	-0.66	4.31	-1.61	0.51	-0.12	2.13	0.73	0.61	5.03	0.21	-1.65	-0.55	-2.33	-4.4	-3.54	-3.67	0.21	-0.38	-1.02	1.47	-2.38	4.06	4.46	0.26	5.11	0.21	3.85	-1.8	-0.9	0.73	-2.01	-0.02	6.37	0.46	1.24	3.26	1.12	7.05	-1.43	-0.82	5.48	4.83	0.22	-1.61	0.09	-0.35	2.74	-1.38	1.59	6.25	-1.12	-0.59	-2.6	-2.29	5.19	1.48	-7.65	-4.8	0.48	-0.79	-1.88	-0.93	-0.5	3.17	1.01	-0.99	-5.9	-2.55	-3.35	-0.81	0.48	-0.3	7.15	-0.69	1.63	-2.01	0.12	0.88	-3.47	5.07	3.74	6.08	-2.4	3.93	-2.62	2.02	-0.8	-0.83	-0.71	1.5	-1.38	1.57	1.48	4.75	1.43	-0.1	-4.54	2.64	-1.46	0.06	-0.38	-2.3	0.06	0.19	-1.87	-0.44	0.31	2.05	4.22	0.86	-1.47	-1.5	0.59	5.55	0.47	-2.32	1.79	0.32	-0.22	0.12	-1.18	2.91	-1.83	-0.45	0.34	-0.93	-1.7	-3.44	1.37	0.36	-2.74	3.48	4.18	0.58	3.76	3.98	3.27	-2.03	-1.82	1.7	2.45	0.01	4.52	-0.59	1.62	-3.54	-2.35	2.83	-2.64	0.25	-3.68	-0.03	-0.23	1.38	1.24	1.83	3.01	1.18	-0.8	-0.69	0.88	-4.97	1.06	-3.02	-3.01	-3.36	-0.18	-0.18	0.16	-0.57	-1.61	-3.83	5.9	0.12	-0.18	-0.91	-1.17	-1.72	1.35	0.84	0.19	-2.57	0.23	-0.71	-0.47	0.81	-0.57	0	0.06	-2.55	2.13	-0.5	-0.04	1.06	3.57	2.02	-2.24	-0.91	-7.44	-7.47	-2.29	-6.96	-0.86	-2.87	-2.53	-6.73	-6.8	-0.71	-1.05	-0.98	1.7	-2.52	1.69	-4.35	4.8	-5.53	-6.39	-4.89	-0.92	-1.76	1.07	-3.43	-1.78	-0.84	-5.48	-4.25	-5.52	2.55	-3.91	-1.27	-3.12	-2.55	-0.57	2.42	0.69	-2	-3.98	-3.12	-5.04	-6.04	0.94	-1.05	3.88	8.42	-1.59	2.96	3.22	-2.88	3.82	0.58	0.19	2.39	-1.73	-0.9	-3.52	2.39	1.79	3.81	2.78	3.34	-1.5	-1.39	-5.78	-0.03	-3.9	3.01	-2.33	2.32	-1.2	0.73	-2.44	-1.39	-0.01	1.4	3.94	-0.16	5.73	-0.23	-2.98	-0.82	-1.52	-0.31	-2.88	2.95	-4.87	-3.37	-3.71	-2.35	2.01	2.44	-0.2	-5.38	-2.64	-3.23	-2.54	-6.15	-2.45	-3.32	-0.02	-0.07	4.69	1.4	1.39	-1.05	-0.6	-0.93	1.93	0.86	-2.09	-2.39	-2.44	1.71	-0.62	-0.17	-1.33	-5.13	-2.84	-3.11	0.24	-0.28	-0.96	-3.14	-4.65	0.15	0.52	-5.73	0.53	-6.36	3.52	-1.02	-1.91	-8.63	-0.91	-0.69	0.14	-4.55	0.1	-0.89	0.32	-0.8	-3.86	-0.03	-3.01	6.12	-1.09	-1.56	-4.12	-4.62	0.32	-0.51	-4.08	-1.99	-0.89	-0.62	-1.89	0.3	-0.2	-0.5	-0.7	-6.74	-0.93	0.31	-1.61	-2.26	-7.65	-4.36	1.28	-0.52	-1.13	-2.55	-2.57	-3.28	-0.02	-3.09	0.93	-0.48	-2.11	-3.68	-5.36	-2.66	-6.68	3.55	2.48	-7.12	-1.37	-2.3	-2.67	0.03	2.14	4.27	0.47	0.08	2.23	-2.33	-2.75	0.85	-0.02	-1.83	-2.84	-6.7	2.75	-0.88	-1.6	2.5	3.06	-2.51	-4.17	-1.48	-2.16	-1.87	-2.54	0.2	-3.45	-4.6	-1.5	-3.6	-3.48	-1.11	-4.7	-2.17	-4.98	-0.24	-0.18	-3.29	2.87	2.75	-0.91	-0.98	-2.34	5.72	-0.19	-1.28	-3.96	0.06	-2.86	2.84	-0.65	-3.91	-0.56	0.83	0.3	0.09	-2.94	-0.07	-0.85	-0.07	-5.06	-0.87	2.7	2.27	-4.36	-0.88	-5.91	-0.29	0.21	-2.92	-0.18	2.8	-0.89	-0.59	-2.62	-0.89	-1.58	-1.19	-4.06	-1.78	-1.54	-3.04	-4.86	0.81	-2.74	-0.17	-3.05	0.11	4.97	-1.62	3.11	-3.54	-3.74	-0.67	1.98	-1.17	-0.35	-1.02	-2.6	-0.61	-0.68	1.52	-0.64	-1.67	-1.79	-2.43	-2.56	1.29	-0.35	-1.14	5.72	3.37	3.95	0.34	0.71	-0.64	0.49	-0.81	-4.07	3.31	-3.38	3.38	1.31	-2.32	0.08	-0.17	2.93	-3.4	1.69	2.51	-3.06	-6.3	-3.62	1.38	3.01	4.26	-6.22	-0.28	-1.73	3.99	-2.28	0.1	0.43	0.4	-4.54	1.41	4.21	-1.51	-1.76	-0.19	-2.89	0.22	-1.03	-0.5	-3.66	-1.77	-0.22	-5.98	-0.68	-3.19	-4.86	-3.9	0.19	-0.05	-0.69	2.39	-1.45	-1.51	-3.07	2.26	-7.36	-2.52	0.32	-3.52	4.37	-5.6	1.51	2.23	-4.12	-4.64	-0.26	0.9	-1.22	-5.77	1.07	-4.89	-6.63	-0.64	-2.6	4.69	-3.88	2.92	-1.22	-5.1	0.72	-1.25	-2.5	-4.38	-5.08	-5.68	-2.22	5.97	-2.71	-1.44	-2.3	-1.8	0.79	2.76	3.46	1.24	-3.43	-1.6	-2.79	-2.33	0.86	-3.65	1.69	-4.6	-3.81	-0.09	-3.99	-4.75	3.53	-0.54	4.79	0.63	3.22	-2.42	-1.84	-1.29	0.97	-0.24	3.7	-0.71	0.2	-0.29	4.59	0.76	2.65	3.93	0.88	-5.39	-2.29	0.7	-3.17	0.51	-5.5	0.9	0.27	-1.19	2.88	-0.36	1.01	-0.89	1.34	0.89	3.51	2.92	0.96	3.66	0.87	6.03	2.25	-2.14	-3.57	-0.86	0.84	5.6	-0.49	-0.44	-0.97	-3.69	3.58	-2.04	0.02	6.46	0.63	-0.46	0.73	-2.85	3.37	-2.53	1.39	-0.31	-0.7	2.68	-5.19	-5.81	-3.52	-2.61	-1.82	0.1	3.39	-2.37	-0.7	-0.43	-2.21	-3.31	-6.13	-3.12	-5.6	-0.29	1.83	2.64	-0.38	-5.77	-0.66	3.92	-2.72	-1.34	0.7	-5.46	-3.85	4.23	-0.14	0.01	-7.41	-0.06	-0.41	-2.45	0.94	0.14	-1.25	1.75	-1.74	-0.08	-3.74	-1.72	-5.07	4.56	-1.69	2.6	-5.38	2.62	6.03	6.53	6.79	0.28	1.33	-4.04	-2.8	1.83	-1.38	1.93	-2.82	-0.44	-1.09	-2.99	-0.34	-1.61	4.64	0.1	-3.71	-2.02	-1.14	-1.7	-2.16	2.19	-2.4	-5.22	-1.42	-3.14	-4.46	1.71	-0.69	3.67	1.86	-1.57	-3.62	0.69	2.56	2.89	-3.03	-0.74	0.24	-1.98	-4.54	-0.09	0.08	-2.33	-1.35	0.41	-2.98	3.46	1.39	-0.37	-0.37	-0.58	7.4	-0.54	6.24	3.64	-2.11	2.41	4.36	4.96	-0.86	-0.43	4.8	5.33	1.11	-0.97	-2.03	0.06	3.66	-0.08	-3.01	-3.55	-1.61	1.87	-1.8	-1.42	-1.78	-0.59	1.87	0.3	2.38	4.53	-4.66	-0.57	4.75	0.66	3.37	-0.95	-4.81	-2.87	2.32	-3.41	3.77	7.64	0.32	3.31	4.24	2.44	-0.69	-0.15	-2.99	-3.08	-2.88	-3.15	-4.07	0.84	4	0.9	-0.91	0.68	-1.45	-0.07	-5.5	-5.24	0.4	5.48	-7.78	-0.43	-0.1	-1.67	-0.71	-0.76	5.61	3.48	-0.06	0.22	4.7	3.47	-2.8	3.68	1.97	2.69	-5.1	-2.26	-1.33	0.17	0.77	-0.62	-0.21	2.69	0.53	-3.82	-1.19	-2.17	-0.62	-0.15	0.63	-2.69	-1.89	-2.37	-0.43	-1.02	-4.91	1.83	1.98	-4.15	-1.98	-1.62	0.84	-1.57	0.46	-2.92	-1.44	-0.79	4.14	-4.4	-3.82	-0.21	-1.92	-1.66	0.66	1.3	-0.69	-6.76	0.27	-1.32	-1.5
68	SLOS4	Control	-1.69	-1.7	-3.15	-3.47	-4.41	1.27	-0.18	-2.26	-0.9	-0.61	-1.47	-0.25	-0.21	-0.07	-7.38	-5.35	-4.25	-3.14	-0.71	0.2	-1.45	-2.56	-2.2	-3.52	-0.45	-0.8	1.7	-0.91	2.6	0.06	0.24	-0.89	2.37	-5.29	0.23	0.97	-3.66	2.47	-1.05	1.65	-0.13	6.61	-3.04	-0.53	-4.19	-2.34	-3.83	-9.09	-6.59	-0.14	-3.32	-2.97	-2.38	-1.45	-4.67	-3.66	1.62	-1	-2.17	-4.61	-0.45	-0.34	-2.29	-0.73	-1.07	-3.24	-5.53	0.07	-2.95	0.16	-3.81	-2.74	1.73	-0.09	-1.25	-2.65	-0.78	-1.37	4.65	-1.64	3.57	-0.86	3.73	-1.38	1.74	0.81	-1.85	-3.95	0.51	-1.45	1.11	0.1	-1.85	-0.88	-1.22	-3.13	2.69	-0.87	-5.54	-3.1	-1.29	-1.94	-2.83	5.52	-3.85	0.29	-5.32	-2.6	-0.94	-3.3	0.82	-1.85	-2.97	2.07	-1.52	-3.72	-2.77	2.3	-0.78	-4.16	1.44	-3.73	-2.74	-2.07	-0.6	0.95	-4.18	-3.06	-5.73	4.81	0.28	-1.8	1.05	-3.32	0.16	5.95	-2.27	-1.78	0.07	-0.93	-0.9	-0.63	-1.06	-2.21	-2.24	-4.71	-3.25	3.32	0.36	-3.8	-1.51	-0.21	-2.13	-0.53	-9.36	-2.05	-4.96	-5.12	-1.75	-0.79	-6.47	-5.88	-0.62	-1.13	-2.28	-0.54	-2.05	-1.45	-2.9	-2.86	-5.01	-1.62	-0.42	-0.89	0.07	0.74	-0.45	-4.49	-3.38	0.95	-1.25	-1.37	0.09	-2.87	0	-1.39	-4.7	-2.7	-2.4	0.46	-3.03	-1.41	-4.68	1.41	5.61	-0.74	-0.87	-5.52	-2.46	2.91	-1.29	-6.78	1.96	-3.46	-1.08	-5.34	-3.3	-4.25	-0.65	-1.95	-4.07	-3.55	-0.16	1.61	-0.53	0.48	-0.95	-4.59	-2.19	-0.19	0.33	1.67	0.27	-0.93	4.22	-0.35	-3.08	4	-3.49	-7.13	4.9	-0.68	-3.06	-1.66	-5.78	-0.4	-0.02	2.14	-5.65	-1.2	-3.16	1.08	-0.32	-0.43	0.69	1.05	-2.19	-0.43	-1.58	-0.14	-4.03	7.33	-3.08	-2.56	-3.44	-2.62	-1.95	-0.53	-4.47	0.42	1.84	-3.76	4.99	-1.54	0.18	-0.93	0.06	-3.47	-0.9	-1.36	-0.26	-2.32	0.1	-1.65	-0.08	6.11	-0.37	-0.7	0.74	-0.38	-1.35	-3.52	-4.06	-4.12	-3.87	-3.19	-0.25	-1.84	-0.08	-0.38	2.95	2.45	-3.18	-6.08	-0.96	0.45	2.21	-7.53	-0.31	1.05	-0.18	-4.63	5.56	1.2	-1.39	0.09	-1.51	-0.2	4.61	-5.69	-3.44	0.35	-1.27	-2.51	-0.54	0.42	-2.83	-0.41	0.5	4.37	-6.41	3.9	2.83	-0.34	-2.5	-4.32	-1.3	-1.31	-1.89	0.18	0.27	-1.3	-0.31	-2.01	5.03	0.04	-1.87	-3.81	1.58	0.42	-0.22	-3.24	-1.56	1.08	0.15	-1.51	-0.3	-0.56	-1.59	-1.84	-1.99	-2.66	-2.16	0.55	-1.43	-4.65	-0.46	0.06	0.15	-1.75	-4	4.28	2.65	-2.38	-3.79	-7.22	-0.62	-0.46	-1.1	-3.03	3.55	-4.44	2.23	-6.81	-2.38	-3.12	-0.65	-2.02	-0.21	-1.22	-2.51	0.14	-1.13	6.54	-2.97	0.18	2.28	-5.87	-5.59	-0.4	0.66	0.19	-3.63	4.27	-7.34	-0.34	0.15	4.38	-1.04	-1.34	-2.81	-3.53	-2.83	-2.35	-2.09	-1.27	-2.44	-5.04	1.81	0.31	-2.09	0.16	-2.71	0.09	-2	0.72	0.34	-2.36	-1.67	5.02	-2.36	-2.32	-0.15	-1.97	-3.47	-4.68	0.57	-1	2.01	4.24	-0.04	3.34	1.14	-1.63	-0.18	0.12	0.38	6.46	0.37	-5	-0.34	-0.99	-4.95	-0.55	-6.3	0.82	1.82	-1.33	0.07	2.2	0.34	-4.06	-1	-0.31	-2.5	-3.8	-4.04	-0.93	-1.62	-2.94	1.05	-2.37	-1.52	-2.01	1.5	-0.74	3.81	-0.45	2.23	-0.49	-1.32	-3.11	-4.87	4.42	-1.67	-2.99	-0.4	-0.67	-1.17	0.98	-2.11	-0.98	0.05	3.99	1.76	-0.12	-1.81	0.67	-2.88	2.26	-0.94	-4.78	-0.35	-0.09	-0.75	-2.32	0.18	-0.31	-1.56	1.65	0.03	-0.13	-3.08	-3.13	-2.11	0.61	-1.99	0.06	0.18	-2.88	-3.77	-0.08	-1.66	-0.06	0.26	-4.95	-4.45	1.29	-0.29	-1.97	0.77	-4.92	-0.29	1.68	-0.85	-3.36	-2.22	-0.74	-1.99	-0.73	-2.17	-0.85	-1.34	-3.56	-2.4	-5.57	2.18	1.47	-6.55	-0.58	-0.14	-1.22	-5.09	-3.48	3.34	-4.58	-1.9	-2.77	5.43	0.15	-2.62	-0.99	-3.31	-0.49	-0.59	0.13	0.65	1.49	-0.53	-0.29	0.56	-3.6	-3.66	1.11	-1.72	-1.9	0.25	-3.44	-0.94	3.24	-1.85	-0.91	-0.27	-0.94	0.6	0.58	2.86	-1.83	-1.55	-0.46	-3.19	-4.22	-3.8	-3.97	-0.08	-1.6	-3.79	-1.64	-2.86	1.99	4.51	-1.13	1.67	0.21	3.12	-1.18	-3.06	-0.63	-2.51	-0.94	4.65	-1.31	0.24	1.74	-0.2	5.08	-4.86	-0.2	5.11	3.9	-1.05	-1.24	-0.16	-2.15	-0.01	-1.16	0.14	4.47	-1.99	-0.01	-3.46	-3.02	4.41	0.47	-6.09	-5.84	-0.79	-0.48	-2.36	-2.51	-1.28	1.92	0.8	0.04	-6.45	-3.02	-3.47	-0.77	-0.36	-0.37	5.93	-1.65	0.35	-1.83	-0.23	0.32	-3.86	3.3	2.72	4.5	-3.25	2.74	-3.75	0.71	-1.39	-1.91	-1.17	0.06	-1.85	0.37	0.12	3.78	0.16	0.4	-5	1.99	-1.19	-2.18	-0.12	-2.48	-0.01	-0.42	-1.59	-1.06	0.68	0.42	1.14	-0.65	-1.87	-1.69	-1.14	4.33	0.56	-2.85	-0.01	-1.25	-0.88	0.21	-1.8	1.4	-3.15	0.61	0.32	-1.44	-1.86	-3.48	-1.52	-0.16	-3.33	3.08	4.12	-0.13	2.56	2.12	1.36	-2.64	-3.14	0.62	1.31	-0.91	4.19	-2.79	1.3	-3.92	-3.02	2.07	-3.11	-0.37	-4.83	-0.62	-1.7	0.16	0.11	-0.13	1.68	0.21	-0.74	-1.74	-0.46	-5.86	-0.83	-3.11	-6.55	-3.92	-0.1	0.13	-1.75	-1.54	-2.93	-4.58	5.32	-2.39	0.91	-0.81	-1.5	-2.55	-0.19	-0.6	-0.04	-2.06	-0.18	-0.62	-0.98	-0.33	-0.4	-2.75	-0.18	-1.83	1.94	-1.14	-0.48	-0.08	2.83	0.11	-2.83	-0.77	-7.25	-7.46	-3.18	-8.51	-0.59	-3.8	-4.29	-6.47	-7.85	-0.67	-1.49	-2.76	0.24	-2.36	1.21	-5.4	2.78	-5.47	-7.03	-5.18	-2.19	-2.72	-0.19	-4.37	-3.3	-2.32	-7.28	-4.21	-5.85	1.31	-5.11	-4.03	-3.3	-3.45	-1.15	1.64	-1.19	-6.46	-3.99	-3.4	-5.16	-5.92	-0.44	-2.08	3	7.02	-0.52	2.79	1.46	-2.41	2.34	-0.57	-1.47	1.07	-1.67	-2.35	-3.64	2.79	0.17	3.2	1.22	1.42	-1.49	-1.95	-6.23	-1.46	-6.1	1.6	-2.21	1.07	-1.13	-1.03	-3.18	-2.97	0.94	-0.59	3.77	-1.25	3.98	-1.47	-3.27	-1.46	-2.03	-0.31	-2.66	2.11	-5.24	-4.2	-4.76	-2.27	0.64	0.98	-0.23	-6.8	-2.57	-5.66	-3.05	-6.55	-1.36	-4.24	-2.6	-0.17	3.72	-0.69	1.51	-2.52	-0.36	-1.73	0.83	1.09	-3.65	-2.33	-8.32	0.58	-0.68	-0.68	-2.72	-5.88	-3.77	-2.9	-1.67	-0.59	-0.83	-4.59	-4.16	-1.59	0.68	-5.36	0.25	-2.61	2.13	-2.72	-3.41	-8.53	-0.33	-1.87	-0.21	-4.83	-0.81	-0.84	-0.96	-0.68	-4.31	-0.23	-2.73	4.19	-0.66	-2.69	-4.5	-6.7	0.1	-0.17	-6.53	-3.01	-1.23	-0.96	-2.59	-0.78	-0.23	0.26	-0.79	-5.27	0.52	0.19	-0.26	-3.5	-8.23	-4.14	1.13	-0.12	-1.04	-1.71	-4.57	-3.07	-0.05	-3.69	-1.04	-1.77	-1.54	-5.02	-7	-2.73	-7.36	3.06	2.04	-6.86	-1.14	-2.56	-3.55	-0.58	1.81	2.4	-1.61	-1.24	1.1	-3.41	-3.58	-0.54	0.24	-3.27	-3.68	-7.63	1.42	-1.3	-2.35	1.73	1.63	-1.6	-5.2	-1.61	-3.03	-1.53	-4.68	-0.99	-3.99	-4.64	-1.74	-4.47	-3.59	-0.74	-6.15	-2.04	-5.17	-0.25	-0.29	-3.15	3.19	2.05	-1.16	-1.44	-3.24	5.4	0.01	-1.74	-4.09	-1.24	-3.95	2.33	-2.16	-4.94	-1	0.87	-0.46	-0.94	-6.51	-0.74	-0.52	-1.11	-4.54	-1.46	1.44	-0.14	-5.94	-0.64	-7.25	-1.08	0.21	-2.69	0.07	1.47	-0.82	-0.13	-3.91	-1.69	-2.05	-0.66	-5.74	-3.21	-1.01	-3.8	-4.64	-0.18	-3.15	0.32	-2.92	-0.45	3.92	-1.06	3.57	-4.9	-5.27	-0.81	0.01	-1.9	-2.47	-1.45	-3	-1.73	-2.15	0.76	-1.53	-2.02	-1.92	-2.58	-2.56	0.48	0.11	-1.48	5.49	2.52	2.31	0.11	-0.38	-0.75	0.25	-0.78	-4.29	2.22	-4.26	0.27	-0.17	-2.21	-1.04	-1.54	0.76	-3.68	0.83	0.99	-4.45	-6.61	-3.37	-0.22	0.89	4.24	-6.82	-0.29	-1.83	1.66	-2.38	-0.58	0.12	-1.17	-5.78	1.27	4.36	-2.04	-1.07	-0.6	-2.75	-0.53	-3.98	-0.64	-4.01	-2.68	-2.15	-7.18	-1.16	-4.43	-5.11	-3.14	0.22	-0.07	-0.19	0.73	-3.22	-2.73	-4.32	0.76	-6.58	-3.56	0.17	-3.95	4.89	-5.57	-0.94	1.04	-4.37	-4.74	-2.88	0.1	-2.73	-7.47	0.75	-6.8	-6.65	-0.78	-2.34	1.9	-3.92	1.92	-0.59	-5.46	-0.27	-2.25	-3.93	-5.9	-7.23	-5.35	-2.13	4.52	-4.36	-2.18	-3.74	-2.57	-0.54	0.94	2.86	-0.36	-3.84	-2.72	-3.84	-3	-0.63	-4.29	0.78	-3.79	-3.82	-0.44	-4.68	-5.88	3.06	0.45	2.88	-2.99	1.87	-4.88	-1.45	-1.36	-0.71	0.24	3.21	-2.78	0.26	-0.47	3.19	-0.54	2.45	4.56	-0.06	-6.72	-2.88	-0.69	-4.58	-0.82	-6.16	0.01	-0.75	-1.31	2.95	-2.71	-0.79	-0.41	0.6	0.75	2.87	1.65	0.62	2.57	-0.42	4.51	0.59	-2.97	-4.85	-0.72	-0.38	5.22	-1.35	-0.01	-1.74	-5.36	2.52	-4.34	-0.42	5.38	-1.03	-2.26	-0.7	-4.41	3.37	-2.98	-0.69	-1.79	-0.11	0.85	-5.65	-5.66	-4.25	-2.64	-1.77	-0.73	3.14	-3.03	-2.17	-3.48	-4.11	-3.95	-7.08	-4.48	-6.77	0.43	0.28	1.08	-2.4	-6.59	-1.48	3.11	-2.8	-2.84	0.14	-6.53	-3.5	2.49	-0.58	-0.14	-6.3	-0.77	-0.91	-3.66	0.67	-0.07	-0.14	0.75	-1.84	-1.87	-5.36	-3.4	-6.18	3.84	-0.7	0.73	-6.66	0.84	6.1	6.14	6.06	-1.06	-0.27	-4.41	-3.37	1.76	-2.31	0.64	-3.66	-0.54	-2.71	-3.91	-1.57	-2.94	2.52	-0.45	-3.72	-2.32	-2.08	-2.38	-2.34	-0.15	-3.43	-6.55	-2.93	-5.16	-6.48	0.46	-0.87	1.38	-0.37	-2.82	-4.03	-1.23	1.96	1.3	-3.41	-3.08	0.36	-5.14	-5.85	-0.8	-0.87	-2.73	-1.97	0.47	-2.86	1.44	0.13	-1.28	-2.04	-2.37	7.05	-1.04	6.43	3.54	-2.8	1.66	2.91	2.88	-1.36	-0.75	2.74	3.53	0.05	-2.44	-1.9	-0.92	2.53	-1.2	-3.29	-5.54	-3.57	0.48	-3.2	-1.75	-3.47	-1.44	0.54	-1.14	0.68	2.15	-3.9	-1.04	3.88	-0.38	1.67	-1.47	-5.6	-3.84	0.67	-4.6	4.06	7.31	-2.04	1.39	2.26	0.22	-1.96	-0.11	-0.52	1.07	-2.11	-3.81	-5.16	-0.73	2.92	-0.8	-0.57	-0.63	-2.69	-1.82	-6.82	-5.7	-1.37	3.62	-6.85	-0.35	0.32	-3.33	-1.91	-2.82	3.68	2.37	-1.18	-0.11	3.7	2.03	-3.73	2.2	1.45	2.89	-5.84	-3.18	-3.1	-1.64	-0.03	-0.55	-0.02	0.49	-0.7	-5.3	-1.42	-3.25	-2.98	-1.88	-2.48	-4.24	-3.09	-2.95	-0.08	-3.01	-5.61	0.96	0.13	-3.91	-1.38	-3.46	-0.3	-2.92	0.57	-2.79	-0.88	-0.75	2.55	-5.54	-3.64	0.03	-3.37	-3.09	-0.83	-0.56	-0.95	-7.51	0.87	-3.12	-1.65
