## Supplementary_ File_2 for "Toward Early Diagnosis and Therapeutic Discovery in CLN3 Disease: A Computational Biomarker Discovery Framework" (part 2 of 3)

### Sheet: Table_1_Classification_subset (continued)
69	SLOS5	Control	-0.77	-1.62	-2.76	-2.55	-3.74	1.27	-0.56	-2.58	-0.55	-1.45	-1.44	-0.41	-1.67	-0.58	-6.82	-4.85	-3.5	-2.32	-0.84	-0.11	-1.61	-1.54	-2.6	-2.68	-1.75	-0.71	1.51	-1.04	3.09	0.08	0.17	-0.83	2.25	-5.46	-0.12	0.87	-3.48	1.88	-1.6	1.94	0.4	6.84	-2.33	-0.84	-3.51	-2.11	-2.53	-9.57	-7.9	-0.36	-3.29	-3.71	-2.08	-1.62	-4.67	-3.19	2.12	-0.9	-1.68	-4.65	-0.5	0.06	-2.83	-1.89	-0.91	-2.58	-5.06	-0.7	-1.08	0.19	-3.77	-2.92	1.71	-0.38	-0.8	-2.45	-0.39	-1.56	4.63	-0.81	3.35	0.41	3.11	-1.83	1.65	0.89	-2.24	-3.87	1.04	-1.43	2.57	-0.42	-1.25	-0.68	-0.85	-2.77	3.19	-1.39	-4.58	-2.75	-1.05	-1.01	-2.71	5.82	-3.55	0.38	-5.53	-2.92	-0.51	-3.4	0.78	-1.55	-2.78	1.85	-1.71	-3.75	-2.23	2.08	-0.65	-3.7	1.33	-2.77	-4.15	-2.59	-0.72	0.81	-4.54	-3.33	-5.63	4.77	-0.12	-1.9	0.74	-3.32	-0.03	5.82	-2.11	-3.24	-0.24	-0.91	-1.28	-0.39	-0.99	-1.95	-1.56	-3.82	-3.27	3.89	0.41	-4.09	-1.23	0.22	-1.45	-0.72	-9.28	-2.72	-3.88	-5.65	-2.32	-0.29	-6.33	-6.11	-0.71	-0.99	-2.83	-0.77	-2.11	-1.83	-2.81	-2.9	-4.98	-1.53	-1.52	-1.05	0.14	0.84	-0.64	-3.36	-3.3	1	-0.32	-1.11	-0.7	-2.78	-0.64	-0.82	-4.96	-2.18	-2.16	0.5	-4.14	-2.58	-5.22	0.91	4.81	-1.55	-0.8	-4.45	-1.51	2.76	-0.85	-7.51	1.98	-3.81	-1.78	-5.42	-1.21	-4.47	-0.53	-2.36	-3.89	-3.45	-0.89	1.85	-0.46	0.69	-0.81	-5.01	-2.39	-0.27	-0.03	1.96	-1.42	-0.97	3.93	-0.42	-2.65	3.98	-3.21	-7.42	5.02	-0.8	-3.29	-1.12	-2	-0.78	-0.98	1.8	-5.27	-1.83	-2.98	1.48	-0.75	-0.45	0.77	0.75	-2.29	-1.21	-1.42	0.16	-3.79	7.3	-3.21	-2.29	-3.34	-2.72	-2.55	-1.02	-3.4	0.08	1.8	-3.27	5.06	-1.39	-0.36	-0.49	-0.21	-3.37	-0.66	-1.42	-1.61	-2.04	-0.08	-1.56	-0.36	6.3	-0.78	-0.15	0.56	-0.98	-0.72	-3.37	-5.91	-3.46	-3.65	-3.77	-0.49	-2.85	-0.97	-0.18	3.2	2.07	-3.55	-6.11	-0.66	0.81	2.2	-7.11	-0.29	0.9	-0.29	-3.07	5.52	1.48	-1.72	-0.38	-2.19	-0.14	4.41	-6.11	-3.27	0.46	-1.02	-2.9	-1.05	0.53	-3.87	-0.04	0.96	4.28	-6.69	4.22	3.52	-0.14	-1.86	-3.88	-0.95	-0.86	-1.94	-0.36	0	-0.11	-0.25	-2.45	5.09	-0.11	-2.39	-3.37	0.89	0.87	-0.19	-3.17	-1.86	0.99	0.09	-1.27	-0.24	-0.4	-1.19	-1.65	-2.3	-3.26	-2.26	-0.02	-1.51	-4.95	-0.3	-0.27	-1.19	-1.73	-2.96	4.14	2.03	-1.71	-3.23	-7.28	-0.33	-0.99	-0.95	-3.06	3.78	-4.37	1.94	-6.77	-2.13	-3.31	-1.22	-1.88	-0.94	-1.6	-2.47	0.03	-1.19	6.55	-3.34	0.2	1.98	-6.27	-5.72	-0.68	0.35	-0.03	-2.71	4.23	-7.59	-0.86	0.22	4.2	-0.97	-1.27	-3.19	-1.48	-2.73	-1.21	-1.96	-0.73	-2.82	-5.36	2.33	0.55	-1.7	0.77	-5.02	-0.27	-1.81	1.51	0.27	-3.11	-1.54	4.81	-1.88	-2.59	0.2	-2.35	-3.46	-5.43	1.93	-0.07	2.52	4.34	-0.55	3.99	1.23	-1.27	-0.55	-0.21	0.81	6.37	-0.12	-4.93	0.12	-0.8	-4.28	-0.24	-5.1	0.59	2.04	-1.2	0.48	2.54	0.15	-3.8	-1.37	1.08	-2.65	-3.68	-3.67	-1.95	-1.64	-3.31	0.9	-2.4	-0.87	-1.02	2.94	-0.62	4.53	-0.76	1.79	-0.28	-1.73	-3.45	-5.48	4.59	-1.29	-2.7	-1.45	-1.12	-0.35	0.82	-2.39	-1.19	1.75	4.36	1.69	0.29	-2.53	0.63	-2.7	3.13	-2.07	-5.11	-0.36	-1.33	-0.36	-2.61	0.6	-0.3	-1.55	1.8	-0.11	-0.13	-3.16	-2.71	-1.79	0.43	-1.59	-0.16	0.15	-2.99	-3.96	0	-2.23	-0.39	-0.38	-5.67	-4.01	1.46	-0.2	-1.96	1.5	-4.6	0.4	1.7	-0.46	-3.03	-1.12	0.3	-2.37	-0.96	-1.59	-0.53	-1.53	-3.7	-2.53	-5.69	2.61	1.13	-5.99	-1.6	0.02	-1.17	-5.75	-3.64	3.39	-4.49	-1.67	-2.68	5.61	0.44	-3.61	-0.29	-3.1	-0.46	-0.84	0.79	0.52	1.65	-0.48	0.25	1.01	-3.61	-4.26	1.87	-2.65	-1.97	0.25	-2.79	-0.26	3.82	-1.94	-0.51	-0.05	-1.08	0.62	0.71	2.86	3.07	-1.1	-0.18	-2.86	-4.02	-4.3	-4.2	0.12	-1.28	-2.41	-2.92	-3.06	1.8	4.5	-0.99	2.53	0.09	3.51	-1.04	-2.48	-0.25	-3.04	-0.75	4.71	-0.98	0.89	1.79	0.21	5.26	-3.52	-0.21	4.9	4.13	-1.35	-1.67	-0.2	-2.43	1.51	-0.65	0.95	5.05	-1.98	-0.97	-3.47	-3.4	4.69	0.45	-6.63	-6.11	-0.31	-0.36	-0.86	-1.71	-1.49	2.31	1.15	-0.52	-6.33	-3.19	-3.29	-0.6	-0.08	-0.89	5.98	-0.88	0.38	-1.89	0.24	0.8	-2.24	3.78	2.82	4.6	-2.85	2.98	-3.75	1.08	-1.09	-2.24	-1.44	0.49	-1.68	0.66	0.02	3.94	0.3	0.61	-4.79	0.87	-1.28	-1.1	0.13	-2.65	-0.38	0.49	-2.96	-0.12	0.62	0.49	2.16	-0.09	-2.16	-1.69	-1.32	4.11	-0.1	-2.55	0.58	-1.08	-0.45	0.26	-0.67	1.18	-3.01	0.83	0.13	-1.58	-1.78	-3.43	0.1	-0.07	-3.04	3.46	4.15	1.02	2.58	2.3	1.72	-2.66	-2.73	0.41	1.37	-0.96	3.83	-2.1	1.45	-3.35	-2.85	2.18	-2.61	-0.39	-4.5	0.51	-1.17	0.17	0.4	0.02	2.52	0.81	-0.56	-1.32	-0.58	-4.44	0.65	-3.21	-5.61	-4.03	0.16	-0.09	-0.94	-1.55	-2.94	-4.63	5.4	-1.43	2.66	-0.38	-0.82	-3.14	-0.11	-0.49	0.21	-2.73	-0.12	-0.99	-1.02	0.21	-0.47	-2.44	-0.18	-2.33	1.99	-0.57	0.1	0.2	2.82	0.65	-2.84	-0.82	-7.65	-7.36	-2.37	-6.72	-0.98	-3.88	-4.32	-7.76	-8.05	-2.92	-1.91	-2.13	0.09	-2.29	1.44	-4.42	2.8	-4.95	-6.65	-5.3	-2.35	-2.27	0.05	-3.61	-3.53	-2.03	-6.2	-4.6	-6.1	1.68	-5.5	-3.25	-3.41	-3.59	-0.7	1.63	-0.39	-6.19	-3.47	-3.22	-4.89	-5	-0.01	-0.49	3.1	7	-0.42	2.77	1.7	-2.81	2.22	-0.53	-1.36	1.05	-2.98	-2.32	-4.77	2.21	-0.04	3.34	2.31	2.2	-1.78	-1.84	-5.78	-0.51	-5.71	3.17	-2.72	0.99	-1.12	-0.47	-1.36	-2.16	0	0.02	3.76	-0.45	4.5	-1.71	-3.6	-1.12	-2.09	-0.44	-3.57	2.25	-5.56	-4.53	-5.05	-1.74	0.42	0.74	-2.25	-8.6	-2.68	-4.65	-3.07	-5.75	-1.9	-3.52	-2.66	-0.26	4.21	-0.44	1.83	-2.26	-0.43	-2.38	0.68	0.1	-3.62	-3.87	-1.24	1.09	-0.83	-0.06	-2.51	-4.98	-2.96	-2.45	-1.32	-0.85	-1.19	-4.1	-4.02	-1.1	-0.24	-5	0.14	-7.14	2.13	-1.98	-2.58	-9.39	-0.98	-1.66	0.23	-3.65	-1.2	-1.04	-1.11	-1.28	-4.41	0.26	-3.84	4.65	-0.71	-2.47	-3.18	-6.85	1.21	-0.72	-5.66	-3.91	-0.36	-0.18	-2.11	0.2	-1.32	-0.06	-1.08	-4.65	0.16	-0.16	0.34	-3.35	-8.52	-3.95	1.06	0.04	-1.13	-2.65	-4.3	-3.17	-0.31	-2.59	-0.69	-0.08	-1.42	-4.41	-5.93	-2.81	-6.58	2.68	1.96	-6.99	-1.47	-2.22	-4.08	-0.57	2	2.62	-1.08	-1.66	1.2	-4.02	-2.94	-0.62	-0.29	-3.12	-3.46	-6.76	1.78	-1.33	-2	1.84	1.63	-1.53	-6.56	-1.04	-3.27	-1.57	-4.22	-1.28	-2.67	-5.41	-1.39	-5.56	-3.14	-0.95	-5.31	-1.93	-4.53	-0.22	-0.39	-3.25	3.04	2.11	-0.81	-0.86	-3.27	5.56	0.33	-0.73	-4.32	-1.29	-3.47	2.06	-2.17	-4.59	-1.22	0.41	-0.28	-0.84	-4.04	-0.47	0.37	-1.16	-5.23	-1.43	1.52	-0.14	-10.8	-1.27	-7.07	-0.63	-0.31	-2.59	0.03	2.25	-1.14	-0.15	-3.54	-1.61	-2.49	-0.79	-5.27	-3.06	-1.74	-3.04	-5.04	0.6	-3.64	0.01	-3.49	-0.12	3.97	-1.22	3.46	-4.5	-4.77	-1.78	0.19	-2.01	-0.88	-1.42	-2.27	-1.72	-2.17	0.72	-1.23	-1.68	-7.53	-2.34	-2.71	0.46	-0.57	-0.84	5.6	2.1	2.6	0.39	-0.29	-0.83	-0.48	-0.59	-3.84	2.57	-4.71	-0.2	-1.11	-2.55	0.47	-1.1	0.89	-3.67	0.83	1.14	-4.32	-7.88	-3.82	-0.14	1.07	4.27	-5.37	-1.13	-2.17	1.78	-2.03	0.52	0.4	-0.79	-5.65	-0.28	4.26	-1.93	-0.52	-0.85	-3.12	-0.31	-3.53	-0.99	-4.09	-3.07	-1.7	-6.31	-1.37	-4.58	-4.95	-3.12	0.39	-0.47	0.1	1.23	-2.96	-2.52	-4.2	0.83	-7.02	-3.16	-0.08	-4.15	4.8	-7	-0.8	1.24	-4.13	-4.6	-1.08	0.22	-1.8	-8.83	0.89	-5.63	-7.19	-0.08	1.89	3.49	-4.02	1.83	-1.16	-5.02	-0.16	-2.01	-3.69	-5.53	-4.92	-6.37	-2.26	4.84	-2.65	-1.98	-3.01	-1.7	-0.12	1.02	3.21	0.03	-3.39	-2.44	-3.41	-2.63	-0.66	-3.54	0.75	-3.95	-3.74	-0.2	-4.11	-4.88	3.03	0.38	2.78	-4.43	1.66	-4.13	-2	-1.04	-0.12	0.18	3.03	-1.59	-0.04	-0.42	3.71	0.16	2.78	4.25	0.55	-6.74	-1.92	-1.83	-3.84	-0.06	-7.16	0.54	-0.15	-1.48	2.88	-2.44	-0.03	-1.16	0.38	0.63	2.27	1.89	0.2	2.82	-0.03	6.02	0.48	-2.45	-4.49	-0.79	0.35	5.39	-0.63	-0.54	-1.66	-4.65	3.98	-2.93	-0.47	5.91	-1	-2.16	-0.06	-3.71	3.55	-2.25	0.04	-1.26	-0.1	1.16	-5.18	-5.55	-4.96	-2.31	-1.56	-0.22	3.29	-2.82	-1.9	-1.65	-3.28	-4.02	-7.95	-3.99	-6.71	-0.34	-0.91	1.53	-1.44	-5.25	-1.56	3.49	-2.95	-2.33	0.37	-7.36	-2.73	2.73	-0.28	-0.2	-6.32	-0.72	-0.89	-3.64	1.17	0.66	-0.22	0.83	-2.35	-1.35	-4.59	-2.55	-5.06	4.09	-2.04	1	-6.27	1.11	6.32	6.55	6.32	-1.08	-0.91	-4.33	-2.86	1.35	-3.17	0.65	-3.9	-0.51	-2.29	-3.42	-0.98	-2.21	2.69	0.12	-4.32	-2.53	-1.3	-3.35	-2.42	0.21	-3.05	-5.72	-2.55	-4.01	-6.14	1.1	-0.86	1.17	0.22	-2.79	0.4	-0.57	2.07	1.66	-3.61	-2.08	0.06	-4.35	-5.35	-0.66	0.13	-2.43	-1.73	0.5	-2.66	1.63	0.47	-0.58	-1.38	-1.93	7.23	-0.89	6.4	3.52	-2.8	1.79	2.96	2.98	-1.35	-0.66	3.14	3.74	0.66	-2.99	-2.31	-0.55	2.79	-0.87	-3.33	-5.63	-2.51	0.79	-4.13	-1.67	-3.25	-0.7	1.38	-0.75	0.93	3.02	-4	-0.74	3.49	-0.38	2.06	-0.58	-5.94	-3.47	0.66	-4.12	3.92	7.08	-1.6	1.95	2.32	0.43	-2.01	-0.22	-4.59	-3.59	-3.92	-3.67	-4.9	-0.17	3.29	-0.87	-0.86	-0.38	-1.9	-1.52	-4.75	-5.27	-1.27	3.7	-7.79	0.21	0.16	-2.34	-2.05	-2.92	4.49	2.57	-1.03	-0.02	3.83	1.67	-3.97	2.39	1.51	2.91	-5.65	-3.13	-2.76	-1.2	0.1	-0.79	0.64	1.39	-0.76	-5.39	-1.85	-2.98	-2.66	-1.75	-0.94	-3.58	-2.47	-3.02	0.22	-2.91	-4.98	0.99	-0.05	-3.53	-1.61	-2.23	0.36	-3.3	0.52	-2.21	-1.03	-0.45	2.68	-6.2	-3.29	0.05	-3.02	-2.53	-0.99	0.02	-0.62	-8.01	0.06	-2.39	-1.52	1.16	0.88	1.18	2.28	1.47	1.51	1.4	1.62	1.44	1.12	1.51	1.54	1.33	1.08	1.36	1.13	0.92	1.26		1.57	1.13	1.79	0.55	0.35	0.53	1.34	1.29	1.18	1.63	0.94	1.16	1.4	1.54	1.58	1.12	1.76	0.97	1.38	1.2	1.03	0.72	1.44		1.12	0.73	1.28		1.3	1	1.39		0.99	1.17	1.1	1.12	1.54	1.36	1.09	1.1	1.28	1.07	1.49		1.13	1.49	0.91	1.23	1.03	0.91				0.42			0.83	0.3	0.62	0.9	0.88	1.2		1.26			0.16			0.64	0.33	0.86	0.11			0.93	1.19	1.82	1.94	0	1.82	1.86		1.27	1.15		1.07	1.37	0.94	1.37	1.55	0.83		2.47	1.23			0.98		1.85	1.06		0.78				0	0.81	1.2		0	1.05	0.95	1.29			0.45		0.72			0.85			1.12		1.53	1.06	0.2	1.06		1.12	1.23	0.9	1		0		0.68	0.99	0	0.78		1.76		0.21			1.12	0.15	1.38	1.15		1.53			1.14	1.32	0.95	0.8		0.78	1.36	1.17		1.22			2.3	0			0.93	1.19			1.11	1.15	1.02		1.51	1.04	1.51						0			0.8			1.1	1.24		1.04		1.46	1.26			1.09		1.01	0.26	1.34	0.87	1.1	0.96	0.78	0.88	1.08	1.35	1.03	2.18	0.81	1.07	1.03		0.6	1.1	1.18	0.55	1.31	0.83	1.53			1.01	0.29	1.05		0.89		0.89		1.67				1.13		1.78	1.11	6.47	1.52		0.87			1.01		0.7	1.23	0.78	1.15	3.11	0.59	1.56		0.98		1.15	1.1	0.82			0.77				1.48	0	1.72		1.18	1.19	0.58	1.89	0.86	0.5		1.13	1.27		1.03		1.02		0.98					1.16	0.8	1.16	1.55	1.16	1.31	1.6		0.84	0.89	1.08		0.95	1.1				0.89	0.56	1.11		1.24	1.19							0.87		3.09	1.12		0.7		0.23	0.54	0.32	1.35		1.26						3.24		0.88	0.83	1.14	0.88			1.15		1.22	0.99			0.86	0.97		0.9	0.46	1.15		1.91	1.24			1.08	0.61	1.51	1.35	1.43		1.67	1.88	1.34	1.13	1.49	1.34			1.18	1.21	1.06	0.66	0.44	1.05	1.2	0.52	0.86	0.78	1.13		1.06	0.52	0.72	1.61		1.09	1.1	1.16	0.93	0.82			0.49				0.03	2.5	0.9	0.32	3.85	0.91				0.81	1.12	1.06		1.23	1.36	1.13	1.37	1.42	1.56	1.56	0.89	1.45		0.87	1.14	0.51	0.99	0.99			0.97	1.23	1		1.17	1.68	0.51		0.65	0.79	1.05	0.83	1.02	0.62		1.34	1.07	1.15	0.66	1.54	0.95	1.52			0.77	0.08	2.46	0.68		0.35	0.96		0.94		0.7	0.96		2.7	1.08	1.38		1.23			0.57	1.27	0.86		1.43	0.84	1.14	1.09	0.94	0.43	0.42		0.71		1.19	1.35	1.33	1.28	1.36	0.63	0.92	0.9	1.6	1.12	1.18	0.55	2.18	1.12		1.2		1.27	1.05		1.21	1.82	0.92	1.54	1.14	1.98	1.13	1.66	1.28	1.5	0.75		12.74		1.47	1.07	1.38	1.06		1.19	1.04	0.87	1.04		0.59	0.64		1.13	0.52	1.27		0.65	1.25	0.65	1.2	1.24	1.47	1.1	1.02	1.09	1.39	0.79	0.69	0.69	1.36	1.8		0.96	0.51	0.65	1.05		0.67	1.58	0.38	1.15		0.19	0.95	1.39		1.17	0.97	1.97	0.61	0.84	1.24	1.15		1.12	0.97		0.67		0.92	0.65	1.2	0.8	1.35	1.06	2.17	0.87		0.42	0.63		1.33		1.23	1.06	1.42	1.38	1			1.02		1.46	1.45	1.29	1.37	0.3	1.04	0.71	0.97	0.88			1.01	1.24	1.41	1.1	1.23	1.44	1.07	1.09	1.02	1.07		1.23	2.34	1.18	1.73	1.57	1.28	1.49	0.34	1.16	2.6	2.27		1.48				1.5		3.18	1.49	1.68	0.93	0.92			1.96	1.34	1.24	1.02	1.57		0.6		0.59	1.97	1.1		0.66			0.66			1.29		1.07	0.6	1.18	1.17		1.25	1.3	1.63	0.9	1.11	0.88	0.75	0.76		0.92	1.28			1		1.19			2.06	0.61	1.62	1.56		0.92	1.21		1.14			0.67	1.39	0.69	1.12	1.91	0.89	0.93		1.29			0.9		1.14	0.78	1.18			1.02	0.67		1.31	1.68		0.8			0.92		0.88	0.93	0	1.14	0.41			1.13	0.06	0.94		1.35				1.31			1.3	0.79					0.71			1.12	1.83	1.28		1.61	1.58		1.35	1.31	1.76	1.01	0.94		1.43			1.09		1.2	0.61	0.32	0.01	0	2.3			0.88	0.6	1.33	0.04	0.72			0.98	1.28		0.47			0.58	0.6		1.06	0.55	1.18				1	0.88	1.29	0.75			0.96			1.09		1.16	0.62			0.94		0.11	1.59		1.1		0.6		0.86		1.1	1.17			0.89		1.18	1.15	1.37	1.31	1.78	1.08	1.37	1.47	0.48	0.87		1	1.12	1.1	0.67		1.05	1.13		1.2	0.54							1.08			0.52	1.13	0.82	0.7	0.56	1.42	0	0.98	1.33		2.31	1.06	1	1.49		2.33	1.11	0.9	0.51	1.08	1.07	1.28	0.97	0.74	1.26	1.96	1.07	2.03		1.36			0.81	0.88	0.78			1.16	0.27		1.46	1.02	0.73	1.41					0.63	1		1.01	1.04	1.24	1.41	1.12	3.09	1.44	1.77	1.2	1.36	1.47				1.48		0.75	1.23		1.02			1.18	1.35	1.04	0.89	1.5	1.67	0.78		1.07	1.24					2.24	0.71	1.55	1.08	0.86	1.03		0.62		1.04		0.78	1.31	1.87		1.1	1.1	0.8		0.79		0.88	0.51	0.97		1.19	1.01	1.09	1.52	0.75			0.83	0	1.22	0.96					3.88	0.61	1.52	1.22	1.16			0.77		1.3	1.53			0.59	1.1	0.81					0	1.29	0.32		1.24	0.84		1.26	0.35	1.5	0.64			1.02			0		1.03	0.89	1.01	0.83	1.1				0.43	4.18	1.14	0.99	1.13		1.33	1.21	0.85	1.57	0.81	1.05	0.51		0.59			0.18	0.89			0.63	0.64	0.54				1.28	0.78	1.06	0.88				1.57	1.36	1.05	0.74	0	0.89	1		1.65		2.51				1.08		0.46			0.8			1.38		0.45	1.33		1.1	1.25		0.65	1.06	0.88	0.98		0.29	2.05	1.16	0.9			1.07			0.11	0.83				0	0.46	0.98	1.75	1.04					0.98		1.29	1.17	0.89	1.65	1.29	1.08	1.61	1.03	1.55	1.26		1.29	1.42	1.04			1.1	0.94			1.61	1.08	1.35	1.4	1.34	0.82	1.32	0.7				0.81		1.64	1.05			1.56	1.52	1.29		0.1		1.34	0.94	0.95	1.46	1.9	1.45	0.82	2.13	0.63	1	1.42	1.13	1.35	0.91						0.63		1.09	1.07	0.84		0.65	1.59	1.26				0.44	0.76	0.63		1.27	1.29	0.99	1.28	0.71				1.19	1.13		1.17							1.01	1.33				1.3	1.16	0.88		1.63	0.98	1.19	1.19	1.76			1.17	1.06			1.3		1.37		0.64		1.82	0.88	0.63	0.52	0.39	0.73	0.45	1		0.96	0.41	0.81			0.49	0.89	0.56	0.83	0.66	0.77	1.15			1.38		0.93	1.94		1.16	1.39	1.46	1.47		1.85	0.9	1.3			1.16	0.87	1.17		2.02	0.97	1.63		0.74	1.86	0.89	1.68			0.65	1.21				0.62	1.1		2.45		1.18	1.25	0.99	1.29	1.41	1.43	1.47	1.36	1.01	1.52	0.93	0.86	0.7	0.13	0.96		0.49	1.42	0.74			1.03		0.96		1.04	1.26	0.35	0.82	0.78	1.49	0.57	1.05			1.16		1.17	1.53	0.9			1.09				1.45	0.66	1.01	1.2			1.32				1.32	0.88			2.41		1.72	0.95	0.95			9.78	0.61	1.08		3.68	1.05	1.14	0.93	2.01		1.14		0.89	0.62	1.91		0.66	0.78	1.33	1		0.79	3.36	1.03		1.1	0.9	1.64	1.07	0.65	1.13	0.86				1.64	1.13	1.35	1.3	1.47	0.95	1.31				0.93	0.87			0.13	0.09	0.02				1.44		1.19				0.77		0.9	0.9	1.29	1.01			1.68	1.48	0.26			3.87		0.19	1.34	1.09				1.09			1.11	1	0.97	1.1	0.93		0.45	0.42		1.46			0.95				0.75	1.21			0.54	0.53	0.98	1.21				0.77		0.86	0.93	0.8	0.95	1.09	1.56	1.16	1.37	1.41	1.67	1.41	1.5	1.32	1.38	0.75	1.01	1.33	0.92	0.92		0.76	2.05		0.99	0.75	0.4	1.43		0.45	0.6		0.75			1.27	1.3	1.19	0.96	1.11	0.87	1.28	0.88	0.87	1.43	1.86	0.62	0.23	0.36	0.19	0.58	0.37	0.73	0.41	0.47	1.2	1.16	0.75	1.87	1.55	2	0.79	1.31	0.67	0.49		4.13	0.48	3.07		1.3	1.04	0.17	0.58		0.63			0.83	0.62	1.53	0.74	0.77	1.68	0.45	0.52	0.62			0.34	0.52	0.63	0.48	0.48	0.52	0.49	0.16	0.41	0.73		0.53	0.13		0.66	1.14	0.64	1.1		0.61	0.91	1.55	0.68	1.38	1.08	1.18	1.43	0.53	0.89	1.76	0.55	1.21	0.22	1.13		1.17	1.19	1.11	1.67	0.42	1.06	0.7	1.28	0.64	1.11	0.91	0.79		0.94		1.35	1.33	1.22			1.58		1.09	0.71	1.15			1.29								2.77	0.48		0.79	1.13	1.6	0.75		0.23		1.39	0.8	0.84	0.92	0.75	1.11	1.71	0.98	1.67		1.99		0.94			0.87	1.22	1.42	0.39	1.17	0.84	0.45	2.02			0.66	0.91		1.37	0			1.87	0.85		0.72	1.53					1.54		0.77		2.02	0.77	0.61	1.03	0.94	3.13		1.14	0.56			0.87	0.94	1.08	0.98		0.92	0.61			0.73		0.86	1.21	0.6	1.57			1.7		1.15	2.09		0.78					0.63	0	0.89	1.02	0.89	0.96				0.92	0.84			1.66	1.72	0.98	0	1	0.96	1.05		1.93	1.93		1.8	1.22	0.18	0.04	0.36	0.51	0.43	0.82	1.13	0.85	1.7			1.37	1.3	1.01	1.53	4.84	0.32		0.32	1.63	0.13		1.19			1.53	0.66	1.85	0.99	1.35	1.03	1.06	1.38	0.62	1.27	0.62		1.36	1.22	0.77	1.21	0.82	1.16	0		1.23	1.04	1.56				1.26	1.08	0.97	1.53	0.98	0.37	0.98		1.22	0.74		0.97		0.98			0.74	1.12			0.93	1.17		1.28		1.35	1.39	1.08	1.56	0.61					1.23	0.9	1	0.35	1.04	0.84	0.86		0.84	1.12	0.78	0.84		0	1.36	0.96	1.68	0.6	0.11	0.94			0.92				0.57	1.16	1.19	1.05		1.15	1.08	1.15	0.98	0.65	1.17	0.84	0.83	0.94	1.45	1.42		1.48	0.79		1.13	1.38	1.03	1.05		0.41		1.05	2.18	1.25	1.63	1.12	1.11	0.96	1.05	1.21	1.14	0.14	1.57	0.57			0.96	1.08				1.73	0.25	0.92		0.49	1.52	1.03	0.8	0.67		1.18	1.72	0.88		4.52	0.97	1.01	1.46	0.8	1.41	1.07					1.03				0.83	1.25	1.05	1.02	1.03	0.98							1.25	0.67	0.84	1.06	0.79	1.1		0.76		1.31		1.27	1.07	1.1	0.75		1.72		1	1.16		1.55	1.07		0.86	1.11	0.68	0.18			1.14		1	1.13	1.28			0.25	0.65				1.92	0.32	1.2		0.4		0.56					1.23	0.97		0.9	0.58	0.99			0.75	1.14	0.81	1.38			0.19	0.4	0.9			1.55				0.45				1		1.16	1.09		1.13	0.83		1.15		1.21	1.26	0.99					1.92	0.72	0.84					0.52							0.93	0.88	0.6		2.37				1.83	1.14	1.06			1.13	0.89	1.21	0.51		1.02		0.89	0.8		0.98	1.48	0.92	2.08		1.26	2.12		1.39	0.89		1.59			1.06	1.25	1.19	0.93	0.95	0.4	0.96	1.03	8.72				2.01	1.84	1.33			0.95	1.67		1.38				0.68	1.15	1	1.04	1.65	1.67	1.52	1.21		1.17		1.4	0.73	0.11	0.81	1.1	1.24	0.9	0.99	1.12	0.75	0.76		0.74	0.99	0.97	1.45	1.15	1.3	1.12	1.25		1.23	0.72	0.72		1.15	1.19	1.03	0.97		0.84	1.16		1.38	1.32			0.85					1.35		0.93	1.27	1.01		1.07	1.06	1.06	1.33	1.64	1.16	1.07	0.69	0.89	1.12		0.95	0.65	0.86	0.95	0.76	0.9	0.88		1.38		0.77			1.2		1.63	1.09	1.5	0.41	0.97			1.25	1.15	1.27		5.53	0.98		0.68	1.22			0.9		1.35	0.75	1.25		1.17	1.33	0.94	1.59		0.54	1.18	1.16	1	1.79			1.88		0.84	0.91	1.43	0.92	1.35	1.27	1.7	0.91	0.78	1.04	1.63	0.97	0.83	1.69	1.19	1.17	0.99		1.41	1.33	1.12		1.27	1.1	1.14				1.02	1.55	0.83	0.66	0.89	1.06	0.88	1.37	1.27		1.41		1.26	1.18	2.13	1.3	1.79	1.75	1.12	1.4			0.7				1.71	0.78	0.09	0.93	1.08	0.71		1.06	0.28	0.71		0.85	1.5	0.86	1.58	0.67	1.19	1.27	0.72	0.36	0.93			0.6	0.96			1.83	1.08	1.19	2.19		0.89				0.72	1.33		0.61	0.85	1.33	1.41		1.18	0.64	1.43	0.82	1.5	1.13	1.48	1.05	1.06	1.18	1.54	3.34	0.96	0.77		1.06	0.31	0.97		1.11				1.07	1.01	0	1.1	0.85			0.59	0.93	1.24		1.05		1.43		0.84				0.66		0.8	1.21	1.23	1.68				1.45	1.9	1.29	1.08						1.44	0.75	1.46			1.11	0.57	0.96	0.48	0.63	1.27	1.53	0.67	1.31	1.14		1.14	0.76	0.71	1.36	0.95	1.12	0.98	1.37	1.04	0	1.28	0.71	0.74					1.73		1.07	1.14	0.81	1.17		0.77	0.96		0.83	0.86	0.99	1.21	1.37		0.82	0.89	1	0.54	0.46	2.37	1.12	1.2	1.4						0.89		1.11	1.17	1.19		1.1	1.42	1.48	1.24			1.21		0.62	1.3	1.16	1.27	1.18	1.14	1.86	0.59	1.39		0.82	0.13	0.72	1.05			1.62	1.05	1.66	0.64		1.25		0.55		0.29	1.23		1.83	1.02		1.43	1.36	1.02	1.15		0.87	0.72	1.8	0.83		0.53		0	1.15				0.7	1.02	1.42			0.7			1.03		0.57				1.65						1.14	1.29	0.69	0.79	1.38		1.25				1		1.01	0.9	0.93	1.97	0.9	0.44		1.55	1.61		0.6			1.1	1.37	1.32	0.8	1.27					1.38						1.68	1	1.27	0.16	0.67	0.99			0.22			1.05	1.16	1.1	1.1	0.65		1.4	0.89		1.41	0.67	0.45	0.43		0.86	0.55	0.8	0.25			0.93	0.33	0.94			1.17	0.7	1.12				1.53	0.92		1.23			1.65		1.01		1.01		1.56	1.16		0.93				0.91		0.58	0.89	1.32	1.12	0.94	1.07	1.3	1.08	0.76	1.1		1.08		1.19	0.9	1.41	1.25	0.8	0.98		1.11	1.08					1.1	1.01	1.09	0.65	0.79	1.11	1	0.84	1.27	0.8	1.51	1.39	0.99	1.44	2	1.21	1.27	1.54	1.28	1.61	1.21	1.28	1.13	0.97		1.05			1.11	1.02	1.03	1.13		0.85	1.27		1.28		1.34	1.04			1.35	1		1.08	2.1			1.33	1.21		0.6			0.47	0.74		1.29	1.69		1.28		0.93	1.28		0.88	1.05	0.51	0.72	0.92			0	0.32	0.81	2.69		1.89	1.31	1.11	0.63	0.04	0.88		2.15	0.77	1.04		0.87	0.86	0.79	1.03	0.97	0.73	1.09		0.37	0	0.67	1.22	0.74	1.39					0.44	1	2.1	0.87		0			2.79		0.83	1	1.01	1.06	1.06	1.43		5.74			0.87	0.74	0.93	1.21			0.56	0.4			0.37		0.82	1.9	0.51	0.64	2.42	1.15			1.1		1.1		0.4	0.66	0.98	1.42		1.37	1.83	0.63	0.67	1.25		0.39	0.82	1.66				0.74	0.89		0.46		1.41	1.12	1.33	0.85		0.47		0.86	1.34	1	1.18	1.16	1.28		0.57	0.75	0.79	0.72						0.73	1.01			1.06		0.68	0.71	0.74	1.07	0.79	0.95	2.12	1.45	0.54	0.39			0.81				0.3	2.25	1.21	0.83	0.67	1.1		0.62	1.59			1.38			1.85	0	0.94		1.38	0.8	1.2	0.33	0.71	1.44	0.7		9.62			0.51			1.78	0.96			0.73	1.47	0.19	1.27	1.83	1.75	2.1	1.38	1.18	1.82	1.53	0.8	1.14	1.41	1.51	1.32	1.1			0.78			0.99	0.96	1.33	0.65	1.5	1.18	1.47	0.83	0.46		1.21	0.48		1.44	1.7				1.43	0.89	0.96	1	1.1	1.84		1.15	0.16		0.75	0.99	0.97		1.32		0.66		0.74			3.02	0.54	0.67	0.98	0.94			0	1.64	1.35		0.85		1.43							1.07			1.21		1.14					0.76			1	1.31	0.72	0.44	0.92		1.28		1.07	0.26	1.71			0.94			3.56				0		0.77			1.17	1.91	2.28			0.83			0.71	1.33	1.95		1.11	1.28	0.54	0.95	1.34	0.81		0.88	1.14	0.8		1.07	1.16	0.88	0.87		3.55		0		0.95		0.7	1.01	1.28	1.79	1.24	1.56	0.3		0.66	0.49	0.05		1.47	1.07	0.57	0.35		1.05	5.75			0.92			0.85		0.96	1.45	0.74	1.45	1.43	1.2	1.04		0.82	1.17	0.95		2.62			1		1.1		1.25		1.42	0.74	1.57	1.01	1.18		1.32	0.62			1.13	0.95				0.82	0.6	0.95		1.28	1.42		0.1	0.93	1.03	2.97	0.82	0.71	0			1.25	0.84		2.81	0.35		0		1.47	1.1	0.87		0.99	1.02	1	1.01	1.3	0.54	0.75	0.62		2.4	0.88			0.99		1.34	17.8	0.51	1					0.19	0.15	1.16		1.01	0.88	0.79	0.76	0.89	1.5	1.22	1.49	1.19	0.96		0.82						0.85		0.59	1.14		2.14	0		1.14		0.39			1.39		0.97	1.29			0.64		0.67	0.18		0	0.8						2.43			1.04			0.45			1.45
70	SLOS6	Control	-1.5	-1.98	-3.15	-3.73	-4.66	-1.06	-1.04	-3.67	-2.44	-0.84	-1.17	-0.75	-1.53	-0.52	-6.76	-4.93	-4.21	-5.03	-1.68	-0.69	-1.14	-4.37	-3.16	-2.74	-1.41	-1.03	1.16	-2	0.22	-0.49	0.17	-1.74	1.88	-5.75	0.08	0.35	-3.88	0.9	-0.98	1.43	-1.09	6.08	-2.66	-1.06	-4.98	-2.92	-3.02	-11	-7.78	-0.23	-3.29	-3.48	-2.47	-2.3	-5	-2.15	0.35	-1.25	-4.08	-5.22	-0.84	-0.5	-2.33	-0.38	-0.58	-2.78	-5.29	-0.65	-2.62	-0.24	-4.12	-2.56	-0.23	-1.2	-1.95	-2.51	-1.74	-2.66	4.64	-0.91	-0.11	-1.12	1.16	-0.87	1.7	-1.36	-2.72	-4.01	-2.02	-1.91	-0.11	-0.75	-2.3	-1.2	-1.13	-2.71	2.19	-2.02	-5.31	-3.45	-2.42	-0.91	-3.6	5.69	-3.98	0.06	-6.24	-2.39	-2.4	-4.77	0.72	-3.36	-3.81	1.89	-1.91	-4.51	-3.02	1.93	-0.83	-4.2	1.16	-3.67	-3.38	-2.32	-1.45	0.82	-4.23	-3.69	-5.95	4.04	0.11	-2.81	0.5	-3.25	0.36	5.88	-2.52	-1.96	-0.79	-1.89	-1.56	-0.88	-1.72	-3.51	-3.02	-4.35	-5.04	0.66	0.04	-3.97	-2.2	-0.78	-1.83	-0.55	-6.69	-3.49	-4.13	-5.56	-1.43	-0.3	-6.52	-6.24	-0.62	-0.98	-3.76	-1.25	-2.02	-2.12	-3.48	-4.28	-5.23	-2.73	-1.17	-4.13	-0.07	-0.38	-0.92	-4.47	-3.87	0.68	-2.07	-1.53	-0.51	-2.98	0.48	-1.38	-4.91	-3.57	-3.22	0.29	-3.92	-2.13	-2.55	-0.52	5.39	-1.44	-1.34	-7.13	-2.89	2.81	-1.08	-7.19	0.81	-3.66	-1.68	-5.66	-3.18	-3.88	-0.38	-2.56	-3.89	-3.17	-0.22	1.84	-1.51	0.51	-1.58	-4.15	-0.88	-0.43	-0.22	0.02	-0.55	-1.49	1.61	-0.5	-3.49	3.71	-3.08	-8.15	4.89	-0.87	-4.07	-1.98	-1.35	-0.82	-0.51	1.86	-7.55	-3.34	-3.1	-0.12	-0.6	-0.85	0.34	-0.27	-2.39	-1.47	-3.44	-1.05	-4.48	7.3	-3.38	-3.99	-4	-2.38	-1.78	-0.46	-5.02	-0.78	1.35	-4.46	4.32	-1.42	-0.49	-0.83	-0.49	-3.79	-0.81	-1.7	-0.45	-3.04	-0.3	-1.42	-0.11	6.12	-0.4	-0.76	0.48	-0.63	-1.2	-2.87	-3.7	-3.73	-3.79	-2.88	-0.28	-2.71	-0.39	-0.59	-1.21	1.95	-2.39	-6.08	-0.79	-0.45	0.15	-7.77	-0.07	0.2	-0.12	-4.17	4.5	0.31	-1.51	-0.02	-2.11	-0.1	4.61	-6.07	-4.65	-0.28	-2.04	-3.8	-3.12	-0.12	-4.62	-1.35	-0.22	4.13	-6.61	1.72	2.58	-0.54	-2.92	-4.51	-1.78	-1	-2.66	-0.25	-0.32	-0.65	-0.68	-2.57	3.49	0.26	-1.6	-4.65	-0.75	0.03	-0.22	-2.7	-1.54	-0.18	-0.54	-2.13	-1	-1.53	-2.69	-1.71	-2.2	-3.17	-1.99	-2.41	-2.55	-3.71	0.01	0.1	-0.21	-2.68	-2.62	3.56	-0.43	-2.71	-4.58	-5.81	-0.9	-1.05	-1.85	-3.13	2.51	-5.35	1.41	-6.01	-1.84	-3.69	-0.3	-3.06	-1.18	-1.54	-2.55	-0.65	-1.37	5.76	-2.9	-0.16	2.17	-5.63	-5.67	-0.55	0.28	-1.1	-3.36	2.75	-11.6	-3.03	-0.69	3.94	-0.42	-1.56	-5.31	-1.08	-2.95	-2.57	-1.7	-0.81	-2.78	-5.75	0.54	-0.45	-3.38	-1.12	-3.02	-0.12	-2.36	-3.73	0.06	-2.42	-2.37	4.85	-1.6	-2.61	-0.23	-2.18	-3.56	-5.3	0.91	-3.3	1.07	3.69	-0.41	1.83	-1.1	-1.76	-1.42	0.16	-1.55	6.3	0.18	-4.92	-3.45	-2.3	-4.24	-0.48	-7.43	0.17	1.36	-1.95	-0.27	1.28	-0.23	-4.23	-0.56	0.7	-2.85	-3.94	-4	-0.99	-2.16	-3.14	0.34	-3.78	-3.07	-3.46	0.5	-0.71	3.16	-0.85	1.98	-1.52	-1.5	-4.44	-4.64	2.36	-1.72	-2.98	-0.77	-1.16	-1.74	0.94	-3.11	-0.97	-0.99	3	0.07	-2.19	-2.15	0.03	-3.41	-1.56	-2.37	-5.33	-1.42	-1.56	-1.24	-2.13	-0.18	-1.39	-2.03	1.46	-0.38	-4.47	-4.49	-3.6	-2.9	0.85	-1.67	-1.22	0	-2.9	-3.88	-0.24	-1.59	-0.41	-0.23	-5.91	-3.99	0.22	-0.07	-2.42	0.52	-5.32	-0.57	1.06	-0.26	-5.37	-1.26	-0.8	-2.39	-0.83	-2.35	-3.2	-2.08	-3.24	-3.11	-5.96	0.59	1.01	-6.11	-0.84	-0.2	-0.99	-6.18	-4.81	0.84	-4.83	-1.77	-2.52	4.81	0.29	-3.68	-1.68	-4.13	0.17	-0.75	-0.39	1.04	1.56	-1.46	-1.61	0.74	-3.94	-4.87	0.12	-2.89	-2.05	-0.39	-3.22	-0.68	1.96	-1.89	-2.98	0.45	-2.3	-0.08	0.61	1.45	1.74	-1.83	-0.73	-5.21	-4.48	-4	-4.3	-0.24	-2.35	-1.54	-3.25	-3.18	1.55	4.24	-1.31	0.89	0.17	2.18	-1.83	-3.58	-2.55	-2.51	-1.16	2.63	-2.31	-0.42	0.95	-0.55	3.62	-0.81	-0.36	4.71	3.11	-0.84	-1.08	-0.47	-4.51	-0.35	-1.18	-1.44	3.93	-2.31	-0.6	-3.95	-3.22	3.81	-0.52	-6.46	-5.65	-2.89	-0.63	-1.92	-3.18	-2.34	1.27	-0.46	-0.61	-6.4	-3.86	-4.7	-0.01	-1.04	-0.67	4.88	-1	-0.43	-2.57	-0.5	0.43	-2.76	1.93	1.94	2.26	-3.41	1.26	-4.24	-0.21	-0.35	-4.06	-1.21	-0.86	-2.12	-0.55	-0.45	3.54	0.06	-0.91	-5.3	-2.53	-1.03	-2.1	-0.65	-2.61	-0.33	0.57	-1.69	-1.58	-0.09	-0.97	1.55	-0.93	-2.48	-1.84	-1.68	3.4	-0.46	-3.19	-1.97	-1.95	-0.65	-0.3	-1.72	0.78	-3.13	0.13	-0.3	-1.63	-1.41	-3.35	-2.5	-0.63	-3.07	2.39	4.18	0.37	0.46	1.43	-0.02	-2.77	-2.9	0.31	0.83	-1.21	3.8	-3.58	0.73	-4.88	-3.53	1.62	-3.83	0.05	-4.66	-0.66	-1.92	-0.58	-0.44	0.67	1.81	-0.2	-1.83	-2.62	-1.94	-5.83	0.23	-3.81	-5.97	-4.64	0.04	-0.27	-1.77	-2.36	-3.85	-5.18	4.36	-3.6	-1.13	-1.04	-0.93	-4.52	-2.17	-1.66	0.12	-1.84	-0.28	-1.31	-0.93	-1.24	-0.81	-5.67	-0.24	-0.89	0.97	-0.08	0.4	-0.54	2.12	-0.19	-2.91	-0.36	-10	-8.61	-5.36	-7.86	-2.43	-7.16	-5.13	-6.76	-7.8	-2.22	-1.26	-3.13	-0.99	-1.93	0.35	-6.6	2.7	-6.2	-7	-5.55	-4.33	-2.62	-0.25	-4.66	-4.27	-2.71	-6.77	-4.79	-5.79	1.08	-5.04	-5.76	-2.75	-4.78	-0.6	-0.23	-3.03	-9.65	-4.21	-3.42	-5.89	-5.19	-1.79	-6.95	1.55	5.82	-1.54	2.65	0.61	-4.45	1.57	-1.92	-2.19	0.47	-1.93	-3.25	-5.74	2.61	-1.14	1.81	-0.59	-2.56	-1.49	-2.05	-5.75	-3.75	-11.7	0.52	-3.85	-0.09	-0.53	-1.05	-2.23	-3.38	0.19	-1.42	3.37	-3.35	4.02	-1.36	-3.51	-1.77	-2.01	-0.13	-2.08	1.83	-5.53	-5.09	-6.1	-1.67	0.18	-0.63	-2	-7.39	-2.75	-5	-2.25	-6.23	-2.13	-4.42	-4.59	0.01	2.82	-2.75	1.86	-2.32	-0.6	-3.85	-0.64	-0.14	-4.53	-2.89	-0.98	-0.25	-0.65	-0.18	-3.74	-7.02	-4.25	-3.22	-3.45	0.51	-0.86	-4.43	-3.28	-2.26	-0.7	-5.34	0.49	-2.04	1.75	-2.37	-2.9	-8.92	-1.06	-2.8	-0.34	-4.92	-0.54	-1.02	-1.31	-0.64	-4.64	-0.16	-2.88	2.34	-0.18	-3.51	-4.66	-6.82	1.71	-0.13	-5.53	-4.27	-1.3	-0.21	-2.15	-0.93	-1.15	-0.6	-0.38	-4.58	0.06	-0.43	-0.88	-3.16	-7.97	-4.73	0.78	-0.18	-0.98	-1.5	-4.96	-3.58	-0.35	-3.53	-1.89	-2.11	-1.32	-5.18	-6.5	-2.21	-8.8	3.22	0	-7.05	-1.58	-2.18	-5.19	-1.49	1.27	2.41	-2	-1.66	0.45	-2.91	-3.46	-1.24	-0.11	-3.18	-3.56	-7.12	1.04	-1.17	-2.85	-0.17	0.67	-4.17	-6.83	-1.41	-2.95	-1.92	-2.77	-1.79	-3.01	-6.72	-4.54	-4.74	-3.09	-0.26	-6.26	-3.03	-4.86	-0.43	-0.41	-2.88	3.26	1.67	-1.17	-0.92	-4.29	5.47	-0.38	-0.52	-3.68	-1.04	-4.06	1.39	-3	-4.98	-0.78	-0.06	-0.52	-1.72	-4.6	-1.01	-1.08	-0.98	-5.84	-1.94	0.5	-1.13	-7.49	-0.98	-7.15	-0.69	0	-2.75	-0.24	-1.33	-0.84	0.18	-2.99	-2.13	-2	-1.23	-5.69	-3.3	-1.59	-3.3	-5.96	0.41	-3.05	-0.15	-4.36	-0.06	2.06	-0.54	2.96	-4.92	-6.02	-0.54	0.18	-1.33	-2	-1.25	-4.9	-3.24	-3.13	0.49	-1.31	-2.16	-1.31	-2.14	-3.03	-0.38	-0.29	-0.87	4.96	-0.01	1	0.24	-0.72	-0.5	-0.03	-0.88	-4.2	1.92	-4.72	-2.15	-0.13	-2.93	-1	-1.97	-0.44	-4.41	-0.02	0.44	-4.21	-7.61	-3.78	-0.65	-0.17	4.21	-6.84	0.37	-2.24	-0.37	-2.25	0.4	0.46	-2.35	-7.28	1.17	3.12	-2.29	-1.02	-1.6	-2.67	0.3	-3.79	-1.01	-4.69	-3.29	-2.76	-7.34	-1.23	-4.57	-4.87	-3.17	-0.09	-0.39	0.51	0.47	-2.86	-3.26	-4.58	-0.64	-7.59	-3.21	0.19	-4.2	4.91	-7.03	-1.07	0.67	-4.35	-5.13	-1.92	-1.69	-3.74	-8.22	0.2	-8.06	-6.46	-1.05	-3.11	2.69	-3.63	1.03	-1.42	-5.89	-1.95	-2.47	-5.48	-7.63	-6.96	-3.94	-2.76	3.68	-4.45	-2.48	-4.82	-2.62	-1.11	0.66	2.98	-0.25	-4.85	-3.02	-3.67	-3.19	-0.96	-3.92	-0.04	-3.7	-3.88	-0.49	-4.86	-5.42	2.01	0.19	3.4	-2.55	0.61	-6.12	-1.7	-1.45	0.04	0.25	1.39	-1.62	-0.38	-0.8	2.79	-1.63	1.56	3.31	-0.94	-6.54	-2.63	-1.85	-4.3	-1.14	-6.81	0.32	-3.65	-1.18	2.38	-3.21	-1.57	-1.62	0.1	0.34	0.51	2.76	0.44	0.98	-2.58	3.71	0.27	-2.79	-5.77	-0.91	0.44	4.94	-1.58	-0.02	-1.39	-4.98	2.03	-3.48	-0.01	3.87	-2.64	-2.22	-1.3	-5.1	3.52	-2.49	-1.08	-2.65	-0.47	0.5	-5.6	-6.23	-4.67	-3.87	-1.24	-0.5	3.14	-3.14	-3.13	-2.22	-3.7	-4.06	-7.34	-5.32	-6.61	-1.24	-0.33	-0.22	-2.38	-6.1	-1.94	2.04	-2.97	-4.17	0.1	-6.85	-2.75	1.02	-1.37	0.37	-5.84	-0.72	-0.42	-4.09	0.99	0.15	-0.31	-0.17	-3.18	-3.31	-5.08	-3.23	-5.83	3.26	-2.11	-1.43	-8.93	0.52	5.94	4.54	5.05	-1.76	-1.35	-5.35	-3.47	1.19	-3.18	-0.12	-4.03	-1.33	-2.95	-3.69	-1.46	-3.68	2.9	-0.78	-3.47	-2.38	-2.42	-2.77	-2.29	-1.87	-4.18	-6.3	-2.71	-5.08	-8.27	-0.82	-1.13	-0.73	-0.98	-3.83	-6.09	-1.45	1.92	0.98	-2.9	-4.64	0.31	-5.92	-5.63	-1.16	0.96	-2.44	-2.34	0.73	-3.26	0.63	-1.35	-2.51	-2.26	-3.04	6.46	-1.07	6.28	3.57	-3.1	0.26	2.54	2.76	-1.48	-1.69	1.68	2.64	-1.3	-4.08	-1.89	-1.16	2.13	-1.8	-3.42	-5.32	-2.96	-0.52	-3.83	-1.75	-4.47	-1.07	0.35	-2.7	-0.64	1.86	-3.97	-0.91	2.62	-1.74	-1.85	-1.56	-6.25	-3.84	0.02	-4.05	4.05	3.53	-3	0.7	1.9	-0.4	-3.41	0.04	-4.88	-4.61	-4.16	-4.01	-4.87	0.23	3.07	-0.74	-1	-0.93	-2.28	-1.43	-5.52	-6.28	-3.41	3.78	-7.82	-0.26	0.15	-3.41	-5.02	-3.27	3.63	0.02	-1.58	-0.13	3.1	1.45	-4.33	1.53	0.32	2.44	-5.94	-4.99	-3.66	-1.06	0.26	-1.3	0.35	-0.55	-1.04	-6.23	-1.58	-4.17	-4.9	-1.82	-1.32	-4.64	-3.81	-2.27	-0.15	-5.19	-5.06	0.18	-0.78	-4.56	-1.89	-2.53	-0.06	-2.32	0.25	-2.26	-1.41	-0.71	2.35	-6.1	-3.45	-0.35	-3.28	-3.84	-1.11	-0.34	-1.74	-8.46	-0.14	-2.98	-1.84
71	SLOS7	Control	-1.08	-1.51	-3.18	-2.2	-4.48	1.79	-0.43	-2.02	-0.91	-0.9	-2.66	-0.6	-0.46	-0.27	-7.66	-5.04	-3.8	-3.24	-0.31	-0.38	-1.1	-1.48	-2.8	-2.94	-0.56	-0.9	1.42	-1.25	3.39	0.11	0.2	-1.41	2.33	-4.44	-0.56	0.74	-3.51	1.93	-1.45	2.69	0.38	6.24	-3.01	0	-2.81	-2.24	-1.94	-9.1	-5.77	-0.41	-3.15	-3.43	-2.2	-2.96	-4.14	-4.35	0.95	-1.44	-1.18	-4.23	-0.43	-0.57	-2.53	-1.13	-1.09	-2.14	-4.98	-1.36	-2.3	-0.31	-3.6	-3.05	1.7	-0.72	-0.83	-1.89	-0.57	-0.87	4.65	-0.95	3.73	0.71	3.96	-0.75	2.05	0.65	-2.68	-4.33	0.82	-1.44	1.73	-0.3	-1.03	-1	-0.49	-2.5	3.16	-0.87	-7.9	-3.12	-0.9	-1.4	-2.73	6.16	-3.63	0.33	-5.86	-3.03	-0.44	-2.63	1.44	-1.91	-2.92	2.23	-1.52	-4.05	-2.34	2.76	-0.69	-3.6	1.86	-3.9	-2.45	-2.05	-1.31	0.48	-4.39	-4.07	-4.58	5.07	0.42	-1.64	0.93	-3.5	0.45	5.8	-1.73	-3.56	-0.3	-0.82	-1.23	-0.66	-0.62	-1.85	-1.57	-7.06	-3.26	3.7	1.03	-4	-1.28	0.56	-1.83	-0.78	-9.47	-1.59	-3.79	-6.01	-1.53	0.24	-6.47	-5.52	-0.67	-1.02	-2.07	-1.38	-2.02	-1.66	-3.16	-2.58	-5.17	-1.24	0.09	-1.65	0.46	0.93	-0.15	-4.47	-3.22	0.97	-0.72	-1.15	-0.71	-2.76	0.18	-0.77	-5.16	-2.52	-2	0.54	-2.79	-2.6	-4.67	2.01	5.28	-0.93	-0.9	-4.56	-2.32	2.38	-0.92	-7.21	2.47	-3.59	-1.62	-5.42	0.31	-4.42	-0.31	-1.9	-3.56	-3.29	-0.54	1.76	-0.03	0.46	-1.32	-3.98	-0.52	-0.78	-0.39	2.06	-1.5	-0.99	4.55	-0.34	-2.77	4.17	-3	-7.15	5.04	-0.75	-3.25	-1.1	-5.89	-1.25	-0.05	1.92	-4.41	-1.73	-2.41	1.98	-0.96	-0.86	1.3	1.07	-1.44	-1.17	-0.87	0.11	-3.7	7.37	-3.8	-2.11	-3.95	-2.74	-1.65	-0.6	-3.35	0.81	1.61	-3.54	4.91	-1.22	-0.35	-0.78	-0.03	-3.62	-0.97	-1.27	-0.75	-2.16	-0.25	-1.93	-0.08	5.99	-1.05	-0.23	0.22	-1.18	-1.5	-3.64	-4.63	-3.77	-3.39	-2.73	-0.14	-2.58	-0.65	0.26	4.08	2.39	-2	-5.96	0.24	0.13	2.28	-7.11	-0.29	0.13	-0.09	-4.17	5.59	1.67	-1.6	0.09	-1.15	0.29	4.62	-5.98	-2.4	-0.02	-0.89	-3.14	-0.5	0.66	-2.7	0.05	1	4.36	-6.59	3.76	2.96	-0.49	-2.38	-3.94	-1.62	-0.84	-1.78	-0.68	-0.2	-0.42	-0.36	-2.86	4.95	-0.1	-1.92	-3.32	2.5	0.78	0.01	-3.17	-1.4	0.74	0.06	-2.07	-1.38	-0.67	-1.07	-1.84	-0.86	-2.64	-2.35	0.05	-2.01	-4.7	-0.45	-0.2	0.05	-1.41	-3.34	3.87	2.6	-2.28	-2.99	-7.41	-0.15	-0.93	-1.4	-2.92	3.22	-4.2	2.19	-6.66	-1.53	-1.95	-2.17	-1.61	0.3	-2.21	-2.26	-0.27	-0.85	6.75	-2.51	0.21	2.24	-5.35	-5.35	-0.27	-0.13	-0.49	-3.94	4.87	-8.22	-0.57	0.57	4.25	-0.42	-0.58	-1.25	-1.6	-2.39	-1.13	-1.82	0.16	-1.57	-4.96	1.17	1.17	-1.13	0.9	-2.62	-1	-1.99	2.14	0.1	-1.48	-0.53	5.76	0.32	-1.38	0.37	-1.94	-3.73	-4.64	1.84	-0.99	2.44	4.53	-0.38	3.21	1.14	-1.76	-0.12	-0.49	0.15	6.32	-0.35	-4.44	-1.22	-0.9	-3.42	-0.75	-2.55	0.04	2.18	-0.86	0.85	2.82	0.17	-3.38	-0.15	2.85	-2.36	-2.82	-4.39	-1.97	-1.58	-2.8	1.37	-2.36	-0.98	-1.41	2.1	-0.77	4.65	-0.86	2.78	0.68	-1.12	-2.8	-4.92	4.17	-0.9	-2.52	0.01	-0.84	-1.04	1.85	-2.19	-1.25	1.89	4.26	2.32	0.51	-2.2	0.53	-2.49	2.89	-1.69	-4.31	-1.04	-0.15	-0.42	-1.48	0.5	-0.05	-1.66	2.09	-0.4	0.25	-1.14	-2.44	-1.89	0.19	-1.62	0.25	0.13	-2.19	-3.62	-0.09	-1.81	-0.41	0.15	-3.74	-4.06	1.66	-0.16	-1.59	1.07	-3.96	0.34	2.17	-0.44	-3.04	-1.35	-0.57	-1.44	-1.9	-1.48	-0.59	-0.95	-3.04	-2.23	-5.01	2.43	1.26	-5.76	-0.78	-0.03	-1.9	-5.09	-3.13	3.33	-3.89	-1.21	-3.07	5.54	1.12	-3.29	-0.35	-3.88	-0.76	-0.88	2.61	1.47	3.03	0.22	-0.13	0.22	-2.45	-3.82	1.39	-2.55	-1.97	-0.19	-2.87	-0.92	2.67	-1.85	-0.57	-0.52	-0.28	0.63	0.98	3.08	3.5	-0.61	-0.29	-2.61	-4.24	-3.43	-3.64	0.03	-0.86	-2.05	-1.64	-3.59	3.37	4.48	-0.22	3.5	0.13	3.04	-0.59	-2.33	-0.5	-1.67	0.33	5.22	-1.19	0.71	2.19	1.05	5.86	-4.01	-0.52	4.97	3.84	-0.72	-1.38	-0.07	-1.47	1.23	-0.96	0.98	5.37	-1.66	-2.09	-2.82	-2.38	4.48	0.85	-6.83	-5.49	-0.7	-0.14	-1.82	-1.62	-1.91	2.65	1.76	-0.68	-6.33	-3.35	-3.72	-0.14	-0.46	-0.71	6.14	-1.03	0.56	-2.26	-0.69	0.57	-1.96	3.98	2.98	5.12	-2.51	2.63	-4.01	1.73	-2.49	-1.73	-1.2	0.06	-1.97	0.55	0.37	4.34	0.4	-0.03	-4.25	1.98	-1.44	-0.12	-0.31	-2.54	0.02	0.23	-2.62	-0.42	-0.27	0.96	1.53	0.29	-1.75	-1.74	-0.55	4.52	-0.34	-2.9	-0.5	-0.76	-0.32	0.04	-0.7	1.31	-2.07	0.33	0	-0.64	-1.75	-3.53	-0.07	-0.01	-3.03	3.39	4.1	0.28	2.12	2.77	2.31	-2.55	-2.78	0.48	1.79	-0.53	4.4	-1.64	1.4	-4.1	-2.93	2.34	-2.95	-0.24	-4.7	-0.05	-0.68	0.36	0.73	1.24	2.16	0.46	-0.68	-0.82	-0.15	-5.15	1.23	-3.89	-5.33	-3.32	-0.23	-0.37	-0.73	-1.2	-2.38	-4.36	5.53	-1.02	1.69	-1.19	-1.82	-2.07	0.51	-0.56	0.45	-2.63	-0.23	-1.34	-1.27	0.43	-0.33	-1.68	-0.18	-1	2	-0.6	-1.19	0.28	2.87	0.66	-2.7	-0.9	-7.08	-6.8	-2.32	-7.7	-0.61	-3.83	-3.49	-5.51	-7.98	-1.41	-2	-1.78	0.24	-2.36	1.42	-4.87	3.89	-6.38	-6.99	-5.02	-1.89	-2.31	0.29	-4.06	-2.78	-1.8	-6.62	-4.97	-5.61	1.91	-4.95	-3.29	-3.32	-2.62	-1.06	1.67	-0.81	-5.24	-3.47	-3.82	-5.32	-6.91	-0.29	-2.08	3.04	7.61	-0.51	2.75	1.51	-3.37	2.75	0.02	-1.13	1.22	-2.17	-1.86	-4.3	2.93	0.72	2.8	2.62	2.11	-1.39	-1.58	-6	-0.72	-4.11	2.14	-2.28	1.23	-0.38	0.24	-2.64	-1.82	0.23	0.18	3.7	-0.59	5.14	-1.11	-3.53	-1.04	-1.73	-0.24	-2.25	2.74	-5.38	-3.93	-4.48	-2.4	1.39	1.12	-1.93	-5.3	-2.12	-4.96	-2.48	-5.84	-2.75	-4	-2.62	0.04	2.69	0.2	1.86	-1.53	-0.67	-1.78	1.62	0.23	-3.73	-2.72	-4.8	1.1	-0.76	-0.45	-2.77	-5.09	-3.63	-2.11	-1.36	0.03	-0.85	-3.59	-3.64	-0.73	-0.43	-5.72	0.48	-2.22	2.85	-1.87	-1.59	-10.4	-1.32	-1.54	-0.39	-5.52	-0.7	-0.27	-0.74	-1.38	-4.4	-0.53	-3.6	4.7	-0.94	-3	-3.55	-5.5	2.06	-0.59	-4.94	-3.41	-0.66	-0.13	-2.45	-0.71	-0.67	0.11	-1.12	-4.86	-0.37	0.08	0.43	-2.69	-11.9	-3.82	1.06	-0.3	-1.09	-1.12	-4.18	-4.11	-0.29	-3.44	-0.37	-1.46	-0.92	-4.88	-6.51	-2.76	-6.64	3.1	1.75	-6.24	-0.85	-2.5	-3.16	-0.49	2.7	3.3	-0.52	-1.45	0.91	-2.48	-3.72	-0.27	-0.62	-2.49	-3.75	-6.7	2.15	-1.32	-2.37	1.91	2.29	-2.8	-5.32	-0.92	-2.68	-1.74	-2.72	-1.22	-3.47	-5.17	-1.91	-3.46	-2.56	-0.69	-5.98	-1.85	-4.43	-0.12	-0.36	-2.96	3.13	2.48	-1.29	-1.67	-3.14	5.49	-0.22	-0.6	-4.42	-0.45	-3.14	2.41	-1.12	-4.26	-1.08	0.93	-0.44	-0.59	-4.88	-0.54	-0.74	-1.3	-4.3	-1.18	1.73	0.84	-6.14	-0.9	-6.82	-0.49	-0.2	-2.41	-0.21	2.87	-1.43	-0.33	-2.78	-0.82	-2.46	-1.61	-5.08	-2.62	-1.04	-3.19	-3.91	0.22	-2.52	0.07	-3.02	-0.42	3.43	-0.66	3.41	-4.41	-4.95	-1.24	0.32	-1.38	-1.94	-1.12	-1.88	-1.95	-1.55	1.37	-1.43	-1.35	-0.85	-2.12	-2.84	0.12	-0.18	-0.66	5.61	1.95	2.29	0.36	-0.45	-0.31	-0.08	-0.79	-4.13	2.74	-4.02	1.48	0.08	-2.7	-0.36	-0.96	2.48	-3.03	0.12	1.62	-3.97	-7.21	-4.45	0.36	1.89	4.46	-3.56	-0.22	-1.24	2.35	-1.78	0.57	0.39	-1.16	-4.57	0.86	4.38	-2.4	-2.09	2.04	-3.05	-0.72	-2.29	-0.74	-3.64	-2.38	-1.42	-6.97	-1.63	-3.98	-5.05	-3.04	-0.17	-0.62	-0.74	1.58	-2.34	-2.37	-3.14	1.76	-5.51	-3.47	0.24	-4.04	4.82	-7.37	0.19	1.23	-4.01	-4.25	-1.34	-0.29	-2.8	-6.9	0.93	-7.05	-3	-0.54	-4.09	3.66	-4.56	2.25	-0.9	-5.4	0.44	-1.95	-3.31	-5.22	-4.36	-6.24	-2.46	5.24	-2.87	-1.94	-3.51	-2.4	-0.08	1.61	3.15	0.32	-4.01	-2.1	-2.95	-2.67	-0.29	-3.68	0.4	-3.38	-5.01	-0.32	-3.82	-5.07	3.11	-0.19	4.4	-2.17	2.42	-3.3	-2.13	-1.81	1.78	0.24	3.18	-0.48	0.24	-0.61	3.75	-0.77	1.89	3.85	-0.49	-3.12	-2.23	-0.33	-4.39	-0.21	-6.23	0.82	-0.25	-1.77	2.95	-0.75	0.3	-0.84	0.59	0.97	1.76	2.29	0.62	3	0.66	5.19	0.57	-2.82	-4.51	-0.83	0.12	5.56	-1.15	-0.27	-1.22	-4.81	3.27	-2.89	-0.72	5.36	-0.27	-1.55	0.12	-3.94	3.43	-2.24	0.04	-1.7	-0.55	1.5	-5.39	-5.24	-3.28	-0.97	-1.64	0.32	3.27	-2.92	-1.15	-1.89	-2.75	-3.71	-6.52	-4.94	-5.53	0.14	0.44	1.46	-0.48	-6.07	-1.42	3.55	-3.66	-2.23	0.24	-6.71	-3.6	2.89	-0.39	0.49	-5.95	-0.5	-1.86	-2.5	1.12	0.06	-0.6	0.72	-2.27	-1.42	-4.49	-2.7	-4.98	4.28	-1.7	1.3	-6.19	1.58	6.25	6.04	6.62	-0.27	0.92	-3.45	-2.37	1.12	-2.55	1.07	-3.44	-1.49	-2.01	-3.2	-1.26	-2.08	3.55	-0.03	-2.78	-2.27	-1.81	-1.89	-2.7	0.87	-2.61	-5.33	-2.03	-4.17	-4.42	0.61	-0.77	2.27	1.59	-2.16	-6.23	-0.76	2.24	1.89	-3.03	-2	-0.06	-3.68	-5.64	0.38	-0.11	-2.38	-2.73	0.35	-2.67	2.24	0.43	-1.09	-1.42	-1.94	7.34	-1.2	6.47	3.71	-2.49	1.27	3.47	4.2	-1.29	-1.59	3.71	4.47	0.16	-3.42	-1.83	-0.65	2.9	-0.76	-3.31	-4.62	-2.66	0.85	-3.34	0.98	-3.09	-0.77	1.61	-0.55	1.14	3.68	-3.43	-1.03	3.88	0.3	2.27	-1.43	-5.04	-3.27	1.05	-4.2	3.96	7.19	-1.05	2.21	3.44	1.03	-1.52	-0.02	-4.39	-3.91	-4.19	-3.38	-4.05	0.56	3.36	-0.49	-1.25	-0.2	-1.34	-1.06	-5.57	-5.36	-1.26	4.28	-7.87	0.09	-0.99	-2.6	-2.26	-1.49	4.34	1.07	-0.76	0.39	4.15	2.63	-2.61	3.12	1.14	2.93	-5.51	-3.44	-2.17	-0.66	0.55	-1.32	0.38	1.98	-0.17	-4.4	-1.61	-3.55	-2.46	-1.18	-0.67	-3.76	-2.02	-2.92	-0.15	-2.73	-4.72	1.26	0.58	-4	-1.8	-2.07	0.08	-4.58	0.46	-2.43	-1.24	-0.67	3.42	-4.71	-3.87	-0.86	-2.44	-2.54	1.36	0.81	-0.65	-8.17	0.38	-2.09	-1.67		1.68	0.82	0.98	1.16	0.96	0.88	1.23	0.84	0.97	1.23	1.25	0.94	1.19	1	1.08	0.68	1.2	1.23	0.81			0.85	0.56	1.04	1.4	1.17	1.06	0.91	0.99	1.01	1.01	1.29	1	0.86	1.2	1.32	0.88	1.71	0.89	1.5	1.24	1.29	1.01	0.78	0.95	1.27	1.12	1.18	1.2		1.14		1.25	1.13	0.92	1.04	1.06	1.23	1.01	1.16	1.06	1.13	1.45	1.06	0.53	1.08	0.87		1.21		0.63		1.16						1.97	0.77	1.28	2.34	1.08	0	0.84		0.87	0.99	0.05		7		0.77	0.93	0.75			0.94	1.34	1.36		1.05	1.94	0.86	0.9	1.11	0.96	0.85	0.89	0.75		1	1.35	0.11	0.91	1.22	0.88		0.95		1.06	16.34	1.16	0.62	0.61	0.99	0.92	0.98	0.42	0.71	1.12	1.16	0.74				0.91	0.86			1.11	13.77	0.95		1.1	0.77	1.17		0.81		1.04	0.9		0.93	0.95			0.93		1.1	1.33		1.62	1.02	6.3	0.96	1.08	0.39	1.29	0.75	1.1	0.87	0.48		1.07	1.1	0.88	0.78	0.85		0.69	0.91	1.1	0.85	0	0.18	0.73		0.9	0.58	1.27	0.81			1.03	1.45	1.08		0.8		0.98		0.85	1.17				0.96	0.94		0.87	1.28	0.88		1.19	1.16	1.63	1.49	1.02	1.07			1.56	0.89	0.69				1.11	0.96	0.94	0.99	1.07	0.73	1.42	0.98	0.8	0.54	0.69	1.14	0.68	1.31	0.85	0.66	1.14	1.7	0.8	1.53			0.78	0.71		0.83	0.82	1.48	1.52	1.01	0.66							1.11	0.75			0.91	1.35	1.12		0.84	0.88			1.13	1.04	1.86		0.89	1.06	1.12	0.91	0.69					2.22	1.14		1.27	1.02	1.21	1.06		0.76			1.56	1.04	0.88	0.19	1.6	0.86	1.21	1.39	0.91	1.27	0.62	0.93		0.8	1.37	0.8	0.94	0.89	1.12		0.73	0.98		0.95	0.82	0.97	1.02		1.48	0.6		1.52	1.14		0.93	1	1.78	0.73	0	0.95		1.13		0.77	1.27	1.02	3.06		1.03	0.5	1.21		0.9			0.79								1.55	1.66			1.05			1.38	0.98		4.29		1.14	0.89	0.74		0.88	0.46	2.1	0.89	1.46	0.9		0.97	0.97	1	0.87	1.04	0.94	0.94	0.92	0.93	0.91	0.99	0.98	0.46			0.92			1	0.9	1	1.32	0.89	0.97	0.69	1.04		0.82	1.03		1.07	0.76	1.16	0.86	1.21	0.69	0.83	0.92	0.69	1.13	1.63	0.49	1.07	0.88	0.55	0.28	1.01	1.19	0.8		0.89		1.09		0.95	0.86	0.83	1.23	1.28	0.97	0.98	1.13	0.7		0.95	0.75	1.03	0.94		0.7		0.67	1.14	0.7	1.04	1.38	1.15	1.08		1.12	1.06	0.66		0.61	0.74		0.88	1.13	0.7	1.16	1.2		0.9	0.67			0.51			1.18	1.16		1.05			1.19		0.76		1.12	0.68	0.94			0.74	0.95			1.07	0.7	0.88		0.94	1.41	1.28		1.38		0.27	1.37	1.06	0.81		0.85	0.92		1.07	0.96	1	1.11	1.23	1.43	1.23	0.93		0	0.65	0.88	0.8	1.24	0.99	1.25	0.81	0.85		0.97	1.06		1.23		1.03	0.72		0.8			0.75		1.13	1.12	0.94	0.98			1.24		1.23	0.42	0.92	0.98		1.2	1.09	0.9	1.29	0.7	1.17	1.11	0.96	0.73	0.84	1.21		1.21	4.23			0.42		0.88		1.16	0.98	0.96	1.38	0.86	0.43	1.1	0.92		1.05	1				1.14	1.21			0.91	0.99		0.83	0.91		1			1	0.11	0.65				1.58	0.54		3.94	1.08		1.3	1.29	1.04	1.16		1.11	1.05	1.07	1.19	1.07			0.73	1.07	0.82			0.95	0.94	1.21	0.94	0.93	0.98	0.72	1.09	0.96	0.92		0.79	1.29	2.96	0.98	1.07	0.77	1.71	0.86	0.6	0.79	0.74		1.09	1.22	0.5	0.96	0.89	0.77	0.73	0.9	0.78			1.08	0.98	0.84		0.88	1.31	1.02	1.18	0.98			1.08	0.81	0.77	2.83				0.61		1.17	0	0.85		0.7		0.63	1.38	0.7	0.9	0.84	1.04	0.7	1.12	1.16	1.13		1.04	1.4	0.53	1.44	1.29	0.8	1.01	1.47	1.04		1.12	0.86		1.11	0.79					0	0.94	0.98	0.88	0.8	1.32		1.21	0.94	0.49	0.81	0.96		0.88	1.61	0.86	1.84		0.85		0.47	1.95	0.8	1.28		0.57			0.75		0.94		1.03			0.84	0.75	0.19		0.15	0.84	1.21		0.62	0.94		0.47	1.03		0.61	1.14	0.68	1.2	1.29	1.13	1.13	0.94	0.44		0.92	1.5			1.06	1.15	0.89	0.89	0.99			1.38	0.88	0.67				0.32	1.49			0.82	0.62	1.11		0.79	1.07		0.82	0.88				1.32	2.82	0.93	1.01	1.06	2.34	1.01			0.45	0.83		0.59	1.06	0.74	0.68		1.01	1.23		0.82	0.85		0.96	0	1.03			1		1.16	1.1	1.16		1.5	1.54		0.79	0.01	1.24		0.82	1.17	0.9	0.94	1.13	1.05	1.01	1.11	1.52	1.01		0.98	0.82		0.58	1.2	0.9		0.43	0.79	0.97	0	0.78	0.43	1.09	2.33			0.66		1.61	1.39	1.4					1.66			1.13	0.63	0.7	0.8	1.18		1.39		1.96	0.54	0.82		0.87	1.01	1.31		0.93		1.68	0.82	0.98	0.88	1.11	0.95	0.96			0.99	0.79	2.26				1.01	0.92	1.04		0.97		0.87						1.33	0.99	1.06	0.9		0.49	1.05	1.09	1.38	1.01		0.6	2.18	1.66	0.78	0.34		1.47	1.13	1.21	0.78	0.95		1.1		1.02			0.47	0.91	0.87	0.85	1.01	1.06			1.11	1.26		0.93	1.2	1.53	0.59	0.55			0.61	0.92	0.82		1.34	0.85		0.57	1.51	0.48	0.91		1.32	0.56			0.91				0.78	0.71	0.81	1.31	1.13	2.63	1.33	1.22	0.79	0.29	0.92	1.13	1.06	0.72		0.93	1.76		1.03		1.06			1.05	1.34	1.22	1.02		0.84		1.02		1.23	1.71				1.28			1.12	0.58		1.68	1.46		0.77		0.73	1.11	1.18		0.58					0.69		1.03		0.9	0.9	1.26	1.09		0.83		0.85			0.59	0.09							0.23		0.28		1.19	0.89	0.58	1.03				0.96	1.13	1.05			0.65		0.72	0.96		0.04	1	1.4		1.2		0.75	1.18	1.12		0	1.14	1.25	0.43	0.81		0.95	1.04				0.91	0.98		0.9	1.12	1.04	1.06	0.82	0.85	1	0.84	0.88		0.96	0.4	0.91	0.8			1.05	0.99		2.01	0.96		0.08	0.98		1.01	0.87	0.82	0.94		1.17	0.71		0.72	1.27	1.21	0.84	0.23	1.03	0.67		1.25		0.97	0.75		0.33	1.15	1.04	1.1	1.11			0.85		0.78	0.73		0.5		0.22	1.41	0.83	1.05	0.96	0.79			1.07	0.99	0.58	0.92	0.91	1.17	0.74	0.98	1.5	0.71	0.83	1.57			0.72	0.17	0.87	0.22	1.28			0.93		1.53	0.61		1.02	1.01	0.9	0.01	1.06	0.33	1.35			1.12		1.01		0.96	0.17		1.12	0.44	0.91	1.49	1.11	2.2			1.03				1.12	0.8	1.15	0.67	0.85	0.65	0.61		1.07	0.77	1.09	0.66	0.81		0.7		0.89	0.89			1.33		1.43		0.86		0.88	1.03	0.91	0.83		0.77	1	1.34	1.69	0.69	1.42	0.65	1.47	1.01	0.96	1.15	0.77		1.02	1.27		0.59	0.95		0.94	0.79	0.71	1.32	0.85		1.06		1.46	1.06	0.54		1.11		1.53	1.17	0.98	0.87	1.31	0.99	1.1	0.67	1.52	0.91	0.8	0.94	1.22		1.95	0.84	1.34	1.06		0.97		0.58	1.85	0.98		0.96	0.97	1.03	1.08	0.89	1.41	1.1	0.93	0.78	1.46	0.64			0.93	0.85	0.65		0.98	0.96	0.99	0.05			0.79	1.1			1.2	0.96	1.19				0.95		1.03		1.03	1.22	1.42		0.56	1.47	0.93	1.03	1.04		0.94	0.7	1.28	0.66	1.06		1.28					1.19	1.13	1.37	0.91	0.85	1.31			1.11	1.05			0.97	0.82	1.07	1	1.05	1.51	1.14	0.77	0.66	1.55	1.1				1.03	0.77	0.86		1.25		1.17	0.79		0.8				3.21	0.89	0.85	0.63	1.11	0.63	0.93	0.78	0.89				0.86	0.72	0.98		6.13	0.4	0.41	0.33	1.31	1.28	2.26	1.19	1.37			1.05		1.19	0.41		0.74	0.87		0.72	1.01	1.64	0.71	0.48						0.83		1.03	1.18	1.41	1.14	0.71	0.88	0.99	0.78		1.72		1.23		1.1	1.34	1.24	1.1	0.75			1.09			0.97	1.08	0.92	0.76	1.38	0.72	1.03	0.75	1.25		0.99	0.86	1.13		0.99	0.84	0.74	0.87	0.72	1.11	0.97	1.35	0.96	0.98	1.07		0.87	0.56	0.96		1.11		0.62		0.43	1.04		1.48	1.49			1.37	1.49	0.87		0.84	0.82	0.63	1.07	1.42	1.02	1.33	1.2	1.21	1.09	1.39		1.36	0.69	0.58	0.2	1.1	0.86	1.16	1.32	0.91	0.91	1.14	0.56	0.6	1.35	0.63	1.47	0.31	1.22	0.72	1.19		0.86	0.67	2.66	1	0.93	0.62	0.78	0.46	0.74	2.08	0.77	0.87	0.97	0.94	0.98	1.09	1.3	0.87	0.98	0.69	0.47	1.74	2.19	1.03	1.01	1.37	1.72	1.01	1.04	2.14	1.14	1.05	0.96	0.85	0.39	0.78	1.24	0.99	0.61		1.85	0.74	0.84	0.74	1.05	1.05	0.79	1.08	0.45	0.98	0.63	0.54	0.64	1.12	0.88	1.06		0.95	1.43	1.1	1.04	0.99	0.77	1.03		1.32	0.92		1.22	1.02	0.8	0.95	1.03	2.41	0.83		1.07	0.95	0.95	0.77	0.78			1.2			1.08	0.87		1.16		0.46			0		0.69	1.08		2.24	1.05	0.61	0.88	1.06	1.07	1.04	0.93	1.02			0.81	1.1	0	1.55		1.03	0.82		1.13	0.38	1.26				0.96	0	0		1.09				0.96	0.9										0.82			1.25				0.96				0.92	0.85		0.89		1.44	1.06	1.21		0.94					1.65			0.93		0.83	1.01			0.97	1.15	1			0.31	1.04	1		0.97	1.23	1.23	0.74	0.91		0.96	0.8	1.28	0.92	0.83	0	0.92	0.91		0.83	1.22	1.02	0.7		0.8				0.89	0.11	0.53	0.18	0.09	0.04	0	1.2	1.1	0.84			0.6	0.9		0.78	0.01	0.11		0.03	1		0.06	0.9	1.2		1.04	0.89	0.89	0.97	0.95	1.01		1.06		1.12		1.32		1.05	1.11	0.86	0.94	0.9	0.39	1.33	0.87	0.78	0.35	0.86		0.81	0.8	0.97	1.39	0.97	1.28	0.72	1	0.77	0.85				0.76			1.02	1	0.89			1.09	1.1	1.01		0.88	1.07	0.79		1.24		0.8	0.84	0.66							0.72	0.92		1.02	0.93	1.22	1.03	0.44	0.86		0.78	1.05		0.48		0.53	0.99	1.11	0.57	0.94			0.98	0.82	1.19	1.13		1.09	1.18	0.95	0.94	0.62	1.11	0.39	0.81	0.99	0.81		0.98	1.37	0.68			1.14			0.66	0.11	1.22	0.87	0.85	1.31	0.87	1	0.97	1.11	1.19	0.83	0.55	0.85			1.07	0.63					0.57	0.79			0.97	1.16	1.51		0.93	0.57		1.18	1.31		0.34		0.95			0.74	0.86		1	1.23	0.4		0.93	1.15		0.93	1.27	0.9	1.01	0.1	1.33			1.15		1.15	0.46		0.96	0.64		0.78	1.32	0.61		1.9	1.09	0.8	0.92	1.04	0.96	0.78		0.77	1.16	0.85	0.88	0.62		1.05	0.77	0.28	1	1.29	0.82			0.81		0.38	1.43	1.06					0.65	1.29	1.56	0.92	0.59	0.82		1.07	0.76	1.28		1.26	0.99		1.18	0.78			0.89		0.68	1.14	1.09	1.1	1.33	0.93		1.04	1.02			1.15	1.01	1.1			1.04			0.75	0	1.18		1.05	0.76	1.88				1.04	1.04	1.17		0.81	0.65		1.15	0.75	0.2			0.74			0.95	0.55		0.45		0.78		1.67	1.07		1.13	1.04	0.9	1.1	1.04		0.95		2.89			1.1	1.29	0.9		1.03	0.79	1.16		0.87	0.81		1.21	0.89	1.05	0.84	1.13				1.42	1.52	2.56		0.97	0.98	1	0.91	1.07		1.62	0.94		6.36	0.72	1.3	1.65	0.87	0.99	1.12	0.18	0.61	0.94	2.05	0.72	0.88	0.97	0.24		0.88	1.6			1.07	0.57	1.07		1.01	1		0.74	1.86	1.05	1.07	0.88		1.06	1.03	1.08	1.23	0.77	1.2	0.44	1	1.38	0.89	0.91	0.96	0.9	0.97	0.96	0.92	1.6		0.93	1.22	1.11		1	1.02	0.97	1.05			1.2	1.02	0.94	0.83	1.07	0.58				1.01	0.91	1.01	0.96	1.09	1.09	1.21	1.18	0.77	0.96	0.89	0.94	0.89	1.1		0.98	1.12	0.95	1.04		0.96	0.86		1.02	0.78				1.17		0.99	1.45	0.6			0.99		0.95	1	1.11	0.93	0.06		0.78	0.99	0.42	0.86	0.87	1.15	0.83	0.32		1.1	1.07	1.17			1.22	1.26	1.24		1.13	1.11	0.85	0.85			1		1.23	1.02			0.94	1.15	0.93		1.05	1.11		0.68	0.62	1.13		0.9				0.99	0.86		1.11	0.89	0.88	0.51	1.09	2.35	0.97					1.1	1.44	0.68	1.09	1.32	1.03		0.87		1.29	0.67	1.23	0.96	0.76	0.87	1.05	1.72			0.02		1.08		0.7	1.14	1.26	1.01		1.18	1.2	1			1.43		1.12	0.57	0.93	1.08				0.72	0.85		0.94	0.99	0.98	0.19	0.72			0.87	1.39	0.85	0.97	0.61					0.96	0.62	1.07	0.86	1.06	0.61	1.06		0.9	0.95	1.09		1.22	0.87	0.4	0.97	1	1.07		1.34	0.97		1.22	0.06	0.75		1.19	1.04	1.5								1.09		1.2	1.02	0.49	1.07		0.84	1.16	0.97				1.1	1.01	1.08		1.12	2.02				0.76	1.14	0.57	0.89	0.9		0.61	0.91	0.88	0.94	0.77	0.95	1.21	0.91	0.58	0.91	1.25	0.96	1.45	0.94	1.14	0.67		0.91	0.84		0.99	1.43	1.09	0.86	0.76	1.22	0.92		1.13	0.58		1.62	1.14	1.39	1.07		1.13	0.42	1.28	1.9	0.84	0.77	0.99	1.02	0.9	1.07	0.94	0.47	0.74			1.04	1.42	0.67		1.51	0.85	0.92	0.35	0.62	1.06	0.97	1.52			1.55	0.94	0.92	1.01	0.99	1.1	0.93	1.02	1.34		1.08	0.78	1.18	0.95	1.04	1.03	1.17	1.07	0.9				0.74	0.39	1.35	1.03		2.01	1.04	1.31	0.96	1.17			0.97				0.89	0.81	1.3	1.08	1.37	0.89			0.92	0.93	1.22					0.71	0.99		1.08		0.56	1.21				1.14		0.67			1.18	1.19	0.95				0.79	0.38	1.12	1.04	1.2			1.07	0.86	0.65	1.12	0.86		1.34	0.55		0.95		1.26	1.01	0.93		1.09	0.51	1.27	0.87		0.54	0.57	0.93		1.63	0.89	0.89		0.53	0.95	1.09	0.82	2.19	1.49		0.89	2.45	0.79	1.33	1.21	1.18	0.58			1.32	1.06	0.95			0.86		1.13	0.86	1.22	1.03	2.61	0.93	0.94	0.91	1.64	0.98	1.13	1	0.69	0.89					0.72		0.28	0.41		2.01	0.93	0.87	1.21		1.14	1.48			0.76	0.79			1.35		1.23	1.72	0.79	0.83	0.74	1.04					0.84		1.09	1.08	0.84	0.93		1.24	0.94		0.82	0.85	0.89	0.82	0.88		1.01	0.75	1.01	0.84	0.86	1.12		1.22	1.44	0.99			0.84	0.85	0.94		0.89	1.18	1	0.92	1.04	1		1.02	0.83	1	1.12	0.85	0.98	0.87	0.93	1.01	0.97	1.04	0.94	1.39	0.87	0.92	0.96			0.83	0.87	0.96		0.94	1.04	1.5	0.36	0.83		1.3		1.09	1.04		1.13	0.58		0.57	1.44		0.91	1.07		0.68						1.18	1.02					1.07	0.96				0.78	1.25		1.06	1.17		0.89	0.71	0.97		1.17			0.32			1.35			1.19	1.61	0.83	1.19	1.12	0.78	0.98	1.19	0.52	0.51			0.85	0.53	1.45			0.82		0.99	1.13	1.57	1.11	0.89			1.01	0.86	0.5	1.42	0.84	1.05	1.07	0.82	1.58	1.03		1.94		0.84	0.67	0.88	1.02	0.6		0.81		1.33			0.89		0.85	0.9	1.3	1.19	1.13	0.91	1.29	1.54	0.35		0.25	0.88			1.31	1.04	0.87	0.78	0.94		1.01	0.92	0.45			0.56					0.96	0.93		0.59	0.94		1.22	0.75	0.72	0.94	0.93	1.6	1.38				0.9		1.18	1.01	1.38		1.07				0.6	3.62	0.97		0.88	1.18		0.78	1.12	0.98					2.84				0.87	0.77	0		0.59	0.79	0.95			1.01	1.23	1.2	0.83	1.04				1.01			0.93	0.77		0.87		1.49	0.99	1.4		1.09	0.74		1.06		1.1	2.39	0.91	0.93		0.79		1.01	1.11	0.88	0.91	0.89	0.69	0.88	1.19	0.97	0.97	0.57	1.05	0.67	0.92	1.45	1.21	0.96		0.92	0.35	1.7		1.15		0.55	1	1.06	0.64	0.86		0.27	0.91		0.85	1.01			0.88		0.87	1.11	0.94	0.97	0.9	1.02		1.09		0.7		0.66	0.83	0.42	1.89					1.15		0.86	1.17		1.54		1.38	0.51			1.06	1.02			0.94		0.85		0.97		0.83	1.2	0.88	1.25	1.14				0.53	1.51						0.82		1.54	0.59	1.03		0.71				1.09		0.85		1.16	1.01		0.34			0.81	1.09	2.29					0.16	0.94		0.79	0.89	1.09	1.02	1.59	1.37	0.83		1.23	0.8			0.84	1.16	1.27	0.89		0.77	1.16			0.45	1.03	0.97	0.06	1.58	0.97	1.04		0.98	0.69	1.25	0.78		1.88	1.14					0.99	0.81			1.06		1.16	1.31	0			1.02	0.88	0.81	1.15		0.7	1.15	1.58	1.11	0.94	0.82	1.59		2.55	1.13	1.06	0.86	1.35	1.1		1.19	0.98					0.88	0.97	1.01	0.58			0.55	1.01	0.89	0.93	1.04		0.92	0.89	1.32	0.92		0.25		1.24			1.7	1.12	1.66	0.74		1.52	0.8	1.15	1.42	0.56	0.86	1.57	0.23		0.83	0.97	0.93		1.31	0.91	0.93	0.93	1.15	1.18	0				1.14		1.03	0	1.27	0.61					0.84	0.65	0.85					0.95		1.05	1.18		0.86		1.04	1.03			0.98		0.98		0.56		1.22	0.87	1.17	0.73	0.79	0.86	1.16			0.99	0.91		1.43	1.01			0.88	0.66	0.97		1.01	0.96					1.28				0.91				1.79	0.92	1.32			1.26	1.14		1.06
72	SLOS8	Control	-1.79	-1.85	-3	-2.76	-4.64	1.52	-0.42	-1.87	-0.54	-0.99	-0.62	-0.58	-0.97	-1.07	-6.44	-4.9	-3.92	-2.71	-0.52	-0.44	-1.92	-2.76	-2.99	-3.36	-1.24	-1.23	1.52	-1.24	3.1	0.19	0.12	-1.37	2.19	-4.98	0.12	0.24	-3.38	2.46	-1.36	1.98	0.11	7.16	-2.95	-0.76	-3.22	-2.14	-2.62	-9.07	-6.59	-0.5	-2.94	-3.2	-1.07	-1.82	-4.44	-2.23	1.65	-0.17	-1.93	-4.18	-0.09	-0.45	-2.66	-2.02	-0.91	-2.68	-5.63	-0.72	-2.36	0.25	-3.57	-2.79	1.95	-0.55	-0.4	-2.09	-0.79	-1.82	4.72	-1.8	3.75	0.65	3.09	-0.99	2.04	0.75	-2.99	-3.87	0.5	-1.97	2.47	-0.07	-1.01	-0.73	-0.9	-2.83	3.03	-1.57	-7.18	-3.3	-1.08	-1.59	-2.91	5.86	-3.07	0.4	-5.29	-2.75	-1.03	-3.85	1.18	-2.75	-3.91	2.04	-1.82	-3.18	-2.51	2.54	-0.47	-3.63	1.59	-3.88	-3.04	-2.31	-1.23	0.54	-4.28	-2.71	-4.94	4.81	0.57	-1.47	1.22	-3.29	-0.26	5.81	-1.03	-1.67	0.06	-0.61	-0.9	-0.71	-1.17	-2.1	-2.4	-5.31	-3.64	4.25	0.73	-4.04	-1.13	0.1	-1.35	-0.54	-6.49	-1.79	-4.9	-6.03	-2.12	-0.36	-6.45	-6.35	-0.45	-0.79	-2.85	-0.88	-2.16	-2.12	-3.54	-4.02	-4.48	-1.27	-0.63	-1.62	0.47	0.69	-1.09	-3.66	-2.8	0.25	-0.96	-0.82	-0.86	-2.84	0.16	-0.72	-4.78	-2.69	-1.48	0.55	-4.07	-2.09	-2.39	1.9	5.55	-2.06	-0.9	-4.51	-2.46	2.77	-0.84	-6.87	2.49	-3.65	-1.88	-5.06	-0.16	-4.17	-0.11	-1.54	-4.18	-3.36	-0.19	2.08	-0.63	0.36	-1.2	-4.6	-0.71	-0.31	0.32	1.81	-1.77	-1.65	4.59	-0.44	-2.75	3.57	-3.38	-6.92	5	0.32	-3.41	-1.19	-3.5	-0.67	-1.07	2.04	-4.73	-1.84	-2.6	2.16	-0.72	-1.01	1.42	0.86	-1.79	-1.14	-1.32	0.08	-4.26	7.41	-3.79	-2.13	-4	-2.45	-2.03	-0.35	-3.46	0.88	1.78	-3.51	5.01	-1.32	-0.24	-0.93	-0.07	-3.81	-0.65	-1.62	-0.19	-2.18	0.61	-1.75	0.09	6.75	-0.99	-0.1	0.65	-0.6	-1.65	-3.27	-3.61	-3.37	-3.82	-2.96	-0.27	-2.49	-0.57	-0.12	2.53	2.72	-2.36	-6.24	-0.27	0.53	2.27	-7.16	-0.28	0.42	-0.23	-3.8	5.54	1.38	-0.99	0.35	-1.83	0.44	4.75	-6	-2.79	0.26	-0.41	-2.47	-1.07	0	-3.46	0.13	1.23	4.32	-5.93	4.94	2.76	-0.51	-2.1	-4.18	-1.25	-0.34	-1.93	0.33	-0.17	-0.8	-0.52	-2.07	4.84	-0.72	-1.77	-3.64	1.99	0.49	-0.01	-3.44	-1.71	0.89	-0.33	-1.81	-0.58	-0.82	-1.35	-1.72	-0.71	-2.98	-2.25	-0.03	-2.21	-4.8	-0.3	-0.33	-0.4	-1.34	-3.1	4.1	2.3	-2.13	-3.53	-5.99	-1.3	-0.99	-1.3	-3.52	3.41	-4.97	2.13	-7.76	-1.93	-3.03	-1.16	-1.7	-0.79	-1.37	-2.29	0.2	-1.03	6.64	-3.11	-0.48	2.46	-5.65	-5.23	0.02	0.54	-0.27	-2.81	4.56	-6.93	-0.6	0.71	4.37	0.22	-1.13	-1.77	-1.74	-3.73	-1.73	-1.61	-0.66	-3.12	-5.12	1.03	1.2	-1.09	0.79	-1.28	0.13	-1.38	0.34	0.28	-1.63	-1.05	5.25	-0.9	-2.14	-0.07	-1.73	-3.99	-4.46	1.72	-0.2	1.62	4.23	-0.27	3.53	0.39	-2.37	0.54	0.79	0.74	6.15	0.44	-4.77	-1.01	-0.93	-4.4	-0.55	-4.61	0.44	2.27	-1.12	0.82	2.2	0.2	-4.59	-0.41	1.38	-2.24	-2	-3.93	-0.98	-1.58	-3.32	1.05	-2.48	-1.65	-2.14	2.84	-0.21	4.17	-0.16	2.34	-0.06	-1.87	-2.83	-4.96	3.79	-1.62	-3.13	-1.36	-1.15	-1.56	1.44	-1.95	-1.07	1.28	4.22	1.78	-0.2	-2.24	0.53	-2.74	2.35	-1.15	-4.99	-0.98	0.45	-0.24	-1.65	0.37	-0.38	-1.85	2.06	-0.42	0.53	-3.04	-2.77	-1.81	0.3	-0.93	0.36	-0.11	-2.72	-3.96	0.58	-1.88	-0.03	0.15	-5.71	-4.25	1.84	-0.14	-2.28	1.19	-4.9	0.79	1.55	-0.29	-3.4	-1.62	-0.59	-1.62	-1.31	-1.5	-1.22	-1.04	-3.13	-2.35	-5.26	2.7	0.71	-6.8	-0.38	0.23	-0.93	-5.32	-4.15	3.36	-4.43	-1.51	-3.07	5.49	0.42	-3.56	-0.11	-3.79	-0.53	-0.87	-0.12	1.05	1.5	-1.24	0.29	0.52	-3.09	-4.11	1.66	-2.65	-1.99	-0.02	-2.77	-1.13	3.05	-1.97	-0.67	-0.59	-0.42	0.55	0.67	2.82	2.56	-0.69	-0.58	-3.65	-3.88	-3.97	-4.57	0.11	-2.13	-2.89	-1.08	-3.55	2.13	4.33	-0.81	4.06	0.13	3.31	-1.39	-2.48	0.09	-1.84	-0.94	4.96	-1.59	0.76	1.94	0.51	5.54	-4.99	-0.12	5.06	4.13	-1.21	-1.6	0.02	-2.56	0.54	-1.43	0.59	5.08	-1.73	0.62	-2.61	-2.67	4.13	0.41	-5.04	-5.74	-0.54	-0.28	-1.84	-1.69	-1.32	2.8	-0.58	-0.84	-6.37	-3.43	-3.46	-0.59	-0.3	-0.31	5.71	-1.1	0.43	-1.65	-0.31	0.36	-2.14	3.16	2.75	4.64	-2.64	2.74	-3.51	1.44	-0.95	-2.7	-1.1	0.22	-2.35	0.49	-0.22	3.84	0.41	-0.34	-5.12	2.29	-0.98	-2.34	-0.12	-2.35	-0.2	-0.17	-2.95	-1	0.62	0.52	2.07	-0.13	-2.27	-1.68	-0.84	4.65	0.15	-3.19	-0.77	-1.22	0.16	0.56	-1.5	1.58	-2.7	-1.17	0.25	-0.75	-2.05	-3.56	-1.58	-0.89	-2.76	3.16	4.07	0.93	2.71	2.45	1.33	-2.12	-3.05	0.72	1.45	-0.76	4.18	-1.21	0.68	-3.87	-2.78	2.42	-2.56	-0.08	-4.94	-0.49	-1.44	-0.05	0.47	1.15	1.88	0.65	-1.01	-1.17	-0.65	-5	0.72	-3.62	-4.96	-3.72	-0.25	-0.4	-0.43	-1.46	-3.54	-4.93	4.81	-1.95	0.46	-0.52	-2.07	-2.07	0.02	0.07	-0.08	-2.69	-0.47	-1.05	-0.48	0.17	-0.88	-2.83	-0.06	-2.63	1.88	-0.68	-1.29	-0.04	2.79	0.63	-2.12	-0.32	-7.77	-7.72	-2.84	-7.84	-1.52	-4.76	-4.35	-6.92	-7.48	-1.34	-2.19	-2.28	0.51	-2.93	1.47	-5.38	3.3	-5.72	-7.18	-5.22	-1.98	-2.54	0.84	-4.36	-2.83	-2.09	-6.32	-5.2	-6.56	1.25	-4.78	-4.36	-2.8	-3.74	-0.62	1.34	-0.26	-5.37	-4.25	-3.38	-4.85	-5.63	-1.42	-3.56	2.97	7.19	-1.53	2.6	1.65	-3.76	2.49	-0.4	-1.24	1.35	-2.97	-2.11	-3.85	2.48	0.28	2.91	2.8	1.88	-1.25	-1.97	-6.08	-0.45	-5.26	2.83	-1.98	1.25	-0.97	0.26	-2.2	-1.98	-0.74	-0.23	3.73	-0.89	4.74	-2.34	-3.04	-1.42	-1.88	-0.15	-2.94	2.62	-5.26	-4.55	-4.91	-2.07	0.8	1.1	-0.28	-6.12	-2.53	-5.08	-3.04	-5.57	-2.2	-4.12	-2.51	-0.1	4.12	-0.27	1.53	-2.11	-1.4	-2.46	1	0.41	-3.75	-2.94	-1.48	0.93	-0.6	-0.42	-2.25	-5.92	-3.73	-2.06	-1.65	0.52	-1.03	-4.11	-3.9	-0.64	-0.01	-5.89	0.34	-7.16	2.46	-1.83	-2.31	-10.4	-1.39	-1.75	0.25	-4.61	-0.33	-0.57	-1.17	-0.92	-4.36	-0.08	-3.14	4.46	-0.76	-2.45	-4.91	-6.48	0.44	-0.49	-5.96	-3.01	-1.38	-0.7	-2.38	-0.4	-1.01	-0.39	-0.86	-5.25	-0.41	0.22	-1.77	-3.26	-8.6	-3.71	0.16	-0.15	-0.53	-1.49	-4.62	-3.88	-0.43	-3.7	-0.5	-0.94	-1.71	-4.25	-6.26	-2.83	-6.79	2.91	1.44	-6.9	-0.99	-2.42	-3.17	-0.55	2.54	3.51	-0.72	-1.1	1.25	-3.3	-3.86	-0.67	-0.03	-3.71	-3.43	-7	1.72	-1.36	-1.83	2.46	1.73	-3.36	-5.08	-1.67	-2.61	-2.12	-3.67	-1.11	-3.27	-5.08	-1.79	-4.38	-2.66	-0.76	-5.67	-1.86	-5.11	-0.24	0.06	-3.3	3.06	2.3	-1.25	-1.15	-3.5	5.26	-0.85	-0.67	-4.13	-0.51	-3.01	2.42	-1.85	-4.72	-0.91	-0.32	-0.39	-0.67	-4.46	0.02	0.04	-0.48	-5.35	-1.11	1.53	0.45	-6.67	-1.3	-6.42	-1.23	0.34	-2.64	0.03	2.14	-0.22	-0.06	-3.35	-1.8	-1.88	-1.68	-6.01	-3.07	-1.5	-3.19	-5.09	-0.3	-3.23	0.18	-2.16	-0.62	4.03	-0.98	3.6	-5.63	-5.41	-0.65	0.45	-1.7	-1.63	-1.22	-2.21	-1.58	-2.39	1.13	-0.93	-1.67	-2.74	-2.45	-2.72	0.53	-1.56	-0.96	5.45	2.68	2.33	0.02	-0.71	-0.89	0.07	-1.12	-4.03	2.07	-4.13	0.6	-0.59	-2.2	-0.49	-1.24	1.52	-3.8	0.71	0.99	-4.33	-6.95	-3.89	0.1	1.53	4.44	-6.89	0.24	-1.96	2.03	-2.15	0.73	0.08	-0.82	-5.76	1.5	4.38	-1.41	-0.13	-0.82	-2.94	-0.55	-3.17	0.02	-3.91	-2.93	-2.21	-7.23	-1.08	-3.84	-5.44	-2.6	0.71	-0.41	-0.59	1.04	-3.01	-3.15	-4.39	1.98	-6.18	-3.35	0.23	-4.05	4.96	-6.81	-0.74	1.07	-4.23	-4.65	-1.31	0.32	-2.17	-8.61	0.97	-6.65	-7.08	-0.34	-6.32	2.94	-4.08	2.14	-2.02	-6.21	-0.15	-2.56	-3.62	-7.18	-5.8	-4.66	-2.73	4.4	-4.51	-2.39	-3.76	-2.17	-0.51	0.75	3.05	-0.69	-4.25	-3.08	-3.95	-3.65	-0.14	-4.19	0.5	-4.5	-3.59	-1.02	-4.3	-5.21	3.14	-0.33	2.59	-0.96	1.7	-4.54	-2.02	-2.21	0.49	-0.25	3.32	-1.87	0.03	-0.36	3.55	-0.66	2	4.35	-0.28	-6.63	-2.48	-1.03	-4.73	-0.47	-7.25	0.5	-0.66	-1.84	2.75	-2.86	-0.38	-1.57	0.85	0.76	0.32	2.31	-0.01	2.45	0.34	6.16	0.94	-2.78	-3.57	-0.87	-0.15	5.33	-1.12	-0.02	-1.14	-5.52	3.86	-5.1	-0.56	5.67	-1.36	-2.05	-0.23	-4.45	3.39	-2.13	-0.28	-1.75	-0.68	0.78	-6.16	-5.9	-3.72	-3.88	-1.41	0.4	3.53	-3.1	-2.59	-0.94	-3.5	-4.2	-8.15	-3.66	-5.8	-0.32	-0.39	1.03	-0.95	-6.48	-1.4	3.67	-3.49	-2.08	0.5	-7.23	-3.7	2.44	-0.14	0.19	-6.32	-1.02	-0.92	-3.25	1.19	-0.32	-0.46	0.28	-2.47	-1.72	-5.43	-2.98	-5.75	4.2	-1.14	0.64	-7.31	0.69	6.18	6.49	6.3	-1.2	0.43	-4.44	-4.42	1.22	-3.04	1.29	-3.59	-1.22	-2.63	-3.57	-1.69	-2.59	3.6	0.42	-3.67	-2.45	-1.42	-2.14	-2.21	0.88	-3.36	-5.37	-2.24	-4.6	-5.68	0.86	-0.8	1.54	0.06	-1.93	-6.88	-1.04	2.5	1.36	-4.18	-2.72	0.22	-4.98	-5.77	-0.36	-0.67	-2.67	-1.99	0.19	-2.47	1.51	0.37	-0.51	-1.9	-2.15	7.36	-2.14	6.53	3.77	-3	1.24	3.4	3.55	-1.46	-1.26	2.97	4.23	-0.16	-3.21	-1.99	-1.02	3.13	-0.95	-3.56	-5.07	-3.93	0.77	-4.16	-0.97	-3.32	-0.65	1.71	-0.26	1.12	3.38	-3.99	-0.59	3.68	0.44	2.13	-1.23	-5.79	-3.51	0.56	-4.26	3.91	7.14	-2.13	1.6	2.9	0.19	-2.41	-0.36	-4.23	-3.49	-1.97	-3.89	-5.32	0.83	3.2	-0.27	-0.85	-1.02	-1.73	-1.03	-6.08	-5.45	-1.1	4.09	-8.79	0	0.3	-2.72	-1.8	-1.41	4.61	1.87	-0.74	0.44	3.83	2.59	-5.24	2.44	1.42	2.9	-5.9	-3.21	-2.87	-0.48	0.44	-1.06	-0.22	1.54	-0.91	-5.57	-1.63	-3.54	-3.38	-0.62	-1.11	-3.79	-2.17	-2.68	-0.21	-3.09	-5.27	0.72	0.83	-4.36	-2.12	-2.79	-0.55	-3.26	0.53	-3.27	-1.52	-0.46	2.97	-6.41	-3.76	-0.24	-3.43	-2.88	-0.44	0.89	-1.15	-8.31	-0.13	-3.89	-1.62	1.83	2.02	1.72		1.34	2.11	1.58	1.5	1.45	1.95	1.92	1.85	1.42	1.2	2.02	1.5	1.08	1.93		1.53			1.16	0.99	1.25	1.44	1.7	1.42	1.43	1.2	1.35	1.31	1.67	1.32	1.47	1.69	1.62	0.98	2.71	1.29	1.35	1.48		1.07	1.24	1.65	1.7	1.07	1.24	1.49	1.14	1.36	1.63	2.03	1.28	1.57	1.93	1.84	1.58	1.57	1.63	2.32	1.23	1	2.11	1.03	1.23	0.72	0.8		2.19	1.47		0.54	0.62				0.93	0.62	1.3	0.44	1.61			0	1.71			0.01	0.34	0.11	0.7	1.04	1.14	1.73		1.77		1.61	1.57	0.91	1.16	1.23		0.83		0.97	1.47	0.73	0.29	1.45	1.5	1.75			1.38		0.88	1.47	1.05	0.38				1.41	1.62	1.21			0.91	1.3	1.58		0.47		0.32	0.91		0.94			0.5	1.49	0.75	1.33	0.99	1.17				1.62	1.27		0.97		0		0.97		0.8			1.23	0.46	0.44	0.77	1.04		0.51	1.86		2.14	0.55	3.99	0.99	1.47	0.95	1.05	0.63			1.39	1.27	2.08			0.57	0.73			1.04	0	0.57	1.2	1.05	1.8	0.9	1.24	1.73	1.3		0.53	0.46		1.14	0.64			1.21		0.79		0.92	1.02	0.77	1.13		2.13			0.48	1.03		0.48	0.44			0.79	1.27	1.76	1.2	0.69	1.34	0.69	1.24	0.86	0.68	0.55	0.6	1.21	1.13	1.25	0.7	0.58	1.76	2.33	1.3	0.81	1.87		0.94			2.22			2.04			0.7	1.99	1.02		0.86		0.45		0.91	0.57		0.89	0.81			0.9	0.71			1.44	0.73		0.46		1.42	1.41	1.11	1.93		1.37	1.14				1.96	0.97	2.08		0.61	0.72	2.28			1.33	1.62				0.68		1.19	0.94			0.74	1.07	0.97	1.16	1.88	0.71	1.27			1.29		1.34		1.44	0.84	0.91				0.7	1.62	0.49	0.53	0.9				1.24	1.35	1.45	4.87		1.87	0.96			1.07	0.57	1.45		1.78	2.1	0.82	1.32	0.39	0.45	0.81	0		0.74		0.78		1.22	0.79	1.58	0.86	0	1.31	1.38	0.74			1.31		2.01		1.68		0.26	1.38					1.88	2.24	2.07	1.06	1.82	1.69	1.97	2.06	1.08	1.48					1.06	1.04	1.54	0.85		0.69	1.18	0.87	1.17		1.14		0.88	1.44	1.83	0.93	0.87	1.02		1.4	1.4		0.42				0.3	2.01	1.77	0.63	0.23	1.42			0.85	1.76		1.06	4.3	1.31	1.38	1.2	1.88	1	1.52	1.28	1.08	2.61	0.99	0.87	0.94	1.76	1.34			0.82	1.29	1.39	0.86		1.28	1.74		1.52	1.49		2.39			0.66	0.48	2.06	0.83	2.24	1.3	2.09	0.73			1.9		1.21	1.89					1.74	1.34	1.33	0.56		1.07	0.43	0.77				1.94		0	1.09			1.23	0.9	0.87	1.96		0.37	1.39	1.17			1.7	1	1.28		1.08	0.63		1.2	1.42	1.28	1.6	0.41	2.93	2.12		1.27		0	1.56		1.84	1.52	0.94	1.49	1.28		0.95	1.4		1.16		1.07		0.01	0.99		2.06	1.56	0.68	1.49	1.22		1.48	0.52		1.18	1.03			1.15				0.94	1.24	1.64	1.81	1.13	1.04	1.37	2.28	1.23			0.61	1.11	0.93		1.31		0.95	0.92	0.86	1.13	0.6	0.98	1.55	0.83	1.37	0.82	1.31	1.03	1.17				1.63	1.75	0.53	0	1.31	0.66			1.35	0.81	1.55		0.68	3.3	0.6	0.92	0.85	0.91			1.33	0.86		1.37		1.64	8.99		0.97		1	1.69	1.9	1.7	1.77	0.35			1.12	1.47	0.85	0.91	1.38	1.48	1.63	1.55	1.48	1.77	1.62	1.69	1.44		0.9	3.26	1.62	5.21	2.02	1.85	1.62	0.93	0.52	1.41	1.67	1.79	1.14	1.01		1.48		0.89		1.71	1.66	1.58					1.6	1.82	1.68	1.6	1.45	0.76	1.08	0.85	0.81		0.92		0.39	0.84	0.43	0.89	0.65	0.95	1.51	1.1	1.66	0.79	1.62			1.39	1.12	1.34	0.9	1.76	1.3	1.03	0.76			1.61				1.78	1.42		0.6	1.63		0.86	1.24	2.32	1.31	1.24	0.92		0.44	0.56	0.53	1.28	1.17	1.7	1.17		0.98				0.87	1.95	1.29	1.35	0.68	0.78	1.59	0.87				1.2	1.52				0.91			0.89	1.19		1.39	0.88	1.24	1.24	1.25	0.9				1.87	1.02		1.24	0	0.6	1.26			1.64	1.45		1.44	1.61		1.18	2.52			2.34		1.28	1.56	1.99	1.19		1.37	0.78					1.22			0.33			1.89			0.98									1.23	1.64	0.48		1.02	1.2	1.66	1.45				1.7	0.2	1.08	2	0.5		2		0.83	1.01		0.81	0.72	1.09	0.97		1.46				1.33		1.37	2.09	0.85					1.25	0.93	1.02	1.52		1.46	1.66	1.07	1.44	1.75	1.24	1.52	2.13	0.53		1.01	1	1.11	1.03	2.1	0.97	0.82	1.27		1.21	1.37			1.47	0.56		0.72	1.01					1.1	1.18	0.34			1.03	1.64		2.08	1.3	0.88	0.94	0.81	1.99		0.82			1.23	1.41		1.33	1.76	1.02	1.09	1.74		1.33	1.01				1.53		0.96	1.46		0	1.71	2.27	1.16			0.82		1.92	0.11	1.25	1.16	1.51	1.25		1.17	1.3	0.39		2.32		1.38		0.92			2.69		5.4	0	1.72	1.62			1.04		1.05		1.77	0.3		0.98	1.13					0.87	1.19	2.26			0.85	5.57	2.58	7.23			1.22	5.57	1.28	1.11	0.48	1.13	3.57		1.24		1.33	1.33		1.57	1.21	0.8		1.7			3.01				1.04	1.85					3.26	0.43	0.97	0.78	0.85	1.83		1.2	8.22	1.71	0.74	0.95	0.39		1.72				0.89			1.46		0.8	1.11		1.98	1.03	0.28	1.69						1.09						1.62		1.14	0.91	1.22	0.75	2.08	1.01		1.12	0.78		1.51	0.94	1.56		0.92	0.31			1.29		5.38		0.85	0.91	1.05	0.69	1.3	0.94	0.48	0.37		1.5	1.11			1.09	1.05		1.52	1.39	1.74			1.09	0.27	1	1.47	1.66			0.82		4.9	0.86	0.84	1.37		1.59		1.12		1.25	1.39	0.8	0.79	1.27	0.49				1.1	2.14		1.13	1.26	1.61			1.54				0.88	1.51				0.51	0.96	1.34		0.95	0.99	0.89		1.41	0.86	1.28		0.96	1.31		1.38			0.59	1.44		0.79	1.56	1.97		1.38				1.73	1.23	0.85	1.69		1.98		1.23			1.63	0.75	0.64	0.89		0.82				1.35	1.31	0.51	1.54	1.82	1.51	1.11	1.43	1.79	1.74	1.18	0.88	2.32		1.07	1.08	0.82	1.04	0.94							1.07	1.26	1.16	1.14	1.15		1.1	1.26		5.34		0.39	1.18	0.39	0.7	1.46		1.67				2.75			1.23				1.22	1.15		0.16	0.72	0.23					1.99	1.55	0.5	0.8	1.9	2.04	1.63	1.28	1.66	0.81					1.06	1.32	1.45		0.93	0.48	2.46		0.84		0.78	0.71	0.85	0.88		1.08	1.05	0.66	1.55	1.62			1.21	1.03	1.56		3.64		1.18		1.04	1.69		1.11		1.66	1.45	0.43		0.75	1.53	1.38	0.83	2.06			1.66	1.17		1.52	1.56	1.92		0.82	1.45	1.47	1.99	1.19			1.25			0.91		1.51	0.98	1.72		1.49	0.94	1.36	0.98	1.29		1.43	1.64	1.18	1.53	1.25	0.73	1.4					1.21			0.88	1.05			0.64		1.42	1.16			1.59	0.57	1.06	2.5	0.71	1.31	1.54	1.28	2.02									0.83		1.17	1.02		1.25		0.7		0		0	0.37		0.34	1.61	1.52	1.19		1.1		1.22		0.68	1.69	1.26	0.95	2.04	1.44	2.22	1.79		1.36	1.24	2.09				1.2	1.56				1.51	0.6	1.34	1.41		1.92			0.68				0.75	1.42	1.81	1.17	2.55		1.96	1.42	0.6	0	1.1	1.11	1.56	0.56	0.29	0.17	0.2	0.04		1.75	1.6		0.9	2.9		0	1.54	1.29			0.91				2.69	1.15		1.3	0.96	0.39	0		1.46	3.31				5.65		1.59	1.44	1.43		0.51	0.6			1.67		1.35		3.1		2.32		1.27	0.81	0.89	1.1		1.53	0.55	1.23	1.49	1.62		0.99	1.26		1.83		0.88	1.39	1.17	1.11	1.65		1.68	3.76	1.5	1.43	1.63		1.15	1.25	1.74	0.98	1.78	1.13	0.99	0.35		1.05	1.14	1.14	1.78	0.93				0.83	0.78	0.97	1.54		1.86	0.61	1.86	2.99	1.49	1.23	1.05	2.45			0.38	0.73	0.37	0.65	0.3	0.7	0.1	0.39	1.03	0.71	0.76	0.71	1.2	1.1	0.16			0.96			0.61			1.32	0.6	0.51	0.51	1.11	0.37			0.6	0.34	0.81	0.86	0.91	0.71	0.37	0.46	2.99	0.69		0.3	0.47	0.31	0.4	0.46	0.89	0.37	0.33	0.46	0.62	0.8	0.55	0.58	0.71	0.73	1.17	0.33			0.77	0.79		0.81	1.07	0.6	1.11	2.16	0.52	0.75	1.02	0	0.3	0.69	2.49	0.7	1.62	1.11		0.58		1.08	2.25		1.37	1.49		0		1.46		1.7			2.02	0.91	0.91	1.08		0.85	1.12	1.94			0.44			0.46		1	0.54	1.09	2.75			1.19	1.86		1.46	0.52			0.78	0.74	0.64	0.74	1.58	0.9		0.28				0.49	1.3	1.17	1.03	1.7	1.62					2.78	0.3		0	1.07	0.96			1.41		1.88		1.64			0.78	0.27	0.98	0.07	1.45	2.07		0.87				0.91			1.48	1.33	1.91	0.94	1.39		0.75	1.03	1.26	1.06			1.48	1.06			1.66	1.05		1.26			1.35	0.73	1.42	1.63	0.68		1.46				0.48		2.93	1.37	0.66	0.94	1.58	1.21		0.83	1.23			1.3	1.68		0.4	1.11	0.96	1.74	0.02	1.26		0		1.23	5.97		6.11	6.99	5.28	6.21	1.12	0.86	1.02	0.25	0.66	0.76	1.69		1.64	6.15	6.96	9.7	5.33	1.38		0.11	1.82		1	2	1.37	1.29	1.82	1.97	1.77	1.03	2.11		1.78	0.99				1.29	1.29	1.35	1.24			1.07	1.27			1.38		1.29	1.75	1.57	1.62	1.44	1.54	1.95				1.37			0.82	1.6		1.45	1.23	0.94	0.4	0.88	1.59		1.26		4.14			0.86		1.24		0.86	1.08	1.7	0.71	0.9		0.59		1.14	1.25		1.62	1.2	1.57		2.48	1.4	0.95	0.89		0.82			0.16	1.6			4.08	1.21	1.21	1.04	1.56				1.29	1.4	1.36	3.08	1.18	0.28	0.88	1.3	1.19	0.53	1.19	0.82		1.18	0.69			0.6			1.43	1.16	1.51	1.29	1.46	1.42	1.2	1.22	0.87	1.48		2.07		1.44	2.26			1.14	0.98	0.28	1.88			1.13		1.34	1.11		0.58			1.95	1.21	1.09	0.35	0.37	1.1			1.31		1.62			0.91		1.35		1.09	1.53	1.69	1.27	1.73	0.1	1.67	1.36	0.41		1.86	0.81				1.03		1.34	1.83	0.73			1.15	1.45	1.47	1.4	1.88	1.44	1.11	1.63		1.28	1.39	1.26		1.62	0.8	0.33	1.25			0.87	1.72	1.33	0.56	1.31		1.28	13.74	3.39			1.86	1.34		1.57	0.34	1.37	0.55	1.47		1	1.59		0.56	1.14	1.44	1.21	1.05			0.32			1.04	2.31	2.47	1.36	1		2.01		1.58				1.32	0.63	0.87	0.97	0.78		0.5		1.47	1.52	1.01	0.52			0.87	0.98		0.91		1.21	1.08	1.53			0.68	1.02	1.65		1.56	0.8		1.2	0.68	0.08	0.8		1.19	0.79	0.86				1.86			1.32		6.17		0.48	0.97	1.33	1.19	1.92			1.2						1.45		1.21	0.71			1.11		1.24	0.98		0.31		1.53	1.51	1.18	1	1.58		1.26			1.06		0.87	2.41	1.64				1.38			1.28	1.39		0.82		0.97					1.48	1.44		1.41	1.54	1.58	1.44	0.42	1.01	1.42	0.89	1.58	1.34	1.46	1.29	1	1.1	0.71	1.13	1.4	1.46	1.03	1.47	1.58	1.5	1.54	1.24		1.05		1.45	1.34		1.7		1.27	1.3	0.47		1.46	1.16	1.06				0.48	1.51	1.57		1.52	2.16	1.36		1.72	2.2	1.2	1.25	2.14	1.47	1.65	1.4	1.39	1.02	1.37	0.86	0.85	1.04	0.79		0.56	1.65			0.75		0.67	0			1.41	0.84	1.61		1.2	1.7		1.45		1.31		0.92	0.85					1.13		1.65	0.4	0.7	1.28		0.83		0.77		1.28	0.41	1.03	1.36		1.22	0.69	0.99	1.36	1.87	0.9	1.84		1.33	1.14	0.89	1.35		1.45	1.64		1.3	0.91	2.2				0.96	2	1.65		0.56	1.37	1.28	1.06		1.28	1.04			1.07	0		1.65	1.52	1.01	1.07	0.7	2.93	1.62	1.68	1.54	1.63	1.62	1.58	1.53	0.82	1.41	1.37	1.06		0.85		0.5	2.27		0.7	0.9	1.02		1.02	1.07	0.56	0.77	0.84		1.09	0.8	1.32	0.39	0.97	1.77	0.86				0.78	1.06	1.11		2.51		1.6			1.12	1.37			0.85			1.11		1.09		1.74	1.55	2.2	1.1	2.02	0.2	1.34	1.22	1.97	1.79	1.95	1.89	1.18		1.33		2.24	1.14	0.24	1.25		1.12		0.75			1.76				0.91	0.47			1.25	1.6	0.74	0.81	1.01	0.65	1.69					3.82	1.09	2.03	1.91	1.96	1.62		0.69			0.53						0.92	1.32	0.99	1.76					1.19	0.57	0.83	1.47	1.1	1.37	1.16	1.46			1.38	0.91	0.77	0.84	1.68	1	1.22	0.95		1				1.71						2.52		1.39	0.62	1.92	0.77	1.19		1.54	1.97	1.68	0.96		0.76		1.59	0.54	0.29				2.62	1.05	0.8					1.02	1.33	1.48	1.35	1.44	0.96	1.27		1.35		1.05	1.65	1.31			1.36	1.21	1.17	1.41	2.52	0.5		0.92	0.95	0.27	1.33	1.19	0.74	0.49	1.58	0.93	1.57	1.31	0.85	1.25		1.24	1.84		1.84		1.59			0.43			1.18				1.01		0.93		0.7	1.1	1.52	1.25	0.65	0.92			1.26	1.91	0.41		0.85	1.25	1.61		0.62	2.04	1.06	1.55	1.52			1.42		1.42	1.57	1.53	1.26	1.15			0.85	1.05		0.99		0.49	1.73	2.3	1.07	1.36	0.93	0.4				0.13	0.9		1.07	1.72	1.71	1.6	1.01			0.55	1.08	0.81		0.68						0.68	0.92	2.63						0.85	0.66	0.89		1.57	1.42	1.07		1.6			0.62		0.65	1.14		0.94		0.75	0	2.02		0.94	0.35	1.3	1.24		1.34	0.92	1.54	0.82			2.07	1.76	1.97	1.09	1.59	1.86	2.86	0.75	1.54	0.72	0.92	1.44		1.53	0.98	0.89	0.56	0.6	1.12		1.08		1.32	1.12	1.82	1.97	1.4	1.57	1.7	1.32	1.07	1.14	1.25	1.41	1.84	0.96	1.03	1.65	1.6	0.88	0.91	1.35			2.1	1.5	2.18	0.94	1.29		1.2	0.91	0.86	1.29	0.97	1.24		1.28	0.5		1.71	1.54	1.2	1.42	1.28	1.68	1.83	1.42	1.48	1.92	0.65			1.96	0.95	1.51	1.41	1.18				1.44		1.28	1.11	1.32			1.59		1.19			1.12		0.51	1.8		0.5	0.57	0.8	0.76		0.34	1.01	0.82	1.26	1.7		1.58		1.48	0.25				0.95		0.42	0.59		1.03		0.64			1.57	0.95		0.26	0.97	1.15	2.06					0.63	1.02	0.46	1.25	1.36			0.77		0.94	0.96			1.17	0.98		0.96		1.05	1.99	0.78	1.46		1.33	0.61	1.33	0.66		1.05	0.94	1.5	1.22	1.34				0.56	1.18	1.21	1.96	1.59	0.14	1.81				1		1.09			0.91		4.9	1.73	3.87		0.85	6.54	0.75	0.93	1.08			3.35	1.81	1.71	1.84	0.72	1.15	1.13		0.24		0.85	0.81	1.31	2.06			0.66	0.3	0.94		1.35				2.08		1.49	1.45	1.08			0.91		1.39	1.52	0.98		1.38		0.72	1.44	4.57		0.81	1.39	1.09	1.35	0.34		1.16		0.3	1.96		0.77	1			1.62	1.49	0.37	0.31	0.59	0.72	5.64	0.98	1.17		1.41	1.09			0.68		0.54	1.43	0.59		0.46	0.49	1.57	0.58			1.44		1.13	1.91				1.85		0.44			1.35	1.63	0.94	1.27	0.47	1.39	0.27	1.71	1.6			1.49	1.56	1.18	0.99			1.72	1.57		1.59		1.42	0.73			1.97	1.39		0.82	1.78	1.85	2.13		0.05		1.52		0.68		1.66	0.88		1.37	1.18	1.78	1.44	1.25	1.17	2.15	1.52	1.48				0.7	0.95		1.99	1.85		0.76			0.97	1.75	0.98	0.78	0.93			1.01	0.94		1.54			0.86	2.7	1.61		0.54		2.37	1.15	1.45	1.33		1.16	1.47		1.92			1.24	1.31	0.76	1.79		1.4	0.63	0.58			1.47	1.19	0.64		0.93	1.4	1.05	1.16	1.69			1.92		0.38		1.22			1.05		1.03							0.61	1.45	2.13	1.2	1.76			1.67		1.6		2.29	2.5	1	0	1.52		1.64			0.8		0.08		1.64			2.44	1.25	1.72	1.12		0.34					0.9			0.19			0.64	1.25	0		0.61	0.76		1.16	0.47	1.23			1.47	1.68	2.52	0.68		1.3	1.02	0.46		1.37		0.84	0.69	1.22		1.13		0.88		0.81	2.04	1.18	1.23	1.39	1.4	0.84	1.05		1.14	1.56		0.2		2.71	0.72	1.26	0	1.53		0.45		0.85		1.52	1.81	1.07	1.35		0.48	1.15		1.51	0.74	1.12	0.56		1.28	1.31	2			1.95	1.96	1.76	2.01	1.92				1.02	1.08						1.1							1.18			1.31	0.33			1.13	0.93				1.41		0	0.49	0.59	1.01	1.99	1.13	2.19		1.12	0.96	1.13	0.82		0.64		2.97					0.54	0.63	0.92				2.3	0.79		1.4		1.28			0	1.32	0.55		1.17	1.11	3.25		0.91		1.67			1.28	0.74
73	SLOS9	Control	-0.93	-1.39	-3.05	-2.51	-3.22	2.21	-0.51	-0.74	-0.27	-0.95	-0.84	-0.66	-1.67	-0.11	-6.94	-5.04	-3.45	-2.33	-0.35	-0.64	-1.17	-2.33	-1.94	-3.03	-0.93	-0.67	1.26	-1.25	3.73	0.39	0.42	-1.56	2.74	-4.58	-0.45	0.8	-3.18	2.23	-0.76	2.7	0.01	7.15	-3.3	-1.16	-2.45	-2.21	-1.66	-8.7	-5.98	-0.39	-3.29	-2.26	-2.56	-1.73	-3.83	-2.69	2.16	-0.77	-0.64	-5.17	-0.4	-0.26	-2.44	-1.38	-0.71	-1.75	-5.17	-0.33	-1.66	0.4	-3.41	-3.83	2.2	-0.54	-0.93	-2.67	0.07	-0.51	4.75	-1.5	4.03	0.44	4.6	-0.98	2.01	0.95	-1.96	-3.69	1.05	-1.39	2.36	-0.15	-0.49	-0.52	-0.83	-2.44	3.52	-1.4	-8	-2.73	-0.93	-1.66	-3.55	6.29	-3.69	0.2	-5.09	-3.14	-0.46	-2.51	2.07	-1.55	-3.21	2.25	-1.25	-2.79	-2.16	2.98	-0.74	-3.58	2.44	-3.37	-2.92	-1.98	-1.16	0.79	-4.07	-3.46	-6.25	5.04	0.13	-1.17	1.62	-3.1	-0.09	6.07	-1.61	-2.08	-1.44	-1.11	-0.88	-0.45	-0.25	-1.51	-1.24	-6.28	-3.28	4.19	1.11	-4.66	-0.99	0.61	-2.02	-1.54	-5.16	-1.37	-4.1	-5.34	-1.95	0.16	-6.23	-5.83	-0.56	-0.72	-2.92	-0.92	-2.05	-1.66	-2.81	-1.9	-4.47	-1.26	0.22	-1.1	0.74	1.29	-0.18	-4.51	-2.94	1.38	-0.62	-0.95	-1.72	-2.68	-0.5	-0.4	-4.73	-2.57	-1.46	0.16	-3.61	-3.16	-3.9	2.47	5.71	-1.39	-0.84	-4.42	-3.04	2.36	-0.57	-7.68	2.85	-3.86	-1.53	-4.64	-1.35	-4.42	-0.43	-1.16	-3.49	-2.91	0.08	2.2	-0.1	0.03	-0.67	-4.09	-1.6	-0.51	-0.34	2.39	-0.06	-1.46	3.31	-0.01	-2.75	3.94	-3.39	-6.99	4.85	-0.8	-2.79	-1.22	-1.99	-0.95	-0.63	1.7	-4.21	-1.94	-2.32	2.66	-0.57	-0.75	1.87	1.53	-3.27	-0.79	-0.46	-0.78	-3.77	7.46	-4.54	-1.69	-3.7	-2.49	-1.86	-0.4	-3.65	0.9	1.71	-3.16	5.18	-1.41	-0.64	-0.94	-0.26	-3.54	-0.86	-0.76	-0.48	-1.71	-0.15	-1.27	0.18	6.85	-0.28	-0.5	0.73	-1.11	-1.46	-2.98	-3.9	-3.44	-3.65	-3.73	-0.45	-2.17	0.33	0.4	4.76	2.78	-2.69	-6.34	-0.75	1.1	2.59	-6.92	-0.36	0.75	-0.19	-3.7	5.75	1.96	-1.56	-0.71	-1.53	0.33	4.65	-5.05	-2.64	0.59	-1.04	-2.73	-0.18	-0.17	-2.47	0.25	1.29	4.64	-6.56	4	3.05	-0.42	-2.37	-4.35	-1.09	-1.23	-1.85	0.03	0.08	-0.75	-0.03	-2.91	5.09	-0.14	-1.91	-3.32	2.4	0.97	-0.08	-3.06	-1.71	1.37	0.2	-1.55	-0.8	-0.22	-0.44	-2.51	-1.88	-2.36	-2.18	1.02	-1.46	-4.7	-0.38	-0.35	-0.41	-2.26	-3.59	4.17	2.8	-1.38	-2.79	-6.91	-0.49	-0.67	-0.99	-2.07	4.17	-4.57	2.64	-6.55	-2.07	-3.48	-1.24	-1.14	-0.11	-1.85	-1.79	-0.57	-1.42	6.75	-2.54	-0.23	2.65	-5.19	-5.06	-0.53	0.59	0.26	-2.9	4.82	-6.47	-2.13	0.98	4.43	-0.38	-1.02	-3.21	-1.22	-2.93	-1.18	-2.05	-0.09	-2.79	-5.29	2.06	1.45	-2	1.35	-1.65	-0.6	-1.79	2.06	-0.01	-2.06	-1	5.57	-0.19	-1.14	0.56	-1.97	-3.6	-5.46	2.1	-1.68	2.05	4.48	0.43	4.18	1.38	-1.67	-0.45	0.07	1.15	6.38	0.39	-4.86	0.92	-0.64	-4.12	-0.77	-3.19	0.4	2.49	-0.63	0.99	3.14	0.41	-4.25	-0.03	2.13	-1.76	-3.47	-4.32	-0.57	-1.49	-2.56	2.06	-1.82	-1.18	-1.11	2.66	-0.49	4.71	-0.35	2.68	0.78	-1.27	-3.02	-5.17	3.92	-0.89	-2.74	-1.04	-0.52	-1.07	1.7	-1.55	-0.23	1.77	4.51	2.82	1.05	-2.23	0.89	-2.39	3.46	-1.75	-4.78	-0.76	-0.77	-0.24	-1.82	0.75	0.15	-1.3	2.35	-0.73	0.79	-2.7	-2.15	-2.17	0.51	-1.02	0.97	-0.2	-2.52	-3	0.23	-1.48	-0.26	0.17	-4.82	-4.03	1.98	-0.06	-1.85	1.23	-4.06	0.15	2.32	-0.09	-2.99	-1.25	-0.19	-0.91	-1.05	-1.09	-0.19	-0.93	-3.36	-2.15	-4.57	2.69	1.74	-5.64	-0.17	0.22	-1.08	-5.26	-3.25	4.26	-3.58	-1	-2.9	6.09	0.63	-3.03	0.12	-5.42	0.64	-0.48	1.93	1.4	3.34	-0.94	0.46	1.09	-2.94	-3.1	2.15	-2.96	-2.13	0.05	-2.8	-0.88	3.3	-1.93	0.06	-0.3	0.38	0.53	0.77	3.42	2.79	-1.13	-0.64	-2.86	-3.86	-3.43	-3.59	-0.16	-0.56	-1.79	-1.6	-2.66	3.1	4.5	-0.3	3.94	0.02	3.43	-0.95	-2.05	0.38	-1.77	-1.54	5.36	-0.89	0.99	2.53	0.86	6.37	-4.34	-0.59	5.26	4.42	-0.1	-1.05	0.1	-1.66	1.78	-1.33	1.12	5.36	-1.85	0.38	-2.81	-2.93	4.75	0.74	-7.26	-5.98	-0.32	-0.53	-1.03	-1.34	-1.55	2.52	1.02	-0.67	-6.34	-3.54	-3.57	-0.39	0.21	-0.94	6.53	-0.88	1.03	-2.01	-0.01	0.36	-2.09	4.16	3.36	5.45	-2.65	3.12	-2.68	1.3	-1.71	-2.31	-1.13	0.58	-1.63	0.76	0.4	4.47	0.75	-0.02	-4.93	0.57	-0.98	-0.5	-0.39	-2.81	0.46	0.32	-1.89	-1.66	0.22	1.39	3.36	0.2	-2.02	-1.85	-0.26	4.88	0.44	-2.86	0.13	-0.67	-0.45	-0.1	-0.37	2.17	-2.32	-0.32	-0.15	-1.57	-1.94	-3.5	-0.53	-0.93	-2.87	3.41	4.17	1.28	2.42	3.15	2.36	-1.6	-2.17	0.78	1.78	-0.49	4.49	0.69	1.83	-3.62	-3.58	2.58	-2.96	0.08	-4.97	0.02	-0.76	0.73	0.62	1.22	2.54	1.06	-0.89	-0.97	0.46	-4.99	-0.08	-3.13	-6.17	-3.74	0.05	-0.33	-0.09	-1	-2.18	-3.91	5.56	-1.04	0.95	-0.62	-1.16	-1.85	0.89	-0.25	-0.2	-2.11	-0.21	-1.13	-0.45	0.24	-0.95	-1.05	-0.04	-1.83	1.95	-0.87	-1.17	0.53	3.02	0.99	-2.12	-0.69	-7.5	-7.75	-2.9	-6.85	-1.28	-3.58	-3.77	-6.36	-7.12	-0.91	-1.37	-2.68	0.16	-3	1.45	-5.23	3.59	-5.37	-6.37	-5.31	-1.71	-2.28	0.89	-4.2	-3.36	-1.56	-6.91	-3.79	-5.85	1.98	-5.18	-3.15	-2.84	-3.66	-0.16	2.24	0.42	-5.19	-3.73	-3.82	-5.86	-5.98	0.49	-1.08	3.43	7.45	-0.82	2.75	3.13	-2.91	2.88	0.08	-0.76	1.68	-1.12	-2.08	-2.79	3	0.87	3.01	2.82	2.43	-1.73	-2.03	-6.04	-0.62	-4.4	2.68	-3.37	1.38	-0.79	0.28	-2.7	-1.98	0.36	0.5	3.84	-0.66	5.07	-1.29	-3.69	-1.33	-1.95	-0.36	-2.6	2.72	-5.07	-3.92	-5.44	-2.95	1.25	1.87	-0.53	-6.4	-2.5	-5.36	-2.73	-5.57	-1.67	-3.72	-1.48	-0.07	3.58	0.27	1.81	-1.57	-0.71	-1.67	1.27	-0.08	-3	-1.69	-8.3	1.12	-0.66	-0.1	-3.23	-5.33	-3.69	-2.17	-1.01	-0.52	-0.98	-3.43	-3.52	-0.93	0.11	-5.14	0.46	-2.98	2.82	-2.18	-2.02	-10.5	-0.93	-1.52	0.74	-5.41	-0.89	-0.89	-0.34	-1.46	-4.18	0.06	-2.95	5.08	-1.02	-2.76	-3.69	-5.37	1.03	0.58	-5.44	-3.08	-0.94	-1.01	-1.77	-0.27	-1.32	-0.56	-0.43	-7.12	-0.3	0.17	-0.35	-2.62	-6.5	-3.65	1.05	0	-1.23	-1.1	-3.28	-4.38	-0.23	-3.58	-0.01	-1.8	-0.7	-4.69	-5.9	-2.43	-6.6	3.01	1.8	-6.68	-0.4	-3.09	-3.48	-0.25	2.21	3.51	-0.66	-1.02	1.62	-2.99	-3.71	-0.03	-0.35	-3.32	-3.53	-7.07	1.98	-1.56	-2.48	1.43	2.49	-1.39	-4.29	-1.41	-2.56	-1.98	-4.75	-0.41	-3.57	-5.66	-1.97	-3.61	-3.07	-0.75	-5.48	-2.65	-4.62	-0.31	-0.55	-3.06	3	2.48	-0.72	-1.21	-2.77	5.52	-0.34	-2.41	-3.64	-0.6	-3.49	2.51	-0.96	-4.45	-1.17	0.61	-0.2	-0.4	-3.97	-0.85	-0.27	-0.58	-5.49	-1.4	2	0.92	-9.8	0.32	-6.96	-0.9	0.41	-2.28	0	2.84	-0.67	-0.24	-2.97	-0.53	-1.97	-1.41	-5.36	-2.71	-1.63	-2.9	-4.44	0.49	-3.21	-0.44	-3.79	0.08	4.27	-1.54	3.39	-4.06	-4.2	-0.98	1	-0.49	-1.17	-1.61	-1.97	-1.33	-2.03	1.1	-1.22	-1.57	-7.37	-2.43	-2.71	1.05	0.01	-1.05	5.63	2.32	3.24	-0.06	0.14	-0.43	0.89	-0.94	-3.85	2.82	-3.96	1.77	0.25	-2.29	-0.81	-0.54	1.71	-3.78	1.6	1.56	-3.92	-6.95	-3.81	0.48	1.75	4.38	-6.48	-0.33	-2.04	2.99	-2.05	0.47	0.18	-0.63	-5.23	0.78	4.3	-1.64	0.01	-0.84	-2.63	-0.71	-2.67	-0.53	-4.18	-2.56	-1.42	-6.87	-0.9	-3.87	-5.16	-3.53	0	-0.45	-0.37	1.72	-2.39	-2.14	-4.31	1.85	-6.32	-2.89	0.19	-4.09	4.57	-5.99	0.35	1.43	-3.7	-2.97	-1.08	-0.57	-2.24	-7.36	1.07	-5.71	-7.28	-1.24	-4.62	3.74	-4.15	2.28	-1.25	-5.2	-0.11	-2.04	-3.31	-5.72	-5.75	-3.02	-3.85	5.07	-3.5	-1.97	-3.16	-2.67	0.22	1.69	3.34	0.45	-3.36	-2.07	-3.43	-3.27	-0.09	-4.13	0.65	-3.64	-4.71	-0.67	-3.43	-4.43	3.35	0.26	3.71	-2.71	2.45	-3	-2.2	-0.68	1.22	-0.18	3.6	-0.97	0.07	-1.21	4.12	0.12	2.36	4.69	0.54	-6.47	-1.78	-0.66	-3.5	-0.2	-6.16	1	0.03	-1.11	2.82	-1.69	0.23	-1.2	1.28	0.74	3.48	2.34	0.75	3.23	0.22	5.62	0.59	-2.72	-5.66	-0.83	-0.44	5.57	-1.03	-0.22	-1.54	-5.45	2.28	-3.48	-0.21	5.97	-0.47	-1.46	0.4	-3.8	3.53	-2.26	0.63	-1.13	-0.65	1.71	-6.08	-5.8	-4.34	-2	-1.63	-0.7	3.2	-2.88	-0.95	-0.93	-2.67	-3.72	-7.1	-4.62	-6.07	-0.55	0.57	1.83	-0.78	-7.05	-1.34	4.87	-3.04	-1.76	0.31	-6.88	-2.86	3.15	-0.54	-0.26	-6.55	-0.57	-0.94	-3.82	0.55	0.03	-1.2	0.85	-1.87	-1.01	-4.22	-2.91	-5.44	4.22	-2.1	1.99	-6.25	1.43	6.16	5.97	6.44	-0.41	0.28	-3.34	-2.2	1.55	-3.07	1.15	-4	-0.84	-1.32	-3.32	-0.77	-2.26	3.5	0.22	-3.46	-2.41	-1.24	-0.78	-2.28	0.77	-2.88	-6.04	-2.18	-5.16	-5.04	0.85	-0.52	2.34	1.35	-2.58	-7.11	-0.43	2.38	1.97	-2.83	-2.02	-0.24	-4.13	-5.28	-0.92	0.44	-2.77	-1.66	0.11	-2.95	2.49	0.67	-0.7	-1.13	-1.69	7.23	-2.27	6.3	3.54	-2.42	1.88	3.57	3.88	-1.45	-0.66	3.86	4.45	0.47	-2.4	-2.05	-0.58	2.97	-0.61	-3.3	-4.89	-3.38	0.71	-3.22	-1.87	-2.89	-0.76	1.28	-0.85	1.69	3.54	-4.3	-0.91	3.6	0.56	2.21	-0.81	-5.7	-3.21	1.23	-3.57	3.86	4.72	-0.81	2.43	2.88	1.34	-1.81	-0.4	-3.18	-2.8	-3.81	-3.68	-5.03	-0.16	3.78	0.06	-0.97	0.29	-1.44	-1.14	-6.25	-5.98	-0.53	4.38	-7.28	-0.14	-0.05	-2.39	-1.67	-1.24	5.13	2.5	-1.1	-0.06	4.03	2.68	-3.46	2.89	1.53	2.93	-6.3	-2.7	-2.41	-0.91	0.43	-1	0.17	1.98	-0.44	-5.21	-1.42	-3.34	-2.01	-1.06	-0.16	-3.18	-2.54	-2.76	-0.12	-2.59	-4.5	1.33	0.7	-4.32	-1.73	-2.41	0.5	-2.53	0.56	-0.52	-1.04	-0.58	3.36	-5.54	-3.13	-0.34	-2.75	-2.43	-1.1	0.37	-0.45	-8.83	0.39	-2.01	-1.27		1.37	1.15	0.87	1.24	1.24	1.18	1.54	1.03	1.9	1.63	1.37	1.19	1.56	1.42	1.22	1.06	1.53	1.43	0.61			1.4	0.98	1.18	2.67	1.26	1.06	1.69	1.04	1.44	0.9	1.3	1.26	1.2	1.17	1.32	1.17	1.44	1.11	1.75	1.34	1.33	0.83	1.37	1.47	1.54	1.56	1.02	1.28		1.61		1.33	1.25	1.38	1.38	1.49	1.48	1.52	1.42	1.38	1.52	1.32	1.36	1.12	1.44	1.18		1.53		0.64		0.67						0.9	1.47	0.87	1.16	1.09	0.92	1.58		1.06	0.69	0		0.33		1.09	1.09	0.97			1.21	1.15	1.35		0.99	1.21	0.84	1.54	1.4	0.87	1.38	1.59	0.64		1.29	1.34	0.22	1.01	1.1	0.33		1.35		1.31	9.06	1.05	0.94	0.92	1.32	1.5	0.98	1.27	0.93	1.37	1.17	0.94				0.72	0.91			0.94	0.15	1.49		1.27	1.16	1.73		3.41		1.42	0.78		0.74	1.62			1.11		1.24	1.22		1.56	1.1	1.02	0.87	1.74	0.71	1.68	1.21	2.52	1.41	0.97		0.97	1.41	0.85	0.95	0.74		0.95	1.04	0.85	1.34	0.2	0.47	1.1		1.04	0.32	1.12	1.66			1.44	1.16	1.14		1.17		0.98		0.47	0.56				1.15	0.92		0.89	1.76	0.88		1.04	0.99	1.2	1.1	1.24	1.56			0	2.05	0.69				1.4	1.1	0.57	0.83	1.37	0.38	1.29	1.52	1.08	0.46	0.5	1.15	1.22	1.09	0.89	0.58	1.32	2.22	0.4	0.9			1.34	0.6		0.76	1.03	0.97	1.61	1.08	0.85							0.57	1.54			0.98	0.54	1.68		0.87	1.31			0.63	1.65	1.34		1.09	0.82	1.72	1.2	0.7					0.91	1.17		1.86	0.92	1.74	1.42		1.11			1.7	1.23	1.08	0.62	2.06	1.21	1.08	1.69	1.32	1.06	1.4	0.94		1.31	1.26	1.28	1.31	0.95	1.15		0.95	1.15		1.54	1.54	1.41	1.03		1.69	1.32		1.66	1.42		1.31	1.08	0.08	0.62	0.67	1.11		1.35		0.7	1.58	0.86	0.75		1.31	0.17	1.13		1.26			1.05								0.63	1.48			1.92			1.41	1.27		0.9		1.8	0.89	0.92		2.82	0.27	1.38	1.66	1.15	1.07		1.32	1.4	1.28	1.48	1.47	1.47	2.21	1.45	1.12	1.06	1.39	1.45	0.63			1.09			0.88	0.71	0.97	1.67	0.75	0.97	1.03	1.21		0.8	1.23		1.03	0.91	0.95	1.49	1.4	1.06	0.83	1.58	0	1.35	2.03	0.17	1.27	1.39	0.49	0.11	1.29	1.04	1.68		1.06		1.01		1.53	1.67	1.44	1.91	1.8	1.66	1.4	1.46	1.62		0.9	0.95	1.37	1.07		0.59		0.76	1.37	0.82	1.04	1.31	0.7	1.22		1.11	1.52	0.74		0.79	0.55		1.2	1.22	1.18	0.72	1.17		1.52	0.49			0.81			1.03	0.86		1.26			1.1		1.07		1	0.91	0.77			0.46	0.9			1.04	1.14	0.94		0.96	1.36	0.42		1.05		1.67	1.48	1.33	1.3		1.04	0.9		1.52	1.47	1.34	1.55	0.71	1.87	1.71	1.03		0	0.71	0.93	0.76	1.67	1.28	1.36	1.63	1.3		0.97	1.72		1.77		1.02	0.83		0.88			1.26		1.47	1.44	1.01	1.31			1.33		0.8	0.73	0.92	1.28		1.14	1.28	1.14	1.24	0.46	1.76	1.06	1.18	1.02	0.73	1.06		1.64	0.79			0.31		1.11		1.29	1.53	0.86	1.84	1.17	0.42	1.53	0.74		1.31	1.56				1.61	1.32			1.27	1.1		0.93	0.53		1.18			1.24	0.13	0.89				0.95	1.73		0.12	1.62		1.4	1.45	1.1	0.73		1.25	1.28	1.22	1.19	1.62			0	1.57	1.27			1.37	1.42	1.01	1.23	1.27	0.67	1.51	1.32	1.26	1.32		1.47	2.06	0.77	1.42	1.44	1.23	1.4	0.85	1.25	1.33	1.35		1.84	0.92	0.94	0.88	1.07	0.26	1.2	1.29	1.27			1.25	1.67	1.39		1.1	1.23	1.33	1	1.04			0.91	1.07	1.42	0.83				1.02		1.56	0	1.56		0.9		1.54	1.5	0	1.18	1.26	1.55	1.23	0.76	0.67	1.24		1.23	3.65	0.88	2.81	1.57	1	1.49	0.89	1.53		1.34	1.31		0.84	1.03					3.74	1.41	1.41	1.43	1.18	1.88		1.35	1.38	0.42	0.85	1.27		1.37	0.92	0.97	1.91		0.73		0.85	1.5	1.29	1.53		0.58			1.11		1.48		1.49			0.58	1.32	0.24		0.13	1.45	1		0.63	1.48		0.75	1.4		0.79	1.16	0.49	1.87	1.49	1.61	0.85	1.29	1.07		1.45	1.44			1.21	1.18	1.15	0.79	1.21			2.69	0.91	1.01				0.72	1.52			1.05	0.66	0.99		1.39	1.15		0.8	0.96				1.45	2.14	1.55	1.09	1.49	2.19	1.2			0.76	1.3		0.9	1.01	0.64	0.71		0.91	1.44		1	1.67		1.06	0	1.08			1.9		1.2	2.03	1.92		1.53	0.96		0.67	0.12	1.13		1.03	1.48	1.01	1.17	1.23	1.05	1.31	0.6	1.48	1.15		0.82	0.89		1.15	1.36	1.2		0.59	1.33	1.15	1.16	0.88	0.36	1.21	1.76			0.86		1.31	1.05	1.17					0.29			1.5	0.84	0.72	1.43	1.93		1.01		1.21	1.56	0.79		0.92	1.3	1.48		0.96		2.03	1.25	0.69	1.35	1.9	1.18	1.31			1.97	0.66	1.05				1.83	0.55	0.89		1.34		1.24						1.7	1.05	1.17	1.11		0.98	1.41	1.24	1.26	0.74		0.74	1.79	1.57	0.81	2.7		2.17	1.42	1.44	1.4	1.18		1.3		1.4			0.66	1.16	0.78	0.93	1.04	1.23			1.34	2.01		0.99	0.62	2.19	0.37	0.74			0.32	1.46	1.17		0.59	0.84		0.47	1.12	0.31	0.97		1.15	1.14			1.12				0.93	0	1.16	1.51	2.1	0.78	0.77	1.33	0.82	0.07	1.91	0.55	0.52	0.89		0.73	1.48		1.5		1.02			1.19	1.32	1.48	2.68		0.57		1.35		0.62	0.86				0.9			1.61	1.45		1.52	0.81		1.01		2.42	1.03	1.48		0					0.75		0.81		0.86	1.28	0.93	1.16		1.34		0.89			0.53	0.18							0.64		0.22		1.14	1.07	1.2	1.38				1.18	1.51	1.43			0.98		1.31	0.64		0.03	0.9	1.72		0.99		0.73	1.27	1.13		36.01	1.53	1.01	0.86	1.41		1.18	1.23				0.97	1.09		0.93	1.98	1.49	1.38	1.4	0.99	1.06	0.84	1.17		1.18	1.36	1.31	1.02			0.85	1.04		1.5	1.19		0.2	1.27		1.4	1.52	1.23	1.46		1.54	1.2		0.92	0.96	1.76	1.55	0.34	1.13	1.05		0.79		0.99	1.24		0.54	1.41	1.57	1.08	1.06			0.95		1.85	1.1		0.81		0.21	1.34	1.23	1.07	1.19	1.4			1.16	1.05	0.92	1.22	0.89	1.07	0.56	1.69	1.06	0.78	1.24	1.55			1.45	0.11	0.83	0.67	1.36			1.06		1.78	0.78		1.15	1.38	0.96	0.01	1.27	0.63	1.62			1.48		1.41		0.86	0.26		1.78	0	1.11	0.96	0.32	0.87			0.73				1.33	0.75	1.18	0.81	0.83	1.48	0.64		1.45	1.36	1.54	1.48	1.19		0.83		0.92	1.77			0.92		0.8		1.2		1.15	1.08	1.08	0.99		0.68	1.82	1.72	1.37	1	1.42	0.48	1.43	1.11	1.06	1.01	0.97		1.38	1.17		0	1.3		1.37	0.99	0.23	1.12	1.29		1.53		1.63	1.23	0.39		0.79		1.87	1.37	2.08	1.12	1.41	1.25	1.18	0.88	1.73	1.22	1.07	1.04	1.11		1.83	1.17	0.85	0.87		1.25		1.18	1.46	1.33		1.4	1.24	1.15	1.25	1.21	1.42	1.02	1.33	1.24	1.85	0.59			0.9	0.41	0.94		0.87	1.03	0.93	0.12			0.93	1.3			1.22	1.52	0.92				1.28		1.29		1.18	1.53	0		3.15	1.72	1.23	0.97	0.99		1.23	0.99	1.41	1.06	0.97		0.9					1.26	1.04	1.62	1.14	1.35	1.37			1.27	1.42			1.24	1.09	1.23	1.38	1.21	1.6	1.38	0.6	0.95	1.53	1.55				1.26	0.93	1.25		1.56		0.73	0.91		1.65				0.84	0.89	1.36	1.09	1.17	1.08	1.11	0.98	0.58				1.1	0.85	1.03		0.58	0.09	0.07	0.07	0.14	0.89	1.51	1.34	0.59			1.26		1.24	0.73		0.66	1.05		0.74	1.62	0.82	1.34	0.59						0.62		1.87	1.07	1.27	0.92	0	1.16	1.13	0.83		1.57		1.29		0.54	0.77	1.72	0.58	1.46			0.47			1.42	1.14	1.32	1.08	1.01	0.95	1.06	1.34	0.92		1.26	0.72	0.74		1.08	1.32	0.55	0.78	1	1.59	0.64	0.91	1.14	1.33	1.04		0.53	0.62	1.32		1.13		0.97		0.42	1.32		1.38	1.86			1.02	1.96	0.14		1.2	1.16	0.95	1.55	1.37	1.66	0.92	1.98	1.21	1.18	1.67		1.22	0.8	1.55	0.87	0.95	1.02	0.45	2.57	0.51	0.6	0.96	0.62	0.67	1.39	0.93	1.12	0.83	0.77	0.82	0.89		0.47	0.66	0	0.62	0.65	0.64	0.76	1.25	0.89	0.81	1.37	0.84	0.82	0.96	0.91	1.05	0.38	1.43	1.16	0.75	0.1	0.93	0.74	0.61	0.38	0.72	0.79	1.15	1.35	2.14	0.92	0.62	0.68	0.89	0.34	0.54	0.89	1.54	0.18		0.62	1.04	0.9	0	1.33	0.97	2.06	0.63	0.84	0.78	0.71	0.77	0.54	0.79	1.41	1.41		1.02	1.63	1.11	1.32	1.3	0.93	1.56		1.81	1.04		2.08	1.49	0.83	1.06	1.48	0.97	0.96		2.28	0.95	1.33	1.03	5.75			1.1			0.93	0.93		1.03		1.1			0.19		1.05	1.56		0.96	1.09	0.69	1.25	0.88	0.81	1.19	0.94	1.55			0.91	0.9	0.73	0.78		1.02	1.23		1.73	0.63	0.44				2.1	0	0.77		0.99				1.79	1.17										1.15			0.67				0.95				1.78	1.29		1.27		1.99	0.92	1.19		1.35					0.82			1.3		0.75	1.08			0.93	1.93	1.49			0.25	0.56	1.02		1.08	1.55	1.36	1.34	0.93		0.91	1.23	1.23	0.93	1.24	0	1.04	1.2		0.7	0.74	0.72	0.86		1.42				1.15	0.15	0.77	0.24	0.31	0.01	0.01	0.99	0.56	0.81			0.52	1.3		1	0.01	0.14		0.09	0.86		0.2	1.56	1.28		1.38	1.5	1.08	1.36	1.32	1.23		1.31		1.67		0.78		0.97	1.88	1.37	1.26	0.97	0.51	1	0.96	1.07	1.11	1.2		1.18	1.04	1.18	1.72	1.31	0.77	1.46	1.37	1.44	1.2				0.86			2.24	0.95	0.88			1.24	1.41	0.94		1.14	0.77	0.91		1.45		1.04	1.16	0.93							0	1.5		1.13	1.32	1.23	1.53	0.66	1.6		0.8	1.38		0.4		1.27	1.28	1.37	0.71	1.3			1.35	1.19	1.56	0.86		0.92	1.38	1.2	1.43	0.86	1.1	1.05	0.92	1.21	1.16		1.26	0.86	1.05			1.26			0.85	0	1.13	0.91	1.36	1.62	1.05	1.39	1.34	1.43	1.65	1.27	0.46	1.49			0.94	0.64					1.56	0.95			0.96	1.16	1.08		0.79	0.89		0.93	1.67		0.4		1.17			1.32	0.99		1.02	0.87	0.35		1.07	0.91		1.28	1.06	1.35	0.93	0.08	1.45			0.45		1.23	1.03		1.05	0.96		1.38	1.5	0.67		1.18	1.57	1.22	1.62	1.43	1.1	1.02		1.17	1.27	1.09	1.44	0.89		1.28	0.83	0.16	0.97	2.07	0.9			1.16		0.6	1.62	1.28					0.4	1.44	1.86	1.7	0.63	1.51		1.18	0.96	1.16		1.41	1.02		1.65	1.16			0.66		0.72	1.15	1.24	1.44	1.04	1.68		1.49	0.85			1.02	1.22	0.81			0.92			1.3	0.11	1.42		1.89	0.67	2.03				1.23	1.11	0.93		0.86	1.09		1.25	1.06	1.05			0.9			0.91	0.7		0.35		1.47		0.95	1.13		0.98	1.06	1.4	1.49	1.21		0.72		4.21			1.9	1.44	1.52		0.94	0.69	1.18		0.6	1.27		1.46	1.18	1.52	0.57	0.71				1.51	0.9	0.47		1.48	1.46	1.26	1.29	1.07		2.23	1.35		8.95	3.3	1.22	1.11	1.45	1.45	0.94	0.21	0	1.22	2.17	0.93	1.03	1.06	0.24		1.3	1.53			1.52	0.57	1.43		1.87	1.22		1.13	1.33	0.49	1.7	1		1.46	1.42	1.34	1.27	0.96	1	0.51	1.3	2.1	1.45	1.07	1.35	1.44	1.41	1.49	1.21	0.94		0.53	0.58	1.6		1.04	0.94	1.28	1.49			1.52	0.79	1.36	0.85	1.04	1.17				1.45	1.26	1.56	1.75	1.49	1.32	1.16	1.54	1.03	1.21	1.45	1.22	1.09	1.52		0.75	1.07	1.2	1.16		0.84	1.03		0.96	0.76				1.63		1.44	1.02	0.85			1.33		0.95	1.01	0.88	0.81	0.65		1.05	0.88	1.05	1.29	0.95	1.44	1.28	1.1		1.44	1.4	1.07			1.15	1.69	1.67		1.34	1.18	1.1	1.08			1.48		1.19	0.87			1.08	0.74	1.4		1.14	1.26		1	0.65	1.58		1.12				1.16	0.92		1.18	0.92	1.29	0.49	1.65	1.75	1.4					1.45	1.55	0.97	0.93	0.64	1.32		1.22		1	0.93	1.04	0.9	0.69	1.24	0.81	0.96			0.04		1.55		0.59	1.14	1.25	0.79		0.89	0.53	0.92			2.32		1.31	0.58	1.43	1.08				1.16	1.61		0.93	0.85	1.03	0	1.23			1.25	1.81	1.31	1.01	1.09					0.92	0.63	1.36	0.97	1.21	1.46	1.36		1.18	1.38	1.04		1.77	1.57	0.62	1.29	1.53	0.93		1.17	1.68		1.1	0.21	0.76		1.38	1.09	1.86								1.41		0.93	1.27	2.13	1.49		0.75	0.94	0.98				1.39	1.42	1.61		1.06	0.72				0.99	0.81	0.54	1.02	0.48		1.36	1	1.14	0.81	0.98	0.61	0.46	0.99	0.51	0.78	1.37	1.05	1.37	1.2	1.63	1.1		1.51	0.93		1.4	0.63	1.58	0.93	0.57	0.9	1.07		0.72	1.05		1.29	1.5	1.24	1.26		1.52	0.64	1.63	1.26	0.74	0.89	0.97	0.86	0.7	0.83	0.74	0.49	1.44			1.47	1.23	0.36		3.24	0.81	1.31	0.8	1.47	1.07	0.69	1.12			1.26	1.35	1.13	1.23	0.98	1.36	1.18	1.45	1.62		1.64	0.79	0.99	2.24	1.55	1.4	1.2	1.16	1.04				1	0.25	1.33	1.39		0.71	1.33	1.15	1.15	1.01			1.58				1.37	1.12	1.21	1.49	1.35	0.96			1.06	0.51	1.13					1.56	1.03		1.14		0.81	1.05				0.87		0.5			1.52	1.23	0.71				1.26	0.88	0.85	0.89	1.26			1.57	1.34	1.35	1.66	0.97		2.14	0.7		1.32		1.66	0.92	1.29		1.73	0.41	1.69	1.4		0.56	0.73	1.44		2.04	1.22	1.12		0.64	1.15	1.51	1.04	1.87	0.85		0.96	1.37	1.07	1.14	1.67	1.69	0.58			1.81	1.21	1.27			1.44		1.09	1.06	1.3	1.15	1.47	1.37	0.83	0.98	1.14	0.6	0.48	0.51	1.14	0.88					1.2		0.73	0.69		2.21	1.56	1.41	1.32		0.92	1.87			0.97	1.32			1.97		1.24	1.73	1.18	1.07	1.03	0.95					0.48		1.15	1.6	0.95	1.2		1.38	1.26		1.52	1.25	1.11	1.21	1.05		1.06	1.04	1.21	1.24	1.21	3.3		1.42	1.28	0			1.68	0.82	1.23		1.09	0.98	0.8	0.85	0.93	1.37		1.1	0.5	1.11	1.47	0.98	0.96	1.26	1.3	1.1	1.41	1.14	1.19	1.41	0.94	0.9	0.94			1.45	1.38	1.32		1.26	1.23	1.63	0.87	1.23		1.02		1.23	1.09		1.39	1.21		0.49	0		1.46	0.97		1.02						1.51	1.51					1.57	1.18				0.71	1.1		0.96	1.05		0.64	1.11	1.47		1.4			0.05			1.62			1.11	1.66	1.2	1.5	1.15	0.91	0.87	1.21	1.45	0.36			0.62	0	0.82			0.97		1.31	1.73	1.71	2.13	1.39			1.29	1.18	0.51	0.66	0.75	0.99	1.59	1.16	1.32	1.02		2.38		0.96	0.89	1.44	1.37	0.64		0.75		1.09			0.95		0.96	0.9	1.11	1.88	1.23	0.84	1.37	1.75	2.77		0.76	1.33			0.74	1.18	1.21	1.03	1.16		1.16	0.67	1.27			2.18					0.97	1.52		0.81	1.34		1.54	0.81	1.44	0.91	1.19	1.51	0.86				0		1.3	0.74	1.14		0				0	0.67	1.07		1.78	1.11		1.07	1.18	0.99					1.47				0.87	0.65	0		1.18	1.28	1.04			0.84	1.09	1.21	1.18	1.48				0.94			0.78	1.54		0.8		1.26	1.21	1.43		0	1.34		1.34		1.11	1.54	1.13	0.96		0.95		1.08	1.99	0.97	1.24	0.92	1.95	1.23	1.43	1.06	1.1	0.87	1.1	1.13	1.33	1.27	1.43	0.86		1.12	0.93	1.7		1.17		1.22	1.44	1.48	1.13	0.92		0.34	0.89		0.66	1.03			1.57		1.07	1.43	1.4	1.25	1.26	1.79		1.4		1.08		1.54	1.54	0.77	1.14					1.58		1.57	1.02		1.51		1.41	1.12			1.66	1.04			1.27		0.55		1.42		0.88	1.37	1.42	1.13	0.99				1.11	2.52						1.04		1.15	0.33	1.31		1.59				1.16		1.03		1.23	0.87		0.98			1.07	1.45	1.93					0.26	0.78		0.72	0.87	0.94	1.52	0.88	0.73	1.04		0.36	1.09			0	1.31	0.97	0.95		1.01	1.52			0.21	1.06	0.91	0.76	2.38	1.2	1.41		1.58	0.34	1.69	0.82		1.18	0.5					0.71	1.07			1.05		1.22	0.67	0			3.41	0.73	1.23	1.16		0.76	1.28	1.48	1.21	0.28	0.9	1.47		0.41	1.36	0.93	0.98	0.88	1.85		1.7	1.14					1.58	1.62	1.28	1.14			1.06	1.43	1.25	1.44	0.87		1.26	0.96	1.38	1.12		0.24		1.1			2.67	1.34	0.92	2.17		1.14	0.79	1.33	1.03	1.3	0.9	0.83	0.24		1.2	1.51	1.29		1.14	1.06	1.08	1.25	1.38	1.27	0				1.06		0.74	0	1.34	1.27					0.75	0.74	0.57					1.01		1.99	1.54		1.27		1.09	1.25			0.74		0.95		0.99		1.22	0.94	1.12	0.63	1.26	1.15	1.15			0.82	1.25		1.06	0.94			0.95	1.1	0.78		0.98	0.45					0.78				1.42				0	0.89	1.49			0.94	1.03		1.45

### Sheet: Table_2_Severity_subset
	ID	UBDRS_PHYSICAL_WEIGHTED_SCORE	UBDRS_CAPABILITY_WEIGHTED_SCORE	UBDRS_CGI_WEIGHTED_SCORE	COG_VERBAL_IQ	VISIT_AGE_YRS	Vine_COMPOSITE_STANDARD_SCORE	Value.ECG_QRSD_Interval	Value.ECG_QT_Interval	Value.ECG_QTCB_Interval	Value.ECG_PR_Interval	Value.ECG_P_Axis	Value.ECG_QRS_Axis	Value.ECG_T_Wave_Axis	Value.ECG_I.40_Axis	Value.ECG_T.40_Axis	Value.ECG_ST_Axis	Value.ECG_QTCF_Interval	Value.ECG_RR_Interval	Value.ECG_HEART_RATE	Value.ECG_Heart_Rate	Value.ECG_P.R_Interval	Observation_Value.Lab_Glucose_CSF	Observation_Value.Lab_L.Lactate_CSF	Observation_Value.Lab_Protein_CSF	Observation_Value.Lab_Albumin_CSF	Observation_Value.Lab_Follicle_Stimulating_Hormone	Observation_Value.Lab_Luteinizing_Hormone_.LH.	Observation_Value.Lab_Troponin_I	Observation_Value.Lab_Hgb_A1C	Observation_Value.Lab_Estimated_Average_Glucose	Observation_Value.Lab_PT.Automated.	Observation_Value.Lab_PT_INR	Observation_Value.Lab_Sodium	Observation_Value.Lab_Potassium	Observation_Value.Lab_Chloride	Observation_Value.Lab_Total_CO2	Observation_Value.Lab_Creatinine	Observation_Value.Lab_Glucose	Observation_Value.Lab_Urea_Nitrogen	Observation_Value.Lab_Albumin	Observation_Value.Lab_Calcium	Observation_Value.Lab_Magnesium	Observation_Value.Lab_Phosphorus_Inorganic	Observation_Value.Lab_Alkaline_Phosphatase	Observation_Value.Lab_Alanine_Aminotransferase	Observation_Value.Lab_Aspartate_Aminotransferase	Observation_Value.Lab_Bilirubin_Total	Observation_Value.Lab_Bilirubin_Direct	Observation_Value.Lab_Cholesterol_Total	Observation_Value.Lab_Triglycerides	Observation_Value.Lab_HDL_Cholesterol	Observation_Value.Lab_LDL_Cholesterol.Calculated	Observation_Value.Lab_Thyroid_Stimulating_Hormone	Observation_Value.Lab_Iron	Observation_Value.Lab_Transferrin	Observation_Value.Lab_.Saturation	Observation_Value.Lab_Ferritin	Observation_Value.Lab_Protein_Total	Observation_Value.Lab_Creatine_Kinase	Observation_Value.Lab_Pro_Brain_Natriuretic_Peptide	Observation_Value.Lab_Sex_Hormone_Binding_Globulin	Observation_Value.Lab_Testosterone_Total	Observation_Value.Lab_Testosterone_Free_.calc.	Observation_Value.Lab_Cortisol_Serum	Observation_Value.Lab_Growth_Hormone	Observation_Value.Lab_WBC_Count	Observation_Value.Lab_RBC_Count	Observation_Value.Lab_Hemoglobin	Observation_Value.Lab_Hematocrit	Observation_Value.Lab_MCV	Observation_Value.Lab_MCH	Observation_Value.Lab_MCHC	Observation_Value.Lab_Platelet_Count	Observation_Value.Lab_RBC_Distribution_Width	Observation_Value.Lab_MPV	Observation_Value.Lab_Immature_Granulocytes_.	Observation_Value.Lab_Immature_Granulocytes_Abs	Observation_Value.Lab_Neutrophils_.	Observation_Value.Lab_Lymphocytes_.	Observation_Value.Lab_Monocytes_.	Observation_Value.Lab_Eosinophils_.	Observation_Value.Lab_Basophils_.	Observation_Value.Lab_Neutrophils_Abs	Observation_Value.Lab_Lymphocytes_Abs	Observation_Value.Lab_Monocytes_Abs	Observation_Value.Lab_Eos_Abs	Observation_Value.Lab_Basophils_Abs	Observation_Value.Lab_ACTH_Plasma	Observation_Value.Lab_Lactate.L_Plasma	Observation_Value.Lab_Phosphoethanolamine	Observation_Value.Lab_Taurine	Observation_Value.Lab_Asparagine	Observation_Value.Lab_Serine	Observation_Value.Lab_Hydroxyproline	Observation_Value.Lab_Glycine	Observation_Value.Lab_Glutamine	Observation_Value.Lab_Aspartic_Acid	Observation_Value.Lab_Ethanolamine	Observation_Value.Lab_Histidine	Observation_Value.Lab_Threonine	Observation_Value.Lab_Citrulline	Observation_Value.Lab_Sarcosine	Observation_Value.Lab_Beta.Alanine	Observation_Value.Lab_Alanine	Observation_Value.Lab_Glutamic_Acid	Observation_Value.Lab_1.Methylhistidine	Observation_Value.Lab_3.Methylhistidine	Observation_Value.Lab_Arginine	Observation_Value.Lab_Alpha.aminoadipic_Acid	Observation_Value.Lab_Gamma.amino.n.butyric_Acid	Observation_Value.Lab_Beta.aminoisobutyric_Acid	Observation_Value.Lab_Alpha.amino.n.butyric_Acid	Observation_Value.Lab_Hydroxylysine	Observation_Value.Lab_Proline	Observation_Value.Lab_Ornithine	Observation_Value.Lab_Cystine	Observation_Value.Lab_Lysine	Observation_Value.Lab_Methionine	Observation_Value.Lab_Valine	Observation_Value.Lab_Tyrosine	Observation_Value.Lab_Isoleucine	Observation_Value.Lab_Leucine	Observation_Value.Lab_Phenylalanine	Observation_Value.Lab_Tryptophan	Observation_Value.Lab_Allo.isoleucine	Observation_Value.Lab_Acetylcarnitine_C2	Observation_Value.Lab_Propionylcarnitine_C3	Observation_Value.Lab_Formiminoglutamate_FIGLU	Observation_Value.Lab_Iso..Butyrylcarnitine_C4	Observation_Value.Lab_Tiglylcarnitine_C5.1	Observation_Value.Lab_Isovaleryl..2.Methylbutyrylcarnitine_C5	Observation_Value.Lab_3.OH.iso..butyrylcarnitine_C4.OH	Observation_Value.Lab_Hexenoylcarnitine_C6.1	Observation_Value.Lab_Hexanoylcarnitine_C6	Observation_Value.Lab_3.OH.isovalerylcarnitine_C5.OH	Observation_Value.Lab_Heptanoylcarnitine_C7	Observation_Value.Lab_3.OH.hexanoylcarnitine_C6.OH	Observation_Value.Lab_Phenylacetylcarnitine	Observation_Value.Lab_Salicylcarnitine	Observation_Value.Lab_Octenoylcarnitine_C8.1	Observation_Value.Lab_Octanoylcarnitine_C8	Observation_Value.Lab_Malonylcarnitine_C3.DC	Observation_Value.Lab_Decadienoylcarnitine_C10.2	Observation_Value.Lab_Decenoylcarnitine_C10.1	Observation_Value.Lab_Decanoylcarnitine_C10	Observation_Value.Lab_Methylmalonyl..succinylcarnitine_C4.DC	Observation_Value.Lab_3.OH.decenoylcarnitine_C10.1.OH	Observation_Value.Lab_Glutarylcarnitine_C5.DC	Observation_Value.Lab_Dodecenoylcarnitine_C12.1	Observation_Value.Lab_Dodecanoylcarnitine_C12	Observation_Value.Lab_3.Methylglutarylcarnitine_C6.DC	Observation_Value.Lab_3.OH.dodecenoylcarnitine_C12.1.OH	Observation_Value.Lab_3.OH.dodecanoylcarnitine_C12.OH	Observation_Value.Lab_Tetradecadienoylcarnitine_C14.2	Observation_Value.Lab_Tetradecenoylcarnitine_C14.1	Observation_Value.Lab_Tetradecanoylcarnitine_C14	Observation_Value.Lab_Octanedioylcarnitine_C8.DC	Observation_Value.Lab_3.OH.Tetradecenoylcarnitine_C14.1.OH	Observation_Value.Lab_3.OH.Tetradecanoylcarnitine_C14.OH	Observation_Value.Lab_Hexadecenoylcarnitine_C16.1	Observation_Value.Lab_Hexadecanoylcarnitine_C16	Observation_Value.Lab_3.OH.Hexadecenoylcarnitine_C16.1.OH	Observation_Value.Lab_Octadecadienoylcarnitine_C18.2	Observation_Value.Lab_Octadecenoylcarnitine_C18.1	Observation_Value.Lab_Octadecanoylcarnitine_C18	Observation_Value.Lab_Carnitine_Free	Observation_Value.Lab_Carnitine_Total	Observation_Value.Lab_Acylcarnitine	Observation_Value.Lab_AC.FC_Ratio	Observation_Value.Lab_Urobilinogen	Observation_Value.Lab_pH_Urine	Observation_Value.Lab_Hemoglobin_Urine	Observation_Value.Lab_Leukocyte_Esterase	Observation_Value.Lab_Specific_Gravity_Urine	Observation_Value.Lab_RBC_Urine	Observation_Value.Lab_WBC_Urine	Observation_Value.Lab_Anion_Gap	Observation_Value.Lab_Progesterone_Serum	Observation_Value.Lab_Vitamin_D_1_25.Dihydroxy	Observation_Value.Lab_Squamous_Epithelial	Observation_Value.Lab_PTT.Automated.	Observation_Value.Lab_Thyroxine_Free	Observation_Value.Lab_Thyroxine	Observation_Value.Lab_17.OH_Progesterone_Serum	Observation_Value.Lab_IGF.1_.Somatomedin_C.	Observation_Value.Lab_Estradiol_Serum	Observation_Value.Lab_Vitamin_D__25.Hydroxy_Total	Observation_Value.Lab_Hyaline_Casts	Observation_Value.Lab_Generic_Orderable_result	Observation_Value.Lab_Bacteria	Observation_Value.Lab_RBC_Count_CSF	Observation_Value.Lab_WBC_Count_CSF	Observation_Value.Lab_CK.MB_Immunoassay	Observation_Value.Lab_Neutrophils_._automated	Observation_Value.Lab_Lymphocytes_._automated	Observation_Value.Lab_Monocytes_._automated	Observation_Value.Lab_Eosinophils_._automated	Observation_Value.Lab_Basophils_._automated	Observation_Value.Lab_Neutrophils_Abs_automated	Observation_Value.Lab_Lymphs_Abs_automated	Observation_Value.Lab_Monos_Abs_automated	Observation_Value.Lab_Eos_Abs_automated	Observation_Value.Lab_Baso_Abs_automated	Observation_Value.Lab_Temperature	Observation_Value.Lab_Heart_Rate.Pulse	Observation_Value.Lab_Respiratory_Rate	Observation_Value.Lab_BP_Systolic	Observation_Value.Lab_BP_Diastolic	Observation_Value.Lab_Oxygen_Saturation_.SpO2.	Observation_Value.Lab_EKG.Heart_Rate	Observation_Value.Lab_Echo.Body_Surface_Area_.BSA.	Observation_Value.Lab_Echo.Heart_Rate	Observation_Value.Lab_Echo.Height_.cm.in.	Observation_Value.Lab_Echo.Weight_.kg.lb.	Observation_Value.Lab_Height_.cm.	Observation_Value.Lab_Weight_.kg.	Observation_Value.Lab_Body_Mass_Index_.BMI.	Observation_Value.Lab_Body_Surface_Area_.BSA.	Observation_Value.Lab_Height_Standing_01_.cm.	Observation_Value.Lab_Height_Standing_02_.cm.	Observation_Value.Lab_Height_Standing_03_.cm.	Observation_Value.Lab_Mean_Arterial_Pressure_.MAP.	Observation_Value.Lab_Echo.Pulmonary_Artery_Systolic_Pressure	Observation_Value.Lab_Procedure_Observations.Post.BP_Diastolic	Observation_Value.Lab_Procedure_Observations.Post.BP_Systolic	Observation_Value.Lab_Procedure_Observations.Post.Heart_Rate.Pulse	Observation_Value.Lab_Procedure_Observations.Post.Respiratory_Oxygen_Saturation	Observation_Value.Lab_Procedure_Observations.Post.Respiratory_Rate	Observation_Value.Lab_Length_.cm.	Observation_Value.Lab_Echo.Blood_Pressure_Diastolic	Observation_Value.Lab_Echo.Blood_Pressure_Systolic	Observation_Value.Lab_Echo.Visit_Heart_Rate_.HR.	PEA_AARSD1	PEA_ABL1	PEA_ACAA1	PEA_ACP6	PEA_ADAMTS15	PEA_ADAMTS8	PEA_ADCYAP1R1	PEA_ADGRG1	PEA_ADM	PEA_AGR3	PEA_AIF1	PEA_AIFM1	PEA_AKR1B1	PEA_AKT3	PEA_ALPP	PEA_AMBP	PEA_AMIGO2	PEA_ANGPT2	PEA_ANGPTL7	PEA_ANKRD54	PEA_APBB1IP	PEA_APEX1	PEA_AREG	PEA_ARG1	PEA_ARHGAP1	PEA_ARHGAP25	PEA_ARSB	PEA_ATG4A	PEA_ATOX1	PEA_ATP6AP2	PEA_ATP6V1D	PEA_BAIAP2	PEA_BAMBI	PEA_BGN	PEA_BIRC2	PEA_BTC	PEA_C4BPB	PEA_CA11	PEA_CA12	PEA_CA14	PEA_CA9	PEA_CALB1	PEA_CALCOCO1	PEA_CAMKK1	PEA_CAPG	PEA_CASP8	PEA_CBLN4	PEA_CCL8	PEA_CCN1	PEA_CCT5	PEA_CD1C	PEA_CD207	PEA_CD27	PEA_CD28	PEA_CD300E	PEA_CD300LF	PEA_CD302	PEA_CD33	PEA_CD38	PEA_CD5	PEA_CDC27	PEA_CDC37	PEA_CDHR2	PEA_CDKN1A	PEA_CDKN2D	PEA_CDNF	PEA_CEACAM1	PEA_CEACAM3	PEA_CEACAM5	PEA_CEP85	PEA_CES2	PEA_CES3	PEA_CFC1	PEA_CHAC2	PEA_CIAPIN1	PEA_CLEC6A	PEA_CLMP	PEA_CNPY4	PEA_CNTN2	PEA_COX5B	PEA_CPE	PEA_CPVL	PEA_CPXM1	PEA_CRACR2A	PEA_CREG1	PEA_CRH	PEA_CRISP2	PEA_CRNN	PEA_CTSF	PEA_CTSV	PEA_CXCL8...1	PEA_DAB2	PEA_DCBLD2	PEA_DCTN1	PEA_DCTN2	PEA_DCXR	PEA_DDAH1	PEA_DDX58	PEA_DEFB4A_DEFB4B	PEA_DKKL1	PEA_DLL1	PEA_DNAJB1	PEA_DPEP2	PEA_DPP6	PEA_DPY30	PEA_DRG2	PEA_DSG3	PEA_DSG4	PEA_DTX3	PEA_EBI3_IL27	PEA_EDA2R	PEA_EGFL7	PEA_ELOA	PEA_ENTPD2	PEA_EPHA2	PEA_EPS8L2	PEA_ERBB2	PEA_ERBB4	PEA_ERBIN	PEA_ERP44	PEA_F3	PEA_FAM3B	PEA_FCGR2B	PEA_FCRLB	PEA_FEN1	PEA_FES	PEA_FGF21	PEA_FGF23	PEA_FGFBP1	PEA_FGFR2	PEA_FLI1	PEA_FLT1	PEA_FLT3	PEA_FLT4	PEA_FMR1	PEA_FOLR1	PEA_FOLR3	PEA_FOPNL	PEA_FOXO3	PEA_FURIN	PEA_FUS	PEA_FXN	PEA_GALNT10	PEA_GALNT2	PEA_GALNT7	PEA_GCG	PEA_GCNT1	PEA_GFAP	PEA_GFER	PEA_GFOD2	PEA_GFRA1	PEA_GFRA2	PEA_GH2	PEA_GNE	PEA_GPA33	PEA_GPC1	PEA_GRPEL1	PEA_GSAP	PEA_GSTA3	PEA_HAGH	PEA_HAO1	PEA_HAVCR1	PEA_HBEGF	PEA_HBQ1	PEA_HDGF	PEA_HGS	PEA_HMBS	PEA_HPGDS	PEA_HS3ST3B1	PEA_HS6ST1	PEA_HSPB6	PEA_HTRA2	PEA_ICOSLG	PEA_IDUA	PEA_IGF1R	PEA_IGSF3	PEA_IKZF2	PEA_IL12A_IL12B	PEA_IL13RA1	PEA_IL6...1	PEA_INPP1	PEA_INPPL1	PEA_IQGAP2	PEA_ITGAV	PEA_ITGB1BP1	PEA_ITGB5	PEA_ITGB7	PEA_KAZALD1	PEA_KDR	PEA_KIFBP	PEA_KIR2DL3	PEA_KIR3DL1	PEA_KLK1	PEA_KLK10	PEA_KLK11	PEA_KLK12	PEA_KLK13	PEA_KLK14	PEA_KLK4	PEA_KLK6	PEA_KLK8	PEA_KRT18	PEA_L1CAM	PEA_LAG3	PEA_LAT2	PEA_LEFTY2	PEA_LGALS7_LGALS7B	PEA_LHB	PEA_LPCAT2	PEA_LRIG1	PEA_LRP1	PEA_LRRC25	PEA_LSM1	PEA_LTA4H	PEA_LTBP3	PEA_LYAR	PEA_LYN	PEA_LYPD3	PEA_LYPD8	PEA_MAEA	PEA_MAGED1	PEA_MANSC1	PEA_MAP3K5	PEA_MAVS	PEA_MDK	PEA_MED18	PEA_METAP2	PEA_MIA	PEA_MME	PEA_MMP12	PEA_MOG	PEA_MPI	PEA_MSLN	PEA_MSRA	PEA_MUC16	PEA_MZT1	PEA_NAMPT	PEA_NBL1	PEA_NCS1	PEA_NDUFS6	PEA_NECTIN4	PEA_NELL1	PEA_NFKBIE	PEA_NINJ1	PEA_NPTN	PEA_NPY	PEA_NT5E	PEA_NTF4	PEA_NUCB2	PEA_NUDT2	PEA_OGFR	PEA_OMG	PEA_OPTC	PEA_P4HB	PEA_PDCD1	PEA_PDCD1LG2	PEA_PDGFC	PEA_PDP1	PEA_PFKFB2	PEA_PLA2G15	PEA_PLXDC1	PEA_PODXL	PEA_PODXL2	PEA_POLR2F	PEA_PPM1A	PEA_PPME1	PEA_PPP1R12A	PEA_PPY	PEA_PQBP1	PEA_PRDX6	PEA_PRKRA	PEA_PRTG	PEA_PSMA1	PEA_PSMD9	PEA_PSRC1	PEA_PVALB	PEA_RABEPK	PEA_RAD23B	PEA_RANGAP1	PEA_RARRES1	PEA_RASSF2	PEA_RBP2	PEA_RBP5	PEA_RET	PEA_RILP	PEA_RNF41	PEA_RP2	PEA_RRM2	PEA_RRM2B	PEA_RSPO3	PEA_RTBDN	PEA_RTN4R	PEA_RUVBL1	PEA_S100A12	PEA_S100A4	PEA_SCAMP3	PEA_SCG2	PEA_SCLY	PEA_SCP2	PEA_SEMA4C	PEA_SEPTIN9	PEA_SERPINA9	PEA_SEZ6L	PEA_SEZ6L2	PEA_SF3B4	PEA_SFTPA1	PEA_SFTPA2	PEA_SH2B3	PEA_SIAE	PEA_SIGLEC6	PEA_SIGLEC9	PEA_SIRT2	PEA_SLAMF6	PEA_SLAMF8	PEA_SLITRK2	PEA_SMAD1	PEA_SMAD5	PEA_SMOC1	PEA_SNAP29	PEA_SORCS2	PEA_SORD	PEA_SPARC	PEA_SPINK6	PEA_SRC	PEA_SRP14	PEA_ST3GAL1	PEA_STAT5B	PEA_STX16	PEA_STX4	PEA_STX6	PEA_STXBP3	PEA_SUGT1	PEA_TACC3	PEA_TACSTD2	PEA_TAFA5	PEA_TBC1D23	PEA_TBL1X	PEA_TEK	PEA_TFPI2	PEA_TGFBR2	PEA_TJAP1	PEA_TMPRSS15	PEA_TNF...1	PEA_TNFRSF12A	PEA_TNFRSF19	PEA_TP53	PEA_TPMT	PEA_TRIAP1	PEA_TXNDC15	PEA_UBAC1	PEA_USO1	PEA_UXS1	PEA_VAT1	PEA_VEGFC	PEA_VMO1	PEA_VNN2	PEA_VPS37A	PEA_VPS53	PEA_VTCN1	PEA_VWA1	PEA_WFDC12	PEA_WFDC2	PEA_WIF1	PEA_WISP1	PEA_XCL1	PEA_XPNPEP2	PEA_YES1	PEA_ZBTB16	PEA_ABHD14B	PEA_ACVRL1	PEA_ADAM22	PEA_ADAM8	PEA_ADGRB3	PEA_AFP	PEA_AGR2	PEA_AHSP	PEA_AKT1S1	PEA_ALDH1A1	PEA_AMFR	PEA_ANXA10	PEA_ANXA3	PEA_ANXA5	PEA_APOH	PEA_APP	PEA_APRT	PEA_ARID4B	PEA_ARSA	PEA_ASAH2	PEA_ASGR1	PEA_ATF2	PEA_ATP5PO	PEA_ATP6V1F	PEA_ATXN10	PEA_B4GAT1	PEA_BAG3	PEA_BAX	PEA_BCAM	PEA_BCAN	PEA_BIN2	PEA_BLVRB	PEA_BMP4	PEA_BRK1	PEA_BST1	PEA_BST2	PEA_C19orf12	PEA_C2CD2L	PEA_CA2	PEA_CA6	PEA_CALB2	PEA_CALCA	PEA_CARHSP1	PEA_CASC4	PEA_CASP1	PEA_CASP10	PEA_CC2D1A	PEA_CCL19	PEA_CCL2	PEA_CCS	PEA_CD109	PEA_CD164	PEA_CD177	PEA_CD274	PEA_CD300C	PEA_CD300LG	PEA_CD34	PEA_CD63	PEA_CD74	PEA_CD8A	PEA_CD99	PEA_CD99L2	PEA_CDCP1	PEA_CDH15	PEA_CDH3	PEA_CDHR1	PEA_CERT	PEA_CETN2	PEA_CGA	PEA_CHGB	PEA_CHMP1A	PEA_CLEC10A	PEA_CLEC11A	PEA_CLEC14A	PEA_CLEC1B	PEA_CLPP	PEA_CLPS	PEA_CLSPN	PEA_CLSTN1	PEA_CNTN3	PEA_CNTN4	PEA_CNTN5	PEA_COPE	PEA_CPA2	PEA_CPM	PEA_CPPED1	PEA_CRADD	PEA_CRIP2	PEA_CRTAM	PEA_CSF2RA	PEA_CST5	PEA_CTRB1	PEA_CTSS	PEA_CX3CL1	PEA_CXCL11	PEA_CXCL13	PEA_CXCL8...2	PEA_DARS	PEA_DBI	PEA_DCTN6	PEA_DDR1	PEA_DKK1	PEA_DKK4	PEA_DNMBP	PEA_DPEP1	PEA_DRAXIN	PEA_DSC2	PEA_DSG2	PEA_DUSP3	PEA_EBAG9	PEA_ECE1	PEA_EFNA1	PEA_EFNA4	PEA_EIF4B	PEA_ENO1	PEA_ENO2	PEA_EPHA10	PEA_EPHB6	PEA_EREG	PEA_EZR	PEA_F11R	PEA_FABP5	PEA_FCER2	PEA_FCRL5	PEA_FGR	PEA_FHIT	PEA_FKBP4	PEA_FKBP5	PEA_FKBP7	PEA_FLRT2	PEA_FMNL1	PEA_FOLR2	PEA_FOSB	PEA_FRZB	PEA_FUT3_FUT5	PEA_FUT8	PEA_FYB1	PEA_GBP4	PEA_GDNF	PEA_GFRA3	PEA_GGA1	PEA_GGT1	PEA_GGT5	PEA_GHRHR	PEA_GKN1	PEA_GLB1	PEA_GLT8D2	PEA_GNLY	PEA_GP6	PEA_GPC5	PEA_GPKOW	PEA_GRN	PEA_GSTP1	PEA_GUCA2A	PEA_HARS	PEA_HAVCR2	PEA_HMOX2	PEA_HNMT	PEA_HSP90B1	PEA_IDI2	PEA_IFNGR2	PEA_IFNL1	PEA_IGF2R	PEA_IGFBP4	PEA_IL17RA	PEA_IL18RAP	PEA_IL1R1	PEA_IL1RAP	PEA_IL34	PEA_IL6...2	PEA_IL7R	PEA_ILKAP	PEA_IMPA1	PEA_ING1	PEA_INHBC	PEA_IPCEF1	PEA_ISLR2	PEA_ITGA5	PEA_ITGAM	PEA_IVD	PEA_JAM2	PEA_KCNIP4	PEA_KEL	PEA_KIRREL2	PEA_KLB	PEA_KRT14	PEA_KRT5	PEA_LAIR2	PEA_LAMP2	PEA_LAYN	PEA_LBR	PEA_LGALS8	PEA_LIF	PEA_LILRA2	PEA_LPO	PEA_LRPAP1	PEA_LXN	PEA_LY96	PEA_LYPD1	PEA_MAD1L1	PEA_MAP4K5	PEA_MAPT	PEA_MASP1	PEA_MATN3	PEA_MAX	PEA_MDGA1	PEA_MESD	PEA_METAP1	PEA_MFGE8	PEA_MIF	PEA_MITD1	PEA_MMP13	PEA_MMP3	PEA_MMP8	PEA_MMP9	PEA_MPO	PEA_MRPL46	PEA_MSR1	PEA_MUC13	PEA_MYOC	PEA_NAAA	PEA_NCAM2	PEA_NCAN	PEA_NDRG1	PEA_NEFL	PEA_NGF	PEA_NID2	PEA_NMNAT1	PEA_NOMO1	PEA_NOS1	PEA_NOS3	PEA_NPM1	PEA_NPTX1	PEA_NRP2	PEA_NSFL1C	PEA_NTRK3	PEA_NUDT5	PEA_NXPH1	PEA_OBP2B	PEA_ODAM	PEA_OGN	PEA_OXT	PEA_PADI4	PEA_PAEP	PEA_PAK4	PEA_PAMR1	PEA_PARK7	PEA_PBLD	PEA_PDCD5	PEA_PEBP1	PEA_PECAM1	PEA_PFDN2	PEA_PHOSPHO1	PEA_PIGR	PEA_PIK3IP1	PEA_PILRA	PEA_PLA2G10	PEA_PLA2G7	PEA_PLAU	PEA_PLIN1	PEA_PMVK	PEA_PPCDC	PEA_PPP3R1	PEA_PRDX1	PEA_PRL	PEA_PRTFDC1	PEA_PSG1	PEA_PSME1	PEA_PSME2	PEA_PTEN	PEA_PTK7	PEA_PTPN1	PEA_PTPRN2	PEA_PTS	PEA_PVR	PEA_PXN	PEA_RAB6B	PEA_RASA1	PEA_RBKS	PEA_RELT	PEA_RGMA	PEA_RGMB	PEA_RHOC	PEA_ROBO2	PEA_RSPO1	PEA_RWDD1	PEA_S100A16	PEA_SCARA5	PEA_SCARB1	PEA_SCARB2	PEA_SCARF2	PEA_SEMA4D	PEA_SERPINB1	PEA_SERPINB6	PEA_SERPINB9	PEA_SESTD1	PEA_SETMAR	PEA_SFRP1	PEA_SIGLEC15	PEA_SIGLEC5	PEA_SIRT5	PEA_SKAP1	PEA_SLC16A1	PEA_SLC27A4	PEA_SLC39A14	PEA_SLIT2	PEA_SMARCA2	PEA_SMPD1	PEA_SNCG	PEA_SOD2	PEA_SPINK1	PEA_SPINK5	PEA_SPINT1	PEA_SPOCK1	PEA_SSB	PEA_STAMBP	PEA_STC1	PEA_STC2	PEA_STIP1	PEA_STK24	PEA_SULT1A1	PEA_SUMF2	PEA_SUSD2	PEA_TARBP2	PEA_TBC1D17	PEA_TBCB	PEA_TBCC	PEA_TCL1A	PEA_TDGF1	PEA_TDRKH	PEA_TFF1	PEA_THBS2	PEA_THY1	PEA_TIGAR	PEA_TIMP4	PEA_TMPRSS5	PEA_TMSB10	PEA_TNF...2	PEA_TNFRSF10A	PEA_TNFRSF10B	PEA_TNFRSF1A	PEA_TNFRSF1B	PEA_TNFRSF21	PEA_TNFRSF6B	PEA_TNFRSF8	PEA_TNFRSF9	PEA_TNFSF14	PEA_TNR	PEA_TNXB	PEA_TPPP3	PEA_TREML2	PEA_TST	PEA_TXLNA	PEA_TXNDC5	PEA_TXNRD1	PEA_ULBP2	PEA_VCAN	PEA_VSIG4	PEA_VSTM1	PEA_VTA1	PEA_VWC2	PEA_WARS	PEA_WASF3	PEA_WFIKKN1	PEA_WISP2	PEA_WWP2	PEA_XRCC4	PEA_ACTN4	PEA_ADA	PEA_ADAM23	PEA_ADGRE2	PEA_AGER	PEA_AGRN	PEA_AGRP	PEA_ALDH3A1	PEA_AMBN	PEA_AMN	PEA_ANGPT1	PEA_ANGPTL2	PEA_ANGPTL4	PEA_ANXA11	PEA_AOC1	PEA_ARHGEF12	PEA_ARNT	PEA_ARTN	PEA_ATP5IF1	PEA_AXIN1	PEA_B4GALT1	PEA_BACH1	PEA_BANK1	PEA_BCL2L11	PEA_BCR	PEA_BID	PEA_BSG	PEA_BTN2A1	PEA_BTN3A2	PEA_C1QA	PEA_CASP2	PEA_CCL11	PEA_CCL13	PEA_CCL17	PEA_CCL20	PEA_CCL21	PEA_CCL22	PEA_CCL23	PEA_CCL24	PEA_CCL25	PEA_CCL26	PEA_CCL28	PEA_CCL3	PEA_CCL4	PEA_CCL7	PEA_CCN2	PEA_CD160	PEA_CD200	PEA_CD200R1	PEA_CD22	PEA_CD244	PEA_CD276	PEA_CD4	PEA_CD40	PEA_CD40LG	PEA_CD48	PEA_CD58	PEA_CD6	PEA_CD70	PEA_CD79B	PEA_CD83	PEA_CD84	PEA_CDON	PEA_CDSN	PEA_CEACAM21	PEA_CEP164	PEA_CHRDL1	PEA_CKAP4	PEA_CKMT1A_CKMT1B	PEA_CLEC4A	PEA_CLEC4C	PEA_CLEC4D	PEA_CLEC4G	PEA_CLEC7A	PEA_CLIP2	PEA_CLSTN2	PEA_CNTNAP2	PEA_COL9A1	PEA_COLEC12	PEA_CRELD2	PEA_CRHBP	PEA_CRIM1	PEA_CRKL	PEA_CRLF1	PEA_CSF1	PEA_CSF3	PEA_CST7	PEA_CTRC	PEA_CTSC	PEA_CTSO	PEA_CXADR	PEA_CXCL1	PEA_CXCL10	PEA_CXCL12	PEA_CXCL14	PEA_CXCL17	PEA_CXCL3	PEA_CXCL6	PEA_CXCL8...3	PEA_CXCL9	PEA_DAG1	PEA_DAPP1	PEA_DBNL	PEA_DECR1	PEA_DFFA	PEA_DGKZ	PEA_DNAJA2	PEA_DNER	PEA_DNPH1	PEA_DPP10	PEA_EDAR	PEA_EGF	PEA_EGLN1	PEA_EIF4G1	PEA_EIF5A	PEA_ENAH	PEA_ENPP5	PEA_ENPP7	PEA_EPCAM	PEA_EPHA1	PEA_EPO	PEA_ERBB3	PEA_ESM1	PEA_F2R	PEA_FABP1	PEA_FABP9	PEA_FASLG	PEA_FCAR	PEA_FCRL2	PEA_FCRL3	PEA_FCRL6	PEA_FGF19	PEA_FGF2	PEA_FGF5	PEA_FIS1	PEA_FKBP1B	PEA_FLT3LG	PEA_FOXO1	PEA_FST	PEA_FSTL3	PEA_FXYD5	PEA_GAL	PEA_GALNT3	PEA_GBP2	PEA_GLOD4	PEA_GMPR	PEA_GOPC	PEA_GZMA	PEA_GZMB	PEA_HCLS1	PEA_HEXIM1	PEA_HGF	PEA_HLA.DRA	PEA_HLA.E	PEA_HPCAL1	PEA_HSD11B1	PEA_HSPA1A	PEA_ICA1	PEA_ICAM4	PEA_IDS	PEA_IFNG	PEA_IFNGR1	PEA_IFNLR1	PEA_IKBKG	PEA_IL10	PEA_IL10RA	PEA_IL10RB	PEA_IL11	PEA_IL12B	PEA_IL12RB1	PEA_IL13	PEA_IL15	PEA_IL15RA	PEA_IL16	PEA_IL17A	PEA_IL17C	PEA_IL17D	PEA_IL17F	PEA_IL17RB	PEA_IL18	PEA_IL18R1	PEA_IL1A	PEA_IL1B	PEA_IL1R2	PEA_IL1RL2	PEA_IL1RN	PEA_IL2	PEA_IL20	PEA_IL20RA	PEA_IL22RA1	PEA_IL24	PEA_IL2RB	PEA_IL32	PEA_IL33	PEA_IL3RA	PEA_IL4	PEA_IL4R	PEA_IL5	PEA_IL5RA	PEA_IL6...3	PEA_IL7	PEA_IRAK1	PEA_IRAK4	PEA_ISM1	PEA_ITGA11	PEA_ITGA6	PEA_ITGB6	PEA_ITM2A	PEA_JCHAIN	PEA_JUN	PEA_KLRB1	PEA_KLRD1	PEA_KRT19	PEA_KYNU	PEA_LAIR1	PEA_LAMA4	PEA_LAMP3	PEA_LAP3	PEA_LAT	PEA_LGALS4	PEA_LGALS9	PEA_LGMN	PEA_LHPP	PEA_LIFR	PEA_LILRB4	PEA_LRRN1	PEA_LSP1	PEA_LTA	PEA_LTBR	PEA_LTO1	PEA_LY6D	PEA_LY75	PEA_LY9	PEA_MANF	PEA_MAP2K6	PEA_MAPK9	PEA_MATN2	PEA_MEGF10	PEA_MEPE	PEA_MERTK	PEA_METAP1D	PEA_MGLL	PEA_MGMT	PEA_MICB_MICA	PEA_MILR1	PEA_MLN	PEA_MMP1	PEA_MMP10	PEA_MPIG6B	PEA_MVK	PEA_MYO9B	PEA_MZB1	PEA_NBN	PEA_NCF2	PEA_NCK2	PEA_NCLN	PEA_NCR1	PEA_NELL2	PEA_NFASC	PEA_NFATC1	PEA_NFATC3	PEA_NME3	PEA_NPPC	PEA_NRTN	PEA_NT5C3A	PEA_NTF3	PEA_NUB1	PEA_NUDC	PEA_OMD	PEA_OSCAR	PEA_OSM	PEA_PADI2	PEA_PAPPA	PEA_PARP1	PEA_PCDH1	PEA_PDGFB	PEA_PDLIM7	PEA_PGF	PEA_PIK3AP1	PEA_PKLR	PEA_PLA2G4A	PEA_PLAUR	PEA_PLXNA4	PEA_PNLIPRP2	PEA_PNPT1	PEA_PON3	PEA_PPP1R9B	PEA_PRDX3	PEA_PRDX5	PEA_PREB	PEA_PRELP	PEA_PRKAB1	PEA_PRKCQ	PEA_PROK1	PEA_PRSS8	PEA_PSIP1	PEA_PSMG3	PEA_PSPN	PEA_PTH1R	PEA_PTPN6	PEA_PTPRM	PEA_PTX3	PEA_RAB37	PEA_RAB6A	PEA_RABGAP1L	PEA_REG4	PEA_RGS8	PEA_ROBO1	PEA_SAMD9L	PEA_SCG3	PEA_SCGB1A1	PEA_SCGB3A2	PEA_SCGN	PEA_SCRN1	PEA_SELPLG	PEA_SERPINB8	PEA_SH2D1A	PEA_SHMT1	PEA_SIGLEC1	PEA_SIGLEC10	PEA_SIRPB1	PEA_SIT1	PEA_SKAP2	PEA_SLAMF1	PEA_SLAMF7	PEA_SLC39A5	PEA_SMOC2	PEA_SMPDL3A	PEA_SPINK4	PEA_SPINT2	PEA_SPON1	PEA_SPRY2	PEA_SRPK2	PEA_STX8	PEA_SULT2A1	PEA_TANK	PEA_TBC1D5	PEA_TFF2	PEA_TGFA	PEA_TGFB1	PEA_TIMP3	PEA_TLR3	PEA_TNF...3	PEA_TNFAIP8	PEA_TNFRSF11A	PEA_TNFRSF11B	PEA_TNFRSF13B	PEA_TNFRSF13C	PEA_TNFRSF14	PEA_TNFRSF4	PEA_TNFSF10	PEA_TNFSF11	PEA_TNFSF12	PEA_TNFSF13	PEA_TPP1	PEA_TPSAB1	PEA_TPT1	PEA_TRAF2	PEA_TREM2	PEA_TRIM21	PEA_TRIM5	PEA_VASH1	PEA_VEGFA	PEA_VEGFD	PEA_WAS	PEA_WFIKKN2	PEA_WNT9A	PEA_YTHDF3	PEA_ACAN	PEA_ACE2	PEA_ACOX1	PEA_ACP5	PEA_ACTA2	PEA_ACY1	PEA_ADA2	PEA_ADAM15	PEA_ADAMTS13	PEA_ADAMTS16	PEA_ADGRG2	PEA_ADH4	PEA_AGXT	PEA_AHCY	PEA_AK1	PEA_AKR1C4	PEA_ALCAM	PEA_AMY2A	PEA_AMY2B	PEA_ANG	PEA_ANGPTL1	PEA_ANGPTL3	PEA_ANPEP	PEA_ANXA4	PEA_AOC3	PEA_APLP1	PEA_APOM	PEA_ART3	PEA_AXL	PEA_AZU1	PEA_BAG6	PEA_BLMH	PEA_BMP6	PEA_BOC	PEA_BPIFB1	PEA_C1QTNF1	PEA_C2	PEA_CA1	PEA_CA13	PEA_CA3	PEA_CA4	PEA_CA5A	PEA_CANT1	PEA_CASP3	PEA_CBLIF	PEA_CCDC80	PEA_CCL14	PEA_CCL15	PEA_CCL16	PEA_CCL18	PEA_CCL27	PEA_CCL5	PEA_CCN3	PEA_CD14	PEA_CD163	PEA_CD209	PEA_CD2AP	PEA_CD46	PEA_CD55	PEA_CD59	PEA_CD69	PEA_CD93	PEA_CD97	PEA_CDH1	PEA_CDH17	PEA_CDH2	PEA_CDH5	PEA_CDH6	PEA_CDHR5	PEA_CEACAM8	PEA_CEBPB	PEA_CELA3A	PEA_CES1	PEA_CGREF1	PEA_CHEK2	PEA_CHI3L1	PEA_CHIT1	PEA_CHL1	PEA_CHRDL2	PEA_CLC	PEA_CLEC1A	PEA_CLEC5A	PEA_CLTA	PEA_CLUL1	PEA_CNDP1	PEA_CNPY2	PEA_CNST	PEA_CNTN1	PEA_COL18A1	PEA_COL1A1	PEA_COL4A1	PEA_COL6A3	PEA_COMP	PEA_COMT	PEA_CORO1A	PEA_CPA1	PEA_CPB1	PEA_CR2	PEA_CRHR1	PEA_CRTAC1	PEA_CRX	PEA_CST3	PEA_CST6	PEA_CSTB	PEA_CTF1	PEA_CTSB	PEA_CTSD	PEA_CTSH	PEA_CTSL	PEA_CTSZ	PEA_CXCL16	PEA_CXCL5	PEA_CXCL8	PEA_DCN	PEA_DCTPP1	PEA_DDC	PEA_DEFA1_DEFA1B	PEA_DIABLO	PEA_DKK3	PEA_DLK1	PEA_DNAJB8	PEA_DOK2	PEA_DPP4	PEA_DPP7	PEA_DPT	PEA_DUOX2	PEA_EDIL3	PEA_EFEMP1	PEA_EGFR	PEA_EIF4EBP1	PEA_ENG	PEA_ENPP2	PEA_ENTPD5	PEA_ENTPD6	PEA_EPHB4	PEA_EPHX2	PEA_ESAM	PEA_F7	PEA_F9	PEA_FABP2	PEA_FABP4	PEA_FABP6	PEA_FADD	PEA_FAM3C	PEA_FAP	PEA_FAS	PEA_FBP1	PEA_FCGR2A	PEA_FCGR3B	PEA_FCN2	PEA_FCRL1	PEA_FETUB	PEA_FGFR1OP	PEA_FUCA1	PEA_GAS6	PEA_GDF15	PEA_GDF2	PEA_GGH	PEA_GH1	PEA_GHRL	PEA_GLO1	PEA_GLRX	PEA_GP1BA	PEA_GP2	PEA_GPR37	PEA_GRAP2	PEA_GRK5	PEA_GSTA1	PEA_GUSB	PEA_GYS1	PEA_GZMH	PEA_HEBP1	PEA_HK2	PEA_HNRNPK	PEA_HSPG2	PEA_HYAL1	PEA_HYOU1	PEA_ICAM1	PEA_ICAM2	PEA_ICAM3	PEA_ICAM5	PEA_IGFBP1	PEA_IGFBP2	PEA_IGFBP3	PEA_IGFBP6	PEA_IGFBP7	PEA_IGFBPL1	PEA_IGSF8	PEA_IL18BP	PEA_IL19	PEA_IL1RL1	PEA_IL2RA	PEA_IL6	PEA_IL6R	PEA_IL6ST	PEA_ITGB1	PEA_ITGB1BP2	PEA_ITGB2	PEA_ITIH3	PEA_KIT	PEA_KITLG	PEA_KYAT1	PEA_LACTB2	PEA_LBP	PEA_LCN2	PEA_LDLR	PEA_LEP	PEA_LEPR	PEA_LGALS1	PEA_LGALS3	PEA_LILRA5	PEA_LILRB1	PEA_LILRB2	PEA_LILRB5	PEA_LPL	PEA_LRMP	PEA_LRP11	PEA_LTBP2	PEA_MARCO	PEA_MB	PEA_MCAM	PEA_MCFD2	PEA_MEGF9	PEA_MEP1B	PEA_MET	PEA_MFAP3	PEA_MFAP5	PEA_MMP7	PEA_MNDA	PEA_MPHOSPH8	PEA_MSMB	PEA_MSTN	PEA_MTPN	PEA_NADK	PEA_NCAM1	PEA_NECTIN2	PEA_NID1	PEA_NOTCH1	PEA_NOTCH3	PEA_NPDC1	PEA_NPPB	PEA_NPTXR	PEA_NRCAM	PEA_NRP1	PEA_NTproBNP	PEA_NTRK2	PEA_OLR1	PEA_OSMR	PEA_PAG1	PEA_PAM	PEA_PCDH17	PEA_PCOLCE	PEA_PCSK9	PEA_PDCD6	PEA_PDGFA	PEA_PDGFRA	PEA_PDGFRB	PEA_PEAR1	PEA_PGLYRP1	PEA_PI3	PEA_PILRB	PEA_PLA2G1B	PEA_PLA2G2A	PEA_PLAT	PEA_PLIN3	PEA_PLPBP	PEA_PLTP	PEA_PLXNB2	PEA_PLXNB3	PEA_PM20D1	PEA_PON2	PEA_PPIB	PEA_PPP1R2	PEA_PRCP	PEA_PRKAR1A	PEA_PROC	PEA_PRSS2	PEA_PRSS27	PEA_PRTN3	PEA_PTGDS	PEA_PTN	PEA_PTPRF	PEA_PTPRS	PEA_QDPR	PEA_QPCT	PEA_RARRES2	PEA_RCOR1	PEA_REG1A	PEA_REG1B	PEA_REG3A	PEA_REN	PEA_RETN	PEA_RNASE3	PEA_RNASET2	PEA_ROR1	PEA_S100P	PEA_SCARF1	PEA_SDC1	PEA_SDC4	PEA_SELE	PEA_SELP	PEA_SEMA3F	PEA_SEMA7A	PEA_SERPINA11	PEA_SERPINA12	PEA_SERPINB5	PEA_SERPINE1	PEA_SFTPD	PEA_SIGLEC7	PEA_SIRPA	PEA_SLITRK6	PEA_SNAP23	PEA_SNX9	PEA_SOD1	PEA_SORT1	PEA_SOST	PEA_SPARCL1	PEA_SPON2	PEA_SPP1	PEA_SSC4D	PEA_SSC5D	PEA_ST6GAL1	PEA_STK11	PEA_STK4	PEA_SUSD1	PEA_TCL1B	PEA_TCN2	PEA_TFF3	PEA_TFPI	PEA_TFRC	PEA_TGFBI	PEA_TGFBR3	PEA_TGM2	PEA_THBD	PEA_THBS4	PEA_THOP1	PEA_THPO	PEA_TIA1	PEA_TIE1	PEA_TIMD4	PEA_TIMP1	PEA_TINAGL1	PEA_TNC	PEA_TNF	PEA_TNFRSF10C	PEA_TNFSF13B	PEA_TNNI3	PEA_TP53INP1	PEA_TSHB	PEA_TSLP	PEA_TSPAN1	PEA_TYRO3	PEA_UMOD	PEA_USP8	PEA_VAMP5	PEA_VASN	PEA_VCAM1	PEA_VIM	PEA_VSIR	PEA_VSTM2L	PEA_VWF	PEA_WASF1	PEA_XG	PEA_ZBTB17	MS_ACP2	MS_AGA	MS_ARSA	MS_ARSB	MS_ASAH1	MS_CLN5	MS_CPVL	MS_CTBS	MS_CTSA	MS_CTSB	MS_CTSC	MS_CTSD	MS_CTSF	MS_CTSH	MS_CTSL	MS_CTSO	MS_CTSS	MS_CTSZ	MS_DNASE2	MS_DPP7	MS_ENTPD4	MS_EPDR1	MS_FUCA1	MS_FUCA2	MS_GAA	MS_GALC	MS_GALNS	MS_GBA	MS_GGH	MS_GLA	MS_GM2A	MS_GNS	MS_GUSB	MS_HEXA	MS_HEXB	MS_HYAL1	MS_IDS	MS_IDUA	MS_IFI30	MS_LAMP1	MS_LAMP2	MS_LGMN	MS_LIPA	MS_MAN2B1	MS_MAN2B2	MS_MANBA	MS_NAGA	MS_NAGLU	MS_NCSTN	MS_NEU1	MS_NEU4	MS_NPC2	MS_PLA2G15	MS_PLBD2	MS_PLD3	MS_PPT1	MS_PRCP	MS_PSAP	MS_RNASE6	MS_RNASET2	MS_SCPEP1	MS_SIAE	MS_SMPD1	MS_SMPDL3A	MS_TPP1	MS_A1BG	MS_A2M	MS_A4GALT	MS_AACS	MS_AARS	MS_AARSD1	MS_AASDH	MS_ABCA12	MS_ABCC12	MS_ABCC6	MS_ABCC8	MS_ABCC9	MS_ABCD2	MS_ABCF1	MS_ABHD12B	MS_ABHD14A	MS_ABHD14B	MS_ABI3BP	MS_ABL2	MS_ABLIM1	MS_ABLIM2	MS_ABTB2	MS_AC010642.1	MS_AC084219.2	MS_ACAD10	MS_ACADM	MS_ACAN	MS_ACAP2	MS_ACBD3	MS_ACE	MS_ACHE	MS_ACOX2	MS_ACPP	MS_ACTB	MS_ACTG1	MS_ACTG2	MS_ACTN3	MS_ACTN4	MS_ACTR3	MS_ACTR3C	MS_ACYP1	MS_ACYP2	MS_ADAM10	MS_ADAM11	MS_ADAM12	MS_ADAM15	MS_ADAM17	MS_ADAM22	MS_ADAM23	MS_ADAM32	MS_ADAM7	MS_ADAM9	MS_ADAMTS12	MS_ADAMTS7	MS_ADAMTS8	MS_ADAMTSL2	MS_ADAMTSL3	MS_ADCK1	MS_ADCK2	MS_ADCY5	MS_ADGRA2	MS_ADGRB1	MS_ADGRB2	MS_ADGRB3	MS_ADGRG1	MS_ADGRG4	MS_ADGRL1	MS_ADGRL2	MS_ADGRV1	MS_ADH1A	MS_ADI1	MS_ADIG	MS_ADIPOQ	MS_ADNP	MS_ADPRHL2	MS_ADRA2C	MS_ADRB3	MS_ADRBK1	MS_AEBP1	MS_AFF1	MS_AFG3L2	MS_AFM	MS_AGAP1	MS_AGAP2	MS_AGO3	MS_AGO4	MS_AGRN	MS_AGT	MS_AGTRAP	MS_AHNAK	MS_AHNAK2	MS_AHRR	MS_AHSA1	MS_AHSG	MS_AIF1	MS_AIFM1	MS_AIM1	MS_AIMP1	MS_AK1	MS_AKAP12	MS_AKAP13	MS_AKAP4	MS_AKAP9	MS_AKNA	MS_AKR1A1	MS_AKR1B1	MS_AKR1B15	MS_AKR1C1	MS_AKT2	MS_ALAD	MS_ALB	MS_ALCAM	MS_ALDH18A1	MS_ALDH1A1	MS_ALDH3A1	MS_ALDH7A1	MS_ALDH9A1	MS_ALDOA	MS_ALDOB	MS_ALDOC	MS_ALG8	MS_ALKBH8	MS_ALOX12B	MS_ALPK3	MS_ALS2CR11	MS_ALS2CR12	MS_AMBP	MS_AMER3	MS_AMOTL2	MS_AMPD3	MS_AMY2B	MS_ANG	MS_ANGPT1	MS_ANGPT2	MS_ANGPTL2	MS_ANGPTL4	MS_ANGPTL7	MS_ANK1	MS_ANK2	MS_ANKLE2	MS_ANKMY1	MS_ANKRD12	MS_ANKRD13B	MS_ANKRD2	MS_ANKRD42	MS_ANKRD50	MS_ANKRD52	MS_ANKS3	MS_ANPEP	MS_ANTXR1	MS_ANXA1	MS_ANXA2	MS_ANXA4	MS_ANXA5	MS_AOC3	MS_AOX1	MS_AP1G1	MS_AP2A1	MS_APBA1	MS_APC	MS_APCS	MS_APEH	MS_APEX2	MS_API5	MS_APLP1	MS_APLP2	MS_APMAP	MS_APOA1	MS_APOA1BP	MS_APOA2	MS_APOA4	MS_APOB	MS_APOBR	MS_APOC1	MS_APOC3	MS_APOD	MS_APOE	MS_APOH	MS_APOL1	MS_APOM	MS_APP	MS_AQP1	MS_ARAP1	MS_ARAP2	MS_ARF1	MS_ARFGAP1	MS_ARG1	MS_ARHGAP15	MS_ARHGAP17	MS_ARHGAP31	MS_ARHGAP32	MS_ARHGAP39	MS_ARHGDIA	MS_ARHGDIB	MS_ARHGDIG	MS_ARHGEF15	MS_ARHGEF17	MS_ARHGEF2	MS_ARHGEF4	MS_ARHGEF40	MS_ARHGEF5	MS_ARID1A	MS_ARID1B	MS_ARID3A	MS_ARL6IP6	MS_ARMC5	MS_ARMCX4	MS_ARMT1	MS_ARNT2	MS_ARPC3	MS_ART3	MS_ASGR2	MS_ASH1L	MS_ASIC4	MS_ASPH	MS_ASPM	MS_ASPN	MS_ASPSCR1	MS_ASS1	MS_ASTN1	MS_ASTN2	MS_ASXL1	MS_ASXL3	MS_ATAD2	MS_ATAD2B	MS_ATG2B	MS_ATIC	MS_ATM	MS_ATP13A2	MS_ATP1A1	MS_ATP1A2	MS_ATP1B1	MS_ATP2A1	MS_ATP2A3	MS_ATP2B1	MS_ATP2B3	MS_ATP5A1	MS_ATP5B	MS_ATP6AP1	MS_ATP6AP2	MS_ATP6V1A	MS_ATP8A1	MS_ATP8B4	MS_ATPAF1	MS_ATR	MS_ATRN	MS_ATRNL1	MS_ATRX	MS_ATXN2	MS_AVEN	MS_AXL	MS_AZGP1	MS_B2M	MS_B3GALNT1	MS_B3GAT3	MS_B3GNT2	MS_B3GNT7	MS_B3GNT9	MS_B4GALNT1	MS_B4GALNT3	MS_B4GALT1	MS_B4GALT3	MS_B4GAT1	MS_BACE1	MS_BACH1	MS_BASP1	MS_BAZ1B	MS_BAZ2A	MS_BCAM	MS_BCAN	MS_BCAS3	MS_BCHE	MS_BCKDK	MS_BCL11B	MS_BCL9L	MS_BCO1	MS_BCORL1	MS_BCR	MS_BCS1L	MS_BEAN1	MS_BEGAIN	MS_BGN	MS_BHLHE23	MS_BIRC6	MS_BLM	MS_BLMH	MS_BLVRB	MS_BMP2K	MS_BMP5	MS_BMP6	MS_BMP7	MS_BOC	MS_BOD1L1	MS_BPGM	MS_BPIFA1	MS_BPIFB1	MS_BPIFB2	MS_BRCA1	MS_BRD1	MS_BRD4	MS_BRIP1	MS_BRPF3	MS_BRWD1	MS_BRWD3	MS_BSG	MS_BSN	MS_BSPRY	MS_BST1	MS_BTD	MS_BTN3A2	MS_BUB1B	MS_C10orf71	MS_C10orf88	MS_C12orf43	MS_C12orf49	MS_C14orf105	MS_C14orf37	MS_C16orf96	MS_C19orf68	MS_C1GALT1	MS_C1orf101	MS_C1orf106	MS_C1orf122	MS_C1orf56	MS_C1QA	MS_C1QB	MS_C1QC	MS_C1QL3	MS_C1QTNF1	MS_C1QTNF3	MS_C1QTNF4	MS_C1QTNF5	MS_C1RL	MS_C1S	MS_C2	MS_C2CD3	MS_C2CD4A	MS_C2CD5	MS_C3	MS_C3orf33	MS_C3orf52	MS_C4A	MS_C4B	MS_C4BPA	MS_C4orf48	MS_C5	MS_C5orf34	MS_C5orf42	MS_C6	MS_C6orf106	MS_C6orf163	MS_C7	MS_C7orf55	MS_C8A	MS_C8B	MS_C8G	MS_C8orf33	MS_C9	MS_C9orf172	MS_C9orf3	MS_C9orf43	MS_C9orf47	MS_C9orf50	MS_C9orf84	MS_CA1	MS_CA10	MS_CA11	MS_CA2	MS_CA3	MS_CA4	MS_CA6	MS_CA8	MS_CABIN1	MS_CACNA1A	MS_CACNA1B	MS_CACNA1G	MS_CACNA1H	MS_CACNA2D1	MS_CACNA2D2	MS_CACNA2D3	MS_CADM1	MS_CADM2	MS_CADM3	MS_CADM4	MS_CADPS2	MS_CALB1	MS_CALHM3	MS_CALN1	MS_CALR	MS_CAMK2A	MS_CAMK2B	MS_CAMKK2	MS_CAMSAP2	MS_CAMTA2	MS_CAND1	MS_CANT1	MS_CANX	MS_CAP1	MS_CAPG	MS_CAPN1	MS_CAPN12	MS_CAPN2	MS_CAPZA1	MS_CARD8	MS_CASP14	MS_CASP4	MS_CAST	MS_CAT	MS_CBLL1	MS_CBLN1	MS_CBLN2	MS_CBLN3	MS_CBLN4	MS_CBR1	MS_CCBE1	MS_CCDC12	MS_CCDC130	MS_CCDC14	MS_CCDC141	MS_CCDC144A	MS_CCDC149	MS_CCDC15	MS_CCDC151	MS_CCDC155	MS_CCDC171	MS_CCDC177	MS_CCDC180	MS_CCDC186	MS_CCDC33	MS_CCDC38	MS_CCDC40	MS_CCDC47	MS_CCDC57	MS_CCDC6	MS_CCDC60	MS_CCDC63	MS_CCDC64B	MS_CCDC67	MS_CCDC7	MS_CCDC73	MS_CCDC78	MS_CCDC85B	MS_CCDC88A	MS_CCDC96	MS_CCHCR1	MS_CCL2	MS_CCNB3	MS_CCPG1	MS_CCSAP	MS_CCSER2	MS_CCT2	MS_CCT4	MS_CD109	MS_CD14	MS_CD163	MS_CD200	MS_CD248	MS_CD300LF	MS_CD3EAP	MS_CD44	MS_CD46	MS_CD55	MS_CD59	MS_CD5L	MS_CD81	MS_CD9	MS_CD99	MS_CD99L2	MS_CDC20B	MS_CDC7	MS_CDCA7L	MS_CDH1	MS_CDH10	MS_CDH11	MS_CDH13	MS_CDH15	MS_CDH2	MS_CDH22	MS_CDH5	MS_CDH6	MS_CDH7	MS_CDH8	MS_CDH9	MS_CDHR4	MS_CDK13	MS_CDK9	MS_CDKN1A	MS_CDKN2A	MS_CDR2	MS_CDSN	MS_CEBPZ	MS_CECR1	MS_CELSR2	MS_CELSR3	MS_CEMIP	MS_CENPF	MS_CEP162	MS_CEP164	MS_CEP170	MS_CEP170B	MS_CEP250	MS_CEP290	MS_CEP350	MS_CEP76	MS_CETP	MS_CFD	MS_CFH	MS_CFHR1	MS_CFHR2	MS_CFHR3	MS_CFHR5	MS_CFI	MS_CFL1	MS_CFP	MS_CFTR	MS_CGN	MS_CGREF1	MS_CHAD	MS_CHADL	MS_CHAF1B	MS_CHD1	MS_CHD4	MS_CHD6	MS_CHFR	MS_CHGA	MS_CHGB	MS_CHI3L1	MS_CHI3L2	MS_CHID1	MS_CHIT1	MS_CHL1	MS_CHODL	MS_CHPF	MS_CHRD	MS_CHRDL1	MS_CHRM1	MS_CHRNA10	MS_CHRNA6	MS_CHST1	MS_CHST10	MS_CHST12	MS_CHST14	MS_CHST15	MS_CHST3	MS_CHST7	MS_CHTF8	MS_CIC	MS_CILP2	MS_CIT	MS_CKAP2	MS_CKAP5	MS_CKB	MS_CKM	MS_CKMT1B	MS_CLASP2	MS_CLCN2	MS_CLDN7	MS_CLDN8	MS_CLEC11A	MS_CLEC1A	MS_CLEC3A	MS_CLEC3B	MS_CLEC4C	MS_CLIC1	MS_CLIC4	MS_CLIC5	MS_CLMN	MS_CLMP	MS_CLOCK	MS_CLSTN1	MS_CLSTN2	MS_CLSTN3	MS_CLUL1	MS_CLVS2	MS_CMYA5	MS_CNBP	MS_CNDP1	MS_CNDP2	MS_CNGB1	MS_CNN1	MS_CNTFR	MS_CNTN1	MS_CNTN2	MS_CNTN3	MS_CNTN4	MS_CNTN5	MS_CNTN6	MS_CNTNAP2	MS_CNTNAP4	MS_CNTNAP5	MS_CNTRL	MS_COCH	MS_COL11A1	MS_COL11A2	MS_COL12A1	MS_COL14A1	MS_COL15A1	MS_COL16A1	MS_COL17A1	MS_COL18A1	MS_COL1A1	MS_COL1A2	MS_COL20A1	MS_COL21A1	MS_COL22A1	MS_COL23A1	MS_COL27A1	MS_COL28A1	MS_COL2A1	MS_COL3A1	MS_COL4A1	MS_COL4A2	MS_COL4A3	MS_COL4A4	MS_COL4A5	MS_COL4A6	MS_COL5A1	MS_COL5A2	MS_COL6A1	MS_COL6A2	MS_COL6A3	MS_COL6A6	MS_COL7A1	MS_COL8A2	MS_COL9A1	MS_COL9A3	MS_COLEC12	MS_COLGALT2	MS_COMP	MS_COPB2	MS_COPE	MS_COPG1	MS_COPRS	MS_COQ10A	MS_CORO1A	MS_CORO1C	MS_COTL1	MS_COX5B	MS_CP	MS_CPA4	MS_CPA5	MS_CPAMD8	MS_CPB1	MS_CPB2	MS_CPD	MS_CPE	MS_CPM	MS_CPN1	MS_CPN2	MS_CPNE4	MS_CPPED1	MS_CPQ	MS_CPT1C	MS_CPT2	MS_CPXM1	MS_CPXM2	MS_CPZ	MS_CR1	MS_CRABP1	MS_CRB2	MS_CREB5	MS_CRELD1	MS_CRHBP	MS_CRISP1	MS_CRISP3	MS_CRKL	MS_CRNN	MS_CROCC	MS_CROCC2	MS_CROT	MS_CRP	MS_CRTAC1	MS_CRYM	MS_CSF1	MS_CSF1R	MS_CSF2RA	MS_CSK	MS_CSMD1	MS_CSMD2	MS_CSMD3	MS_CSN1S1	MS_CSPG4	MS_CSPG5	MS_CST3	MS_CST6	MS_CSTA	MS_CSTB	MS_CTBP2	MS_CTCF	MS_CTD.3088G3.8	MS_CTDP1	MS_CTGF	MS_CTHRC1	MS_CTNND1	MS_CTR9	MS_CTSG	MS_CTTN	MS_CUBN	MS_CUL3	MS_CUL4B	MS_CXCL12	MS_CXCL16	MS_CXorf36	MS_CXXC5	MS_CYB561D1	MS_CYB5B	MS_CYCS	MS_CYLC2	MS_CYP11B2	MS_CYP26B1	MS_CYP2A13	MS_CYP2C8	MS_CYP4F12	MS_CYP51A1	MS_CYTL1	MS_DAB2	MS_DACT3	MS_DAG1	MS_DAPK3	MS_DARS2	MS_DBF4B	MS_DBH	MS_DBNDD2	MS_DCAF15	MS_DCAF4L2	MS_DCAF6	MS_DCC	MS_DCD	MS_DCDC1	MS_DCHS2	MS_DCN	MS_DCST2	MS_DCUN1D3	MS_DDAH1	MS_DDAH2	MS_DDB1	MS_DDIAS	MS_DDR1	MS_DDR2	MS_DDX23	MS_DDX41	MS_DDX46	MS_DDX54	MS_DECR2	MS_DEK	MS_DENND1C	MS_DENND2A	MS_DENND4B	MS_DEPDC5	MS_DFFA	MS_DGCR2	MS_DGKB	MS_DGKD	MS_DHCR7	MS_DHDDS	MS_DHRS13	MS_DHX34	MS_DHX8	MS_DHX9	MS_DIAPH1	MS_DIAPH2	MS_DIAPH3	MS_DICER1	MS_DIDO1	MS_DIRAS3	MS_DISC1	MS_DKK3	MS_DLC1	MS_DLD	MS_DLG5	MS_DLGAP1	MS_DLGAP4	MS_DLX1	MS_DMBT1	MS_DMKN	MS_DMRT2	MS_DMXL2	MS_DNAAF1	MS_DNAAF2	MS_DNAH1	MS_DNAH10	MS_DNAH10OS	MS_DNAH3	MS_DNAH5	MS_DNAH6	MS_DNAH7	MS_DNAH8	MS_DNAH9	MS_DNAJA3	MS_DNAJA4	MS_DNAJB14	MS_DNAJB5	MS_DNAJC3	MS_DNAJC6	MS_DNER	MS_DNHD1	MS_DNM1	MS_DNMT3A	MS_DNMT3B	MS_DNTT	MS_DNTTIP2	MS_DOCK1	MS_DOCK2	MS_DOCK9	MS_DOPEY2	MS_DPH1	MS_DPP10	MS_DPP3	MS_DPP4	MS_DPP6	MS_DPT	MS_DPYD	MS_DPYSL2	MS_DPYSL4	MS_DQX1	MS_DROSHA	MS_DRP2	MS_DSC1	MS_DSC2	MS_DSC3	MS_DSCAM	MS_DSCAML1	MS_DSG1	MS_DSG2	MS_DSG4	MS_DSP	MS_DST	MS_DSTN	MS_DSTYK	MS_DTD1	MS_DTNB	MS_DUSP13	MS_DUSP27	MS_DYNC1H1	MS_DYNC1I1	MS_DYNC1I2	MS_DYNC2H1	MS_DYNLRB2	MS_DYSF	MS_DZIP3	MS_EAPP	MS_EARS2	MS_ECHDC3	MS_ECM1	MS_ECM2	MS_ECT2L	MS_EDIL3	MS_EDN3	MS_EED	MS_EEF1A1	MS_EEF1D	MS_EEF2	MS_EEF2KMT	MS_EFCAB12	MS_EFCAB3	MS_EFCAB7	MS_EFEMP1	MS_EFEMP2	MS_EFHC2	MS_EFNA3	MS_EFNB1	MS_EFNB2	MS_EFNB3	MS_EFTUD2	MS_EGF	MS_EGFLAM	MS_EGFR	MS_EGLN1	MS_EHBP1L1	MS_EHMT2	MS_EIF2A	MS_EIF2S3	MS_EIF3M	MS_EIF4A2	MS_EIF4B	MS_EIF4G3	MS_EIF5B	MS_EIF6	MS_ELAVL1	MS_ELN	MS_ELP3	MS_ELP4	MS_EMC1	MS_EMC10	MS_EMID1	MS_EMILIN2	MS_EML3	MS_ENAM	MS_ENDOD1	MS_ENG	MS_ENO1	MS_ENO2	MS_ENO3	MS_ENOPH1	MS_ENPP2	MS_ENPP5	MS_ENPP6	MS_ENSP00000194871..protein.	MS_ENSP00000196548..protein.	MS_ENSP00000217299..protein.	MS_ENSP00000221266..protein.	MS_ENSP00000221347..protein.	MS_ENSP00000222270..protein.	MS_ENSP00000224600..protein.	MS_ENSP00000238662..protein.	MS_ENSP00000251772..protein.	MS_ENSP00000256861..protein.	MS_ENSP00000260630..protein.	MS_ENSP00000261961..protein.	MS_ENSP00000262325..protein.	MS_ENSP00000278360..protein.	MS_ENSP00000278816..protein.	MS_ENSP00000280193..protein.	MS_ENSP00000290575..protein.	MS_ENSP00000293774..protein.	MS_ENSP00000293882..protein.	MS_ENSP00000295373..protein.	MS_ENSP00000298047..protein.	MS_ENSP00000307304..protein.	MS_ENSP00000308080..protein.	MS_ENSP00000314949..protein.	MS_ENSP00000325298..protein.	MS_ENSP00000333537..protein.	MS_ENSP00000334101..protein.	MS_ENSP00000339211..protein.	MS_ENSP00000343610..protein.	MS_ENSP00000344698..protein.	MS_ENSP00000345162..protein.	MS_ENSP00000348706..protein.	MS_ENSP00000348889..protein.	MS_ENSP00000350275..protein.	MS_ENSP00000350854..protein.	MS_ENSP00000351650..protein.	MS_ENSP00000352442..protein.	MS_ENSP00000352980..protein.	MS_ENSP00000353187..protein.	MS_ENSP00000353656..protein.	MS_ENSP00000357130..protein.	MS_ENSP00000357624..protein.	MS_ENSP00000357762..protein.	MS_ENSP00000357874..protein.	MS_ENSP00000357990..protein.	MS_ENSP00000358241..protein.	MS_ENSP00000358456..protein.	MS_ENSP00000360113..protein.	MS_ENSP00000360220..protein.	MS_ENSP00000360454..protein.	MS_ENSP00000360512..protein.	MS_ENSP00000361242..protein.	MS_ENSP00000362567..protein.	MS_ENSP00000363709..protein.	MS_ENSP00000364253..protein.	MS_ENSP00000365238..protein.	MS_ENSP00000365277..protein.	MS_ENSP00000365396..protein.	MS_ENSP00000365447..protein.	MS_ENSP00000367310..protein.	MS_ENSP00000369475..protein.	MS_ENSP00000370505..protein.	MS_ENSP00000372336..protein.	MS_ENSP00000373429..protein.	MS_ENSP00000374511..protein.	MS_ENSP00000374622..protein.	MS_ENSP00000374810..protein.	MS_ENSP00000375005..protein.	MS_ENSP00000375008..protein.	MS_ENSP00000375009..protein.	MS_ENSP00000375022..protein.	MS_ENSP00000375387..protein.	MS_ENSP00000377180..protein.	MS_ENSP00000377252..protein.	MS_ENSP00000377912..protein.	MS_ENSP00000378618..protein.	MS_ENSP00000379338..protein.	MS_ENSP00000382978..protein.	MS_ENSP00000383299..protein.	MS_ENSP00000383417..protein.	MS_ENSP00000383862..protein.	MS_ENSP00000384038..protein.	MS_ENSP00000386341..protein.	MS_ENSP00000386627..protein.	MS_ENSP00000389835..protein.	MS_ENSP00000390212..protein.	MS_ENSP00000390260..protein.	MS_ENSP00000390402..protein.	MS_ENSP00000390427..protein.	MS_ENSP00000393034..protein.	MS_ENSP00000393377..protein.	MS_ENSP00000393539..protein.	MS_ENSP00000394291..protein.	MS_ENSP00000396458..protein.	MS_ENSP00000396505..protein.	MS_ENSP00000398114..protein.	MS_ENSP00000400151..protein.	MS_ENSP00000404243..protein.	MS_ENSP00000404474..protein.	MS_ENSP00000405463..protein.	MS_ENSP00000407952..protein.	MS_ENSP00000408476..protein.	MS_ENSP00000409637..protein.	MS_ENSP00000415452..protein.	MS_ENSP00000416773..protein.	MS_ENSP00000419057..protein.	MS_ENSP00000425352..protein.	MS_ENSP00000431883..protein.	MS_ENSP00000432715..protein.	MS_ENSP00000433798..protein.	MS_ENSP00000437870..protein.	MS_ENSP00000438140..protein.	MS_ENSP00000438142..protein.	MS_ENSP00000438691..protein.	MS_ENSP00000438855..protein.	MS_ENSP00000439273..protein.	MS_ENSP00000439331..protein.	MS_ENSP00000439662..protein.	MS_ENSP00000440053..protein.	MS_ENSP00000440910..protein.	MS_ENSP00000441371..protein.	MS_ENSP00000441400..protein.	MS_ENSP00000441416..protein.	MS_ENSP00000441566..protein.	MS_ENSP00000441671..protein.	MS_ENSP00000441769..protein.	MS_ENSP00000442458..protein.	MS_ENSP00000442518..protein.	MS_ENSP00000442960..protein.	MS_ENSP00000443169..protein.	MS_ENSP00000443399..protein.	MS_ENSP00000443515..protein.	MS_ENSP00000443821..protein.	MS_ENSP00000443946..protein.	MS_ENSP00000444015..protein.	MS_ENSP00000444617..protein.	MS_ENSP00000444647..protein.	MS_ENSP00000444701..protein.	MS_ENSP00000445326..protein.	MS_ENSP00000445644..protein.	MS_ENSP00000446764..protein.	MS_ENSP00000447504..protein.	MS_ENSP00000447743..protein.	MS_ENSP00000447768..protein.	MS_ENSP00000448530..protein.	MS_ENSP00000448795..protein.	MS_ENSP00000450719..protein.	MS_ENSP00000451451..protein.	MS_ENSP00000453939..protein.	MS_ENSP00000453973..protein.	MS_ENSP00000454452..protein.	MS_ENSP00000454556..protein.	MS_ENSP00000454630..protein.	MS_ENSP00000455175..protein.	MS_ENSP00000455224..protein.	MS_ENSP00000455275..protein.	MS_ENSP00000455335..protein.	MS_ENSP00000455464..protein.	MS_ENSP00000455563..protein.	MS_ENSP00000455669..protein.	MS_ENSP00000455717..protein.	MS_ENSP00000455827..protein.	MS_ENSP00000456105..protein.	MS_ENSP00000456455..protein.	MS_ENSP00000456579..protein.	MS_ENSP00000456580..protein.	MS_ENSP00000457379..protein.	MS_ENSP00000457774..protein.	MS_ENSP00000457802..protein.	MS_ENSP00000457831..protein.	MS_ENSP00000458114..protein.	MS_ENSP00000458308..protein.	MS_ENSP00000458792..protein.	MS_ENSP00000458864..protein.	MS_ENSP00000458965..protein.	MS_ENSP00000458984..protein.	MS_ENSP00000459081..protein.	MS_ENSP00000459250..protein.	MS_ENSP00000459292..protein.	MS_ENSP00000459404..protein.	MS_ENSP00000459720..protein.	MS_ENSP00000459838..protein.	MS_ENSP00000459903..protein.	MS_ENSP00000459932..protein.	MS_ENSP00000460290..protein.	MS_ENSP00000461099..protein.	MS_ENSP00000461319..protein.	MS_ENSP00000461497..protein.	MS_ENSP00000461786..protein.	MS_ENSP00000462456..protein.	MS_ENSP00000463198..protein.	MS_ENSP00000465642..protein.	MS_ENSP00000465875..protein.	MS_ENSP00000468524..protein.	MS_ENSP00000469538..protein.	MS_ENSP00000469828..protein.	MS_ENSP00000470175..protein.	MS_ENSP00000470257..protein.	MS_ENSP00000470520..protein.	MS_ENSP00000470831..protein.	MS_ENSP00000471839..protein.	MS_ENTPD6	MS_EPB41	MS_EPB41L2	MS_EPHA10	MS_EPHA3	MS_EPHA4	MS_EPHA5	MS_EPHA6	MS_EPHA7	MS_EPHB1	MS_EPHB2	MS_EPHB3	MS_EPM2AIP1	MS_EPPK1	MS_EPRS	MS_EPS8L3	MS_ERAP1	MS_ERAP2	MS_ERBB3	MS_ERBB4	MS_ERC1	MS_ERCC5	MS_ERCC6	MS_ERICH1	MS_ERICH3	MS_ERLIN2	MS_ERN2	MS_ERP44	MS_ESAM	MS_ESD	MS_ESRP2	MS_ETAA1	MS_ETF1	MS_EVC	MS_EVC2	MS_EVI5L	MS_EVX1	MS_EXOC3	MS_EXOC3L4	MS_EXOC4	MS_EXOC7	MS_EXOC8	MS_EXT1	MS_EXT2	MS_EXTL2	MS_EXTL3	MS_EYS	MS_EZH2	MS_EZR	MS_F10	MS_F11	MS_F12	MS_F13A1	MS_F13B	MS_F2	MS_F5	MS_F8	MS_F9	MS_FABP3	MS_FABP5	MS_FAH	MS_FAM102A	MS_FAM129A	MS_FAM134A	MS_FAM135A	MS_FAM13A	MS_FAM179B	MS_FAM184A	MS_FAM198A	MS_FAM198B	MS_FAM19A1	MS_FAM19A2	MS_FAM19A5	MS_FAM208A	MS_FAM20B	MS_FAM20C	MS_FAM214B	MS_FAM217B	MS_FAM21A	MS_FAM222B	MS_FAM234B	MS_FAM3A	MS_FAM3B	MS_FAM3C	MS_FAM47B	MS_FAM49B	MS_FAM53A	MS_FAM53C	MS_FAM57A	MS_FAM60A	MS_FAM65B	MS_FAM69B	MS_FAM69C	MS_FAM71E2	MS_FAM73B	MS_FAM83C	MS_FAM83D	MS_FAM83G	MS_FAM8A1	MS_FAM92A1	MS_FAM96B	MS_FAM98B	MS_FANCA	MS_FANCD2	MS_FANCE	MS_FASTK	MS_FAT1	MS_FAT2	MS_FAT4	MS_FBF1	MS_FBLN1	MS_FBLN2	MS_FBLN5	MS_FBLN7	MS_FBN1	MS_FBN2	MS_FBN3	MS_FBRS	MS_FBXL13	MS_FBXL15	MS_FBXO28	MS_FBXO45	MS_FCGR3A	MS_FCN2	MS_FCN3	MS_FDFT1	MS_FDPS	MS_FEM1A	MS_FETUB	MS_FEZF2	MS_FGA	MS_FGB	MS_FGD5	MS_FGD6	MS_FGFR1	MS_FGFR2	MS_FGFR3	MS_FGG	MS_FGL2	MS_FHL1	MS_FIBIN	MS_FICD	MS_FKRP	MS_FLG	MS_FLG2	MS_FLI1	MS_FLNA	MS_FLNB	MS_FLNC	MS_FLOT1	MS_FLRT1	MS_FLRT2	MS_FLT1	MS_FMN2	MS_FMNL1	MS_FMOD	MS_FN1	MS_FNBP1L	MS_FNDC1	MS_FNDC3B	MS_FOLR1	MS_FOLR2	MS_FOXD4L1	MS_FOXF1	MS_FOXK2	MS_FOXN2	MS_FREM1	MS_FREM2	MS_FREM3	MS_FRMPD3	MS_FRZB	MS_FSCN1	MS_FSIP1	MS_FSIP2	MS_FSTL1	MS_FSTL4	MS_FSTL5	MS_FTH1	MS_FTL	MS_FUBP1	MS_FUT11	MS_FUT8	MS_FZD10	MS_FZD4	MS_GAB2	MS_GABARAPL2	MS_GADL1	MS_GAL3ST4	MS_GALM	MS_GALNT10	MS_GALNT11	MS_GALNT13	MS_GALNT15	MS_GALNT16	MS_GALNT18	MS_GALNT2	MS_GALNT5	MS_GALNT6	MS_GALNT7	MS_GANAB	MS_GAP43	MS_GAPDH	MS_GAPDHS	MS_GARNL3	MS_GAS1	MS_GAS2L3	MS_GAS6	MS_GBA2	MS_GBF1	MS_GBP1	MS_GC	MS_GCC1	MS_GCHFR	MS_GCLC	MS_GCN1	MS_GDA	MS_GDAP2	MS_GDF1	MS_GDF11	MS_GDI1	MS_GDPGP1	MS_GEMIN2	MS_GFAP	MS_GFM1	MS_GFRA2	MS_GFRA3	MS_GGCT	MS_GGT5	MS_GGT7	MS_GIGYF2	MS_GIMAP2	MS_GIMAP4	MS_GK2	MS_GLB1L	MS_GLCCI1	MS_GLCE	MS_GLDN	MS_GLE1	MS_GLG1	MS_GLI2	MS_GLO1	MS_GLOD4	MS_GLUL	MS_GLYAT	MS_GLYATL2	MS_GMFB	MS_GMIP	MS_GMPR	MS_GNA11	MS_GNAS	MS_GNAT2	MS_GNB2	MS_GNPTG	MS_GOLGA5	MS_GOLGA6C	MS_GOLGA6L2	MS_GOLGB1	MS_GOLIM4	MS_GOLM1	MS_GON4L	MS_GOPC	MS_GOT1	MS_GOT2	MS_GPC1	MS_GPC4	MS_GPC5	MS_GPC6	MS_GPD2	MS_GPI	MS_GPLD1	MS_GPM6A	MS_GPR158	MS_GPR161	MS_GPRASP2	MS_GPRIN1	MS_GPX3	MS_GRAMD3	MS_GRAMD4	MS_GRASP	MS_GRB2	MS_GREB1	MS_GRIA2	MS_GRIA4	MS_GRID1	MS_GRID2	MS_GRIN2D	MS_GRK5	MS_GRK6	MS_GRM7	MS_GRN	MS_GSC2	MS_GSDMA	MS_GSN	MS_GSR	MS_GSS	MS_GSTM5	MS_GSTO1	MS_GSTP1	MS_GTF2E2	MS_GTPBP2	MS_GUCY2D	MS_HABP2	MS_HAGH	MS_HAL	MS_HAPLN1	MS_HBA2	MS_HBB	MS_HBD	MS_HBG1	MS_HCCS	MS_HCFC1	MS_HDAC2	MS_HDAC4	MS_HDAC5	MS_HDAC6	MS_HDAC7	MS_HDC	MS_HDHD2	MS_HEATR5B	MS_HEBP2	MS_HECTD1	MS_HECTD3	MS_HECW1	MS_HECW2	MS_HEG1	MS_HELZ2	MS_HEPH	MS_HERC1	MS_HES6	MS_HES7	MS_HEXDC	MS_HFE2	MS_HFM1	MS_HGFAC	MS_HIBADH	MS_HIF1A	MS_HIPK1	MS_HIST1H1B	MS_HIST1H1E	MS_HIST1H2AD	MS_HIVEP2	MS_HIVEP3	MS_HK1	MS_HKR1	MS_HLA.A	MS_HLA.C	MS_HLA.DPB1	MS_HLA.DRA	MS_HLA.DRB1	MS_HLTF	MS_HMCN1	MS_HMGN2	MS_HNRNPA0	MS_HNRNPA2B1	MS_HNRNPA3	MS_HNRNPC	MS_HNRNPF	MS_HNRNPH1	MS_HNRNPM	MS_HNRNPU	MS_HOMER2	MS_HP	MS_HPR	MS_HPRT1	MS_HPX	MS_HR	MS_HRAS	MS_HRC	MS_HRG	MS_HRH3	MS_HRNR	MS_HRSP12	MS_HS3ST6	MS_HS6ST3	MS_HSP90AA1	MS_HSP90AB1	MS_HSP90B1	MS_HSPA12B	MS_HSPA13	MS_HSPA1A	MS_HSPA4	MS_HSPA5	MS_HSPA8	MS_HSPA9	MS_HSPB1	MS_HSPD1	MS_HSPG2	MS_HTATSF1	MS_HTRA1	MS_HUNK	MS_HUWE1	MS_HYDIN	MS_IARS	MS_ICAM5	MS_ICE1	MS_ICOSLG	MS_IDH1	MS_IDH2	MS_IDO1	MS_IFIH1	MS_IFNAR2	MS_IFT122	MS_IFT172	MS_IGF1R	MS_IGF2	MS_IGF2BP2	MS_IGF2R	MS_IGFALS	MS_IGFBP2	MS_IGFBP3	MS_IGFBP4	MS_IGFBP5	MS_IGFBP6	MS_IGFBP7	MS_IGFBPL1	MS_IGFN1	MS_IGHA1	MS_IGHA2	MS_IGHD	MS_IGHG1	MS_IGHG2	MS_IGHG3	MS_IGHG4	MS_IGHM	MS_IGHV1.18	MS_IGHV1.2	MS_IGHV1.24	MS_IGHV1.3	MS_IGHV1.45	MS_IGHV1.46	MS_IGHV1.69	MS_IGHV2.26	MS_IGHV2.5	MS_IGHV2.70	MS_IGHV3.11	MS_IGHV3.13	MS_IGHV3.15	MS_IGHV3.20	MS_IGHV3.21	MS_IGHV3.23	MS_IGHV3.35	MS_IGHV3.38	MS_IGHV3.43	MS_IGHV3.48	MS_IGHV3.49	MS_IGHV3.53	MS_IGHV3.64	MS_IGHV3.7	MS_IGHV3.72	MS_IGHV3.73	MS_IGHV4.4	MS_IGHV5.51	MS_IGHV6.1	MS_IGHV7.81	MS_IGKC	MS_IGKV1.33	MS_IGKV1.5	MS_IGKV1.6	MS_IGKV2.24	MS_IGKV2.30	MS_IGKV2D.28	MS_IGKV2D.29	MS_IGKV2D.40	MS_IGKV3.11	MS_IGKV3.20	MS_IGKV3.7	MS_IGKV3D.20	MS_IGKV4.1	MS_IGKV6D.21	MS_IGLC2	MS_IGLC7	MS_IGLL1	MS_IGLL5	MS_IGLON5	MS_IGLV10.54	MS_IGLV1.36	MS_IGLV1.44	MS_IGLV1.51	MS_IGLV2.11	MS_IGLV2.23	MS_IGLV3.10	MS_IGLV3.19	MS_IGLV3.21	MS_IGLV3.25	MS_IGLV3.9	MS_IGLV4.60	MS_IGLV4.69	MS_IGLV5.45	MS_IGLV6.57	MS_IGLV7.46	MS_IGLV8.61	MS_IGSF1	MS_IGSF10	MS_IGSF21	MS_IGSF8	MS_IKBKAP	MS_IKZF1	MS_IL17C	MS_IL18BP	MS_IL1RAP	MS_IL23R	MS_IL6R	MS_IL6ST	MS_ILF2	MS_ILF3	MS_ILK	MS_IMPA1	MS_IMPA2	MS_IMPAD1	MS_INADL	MS_INF2	MS_INHBB	MS_INO80	MS_INPP1	MS_INPP5F	MS_INPP5K	MS_INPPL1	MS_INSRR	MS_INTS1	MS_INTS10	MS_INVS	MS_IPO5	MS_IPO7	MS_IPO9	MS_IQCA1	MS_IQCC	MS_IQGAP1	MS_IQGAP3	MS_IQSEC2	MS_IQUB	MS_IRF5	MS_IRS1	MS_ISLR	MS_ISLR2	MS_ISY1.RAB43	MS_ITGA10	MS_ITGA9	MS_ITGAE	MS_ITGB1	MS_ITIH1	MS_ITIH2	MS_ITIH3	MS_ITIH4	MS_ITM2B	MS_ITPR1	MS_ITPR2	MS_ITPR3	MS_ITSN1	MS_ITSN2	MS_IVL	MS_IVNS1ABP	MS_JADE1	MS_JAG1	MS_JAK3	MS_JAM2	MS_JARID2	MS_JCHAIN	MS_KANK3	MS_KAT2B	MS_KAT5	MS_KAT6B	MS_KAT8	MS_KATNAL2	MS_KBTBD2	MS_KCNA2	MS_KCNAB2	MS_KCNC3	MS_KCNC4	MS_KCNH2	MS_KCNH3	MS_KCNH4	MS_KCNH5	MS_KCNH6	MS_KCNH7	MS_KCNJ9	MS_KCNMA1	MS_KCNN3	MS_KCNT1	MS_KCTD10	MS_KCTD12	MS_KCTD16	MS_KDM3B	MS_KDM5A	MS_KDM5B	MS_KDM5C	MS_KDM5D	MS_KDM7A	MS_KEAP1	MS_KERA	MS_KHSRP	MS_KIAA0319	MS_KIAA0319L	MS_KIAA0368	MS_KIAA0586	MS_KIAA0930	MS_KIAA1109	MS_KIAA1211	MS_KIAA1549L	MS_KIAA1671	MS_KIAA1683	MS_KIAA1755	MS_KIAA1841	MS_KIAA2012	MS_KIDINS220	MS_KIF16B	MS_KIF1A	MS_KIF1B	MS_KIF20B	MS_KIF21A	MS_KIF26A	MS_KIF27	MS_KIFAP3	MS_KIFC3	MS_KIRREL3	MS_KIT	MS_KL	MS_KLC2	MS_KLHDC10	MS_KLHDC8A	MS_KLHL21	MS_KLHL26	MS_KLHL28	MS_KLHL36	MS_KLK11	MS_KLK6	MS_KLK7	MS_KLKB1	MS_KMT2A	MS_KMT2C	MS_KMT2D	MS_KNDC1	MS_KNG1	MS_KRBOX4	MS_KRI1	MS_KRT1	MS_KRT10	MS_KRT12	MS_KRT13	MS_KRT14	MS_KRT16	MS_KRT17	MS_KRT19	MS_KRT2	MS_KRT23	MS_KRT25	MS_KRT27	MS_KRT3	MS_KRT31	MS_KRT32	MS_KRT33A	MS_KRT33B	MS_KRT34	MS_KRT35	MS_KRT5	MS_KRT6A	MS_KRT6B	MS_KRT7	MS_KRT72	MS_KRT77	MS_KRT78	MS_KRT8	MS_KRT80	MS_KRT82	MS_KRT83	MS_KRT84	MS_KRT85	MS_KRT9	MS_KRTAP3.3	MS_KRTAP5.5	MS_L1CAM	MS_L3MBTL1	MS_LAG3	MS_LAMA2	MS_LAMA3	MS_LAMA4	MS_LAMA5	MS_LAMB1	MS_LAMB2	MS_LAMB3	MS_LAMC1	MS_LAMC2	MS_LAMC3	MS_LAMP5	MS_LAP3	MS_LAPTM4B	MS_LAS1L	MS_LBP	MS_LCAT	MS_LCN2	MS_LCP1	MS_LCT	MS_LDB2	MS_LDHA	MS_LDHB	MS_LDLR	MS_LECT1	MS_LECT2	MS_LEF1	MS_LFNG	MS_LGALS1	MS_LGALS3	MS_LGALS3BP	MS_LGALS7	MS_LGALSL	MS_LGI1	MS_LHCGR	MS_LHPP	MS_LIAS	MS_LIG1	MS_LILRB2	MS_LIMCH1	MS_LIMD1	MS_LIN28A	MS_LIN7B	MS_LINGO1	MS_LINGO3	MS_LINS1	MS_LIPE	MS_LMAN1	MS_LMAN2	MS_LMBRD2	MS_LMCD1	MS_LMLN	MS_LMNA	MS_LMNB1	MS_LMO7	MS_LMOD1	MS_LMTK3	MS_LNPEP	MS_LONP1	MS_LONRF1	MS_LOXL1	MS_LOXL3	MS_LPA	MS_LPO	MS_LRCH2	MS_LRFN2	MS_LRFN5	MS_LRG1	MS_LRIG1	MS_LRIG2	MS_LRP1	MS_LRP11	MS_LRP1B	MS_LRP2	MS_LRP4	MS_LRP8	MS_LRR1	MS_LRRC16A	MS_LRRC36	MS_LRRC37B	MS_LRRC4	MS_LRRC40	MS_LRRC47	MS_LRRC4B	MS_LRRC4C	MS_LRRD1	MS_LRRFIP1	MS_LRRIQ1	MS_LRRN1	MS_LRRTM2	MS_LSAMP	MS_LSM14A	MS_LSP1	MS_LSR	MS_LTA4H	MS_LTBP1	MS_LTBP2	MS_LTBP3	MS_LTBP4	MS_LTF	MS_LTN1	MS_LUM	MS_LY6H	MS_LY9	MS_LYVE1	MS_LYZ	MS_MACF1	MS_MADD	MS_MAEA	MS_MAG	MS_MAGED2	MS_MAGEE1	MS_MAGI3	MS_MALRD1	MS_MAMDC2	MS_MAML3	MS_MAN1A1	MS_MAN1A2	MS_MAN1B1	MS_MAN1C1	MS_MAN2A1	MS_MAN2A2	MS_MANEA	MS_MANEAL	MS_MAP1B	MS_MAP2K5	MS_MAP3K10	MS_MAP3K19	MS_MAP3K4	MS_MAP3K5	MS_MAP4	MS_MAP6	MS_MAP7D1	MS_MAPK3	MS_MAPK8IP1	MS_MAPK8IP3	MS_MAPKAPK3	MS_MAPT	MS_44994	MS_MASP1	MS_MASP2	MS_MAST1	MS_MAST2	MS_MAST4	MS_MAT2A	MS_MATN2	MS_MATN3	MS_MATR3	MS_MB	MS_MBD1	MS_MBD5	MS_MBD6	MS_MBTPS2	MS_MCAM	MS_MCCC1	MS_MCF2	MS_MCF2L	MS_MCHR2	MS_MCM2	MS_MCM6	MS_MCM9	MS_MCRS1	MS_MDC1	MS_MDGA1	MS_MDGA2	MS_MDH1	MS_MDH2	MS_MDN1	MS_ME1	MS_ME3	MS_MED12	MS_MED12L	MS_MED13L	MS_MED14	MS_MED23	MS_MEF2A	MS_MEFV	MS_MEGF10	MS_MEGF6	MS_MEGF8	MS_MEGF9	MS_MEIOC	MS_MELK	MS_MEPE	MS_MET	MS_METRN	MS_METRNL	MS_MFAP4	MS_MFGE8	MS_MFI2	MS_MFN2	MS_MFSD6L	MS_MGA	MS_MGAT1	MS_MGAT2	MS_MGAT3	MS_MGAT4B	MS_MGAT5	MS_MGEA5	MS_MGRN1	MS_MIA	MS_MIA3	MS_MIB2	MS_MICAL2	MS_MIF	MS_MINPP1	MS_MIS18BP1	MS_MKI67	MS_MKLN1	MS_MLEC	MS_MLF1	MS_MLST8	MS_MLXIPL	MS_MMP11	MS_MMP15	MS_MMP17	MS_MMP19	MS_MMP2	MS_MMP21	MS_MMRN2	MS_MOCOS	MS_MOG	MS_MORF4L2	MS_MOXD1	MS_MPI	MS_MPP6	MS_MPRIP	MS_MPST	MS_MRC1	MS_MRC2	MS_MROH2B	MS_MRPL46	MS_MRPS35	MS_MSANTD3	MS_MSH6	MS_MSI2	MS_MSLN	MS_MSN	MS_MST1	MS_MSTN	MS_MT3	MS_MTA2	MS_MTAP	MS_MTCH1	MS_MTCL1	MS_MTCP1	MS_MTERF1	MS_MTHFD2L	MS_MTMR1	MS_MTOR	MS_MUC16	MS_MUC5B	MS_MUM1	MS_MUT	MS_MVB12A	MS_MVK	MS_MVP	MS_MXRA8	MS_MYCBP2	MS_MYCBPAP	MS_MYDGF	MS_MYEOV2	MS_MYH1	MS_MYH11	MS_MYH14	MS_MYH2	MS_MYH3	MS_MYH6	MS_MYH7	MS_MYH8	MS_MYH9	MS_MYL10	MS_MYLK	MS_MYLK3	MS_MYO18B	MS_MYO1E	MS_MYO6	MS_MYO7A	MS_MYO9B	MS_MYOC	MS_MYOF	MS_MYOM1	MS_MYOM2	MS_MYPN	MS_MYPOP	MS_MYRF	MS_MYT1	MS_MZT2B	MS_N4BP2L2	MS_NAA15	MS_NAALADL2	MS_NAB2	MS_NAP1L1	MS_NAP1L4	MS_NAPB	MS_NAPG	MS_NAV2	MS_NAV3	MS_NBEAL2	MS_NBL1	MS_NCAM2	MS_NCAN	MS_NCKAP1	MS_NCL	MS_NCOA1	MS_NCOA2	MS_NCOA3	MS_NCOR2	MS_NDNF	MS_NDRG1	MS_NDRG2	MS_NDRG4	MS_NDST1	MS_NDUFA9	MS_NDUFB6	MS_NDUFS3	MS_NECAP1	MS_NEFH	MS_NEGR1	MS_NEIL2	MS_NEK2	MS_NEK4	MS_NELFB	MS_NELL1	MS_NELL2	MS_NEO1	MS_NET1	MS_NETO2	MS_NEURL4	MS_NFASC	MS_NFE2L1	MS_NFKBIA	MS_NFRKB	MS_NHLRC2	MS_NHSL1	MS_NID1	MS_NID2	MS_NIF3L1	MS_NIPBL	MS_NKPD1	MS_NLGN1	MS_NLGN2	MS_NLGN3	MS_NLGN4X	MS_NLRP12	MS_NLRP13	MS_NLRX1	MS_NMD3	MS_NME1.NME2	MS_NNT	MS_NOC3L	MS_NOL4	MS_NOL6	MS_NOMO3	MS_NOP58	MS_NOS1	MS_NOTCH1	MS_NOTCH2	MS_NOTCH3	MS_NOV	MS_NPAS1	MS_NPDC1	MS_NPEPPS	MS_NPHP4	MS_NPTN	MS_NPTX1	MS_NPTX2	MS_NPTXR	MS_NPY1R	MS_NQO2	MS_NRBP1	MS_NRCAM	MS_NRN1	MS_NRP1	MS_NRP2	MS_NRXN1	MS_NRXN2	MS_NRXN3	MS_NSDHL	MS_NSF	MS_NSMF	MS_NT5C1B	MS_NT5DC2	MS_NT5E	MS_NTM	MS_NTN4	MS_NTNG1	MS_NTNG2	MS_NTRK2	MS_NTRK3	MS_NUB1	MS_NUBP1	MS_NUCB1	MS_NUCB2	MS_NUP133	MS_NUP153	MS_NUP85	MS_NUTM2B	MS_NVL	MS_NWD2	MS_NXPH1	MS_NXPH3	MS_OAF	MS_OBSCN	MS_OGN	MS_OGT	MS_OLFM1	MS_OLFM2	MS_OLFML1	MS_OLFML2A	MS_OLFML2B	MS_OLFML3	MS_OMD	MS_OMG	MS_OPCML	MS_OR1N2	MS_OR4D10	MS_ORAI3	MS_ORM1	MS_ORM2	MS_OSBP2	MS_OSBPL6	MS_OTC	MS_OTOF	MS_OTOG	MS_OTOGL	MS_OTUD4	MS_OTUD5	MS_OTUD7A	MS_OVOL1	MS_P2RX2	MS_P2RX3	MS_P4HB	MS_PABPN1	MS_PACS2	MS_PACSIN1	MS_PAM	MS_PAOX	MS_PAPD5	MS_PAPLN	MS_PAPPA	MS_PAPPA2	MS_PARD3	MS_PARD3B	MS_PARK7	MS_PARP1	MS_PARP12	MS_PARP14	MS_PARP9	MS_PASK	MS_PBXIP1	MS_PCBP2	MS_PCCA	MS_PCDH1	MS_PCDH10	MS_PCDH11X	MS_PCDH12	MS_PCDH15	MS_PCDH17	MS_PCDH18	MS_PCDH19	MS_PCDH20	MS_PCDH7	MS_PCDH8	MS_PCDH9	MS_PCDHAC2	MS_PCDHB12	MS_PCDHB5	MS_PCDHGC3	MS_PCDHGC4	MS_PCDHGC5	MS_PCF11	MS_PCLO	MS_PCM1	MS_PCMT1	MS_PCNT	MS_PCOLCE	MS_PCOLCE2	MS_PCSK1	MS_PCSK2	MS_PCSK5	MS_PCSK9	MS_PDCD11	MS_PDCD6IP	MS_PDCL	MS_PDE3A	MS_PDE4D	MS_PDGFA	MS_PDGFD	MS_PDGFRB	MS_PDGFRL	MS_PDHX	MS_PDIA3	MS_PDIA4	MS_PDIA6	MS_PDK1	MS_PDXDC1	MS_PDXK	MS_PDXP	MS_PDZD2	MS_PDZRN3	MS_PDZRN4	MS_PEAK1	MS_PEBP1	MS_PEBP4	MS_PENK	MS_PEPD	MS_PEX1	MS_PFN1	MS_PFN2	MS_PGAM1	MS_PGBD1	MS_PGBD5	MS_PGD	MS_PGK1	MS_PGLS	MS_PGLYRP2	MS_PGM1	MS_PGM2	MS_PGP	MS_PHF2	MS_PHF20	MS_PHF24	MS_PHLDB1	MS_PHLDB2	MS_PHLDB3	MS_PHLPP1	MS_PHTF1	MS_PI16	MS_PI4KA	MS_PIANP	MS_PIEZO2	MS_PIGR	MS_PIH1D1	MS_PIK3C2B	MS_PIK3C3	MS_PIK3IP1	MS_PIK3R4	MS_PILRA	MS_PIP	MS_PITHD1	MS_PITPNA	MS_PKD1	MS_PKD1L1	MS_PKD1L2	MS_PKD2L1	MS_PKDREJ	MS_PKLR	MS_PKM	MS_PKN2	MS_PKP1	MS_PKP3	MS_PLA2G6	MS_PLAT	MS_PLBD1	MS_PLD4	MS_PLEKHB1	MS_PLEKHG1	MS_PLEKHG4	MS_PLEKHG4B	MS_PLEKHG5	MS_PLEKHG6	MS_PLEKHH1	MS_PLEKHN1	MS_PLG	MS_PLIN1	MS_PLOD1	MS_PLOD2	MS_PLOD3	MS_PLPPR3	MS_PLTP	MS_PLVAP	MS_PLXDC1	MS_PLXDC2	MS_PLXNA2	MS_PLXNA4	MS_PLXNB1	MS_PLXNB2	MS_PLXNB3	MS_PLXNC1	MS_PLXND1	MS_PMFBP1	MS_PML	MS_PMP2	MS_PNCK	MS_PNISR	MS_PNLIPRP2	MS_PNLIPRP3	MS_PNMAL2	MS_PNP	MS_PNPLA6	MS_PODN	MS_PODXL2	MS_POF1B	MS_POFUT1	MS_POLB	MS_POLG	MS_POLQ	MS_POLR3D	MS_POM121	MS_POMGNT1	MS_POMZP3	MS_PON1	MS_PON3	MS_POSTN	MS_POT1	MS_POU2F1	MS_PPA2	MS_PPCDC	MS_PPFIA1	MS_PPFIA2	MS_PPFIA3	MS_PPFIBP1	MS_PPIA	MS_PPIB	MS_PPIC	MS_PPIE	MS_PPIH	MS_PPL	MS_PPM1B	MS_PPP1CC	MS_PPP1R13B	MS_PPP1R18	MS_PPP1R21	MS_PPP1R26	MS_PPP1R32	MS_PPP1R3F	MS_PPP2R4	MS_PPP3CA	MS_PPP4R1	MS_PPP5C	MS_PPP6R2	MS_PRDM1	MS_PRDM2	MS_PRDM4	MS_PRDX1	MS_PRDX2	MS_PRDX6	MS_PRELP	MS_PREP	MS_PRG4	MS_PRKAR1A	MS_PRKAR1B	MS_PRKAR2A	MS_PRKCB	MS_PRKCSH	MS_PRKDC	MS_PRL	MS_PRNP	MS_PROC	MS_PROCR	MS_PROS1	MS_PROZ	MS_PRPH	MS_PRR14	MS_PRR14L	MS_PRR15	MS_PRR18	MS_PRR29	MS_PRR4	MS_PRR5	MS_PRRC2B	MS_PRRT3	MS_PRSS55	MS_PRUNE2	MS_PRX	MS_PSAT1	MS_PSD3	MS_PSMA1	MS_PSMA3	MS_PSMA4	MS_PSMA6	MS_PSMA7	MS_PSMB1	MS_PSMB5	MS_PSMB6	MS_PSMC1	MS_PSMC6	MS_PSMD2	MS_PTGDS	MS_PTGER4	MS_PTGFR	MS_PTK2B	MS_PTK6	MS_PTK7	MS_PTN	MS_PTPMT1	MS_PTPN11	MS_PTPN13	MS_PTPRA	MS_PTPRB	MS_PTPRC	MS_PTPRD	MS_PTPRF	MS_PTPRG	MS_PTPRK	MS_PTPRM	MS_PTPRN	MS_PTPRN2	MS_PTPRR	MS_PTPRS	MS_PTPRT	MS_PTPRU	MS_PTPRZ1	MS_PURA	MS_PUS7L	MS_PVALB	MS_PVR	MS_PVRL1	MS_PVRL2	MS_PVRL3	MS_PXDN	MS_PXDNL	MS_PXYLP1	MS_PYGB	MS_PYGL	MS_PZP	MS_QDPR	MS_QPCT	MS_QRICH2	MS_QRSL1	MS_QSOX1	MS_RAB12	MS_RAB14	MS_RAB1B	MS_RAB30	MS_RAB37	MS_RAB3A	MS_RAB3GAP2	MS_RAB40B	MS_RAB40C	MS_RAB4A	MS_RAB4B	MS_RAB7A	MS_RABGAP1L	MS_RACGAP1	MS_RAD23A	MS_RAG1	MS_RALY	MS_RALYL	MS_RAN	MS_RANBP2	MS_RANBP6	MS_RAP1B	MS_RAP1GAP	MS_RAPGEF4	MS_RAPGEF5	MS_RAPGEF6	MS_RAPH1	MS_RARRES2	MS_RASA1	MS_RASA3	MS_RASAL2	MS_RASD1	MS_RASGRP3	MS_RBKS	MS_RBM15	MS_RBM19	MS_RBM33	MS_RBM46	MS_RBMY1B	MS_RBP4	MS_RC3H1	MS_RDH8	MS_RDX	MS_RECK	MS_RELL2	MS_RELN	MS_RERE	MS_RETSAT	MS_REXO1	MS_RFESD	MS_RFTN1	MS_RGAG1	MS_RGMA	MS_RGMB	MS_RGN	MS_RGS12	MS_RHOQ	MS_RIF1	MS_RIN3	MS_RIOK1	MS_RLF	MS_RMDN3	MS_RMND5B	MS_RNASE1	MS_RNASE2	MS_RNASE4	MS_RNASEH2C	MS_RNF113B	MS_RNF166	MS_RNF167	MS_RNF207	MS_RNF213	MS_RNF220	MS_RNF40	MS_RNF6	MS_RNGTT	MS_RNH1	MS_ROBO1	MS_ROBO2	MS_ROBO3	MS_ROBO4	MS_ROCK2	MS_RP11.231C18.3	MS_RP11.407N17.3	MS_RPGRIP1	MS_RPH3A	MS_RPIA	MS_RPL13	MS_RPL31	MS_RPL36	MS_RPRD2	MS_RPS11	MS_RPS2	MS_RPS6KA2	MS_RPS6KB1	MS_RQCD1	MS_RRAGC	MS_RRBP1	MS_RRP12	MS_RRP15	MS_RRS1	MS_RSBN1L	MS_RTCB	MS_RTN3	MS_RTN4R	MS_RTN4RL1	MS_RTN4RL2	MS_RUFY3	MS_RUNX2	MS_RUVBL2	MS_RYR1	MS_RYR2	MS_S100A7	MS_S100A8	MS_S100A9	MS_S1PR1	MS_SAA4	MS_SAFB	MS_SALL3	MS_SAMD9	MS_SAMD9L	MS_SARAF	MS_SART3	MS_SBNO1	MS_SBSN	MS_SCARA3	MS_SCG2	MS_SCG3	MS_SCG5	MS_SCN3B	MS_SCN5A	MS_SCNN1A	MS_SCNN1D	MS_SCRG1	MS_SCRN1	MS_SCUBE1	MS_SCUBE2	MS_SCYL1	MS_SDC1	MS_SDCBP	MS_SDE2	MS_SDF4	MS_SDHA	MS_SDK1	MS_SDK2	MS_SDPR	MS_SEC16A	MS_SEC16B	MS_SEC23IP	MS_SEC24B	MS_SEC24C	MS_SEC61A1	MS_SEC63	MS_SEL1L	MS_SELE	MS_SELENBP1	MS_SELL	MS_SEMA3A	MS_SEMA3C	MS_SEMA3D	MS_SEMA3E	MS_SEMA3F	MS_SEMA3G	MS_SEMA4B	MS_SEMA4C	MS_SEMA4D	MS_SEMA5A	MS_SEMA6A	MS_SEMA6B	MS_SEMA6C	MS_SEMA6D	MS_SEMA7A	MS_SEMG1	MS_SENP5	MS_SEPP1	MS_45179	MS_45176	MS_SEPW1	MS_SERBP1	MS_SERINC5	MS_SERPINA1	MS_SERPINA10	MS_SERPINA12	MS_SERPINA3	MS_SERPINA4	MS_SERPINA5	MS_SERPINA6	MS_SERPINA7	MS_SERPINB1	MS_SERPINB10	MS_SERPINB12	MS_SERPINB3	MS_SERPINB4	MS_SERPINB6	MS_SERPINB9	MS_SERPINC1	MS_SERPIND1	MS_SERPINE1	MS_SERPINE2	MS_SERPINF1	MS_SERPINF2	MS_SERPING1	MS_SERPINI1	MS_SETBP1	MS_SETD1A	MS_SETD2	MS_SETD5	MS_SETDB2	MS_SEZ6	MS_SEZ6L	MS_SEZ6L2	MS_SF3A1	MS_SF3B1	MS_SFPQ	MS_SFRP4	MS_SFRP5	MS_SGCE	MS_SGPP1	MS_SH2B1	MS_SH2D3C	MS_SH2D4B	MS_SH3BGRL3	MS_SH3PXD2A	MS_SH3PXD2B	MS_SH3TC1	MS_SHANK2	MS_SHBG	MS_SHCBP1	MS_SHH	MS_SHISA6	MS_SHISA7	MS_SHISA8	MS_SHOX	MS_SHPRH	MS_SHROOM2	MS_SHROOM3	MS_SHROOM4	MS_SI	MS_SIGLEC14	MS_SIL1	MS_SIMC1	MS_SIN3B	MS_SIPA1L1	MS_SIPA1L3	MS_SIRPA	MS_SLAIN2	MS_SLC12A2	MS_SLC18A2	MS_SLC20A2	MS_SLC22A14	MS_SLC22A23	MS_SLC25A3	MS_SLC26A6	MS_SLC27A4	MS_SLC2A5	MS_SLC30A1	MS_SLC34A3	MS_SLC39A10	MS_SLC39A13	MS_SLC3A2	MS_SLC44A1	MS_SLC45A2	MS_SLC4A1	MS_SLC4A10	MS_SLC4A8	MS_SLC5A5	MS_SLC6A17	MS_SLC8A2	MS_SLC9A2	MS_SLC9A7	MS_SLIT3	MS_SLITRK1	MS_SLITRK2	MS_SLITRK3	MS_SLITRK4	MS_SLITRK5	MS_SLITRK6	MS_SLPI	MS_SLTM	MS_SMAD6	MS_SMAP2	MS_SMARCA1	MS_SMARCC1	MS_SMARCD2	MS_SMC3	MS_SMC5	MS_SMG6	MS_SMG9	MS_SMO	MS_SMOC1	MS_SMPDL3B	MS_SMS	MS_SNAP47	MS_SNAPC3	MS_SND1	MS_SNED1	MS_SNRPN	MS_SNTB1	MS_SNTN	MS_SNX6	MS_SOD1	MS_SOD2	MS_SOD3	MS_SOGA3	MS_SON	MS_SORBS1	MS_SORBS2	MS_SORCS1	MS_SORCS3	MS_SORL1	MS_SORT1	MS_SOS1	MS_SOX1	MS_SOX11	MS_SOX13	MS_SOX3	MS_SOX5	MS_SOX8	MS_SP1	MS_SP140	MS_SPAG1	MS_SPAG17	MS_SPAG9	MS_SPARC	MS_SPARCL1	MS_SPATA31E1	MS_SPECC1	MS_SPG11	MS_SPICE1	MS_SPIDR	MS_SPINK5	MS_SPINT1	MS_SPINT2	MS_SPOCK1	MS_SPOCK2	MS_SPOCK3	MS_SPON1	MS_SPON2	MS_SPP1	MS_SPP2	MS_SPRED2	MS_SPRR3	MS_SPRTN	MS_SPTAN1	MS_SPTB	MS_SPTBN1	MS_SPTBN4	MS_SPTBN5	MS_SRGAP3	MS_SRGN	MS_SRP68	MS_SRRM1	MS_SRRM2	MS_SRSF1	MS_SSC5D	MS_SSH3	MS_ST6GAL1	MS_ST6GAL2	MS_ST6GALNAC1	MS_ST6GALNAC4	MS_ST8SIA3	MS_ST8SIA5	MS_STAB1	MS_STAG2	MS_STAG3	MS_STARD9	MS_STATH	MS_STAU2	MS_STC2	MS_STEAP3	MS_STIL	MS_STIP1	MS_STK26	MS_STOM	MS_STRA13	MS_STRA6	MS_STRC	MS_STRN3	MS_STYXL1	MS_SUDS3	MS_SUMF2	MS_SUPT20H	MS_SUSD2	MS_SUSD5	MS_SVEP1	MS_SVIL	MS_SYNE1	MS_SYNE2	MS_SYNE4	MS_SYNJ2	MS_SYNM	MS_SYP	MS_SYT15	MS_SYTL5	MS_TACC2	MS_TADA3	MS_TAF1L	MS_TAGAP	MS_TAGLN	MS_TAGLN3	MS_TALDO1	MS_TAPT1	MS_TARS2	MS_TAS1R3	MS_TBC1D1	MS_TBC1D10A	MS_TBC1D16	MS_TBC1D30	MS_TBC1D4	MS_TBC1D9B	MS_TBCD	MS_TBR1	MS_TBX2	MS_TBX6	MS_TCEA1	MS_TCEAL4	MS_TCEB3	MS_TCEB3B	MS_TCERG1	MS_TCF20	MS_TCF4	MS_TCN2	MS_TCP11	MS_TDP1	MS_TDRD15	MS_TDRD6	MS_TDRD7	MS_TECTA	MS_TEK	MS_TELO2	MS_TENM1	MS_TENM2	MS_TENM3	MS_TENM4	MS_TEX11	MS_TF	MS_TFAP2E	MS_TFE3	MS_TFRC	MS_TGFB1	MS_TGFB2	MS_TGFBI	MS_TGFBR3	MS_TGM1	MS_TGM3	MS_TGM4	MS_TGOLN2	MS_THBS1	MS_THBS2	MS_THBS3	MS_THBS4	MS_THNSL2	MS_THOP1	MS_THRA	MS_THRAP3	MS_THSD4	MS_THSD7A	MS_THY1	MS_TIAM1	MS_TIE1	MS_TIMP1	MS_TIMP2	MS_TIMP4	MS_TINAG	MS_TINF2	MS_TJP2	MS_TKT	MS_TLE3	MS_TLN1	MS_TLN2	MS_TLR8	MS_TMC7	MS_TMED4	MS_TMEM104	MS_TMEM132A	MS_TMEM132B	MS_TMEM132C	MS_TMEM132D	MS_TMEM132E	MS_TMEM171	MS_TMEM173	MS_TMEM189.UBE2V1	MS_TMEM201	MS_TMEM210	MS_TMEM212	MS_TMEM235	MS_TMEM245	MS_TMEM246	MS_TMEM25	MS_TMEM63C	MS_TMEM70	MS_TMPRSS13	MS_TMPRSS5	MS_TMSB4X	MS_TMUB2	MS_TNC	MS_TNFRSF11B	MS_TNFRSF1A	MS_TNFRSF21	MS_TNFSF13B	MS_TNIP1	MS_TNKS	MS_TNKS1BP1	MS_TNN	MS_TNR	MS_TNRC18	MS_TNRC6A	MS_TNRC6B	MS_TNXB	MS_TOMM22	MS_TOP2B	MS_TOR1AIP1	MS_TOX	MS_TP63	MS_TPBG	MS_TPI1	MS_TPM3	MS_TPM4	MS_TPP2	MS_TPPP3	MS_TPR	MS_TPRN	MS_TRA2A	MS_TRA2B	MS_TRABD	MS_TRAF3IP1	MS_TRAPPC8	MS_TRAV6	MS_TRH	MS_TRHDE	MS_TRIM27	MS_TRIM28	MS_TRIM29	MS_TRIM3	MS_TRIM36	MS_TRIM7	MS_TRIO	MS_TRIP11	MS_TRIP12	MS_TRNP1	MS_TRPC1	MS_TRPC4	MS_TRPM5	MS_TRPM6	MS_TRPV2	MS_TSC2	MS_TSEN34	MS_TSEN54	MS_TSHB	MS_TSPYL4	MS_TTBK1	MS_TTBK2	MS_TTC16	MS_TTC21A	MS_TTC26	MS_TTC28	MS_TTC6	MS_TTC7B	MS_TTLL11	MS_TTLL2	MS_TTLL7	MS_TTN	MS_TTR	MS_TUBA1A	MS_TUBB	MS_TWF2	MS_TWIST1	MS_TXLNG	MS_TXN	MS_TXNDC17	MS_TXNL1	MS_TYMP	MS_TYRO3	MS_UBA1	MS_UBA3	MS_UBAC1	MS_UBB	MS_UBE2L3	MS_UBE2N	MS_UBE3C	MS_UBQLN1	MS_UBR4	MS_UBTF	MS_UGGT1	MS_UGT3A2	MS_ULBP2	MS_UNC13C	MS_UNC45A	MS_UNC50	MS_UNC5B	MS_UNC5C	MS_UNC5D	MS_UNC79	MS_UNC80	MS_UNK	MS_UPF2	MS_UQCRC2	MS_URB1	MS_USH2A	MS_USP13	MS_USP28	MS_USP31	MS_USP34	MS_USP42	MS_USP46	MS_USP48	MS_USP8	MS_USP9X	MS_USP9Y	MS_UTP6	MS_UTRN	MS_VARS2	MS_VASH1	MS_VASN	MS_VAT1	MS_VAX1	MS_VCAM1	MS_VCAN	MS_VCL	MS_VCP	MS_VDR	MS_VGF	MS_VIL1	MS_VIM	MS_VIPR2	MS_VIT	MS_VLDLR	MS_VMO1	MS_VNN1	MS_VPS13A	MS_VPS13B	MS_VPS13C	MS_VPS26A	MS_VPS39	MS_VPS51	MS_VSIG10L	MS_VSIG4	MS_VSTM2A	MS_VSTM2B	MS_VTI1A	MS_VWA1	MS_VWA3A	MS_VWA7	MS_VWA8	MS_VWF	MS_WBP2	MS_WBSCR17	MS_WDFY3	MS_WDPCP	MS_WDR1	MS_WDR11	MS_WDR19	MS_WDR20	MS_WDR7	MS_WDR74	MS_WDR81	MS_WDR86	MS_WDR87	MS_WFDC1	MS_WFIKKN2	MS_WHAMM	MS_WIPF2	MS_WNK1	MS_WNT4	MS_WRN	MS_WSB2	MS_WTIP	MS_WWC2	MS_WWOX	MS_XAB2	MS_XBP1	MS_XIRP2	MS_XPNPEP1	MS_XXYLT1	MS_XYLT1	MS_XYLT2	MS_YLPM1	MS_YWHAB	MS_YWHAE	MS_YWHAG	MS_YWHAH	MS_YWHAZ	MS_YY1	MS_ZBED3	MS_ZBTB1	MS_ZBTB10	MS_ZBTB17	MS_ZC2HC1B	MS_ZC3H13	MS_ZC3H18	MS_ZC3H4	MS_ZC3H6	MS_ZCCHC4	MS_ZCCHC8	MS_ZCWPW1	MS_ZDHHC14	MS_ZDHHC19	MS_ZFHX2	MS_ZFHX3	MS_ZFHX4	MS_ZFP57	MS_ZFR	MS_ZFYVE26	MS_ZG16B	MS_ZIM3	MS_ZKSCAN1	MS_ZMYND11	MS_ZNF106	MS_ZNF180	MS_ZNF195	MS_ZNF197	MS_ZNF217	MS_ZNF227	MS_ZNF233	MS_ZNF236	MS_ZNF280A	MS_ZNF280C	MS_ZNF281	MS_ZNF292	MS_ZNF318	MS_ZNF333	MS_ZNF362	MS_ZNF407	MS_ZNF410	MS_ZNF423	MS_ZNF446	MS_ZNF469	MS_ZNF483	MS_ZNF516	MS_ZNF536	MS_ZNF562	MS_ZNF576	MS_ZNF578	MS_ZNF587B	MS_ZNF592	MS_ZNF608	MS_ZNF618	MS_ZNF680	MS_ZNF687	MS_ZNF688	MS_ZNF713	MS_ZNF720	MS_ZNF746	MS_ZNF764	MS_ZNF768	MS_ZNF774	MS_ZNF821	MS_ZNF831	MS_ZNF860	MS_ZNF865	MS_ZNFX1	MS_ZNHIT2	MS_ZP2	MS_ZPBP	MS_ZRANB3	MS_ZSCAN1	MS_ZSCAN12	MS_ZSCAN32	MS_ZSCAN5B	MS_ZSWIM7	MS_ZSWIM8	MS_ZUFSP	MS_ZYX
1	BAT00001	1.60944	10	11.67	100	13.28	88	97	411	386	186	64	82	29	56	99	55	394	1132	53	NA	NA	60	1.3	20	12	4.8	3.8	0.005	4.8	91	14.3	1.08	144	4.1	104	22	0.69	90	13	4.5	2.32	0.91	4	241	16	31	1	0.1	139	120	51	64	2.65	88	252	25	51	7.1	106	22	116	47.1	0.3	11.4	0.3	4.9	4.59	14	40.8	88.9	30.5	34.3	258	12.1	10.6	0.2	0.01	37.1	48	9.4	3.9	1.4	1.82	2.35	0.46	0.19	0.07	36.7	1.3	1	56	62	113	28	443	767	1	9	86	127	39	1	9	537	22	1	4	78	1	0	1	14	1	159	51	26	161	25	235	57	55	105	55	57	1	4.57	0.24	0.005	0.25	0.01	0.1	0.01	0.005	0.02	0.02	0.01	0.01	0.03	0.025	0.11	0.11	0.02	0.025	0.08	0.08	0.03	0.02	0.04	0.03	0.05	0.05	0.01	0.01	0.01	0.02	0.02	0.01	0.01	0.01	0.01	0.07	0.01	0.04	0.08	0.03	35	38	3	0.1	0	5	0	0	1.016	2	3	NA	NA	NA	NA	NA	NA	NA	NA	NA	NA	NA	NA	NA	NA	NA	NA	NA	NA	NA	NA	NA	NA	NA	NA	NA	NA	NA	36.2	64	22	117	64	100	53	1.33	54	159	40	159.3	40.5	16	1.37	159.3	159.5	159.1	66	NA	NA	NA	NA	NA	NA	NA	NA	NA	NA	-1.74	-1.68	-3.41	-1.84	-3.72	1.37	-1	-2.07	0.1	-0.73	-0.84	-0.65	-0.74	0.11	-7.59	-5.1	-3.66	-2.01	-0.41	-1.01	-1.53	-2.04	-2.76	-3.4	-0.51	-0.5	1.27	-1.15	3.09	0.32	-0.07	-1.28	2.63	-4.76	0.04	0.94	-3.04	2.24	-1.05	2.17	0.02	7.14	-2.8	-0.5	-3.17	-2.3	-1.98	-9.74	-6.47	-0.08	-3.31	-2.78	-2.07	-2.45	-4.06	-1.44	-1.02	-0.5	-1.9	-4.76	-0.42	-0.83	-2.36	-0.88	-0.68	-2.05	-5.89	-0.36	-1.91	-0.34	-4.64	-3.11	2.24	-0.59	-1.25	-2.35	-0.3	-1.15	4.64	-1.05	3.41	1.37	3.39	-0.69	1.88	0.52	-1.85	-4.24	0.58	-1.39	1.49	-0.62	-1.33	-0.77	-1.13	-2.77	3.73	-1.76	-6.33	-3	-1.4	-0.96	-2.42	6.09	-3.78	0.66	-5.33	-2.9	-0.62	-2.97	1.58	-1.52	-3.73	2.2	-2.05	-3.23	-2.76	2.68	-1.01	-3.51	1.5	-3.77	-4.8	-2.63	-0.8	0.8	-4.45	-3.31	-6.04	4.78	0.79	-1.57	1.63	-2.71	-0.03	5.98	-0.96	-1.72	-0.21	-1.17	-0.61	-0.21	-0.48	-1.79	-1.28	-5.91	-3.99	3.45	1.52	-3.92	-1.56	0.09	-1.77	-0.13	-5.04	-1.86	-3.85	-5.2	-1.95	-0.55	-6.71	-6.32	-0.64	-0.99	-2.62	-1.19	-2.16	-1.79	-3.28	-3.44	-4.85	-0.99	-0.97	-1.03	0.7	0.66	-0.22	-5.06	-3.36	0.7	-0.78	-0.87	-0.96	-3	0.92	-1.16	-4.7	-2.81	-1.77	-0.17	-3.05	-2.22	-4.62	2.13	5.08	-1.35	-0.94	-5.74	-2.49	2.38	-0.65	-8.05	1.9	-3.55	-1.12	-4.45	-3.41	-4.24	-0.18	-1.98	-4.09	-4.19	-0.12	1.83	-0.15	0.8	-0.9	-4.64	-1.62	0.61	0.44	1.8	-0.14	-1.39	4.28	-0.38	-2.86	3.95	-3.38	-7.39	5.03	-0.79	-2.14	-1.28	-2.2	-0.6	-0.3	1.93	-4.61	-2.47	-2.64	1.23	-0.43	-0.82	1.37	1.61	-1.84	-0.92	-1.27	-0.25	-3.92	7.43	-2.96	-2.29	-3.61	-2.77	-1.65	-0.25	-3.98	0.74	1.74	-3.5	4.95	-1.03	-0.11	-0.95	-0.39	-3.79	-0.61	-1.39	-0.77	-2	-0.03	-1.87	0.19	6.69	-0.14	-0.26	0.59	-0.37	-1.2	-3.48	-4.66	-3.68	-3.76	-2.38	-0.09	-1.67	-0.25	0.01	3.29	2.49	-2.47	-5.65	-0.81	-0.45	2.26	-6.7	-0.31	-0.01	-0.02	-3.23	5.58	1.38	-1.33	0.41	-1.64	0.28	4.5	-5.33	-2.41	-0.58	-1.14	-2.53	-0.64	0.23	-3.69	-0.54	0.87	4.54	-9.47	3.57	3.41	-0.65	-2.19	-4.31	-2.52	-0.9	-2.39	-0.04	-0.25	0.26	-0.53	-2.57	5.02	0.29	-1.46	-3.31	0.98	0.95	-0.22	-3.58	-1.21	1.11	0.32	-1.06	0.32	-0.24	-1.4	-2.05	-1.09	-2.27	-2.12	0.48	-1.56	-3.34	-0.62	-0.15	-0.31	-1.74	-3.93	3.95	1.24	-1.49	-2.57	-7.19	-0.49	-0.7	-1.17	-2.57	4.04	-4.37	2.38	-6.37	-2.61	-3.76	-0.73	-1.27	-0.07	-1.63	-2.04	-1.03	-1.34	6.47	-3.26	0.27	2.85	-4.91	-4.82	-0.03	0.26	-0.07	-2.94	4.59	-7.65	0.14	0.15	4.5	-0.87	-1.15	-0.26	-1.46	-2.31	-1.94	-1.56	0.4	-3.18	-5.32	2.8	1.33	-1.84	0.37	-2.49	-0.19	-1.25	1.09	0.21	-2.07	-1.2	5.03	-5.7	-1.58	0.48	-1.73	-3.94	-4.29	0.78	-0.61	2.49	4.29	0.08	3.61	0.81	-1.83	-0.42	0.04	1.13	6.4	0.67	-4.26	-0.13	-0.71	-5.06	-0.65	-3.62	0.47	2.25	-1.3	0.87	2.48	0.48	-3.62	-0.48	0.2	-1.97	-3.75	-3.74	-1.12	-1.63	-2.63	1.78	-2.31	-1.54	-1.85	1.96	-1.11	4.54	-0.49	2.43	-0.51	-1.07	-2.96	-5.27	4.71	-0.95	-2.29	-0.23	-0.71	-1.38	1.43	-1.56	-1.47	1.02	4.98	1.8	0.27	-1.66	0.28	-2.33	2.9	-2.21	-4.66	-1	0.35	-0.5	-2.05	0.58	0.22	-1.63	2.3	-0.39	0.82	-2.69	-2.31	-3.28	0.6	-1.14	0.46	0.13	-2.78	-3.2	0.05	-1.33	0.01	-0.31	-4.84	-4.7	1.38	-0.31	-2.08	0.8	-3.9	-0.53	2.25	-0.53	-3.41	-1.19	-0.36	-1.55	-0.64	-1.95	-0.91	-1.1	-3.41	-2.63	-5.66	2.94	1.03	-5.72	-0.66	0.91	-1.26	-4.83	-3.46	2.7	-4.27	-1.21	-2.85	5.41	0.35	-2.95	-0.1	-3.77	-0.56	-1.1	1.44	1.26	2.43	0.5	0.84	0.56	-2.63	-2.78	1.43	-2.37	-2.05	-0.29	-2.89	-0.63	4.27	-1.96	-0.52	0.18	0.3	0.31	0.63	2.93	3.4	-1.38	-0.65	-3.97	-4.08	-3.65	-4.26	-0.18	-1.27	-2.3	-1.44	-3.64	2.4	4.38	-1.37	5.26	0.2	3.32	-1.3	-2.62	0.1	-2.06	-0.86	4.83	-1.1	0.85	1.79	0.64	5.46	-2.2	-0.78	5.21	4.13	-0.94	-1.43	0.06	-2.17	1.88	-1.21	1.39	5.34	-1.59	0.53	-2.89	-2.49	4.63	0.83	-5.62	-5.39	-0.24	-0.49	-1.88	-2.31	-1.06	2.89	1.25	-0.44	-6.23	-2.87	-3.71	-0.26	-0.22	0.35	6.26	-0.91	0.11	-2.43	0.68	0.03	-1.28	3.79	2.72	4.9	-3.22	2.66	-3.23	0.84	-1.69	-2.04	-0.87	0.23	-1.83	0.48	0.78	4.24	1.36	-0.18	-5.1	1.55	-0.91	-1.9	-0.23	-2.67	-0.64	0.16	-3.24	-1.62	0.34	0.98	3.16	0.54	-2.44	-1.84	-0.38	4.47	0.36	-2.89	-0.14	-0.64	-0.58	0.31	-1.15	1.8	-2.29	0.4	0.12	-0.93	-1.54	-2.88	-1.23	0.26	-3.16	3.53	4.08	0.84	2.25	2.69	1.25	-1.88	-2.21	0.67	1.58	-0.49	4.31	-2.2	2.15	-3.75	-2.6	2.05	-2.96	0.41	-5.17	-0.32	-0.93	0.36	0.78	1.61	1.44	-0.2	-0.62	-1.66	0.09	-4.7	0.27	-3.7	-5.6	-3.71	-0.36	0.08	-1.37	-1.37	-3.28	-4.49	5.29	-1.9	-0.1	-1.14	-1.13	-2.04	0.29	-0.65	0.09	-1.75	-0.26	-0.96	-1.23	1.34	-0.44	-2.18	-0.44	-1.53	1.87	-0.93	-0.23	-0.15	2.98	0.62	-2.77	-0.37	-8.04	-7.38	-3.15	-6.71	-1.16	-4.15	-4.08	-5.79	-8.46	-0.81	-1.98	-1.59	0.22	-1.78	1.05	-4.98	3.58	-5.7	-6.84	-5.1	-2.2	-2.35	0.72	-4.06	-3.13	-1.66	-6.6	-4.27	-5.82	1.6	-5.2	-3.88	-3.02	-3.35	0.05	1.74	-0.83	-4.77	-3.97	-3.28	-4.52	-4.78	-0.57	-3.65	2.68	7.3	0.09	2.91	1.9	-3.3	2.52	0.22	-0.85	1.35	-3.14	-1.77	-5.55	2.6	0.86	2.69	1.08	1.77	-1.67	-2.01	-6.09	-1.42	-5.2	1.96	-2.79	1.12	-1.21	-0.57	-1.93	-2.75	0.74	0.44	3.67	-0.86	4.58	-0.74	-3.13	-1.26	-1.91	-0.16	-2.36	2.79	-5.96	-4.39	-4.55	-1.95	0.81	1.55	-0.24	-5.91	-1.99	-4.07	-1.9	-6.06	-1.73	-3.55	-2.22	-0.19	3.03	-0.24	1.74	-1.7	-0.4	-1.91	0.61	0.64	-3.97	-2.3	-1.93	1.31	-0.62	0.02	-1.8	-5.51	-3.92	-2.09	-1.27	1.21	-0.99	-3.21	-4.33	-1.42	0.03	-5.6	0.41	-0.94	2.36	-1.81	-2.54	-9.36	-1.36	-1.52	0.33	-5.33	-0.39	-0.46	-0.65	-0.79	-4.36	-0.09	-2.74	5.04	-0.71	-2.93	-3.59	-6.51	-0.26	-0.05	-5.09	-3.47	-1.64	-0.31	-1.32	-0.18	-0.44	0.27	-0.25	-5.03	0.79	-0.14	0.78	-3.54	-9.58	-4.29	0.42	-0.55	-0.04	-1.83	-4.06	-3.39	-0.04	-3.13	-0.45	-1.88	-0.95	-4.42	-6.56	-2.39	-7.75	3.39	1.65	-6.59	-0.62	-2.13	-3.53	-0.42	2.25	3.48	-1.27	-0.74	0.97	-3.1	-3.2	-0.3	-0.07	-2.85	-4.11	-6.74	1.64	-1.02	-3.04	2.21	2.38	-1.88	-5.45	-1.22	-2.96	-1.56	-3.15	-0.57	-4.68	-5.12	-2.15	-4.06	-3.36	-0.31	-5.37	-2.4	-5.39	-0.35	-0.43	-3.35	3.15	2.44	-0.8	-0.71	-2.97	5.55	-0.28	-1.45	-4.61	-0.54	-3.81	2.51	-1.13	-4.48	-0.37	0.56	0.18	-0.59	-3.93	-1.36	-0.09	-1.36	-5.28	-1.38	1.84	0.58	-10.1	-0.87	-6.96	-1.35	0.51	-3.36	-0.16	2.21	-0.98	-0.22	-3.77	-1.44	-1.75	-1	-5.36	-2.98	-1.55	-2.85	-4.93	0.3	-3.25	0	-3.42	-0.01	3.95	-1.05	3.52	-1.89	-5.28	-0.89	0.02	-1.25	-1.3	-1.38	-3.18	-1.4	-1.52	1.1	-0.94	-1.71	-7.56	-2.16	-2.59	0.09	-0.18	-1.32	5.64	1.99	2.14	0.17	-0.13	-0.41	0.55	-0.41	-3.66	2.41	-4.1	0.76	0.61	-2.25	0.53	-1.11	1.8	-3.34	1.22	1.65	-3.99	-6.95	-2.48	0.39	1.21	4.48	-6.63	-0.24	-1.52	2.44	-2.43	0.81	0.15	-1.16	-4.55	0.58	4.31	-1.99	-1.47	-1.27	-2.73	0.44	-2.45	-0.57	-4.64	-2.46	-1.29	-7.16	-1.53	-3.66	-4.87	-2.31	0.85	-0.34	-0.86	1.23	-2.58	-2.25	-4.56	1.45	-6.77	-3.42	0.15	-4.24	4.69	-6.83	0.05	1.24	-4.11	-3.11	-0.73	0.65	-1.93	-6.21	0.79	-5.7	-8.07	-0.44	-6.07	3.56	-4.37	2.14	-1.1	-4.48	-0.64	-2.35	-4.09	-5.54	-5.31	-3.31	-2.64	4.7	-2.75	-2.48	-3.88	-2.38	-0.49	1.5	3.12	0	-4.06	-3.2	-3.6	-2.62	-0.08	-3.91	0.69	-4.12	-3.5	-0.19	-4.33	-5.77	3.32	-0.09	4.33	-0.14	1.95	-3.63	-1.93	-1.4	0.86	0.54	3.67	-0.95	0.07	-0.71	3.73	-0.28	2.11	4.53	-0.05	-6.67	-2.35	-1.68	-4.63	-0.14	-6.55	0.57	-0.43	-1.95	2.79	-1.97	-0.04	-0.55	0.53	0.75	2.58	2.17	0.43	2.95	0.08	4.93	0.6	-2.72	-4.19	-0.85	0.48	5.36	-1.24	-0.03	-1.51	-4.67	4.44	-4.01	-0.29	6.06	-0.34	-2.06	-0.73	-4.64	3.2	-2.04	0.23	-1.78	-0.11	1.23	-6.01	-5.5	-3.89	-3.84	-0.97	0.28	3.25	-3.1	-2.14	-2.77	-4.1	-4.13	-8.31	-4.55	-5.85	0.21	0.45	1.32	-0.7	-4.74	-1.37	3.46	-4.51	-2.04	0.54	-7.15	-4.19	2.69	-0.08	-0.02	-5.74	-0.86	-1.22	-3.25	1.01	-0.01	-0.54	0.73	-2.53	-1.61	-4.76	-2.88	-5.12	4.25	-2.03	1.18	-7.1	1.27	5.92	6.04	6.27	-0.66	-0.73	-5.37	-3.96	1.07	-2.6	1.14	-3.73	-0.82	-0.94	-4.5	-1.98	-1.9	3.54	-0.09	-3.37	-2.24	-2.12	-1.77	-2.42	0.55	-2.94	-5.68	-1.86	-4.28	-6.5	-0.28	-1.39	2.11	0.9	-2.48	-6.32	-0.89	2.13	1.6	-3.7	-2.51	-0.3	-5.3	-5.41	-0.79	-0.3	-2.75	-2.29	0.07	-2.85	1.84	0.36	-0.99	-1.72	-1.9	7.26	-0.28	6.37	3.56	-2.99	2.66	3.11	4.51	-1.64	-1.18	3.29	4.39	0.1	-3.13	-1.77	-0.61	2.45	-1.1	-3.31	-4.62	-3.68	1.45	-3.01	-2.04	-3.14	-0.25	0.97	-0.48	0.94	3.02	-2.98	-0.55	3.32	-0.01	2.16	-0.54	-5.73	-3.55	1.38	-4.44	3.77	7.48	-1.5	1.65	3.24	0.76	-2.31	-0.08	-4.1	-3.94	-4.22	-3.96	-5.42	0.43	3.37	0.05	-0.57	-0.38	-1.83	-0.92	-5.92	-6.05	-1.07	4.2	-8.89	-0.58	0.45	-2.47	-1.93	-1.46	4.25	3.32	-2	-0.26	4.17	2.53	-3.03	2.35	1.72	2.71	-4.7	-3.29	-3.78	-1.02	0.3	-0.74	0.74	1.87	-0.16	-5.29	-1.66	-3.23	-2.81	-1.8	-1.31	-3.9	-2.03	-2.93	0.18	-2.43	-5.57	0.87	0.4	-4.49	-1.8	-2.08	0.15	-3.59	0.54	-1.8	-0.58	-0.66	3.4	-6.28	-4.04	0.07	-2.81	-2.58	-0.17	0.04	-1.15	-7.79	0.62	-2.86	-1.41	1.13	1.31	1.58	0.9	1.18	1.36	1.3	1.31	1.19	1.06	1.28	1.35	1.41	1.42	1.08	1.21	2.02	1.54	1.4	1.56	1.13	1.79	1.21	0.76	1.04	1.24	1.2	1.35	1.13	0.98	1.19	1.08	1.18	1.16	1.38	1.1	1.05	0.64	2.73	1.01	1.2	1.05	1.49	1.02	1.29	1.29	1.44	1.28	1.07	1	0.62	1.25	1.11	1.64	1.35	1	1.3	1.05	1.12	0.93	1.39	1.46	0.93	1.26	1.38	0.75	1.14	0.77	1.02	1.7	1.38	1.23	0.42	0.82	1.06	0.83	0.3	0.62	1.78	0.86	0.97	0.4	1.06	0.8	1.23	1.09	1.51	0.85	1.37	0.11	0.24	0.03	1.01	0.93	1.17	1.4	1.82	0	1.42	0.76	0.5	1.09	0.96	0.39	0.6	1.18	0.93	0.93	1.21	0.91	0.36	0.88	1.19	1.17	2.09	0.6	1.3	0.92	0.7	1.63	0.58	0.73	0	2.39	0.8	0.84	0.85	0.72	0.93	0.91	0.86	1.02	1.28	1.45	0.37	0.45	0.86	0.86	1.57	0.67	0.85	0.87	0.57	1.26	0.91	0.97	0.78	0.12	1.06	0.72	1.12	1.13	1.08	1	0.82	1.18	0.85	0.68	0.94	0	1.39	1.18	1.76	0.61	0.7	0.58	0.9	1.68	2.15	0.73	1.2	1.02	1.48	0.39	0.61	1.1	1.06	0.72	1.18	0.6	0.78	0.73	1.32	0.93	1.44	1	1.3	1.76	0.98	0.75	1.25	1	0	0.66	1.26	1.15	1.08	1.21	1.53	1	0.88	1.58	0.29	0	0.71	0.79	0.65	0	0.91	0.11	0.8	1.53	1.6	0.86	1.22	0.49	1.36	1.05	0.83	1.04	1.65	0.79	1.44	0	0.85	0.41	1.34	0.87	0.92	0.9	0.82	1.05	0.91	1.57	0.97	0.93	0.75	0.93	1.23	0.51	1.13	1.36	1.06	0.87	0.77	0.79	1.7	0.8	0.9	0.91	0.29	1.45	0.97	0.89	1.48	0.69	1.02	0.71	0.92	0.81	0.94	1.33	0.95	1.78	1.17	6.47	1.83	0.88	1.11	0.55	1.21	1.05	1.04	0.7	0.74	0.98	0.85	3.11	1.77	0.87	1.01	0.98	0.24	1.13	1.11	0.71	0.69	0.79	0.77	0.85	1.06	5.86	1.4	0	1.01	1.21	0.69	1.02	0.59	0.83	1.2	0.5	0.83	1.01	0.76	0.49	1.73	1.02	1.14	1.52	1.16	0.9	1.2	0.71	0.84	0.94	0.89	1.21	1.59	0.48	1.03	1.6	0.94	0.8	0.89	0.92	1.11	0.93	0.74	0.71	2.13	1.18	0.89	0.73	0.92	1.04	1.64	0.92	2	0.91	0	0.85	1.54	2.21	1	1.16	1.23	1	0.37	0.7	1.91	0.39	1.53	0.32	0.96	1.33	1.02	1.21	0.14	0.26	0.81	0	3.24	1.19	0.88	0.93	1	1.04	0.95	1.01	1.34	0.59	1	0.96	1.15	1.19	0.86	0.84	0.73	0.95	0.46	0.78	0.33	1.08	1	1.17	1.31	1.08	1.08	1.36	1.23	1.05	0.68	1.27	1.25	1.05	1.49	0.75	1.15	1.1	0.52	1.18	1.21	0.99	1.22	0.81	0.98	1.27	0.55	0.98	0.68	0.91	0.86	0.82	0.52	0.85	0.98	1.67	0.79	0.83	1.19	1.45	0.73	1.02	1.39	0.35	1.43	1.73	1.57	0.28	1.17	1.48	0.36	0.41	1.25	0.58	1.85	0.91	0.4	1.12	1.19	0.9	1.12	1.26	0.98	1.09	0.76	0.99	1.01	0.86	1.65	0.79	0.98	0.85	1.17	1.14	0.99	0.61	0.98	1.17	0.95	0.7	0	0.93	1.47	0.95	0.73	0.91	0.85	1.52	0.83	1.03	0.79	0.52	0.99	0.62	1.13	1.16	0.98	0.9	1.22	2.76	1.84	0.77	1.05	1.58	0.68	0.85	1.59	0.96	1.8	0.81	0.43	0.79	0.96	1.39	0.94	2.23	1.14	1	1.23	1.25	0.81	1.56	1.03	0.86	1.41	1.02	1.02	0.97	1.1	1.09	0.83	1.12	0.71	0.71	0.36	1.08	0.81	0.89	1.28	1.02	0.8	0.92	1.13	0.78	1.24	1.5	0.42	1.69	1.69	0	0.84	0.69	0	1.1	1.12	1.11	1.02	0.91	0.8	1.02	1.98	0.8	0.85	1.28	1.21	0.75	1.08	0.74	0.01	1.06	1.07	2.17	1.79	1.01	1.2	1.56	0.96	0.99	1.23	0.59	0.92	1.03	1.94	0.67	1.09	1.37	0.65	1.05	0.96	1.15	0.84	0.77	1.03	0.95	0.9	1.2	0.97	1.02	0.69	0.52	0.79	0.91	0.96	1.39	0.65	0.94	1.74	0.84	1.05	1.05	0.91	1.63	0.99	0.91	0.88	1.29	0.96	1.05	1.97	0.61	0.84	0.84	0.55	0.96	0	0.86	0.63	0.67	0.41	0.81	1.02	0.66	0.8	0.97	0.97	0.45	1.09	0.95	0.73	0.63	0.96	1.14	1.07	0.36	1.42	1.42	0.91	1.59	1.15	1.28	1.02	1.1	1	0.82	0.89	1.51	0.71	1.04	1.18	1.09	0.82	0.65	1.04	1.22	1.04	1.13	0.89	1	1.03	1.12	1.16	1.14	1.15	0.97	1.26	1.05	1.73	1.23	1.16	0.89	0.69	0.55	1.18	1.31	1.28	0.89	0.73	2.14	1.34	1.08	0.74	0.26	1.15	0.93	1.29	0.93	0.92	1.02	1.1	0.97	1.01	1.07	1.25	1.19	0.92	1.34	1.06	1.4	1.09	1.05	0.8	0.69	0.67	0.47	0.72	0.8	0.88	0.73	0.78	1.07	0.73	0.95	1.17	0.77	1.06	0.95	1.07	0.65	0.89	0.94	1.05	0.63	0.87	0.92	1.16	2.08	1.09	1.88	1.05	0.8	1.49	0.72	1.06	0.61	0.67	0.97	1.37	1.07	1.01	0.62	1.14	1.14	0.97	0.28	1.01	1.17	1.03	0.68	2.2	0.81	0.69	1.12	0	1.16	0.92	1.13	1.07	1.07	1.98	1.32	1.02	0.79	0.67	0.79	0.71	1.37	1	0.8	1.48	1.06	0.92	1	1.06	1.05	0	0.86	1.06	1.22	1.22	1.74	0.2	0.94	2.55	1.29	1.61	0.77	0.54	1.47	0	0.63	0.87	0.79	1	1.18	0.95	1.76	1.56	1.49	0.87	0.96	1.21	1.28	0.72	1.3	1.58	0.93	1.55	0.9	1.02	0.92	1.12	1.17	1.43	1.08	1.23	1.48	0.61	1.2	0.61	0.58	1.89	0	1.16	1.24	1.01	1.13	0.6	1.45	1.76	0.72	0.85	0.76	0.98	1.28	0.89	0.94	0.51	1.01	1.14	1.16	0.97	1.39	0.55	1.18	0.18	1.2	0.37	1.21	1.38	0.56	0.35	0.68	0.96	0.89	1.5	1.15	0.72	1.16	1.3	1.14	0.47	0.87	0.94	1.71	0.11	0.89	0.57	1.03	0.25	1.08	1.61	0.86	0.64	1.78	0.41	0.79	0.66	0.73	0.96	0.78	1.18	1.04	1.01	1.31	1.12	0.73	1.06	0.91	0.91	0.8	1.21	1.22	1.32	1.14	1.06	1.61	1.26	2.39	2.59	1.04	0.89	1.66	1.05	0.66	0.57	0.71	0.96	1.17	0	0.52	1.13	0.86	1.12	0.28	1.42	0	0.94	0.89	0.61	1.47	1.01	1.03	1.43	0.86	1.16	1.34	0.87	0.51	1.16	1.43	1.13	0.97	0.97	1.84	0.67	0.98	1.44	1.25	0.83	1.03	1.05	0.81	0.88	1.18	1.38	1.08	1.02	0.27	1.04	0.71	1.68	1.26	1.41	0.88	1.05	1.2	1.01	0.08	0.79	1.11	0.96	0.98	1.11	1	1.46	0.56	0.92	1.33	1.11	0.95	1.03	1.18	1.03	0.29	0.48	0.51	0.92	0.74	1.14	1.18	1.59	1.17	1.21	1.35	0.87	0.89	1.13	0.58	0.78	0.73	1.17	1.18	1.06	1.01	1.09	0.59	1.36	2.22	0.58	1.08	1.33	0.86	0.55	0.25	1.02	1.04	0.61	0.46	1.09	0.89	0.34	0.89	1.37	0.8	1.07	0.63	0.7	1.05	0.51	1.19	1.02	1.1	1.01	9.79	1.52	0.75	1.48	0.81	1.87	0.98	0.75	0.78	0.44	1.32	0.6	0.92	0.07	0.74	0.59	0.57	0.5	0.95	0.9	1.37	0.69	1.44	1.2	0.9	0.51	0.59	1.21	0.87	1.77	1.11	1.31	0.6	0	1.3	0.32	0.78	1.22	0.84	1.86	0.94	0.66	1.02	0.64	1.16	0.74	1.02	1.36	1.24	0	0.47	1.03	1.9	1.09	1.12	1.1	0.92	0.97	0.38	0.62	1.31	0.82	0.99	1.32	0.36	0.87	0.98	1.23	1.64	0.81	2.46	0.74	1.01	0.59	0.71	1.04	0.18	0.89	1.25	1.21	0.57	0.78	0.9	1	0.12	0.59	1.28	1.45	0.84	0.77	1.26	1.01	1.13	1.57	1.11	0.98	1.11	0	0.89	2.13	0.65	1.14	0.68	1.13	0	1.32	0.71	1.08	0.96	0.84	0.84	1.68	1.33	1.55	0.25	0.6	0	0.68	0.96	1.01	1.14	1	0.47	0.65	1.06	0.65	0.76	2.29	2.08	0.62	0.98	1.03	1.02	1.82	1.12	0.8	1.38	0.11	1.09	1.31	1.47	1	0	0.53	1.07	0.91	1.04	0.93	0.86	0.35	1.65	0.8	1.07	0.99	1.57	1.27	1.17	1.29	1.03	1.35	1.03	1.76	1.77	1.78	1.13	1.94	1	0.93	1.68	1.04	0.94	0.95	1.23	1.28	0.92	1.26	1.22	1.03	1.07	1	0.7	0.88	1.53	1.18	0.95	1.2	0.99	0.51	1.45	1.44	1.36	1.06	1.22	0.41	0.2	2.16	0.83	0.72	0.82	1.06	0.7	0.71	0.68	1.09	1.49	0.78	0.89	2.91	0.94	1.1	0.63	0.18	1.04	0.68	0.92	0.63	0.76	0.93	0.94	0.84	0.83	0.65	1.14	1.14	1.46	0.2	1.12	0.34	0.87	1.17	0.89	1.08	1.29	1.01	1.28	0.99	0.24	0.53	1.8	0.87	1.14	1.15	0.93	1.78	0.77	0.89	0.83	0.67	0.95	0.65	1.36	0.96	1.75	0.44	0.87	1.07	0.54	0.63	1.05	1.03	1.25	0.88	1.22	0.8	0.95	1.17	1.44	1.21	1.83	1.46	1.36	1.37	0.56	0.05	1.52	1.82	0.77	1.38	0.66	0.63	0.75	1.01	1.68	1.07	0.7	0.69	1.29	0.86	1.45	0.66	1.02	0.62	1.67	0.66	0.8	0.68	1.05	1.52	0.85	1.37	1.7	0.57	1.57	1.32	1.05	0.81	1.61	0.87	1.17	1.18	0.83	1.1	0.94	1.16	1.76	1.04	0.87	0.97	1.09	0.82	1.29	0.96	0.9	0.93	0.67	1.22	0.75	0.65	0.79	0.99	0.85	0.94	0.62	1.34	0.91	0.48	1.92	1.24	0.98	1.02	0.87	0.91	1.14	1.2	0.83	0.65	1.3	1.02	1.22	1.27	0.13	0.96	1.08	0.78	1.06	0.74	0.96	1.13	0.9	1.64	0.96	0	0.8	1.56	0.63	0.82	1.35	1.22	0.72	0.77	1.32	1.15	0.91	1.21	1.34	1.11	1.3	1.33	1.42	1.09	0.72	1.67	1.06	1.2	0.88	1.01	0.93	1.09	1.44	1.25	0.96	0.76	0.96	1.02	0.88	0.58	0.55	1.83	0.4	1.06	0.83	2.11	1.62	1.05	9.78	1.08	1.69	1.44	1.08	1.61	1.68	1.02	0.94	0.9	1.17	1.43	1.66	1.06	1.31	1.44	0.66	0.78	1.36	1.31	0.58	0.72	3.36	0.78	0.68	0.99	0.97	1.64	0.95	0.65	1.13	0.89	0.84	0.99	1.42	1.63	0.75	1.18	1.2	1.45	1.24	1.33	1.05	0	3.89	0.66	1.02	1.37	0.59	0.25	0.17	0.27	0.11	0.95	1.97	1.16	1.06	1.42	3.65	1.31	0.6	1.3	0.81	0.9	0.85	0.82	1.01	0.87	1.44	1.75	0.82	1.03	0.96	1.01	0.83	0.2	0.19	1.24	4.2	1.57	1.23	1.18	0.5	1.12	1.25	0.77	1.31	0.97	0.67	0.74	1.71	0.45	2.23	1.23	1.05	0.99	3.15	0.95	1.01	1.36	0.72	1.18	0.77	0.95	1.54	0.27	0.35	1.46	0.83	1	0.54	0.65	1.21	0.92	1.93	0.93	0.81	0.89	0.94	0.68	0.59	1.08	1.49	1.17	0.87	1.04	0.89	1.38	1.18	0.68	1.25	1.39	1.07	1.35	0.96	0.35	0.52	1.14	1.45	1	1	1.12	0.45	0.98	1.3	0.35	0.89	1.11	1.35	1.06	0.87	0.85	1.2	1.53	1.24	1.1	0.74	1.32	1.86	1.13	0.32	0.13	0.51	0.77	0.59	1.12	1.24	0.44	0.92	0.82	0.54	0.57	0.97	0.68	1.04	0.31	1.21	0.57	0.66	4.13	0.83	0.56	2.57	0.63	0.71	0.6	0.62	0.66	0.58	0.44	0.48	0.6	0.36	0.61	0.94	0.73	0.58	0.88	0.78	0.56	0.81	0.55	0.43	0.59	0.48	0.36	0.55	0.99	0.69	0.98	0.76	0.7	0	0.77	0.77	0.63	0.81	1.02	0	1.1	1.36	0.96	0.7	1.18	0.58	0.72	0.7	0.75	0.25	0.79	0.82	0.71	1.19	0.61	0.39	2.09	0.59	1.04	0.98	1.01	1.02	0.69	1.06	0.7	1.28	1	0.98	0.91	1.28	0.92	1.21	1.13	1.14	0.87	0.59	0.81	0.89	0.87	2.26	1.08	1.06	1.33	0.62	0.8	1.29	1.17	0.89	1.17	1.23	1.73	0.84	0.59	1.04	1.29	2.62	0.79	3.26	0.91	0.75	1.33	0.91	0.8	1.29	0.83	0.8	0.73	0.61	0.79	1.18	0.98	0	0.77	0	1.53	0.73	0.88	1.28	1.22	1.07	0.69	0.88	1.17	0.84	0.45	1.11	1.01	10.98	0.93	1.06	1.26	1.37	0	0.88	0.88	1.35	0.85	1.19	0.72	1.53	0.83	0.21	0.72	2.18	0.85	1.11	0.77	0.85	2.02	0.77	0.61	1.05	0.94	3.13	1.13	0.8	0.71	0.6	1.54	0.87	0.58	1.34	0.77	0.91	1.06	0.61	0.71	1.13	0.73	0.47	1.14	1.57	1.14	0.54	1.18	0.9	1.37	0.85	0.82	0.8	0.74	0.78	1.5	1.3	1.01	1.26	1.72	0.89	1.43	1.23	1.57	0.81	1.18	1.48	1.09	0.72	0.86	1.19	0.82	2.95	1.37	0.98	0.69	1.98	1.08	0.96	0.34	1.26	1.93	1.68	1.8	1.91	0.18	2.64	0.23	0.32	0.05	0.67	1.6	0.7	1.17	1.45	0.95	1.3	2.33	1.01	2.33	0.19	0.13	3.22	0.28	3.34	0.13	0.28	0.93	0.86	1.23	1.28	0.92	0.94	1.26	1.07	1.03	1.41	1.06	0.62	1.26	1.37	1.45	1.36	0.73	0.27	1.13	1.12	0.79	0.9	1.17	1.53	1.73	0.43	1.03	1.35	1.19	1	0.9	1.21	1.16	1.32	1.58	1.22	0.65	1.08	0.74	1.19	0.97	1.13	0.81	0.79	1.19	0.96	0.93	1.08	0.64	1.22	1.37	1.14	0.73	1.19	0.37	1.19	1.08	1.06	0.61	0.88	1.42	0.9	0.92	2.04	0.85	1.11	0.35	1.07	0.53	0.84	0.95	1.05	0.94	0.94	1	12.45	1.4	1.29	1.31	1.15	0.6	0.13	0.94	0.94	0.48	1.06	0.81	1.09	0.57	1.4	1	1.02	1.06	1.43	1.15	1.01	1.06	1	0.94	2.3	0.94	0.63	1.03	1.14	2.22	0.73	1	1.02	1.72	1.19	0.44	1.17	1.05	1.39	1.12	1.91	0.96	0.95	1.16	1.22	0.95	1.1	1.02	1.09	1.97	1.42	1.62	1.2	0.57	0.96	1.21	0.35	1.08	0.92	0.97	0.75	1.12	0.62	0.92	0.93	0.93	0.89	0.95	0.8	0.71	0.56	1.18	1.08	0.92	0.81	0.44	0.4	0.7	1.46	0.8	0.94	1.14	0.82	1.09	1.43	0.46	1.03	0.96	1.06	1.1	1.08	0.79	1.53	1.11	0.33	1.29	1.5	0.49	0.6	1.72	0.69	1.04	1.25	0.89	0.92	1.06	1.2	1.22	0.82	0.76	1.13	0.73	0.94	1.57	1.36	1.17	0.9	0.64	0.88	1.17	0.94	1.03	0.95	1.55	0.76	1.19	0.57	0.79	1.76	0.99	1.01	2.14	1.12	0.69	1.3	1.82	1.39	0.11	5.32	0.25	0.65	1.15	0.98	1.48	1.08	0.61	1.55	0.57	1.69	1.01	1.13	1.44	1.77	0.9	1.04	0.97	1.12	1.22	0.9	0.57	1.74	0.53	0.65	1.09	0.85	0.58	1.01	1.38	1.08	1.37	0.4	1.96	1.78	1.16	0.93	0.84	0.76	0.94	1.31	0.82	2.61	0.54	1.57	0.93	1.02	0.92	0.81	1.13	0.83	0.95	1.11	1.43	1.06	1.26	1.26	1.23	1.06	0.8	0.96	0.73	0.9	1	0.59	1.04	0.89	1.04	0.83	0.93	0.03	0.93	0.96	0.91	1.14	1.03	0.88	1.14	1.09	1.37	1.66	1.48	1.4	1.55	1.34	9.73	1.42	0.79	0.82	0.84	0.78	0.51	0.84	1.1	1.12	0.89	0	1.2	0.98	0.82	0.86	1.27	0.74	0.99	2.12	0.85	1.39	1.05	0.96	3.76	0.31	1.14	0.85	1.01	0.97	0.8	1.51	1.71	0.98	1.03	9.73	1.17	2.22	0.76	1.2	1.24	1.38	0.71	0	0.84	2.54	1.2	0.84	0.86	0.41	0.71	1.57	1.19	1	1.04	1.63	0.63	0.95	1.87	1.91	1.13	0.75	0.99	1.07	0.46	1.1	1.18	1.11	0.97	0.94	0.81	0.97	1.35	0.83	0.22	1.02	1.41	0.98	1.09	0.94	0.94	0.96	1.93	1.19	0.95	0.95	1.5	1.02	1.01	1.03	1.21	0.73	0.85	0.71	0.77	1.38	1.33	0.95	1.02	0.82	0.85	0.34	0.39	1.23	0.86	1.03	1.16	1.22	1.35	1.45	1.03	0.8	0.84	1.12	1.15	1.07	1.17	0.88	1.07	1.53	1.34	0.48	1.19	0.48	0.93	0.91	0.71	1.08	0.96	0.52	0.74	0.77	0.86	1.01	1.2	1.14	1.01	1.01	0.07	0.41	0.87	1.08	0.7	1.03	1.02	1.17	3.23	0.39	1.14	0.7	0.23	0.83	0.74	1.1	1.19	0.68	0.95	0.79	0.92	0.68	1	1.33	1.12	2.11	0.84	0.31	0.91	1.39	1.54	1.02	0.97	0.89	0.79	1.33	0.9	1.76	1.43	1.35	1.38	1.03	1.15	0.91	0.76	0.98	1.63	1.26	0.66	1.08	1.19	2.01	0.99	0.81	1.08	1.11	0.95	1.29	1.14	0.9	1.22	0.93	1.09	0.42	2.29	1.55	0.93	1.1	0.89	1.49	2.26	1.28	0.89	0.83	0.92	1.49	1.35	0.98	0.91	0.97	1.43	0.96	0.76	1.04	0.7	0.95	0.7	0.89	0	0.44	1.4	0.78	1.8	1.01	1.03	0.86	1.32	1.28	0.59	0.9	1	0.85	1.13	0.94	1.37	0.77	1.43	0	0.95	0.36	0.93	1.03	1.05	0.85	1.41	1.05	2.39	0.74	1.52	1.19	2.19	1.27	0.79	0.87	0.88	1.05	0.72	1.33	0.65	0.61	0.73	0.41	1.13	1.26	1.06	1.12	1.31	0.49	1	0.92	0.98	1.49	0.84	1.02	0.91	1.36	0.84	0.9	2.07	0.66	0.84	1	0.39	0.81	0.94	0.79	0.94	1.3	1.12	0	1.1	0.85	0.89	0.67	0.59	0.93	1.05	0.83	0.75	0.77	1.09	1.04	1.12	0.94	1.43	1.48	0.66	2.86	1.09	1.3	1.06	1.2	0.77	1.05	1.21	1.45	1.9	2.31	1.38	1.11	0.8	1.27	0.76	0.93	1.4	0.94	0.94	0.83	1.18	0.54	1.29	1.43	0.8	0.65	0.99	0.95	1.28	0.96	1.16	1.55	1.14	0.93	0.95	0.88	0.83	1.13	0.7	0.89	0.59	0.6	0.96	0.71	0.91	0.76	1.98	1.18	1.03	0.6	1.5	1.07	1.57	2.04	1.02	1.07	1.99	0.84	1.35	0.96	1.51	1.2	1.37	1	0.61	0.65	0.89	1.41	0.82	0.4	2.37	1.28	0.95	1.24	1.11	1	1.06	1.34	1.31	0.89	0.91	0.95	0.99	0.89	1.05	1.33	1.03	1.12	1.01	0.81	1.05	0.9	1.13	1.06	1.95	0.91	0.81	1.01	1.02	0.96	0	1.39	0.88	0.4	0.42	1.11	1.14	1.02	0.41	1.05	0.85	1.11	0.93	0.7	0.79	1.83	1.39	0.96	0.29	1.03	1.18	0.92	1.07	1.29	0.47	1.36	1.02	0.66	0.73	0.78	0.72	1.27	0.83	0.95	0.39	1.27	1.33	1.06	0.95	0.64	1.05	0.7	1.02	1.08	1.29	0.6	0.66	1.03	1.06	0.97	0.98	0.8	0.83	0.61	1.13	0.93	1.52	0.87	1.03	0.29	0.9	1.21	1.12	1	1.1	1.3	1.17	0.95	0.88	1.08	0.94	1.13	0.98	1.27	0.92	1.05	1.97	1.15	0.65	1.53	1.08	1.61	0.33	0.88	0.73	0.94	0.6	1.18	0.83	1.3	1.47	1.1	0.77	1.1	0.97	2.03	0.57	0.91	2.54	0.54	1.18	1.36	0.97	1.1	1.64	0.67	2.1	1.1	1.11	0.22	0.86	0.52	1.07	0.96	0.91	0.92	0.81	2.16	1.33	0.95	1.05	0.94	1.09	0.58	0.64	1.05	1.04	0.55	1.02	0.38	1.26	1.57	1.1	0.65	1.37	0.88	1.91	0.76	0.44	1.03	1.01	0.8	1	1.02	0.83	1	0.8	0.99	1.03	1.64	0.69	0.94	0	0.67	1.15	0.64	0.7	0.91	1.2	1.12	0.68	1.2	0.91	1.54	2.15	1.17	1.42	0.93	1.13	1.37	0.97	1.14	1.11	1.12	0.87	0.89	1.25	0.98	0.76	0.99	1.09	1.05	0.75	0.86	1.12	0.72	0.7	0.92	0.81	0.8	0.84	0.64	1.09	1.05	0.93	0.97	0.95	0.93	1	0.8	2.35	0.76	1.04	1.25	1.16	1.02	1.12	1.52	0.98	1.22	0.88	1.1	0.81	0.97	0	1.13	1.24	0.87	0.95	0.97	0.86	1.13	0.83	1.12	1.17	1.28	1.2	1.52	0.71	1.04	1.43	0.86	1.35	0.92	1.81	1.08	1.16	2.53	0.6	2.06	1.43	1.1	0.62	1.39	0.62	0.47	0.48	1.02	0.78	0.79	0.6	1.28	1.09	0.93	0.99	0.15	0.88	1.05	0.51	1.28	0.68	0.73	0.62	1.34	1.09	0.93	0.65	1.3	1.89	1.12	0.9	0.63	0.22	0.82	1.33	1.24	0.77	1.04	1.25	1.42	0.67	0.91	0.93	0.83	1.14	1.09	1.93	0.69	0	1.39	0.97	1.11	0.61	1.59	1.21	0.87	1.35	1.27	0.97	0.84	0.85	1.32	0	2.67	0.9	1	0.82	0.63	1.19	0.92	1.37	1.56	1.49	0.98	5.74	3.46	0.73	0.88	1	1.14	1.27	0.14	1.79	0.66	0.4	0.78	1.27	0.37	0.93	0.82	1.44	1.47	0.96	1.04	0.94	0.8	0	1.61	0.21	0.74	0.85	0.95	0.66	0.98	0.85	1.4	0.88	1.22	0.77	1	0.98	1.69	0.39	0.82	0.65	1.2	0.93	0.66	0.74	0.89	0.72	0.78	0.88	0.77	1.04	1.33	1.07	1.06	1.17	1.2	1.01	1.12	0.8	1.18	1.16	1.11	1.23	1.08	1.28	0.92	1.04	0.57	0	0.49	1.17	5.02	1.02	0.99	0.93	0.95	0.88	0.85	0.68	0.94	1.05	0.91	3.95	0.95	0.71	0.52	2.32	0.39	1.21	0.89	0.29	0.78	0.52	0.65	0.57	1.25	1.41	0.83	0.61	1.02	1.92	1.18	1.47	1.59	0.6	1.15	0.6	0.7	0.64	0.57	2.15	0.6	1.38	0.87	1.04	0.73	1.49	1.58	0.7	2.01	1.25	1.63	0.91	0.76	1.08	1.75	1	1.35	0.76	1.17	0.77	0.95	1.08	1.23	1.05	1.07	1.33	1.24	1.19	1.52	1.8	1.02	1.23	1.13	1.49	1.03	0.94	0.75	1.46	0.95	0.76	2.09	0.98	1.14	1.33	0.94	1.27	1.46	1.27	0.91	0.18	0.38	1.29	0.48	0.46	1.53	1.07	1.32	1.5	0.96	1.07	0.87	0.93	0.95	1.09	1.35	1.3	1.34	0.16	0.77	0.75	1.06	0.82	0.87	1.93	0.8	0.66	0.74	0.74	1.65	0.54	0.61	0.86	0.87	0.43	0.94	0.78	0.98	1.11	1.64	0.86	1.67	0.85	1.01	1.32	1.83	1.86	0.8	1	1.93	1.61	1.72	0.77	0.71	1.23	1.15	1.14	0.9	1.16	1.38	0	1.35	1.03	1.25	1	0.96	0.71	0.96	0.42	0.5	1.44	0.69	0.49	0.26	1.01	0.74	0.79	1.79	1.22	2.13	1.05	1.49	0.59	1.06	0	1.24	0.85	3.09	0.93	1.17	0.82	2.28	1.82	0.95	0.83	0.68	0.95	0.78	1	1.46	0.9	1.22	1.28	1.2	1.49	1.34	1.44	0	0.93	0.78	1.24	0	1.33	1.41	1.17	0.87	0.78	1.1	0.86	0.06	1.83	1.01	1.17	0.7	1.08	1.01	1.36	1	1.56	0.49	2.26	0.66	0.49	0.05	0.97	1.56	0.98	0.52	0.35	0.86	0.9	1.41	0.82	0.39	0.59	1.02	1.62	1.43	0.48	1.16	1.45	0.41	1	0.94	0.84	0.34	1.36	0.78	0.96	1.05	1.37	0.86	1.03	0.86	0.52	0.85	1.56	1.67	1.25	0.9	1.42	1.12	0.85	1.04	0.93	1.78	0.9	1.01	1.03	0.81	0.79	1.06	0.95	0.36	1.25	0.73	0.9	1.21	0.66	0.86	1.42	0.79	0.1	1.08	1.79	0.94	1.02	0.94	1.07	0.73	0.8	1.14	1.96	0.83	0.91	0.71	1.09	0	0.48	0.93	1.01	0.87	1.13	1.22	1.3	1.39	0.95	1.36	1.11	0.75	0.62	1.31	1.46	0.88	1.05	2.09	1.53	1.23	0.9	17.8	0.51	1	1.01	0.34	1.02	1.23	0.19	0.15	0.41	0.66	1.01	1.51	0.95	1	1.11	1.5	0.94	0.96	1.19	0.01	0.46	0.89	1.34	3.41	0.5	0.84	0	1.25	1.05	1.18	1.32	1.07	0.93	0	1.11	0.56	1.42	0.39	0.98	0.89	1.17	0.43	0.93	0.99	1.42	2	0.51	1.35	1.14	0.18	1.36	0	2.38	0.23	1.06	0.5	0.91	0.63	0.81	1.12	3.15	0.71	1.27	1.22	0.45	1.05	1.16	0.6	0.96
2	BAT00003	1.38629	7	12.83	73	8.96	72	77	377	401	152	51	64	37	52	69	19	393	882	68	NA	NA	56	1.4	26	15	3.9	1.5	0.005	5	97	12.9	0.95	138	3.9	100	24	0.38	89	14	4	2.26	0.81	4.5	195	13	31	0.4	0.1	117	135	35	55	4.02	70	216	23	57	7.1	76	97	59	10	NA	12	0.34	7.74	4.61	13	37.4	81.1	28.2	34.8	270	12.2	10.2	1.4	0.11	65.6	20.5	9.9	1.8	0.8	5.07	1.59	0.77	0.14	0.06	27.9	1.2	1	48	39	106	21	234	603	2	10	79	104	31	2	20	300	68	9	4	77	1	0	1	24	1	105	40	20	154	23	260	73	61	105	72	52	0	4.84	0.46	0.005	0.2	0.01	0.09	0.01	0.01	0.03	0.02	0.02	0.01	0.04	0.025	0.22	0.1	0.04	0.025	0.09	0.11	0.02	0.02	0.03	0.03	0.06	0.05	0.02	0.01	0.02	0.03	0.02	0.01	0.02	0.01	0.02	0.08	0.01	0.03	0.09	0.04	38	46	8	0.2	0	6	0	0	1.02	6	4	14	0.1	37	NA	NA	NA	NA	NA	NA	NA	NA	NA	NA	NA	NA	NA	NA	NA	NA	NA	NA	NA	NA	NA	NA	NA	NA	35.7	72	22	113	63	100	68	0.93	75	124	25	124.2	24.9	16.1	0.93	NA	NA	NA	72	23	NA	NA	NA	NA	NA	NA	NA	NA	NA	-0.9	-1.11	-2.7	-2.18	-3.55	2.18	-0.62	-1.62	0.39	-1.29	-1.55	-0.67	-1.06	-0.43	-7.65	-5.1	-3.11	-2.22	-0.56	-0.81	-1.09	-1.44	-2.21	-3.61	-1.12	-0.92	1.76	-1.23	3.87	0.21	0.41	-2.03	2.55	-4.86	-0.83	0.48	-3.38	2.41	-0.07	2.36	0.34	7.46	-2.84	-0.43	-2.47	-2.33	-1.35	-8.1	-5.56	-0.63	-2.82	-2.49	-1.4	-1.03	-3.11	-1.67	-0.97	-0.77	-0.32	-4.3	-0.22	-0.8	-2.64	-1.14	-1.11	-1.62	-4.74	-0.4	-2.05	-0.57	-4.13	-2.55	2.01	-1.03	-0.51	-2.85	0.03	-0.94	4.65	-0.86	3.86	1.75	4.06	-0.94	2.21	1.01	-2.34	-4.21	0.89	-1.5	1.83	-0.29	-0.52	-0.64	-0.79	-2.71	4.37	-1.41	-6.5	-3.4	-1.03	-0.82	-3.08	6.56	-3.18	0.56	-4.87	-3.13	0.09	-2.49	1.94	-1.43	-3.21	1.85	-1.65	-2.89	-2.37	2.91	-0.49	-3.61	1.88	-2.56	-2.77	-1.99	-0.49	0.24	-4.36	-3.38	-5.71	5.03	0.25	-0.91	0.84	-2.87	-0.22	5.63	-1.26	-1.25	0.46	-0.9	-0.4	0.16	-0.13	-1.75	-1.22	-5.66	-2.68	3.48	1.58	-4.51	-0.95	0.71	-1.98	-0.2	-8.66	-1.7	-2.93	-5.77	-2.64	0.42	-6.58	-5.91	-0.66	-1.26	-1.42	-1.69	-2.06	-2.19	-2.92	-2.68	-5.03	-1.29	-0.45	-0.74	1.07	1.19	-0.72	-4.81	-2.92	1.73	0.41	-1.18	-2.31	-2.97	0.1	-0.75	-4.62	-3.03	-2.02	-0.28	-3.63	-2.31	-4.54	2.61	6.15	-2.04	-0.59	-3.49	-1.02	2.37	0.23	-6.64	2.77	-3.12	-0.86	-5.36	-3.23	-4.33	0.12	-1.61	-3.24	-3.26	-0.8	1.82	-0.15	0.62	-0.45	-3.91	-1.26	-0.39	-0.69	2.43	-1.06	-1.42	3.71	-0.66	-2.33	4.05	-3.52	-7.17	5.08	-0.57	-2.73	-0.74	-5.07	-0.94	-0.17	1.89	-4.58	-2.71	-2.39	2.12	-0.98	-1.01	1.41	1.89	-1.15	-1.04	-0.82	0.01	-3.66	7.6	-3.64	-1.82	-3.49	-2.43	-2.06	-1.02	-4.03	1.14	1.65	-2.72	5.2	-0.31	-0.58	-0.91	-0.05	-3.88	-1.68	-1.2	-1.57	-1.62	-0.24	-1.3	-0.01	6.9	-0.4	-0.59	0.91	-1.13	-1.06	-2.74	-4.29	-3.35	-3.63	-2.55	-0.06	-2.39	-0.74	0.31	3.83	2.77	-3	-5.11	-0.48	1.13	2.4	-5.29	-0.96	0.27	-0.04	-2.87	5.86	1.84	-1.42	-0.3	-1.86	-0.4	4.64	-5.62	-1.37	0.58	-0.28	-3.12	-0.48	-0.58	-3.18	0.02	1.28	4.53	-6.15	3.86	3.24	-0.28	-1.58	-3.9	-0.98	-0.48	-1.83	-0.57	0.15	-1.13	-0.51	-2.7	5.42	0.09	-1.22	-3.2	1.88	1.18	-0.24	-3.29	-1.76	1.44	0.64	-1.32	-1.13	0.25	-0.5	-1.64	-1.06	-3.4	-2.18	0.8	-1.92	-3.94	-0.22	-0.13	-0.74	-1.23	-3.67	4.37	1.56	-1.71	-3.03	-4.95	-0.37	-0.56	-1.61	-2.47	3.9	-4.13	2.86	-6.53	-3.03	-3.24	-1.24	-0.54	-0.09	-1.8	-1.97	-0.78	-1.15	6.79	-2.26	0.07	3.32	-4.13	-5.28	-0.57	-0.44	-0.76	-5.15	4.76	-6.93	-0.84	0.66	4.44	-0.47	-1.26	-1.59	-2.51	-2.89	-1.23	-1.78	-0.93	-2.91	-5.15	2.37	0.84	-0.86	0.71	-2.01	-0.36	-1.09	1.25	1.09	-2.72	-0.91	5.09	-1.22	-1.37	0.78	-1.93	-3.81	-4.08	1.19	-0.52	2.48	4.58	-0.21	4.38	0.78	-1.97	-0.8	-0.02	1.18	6.32	0.17	-4.3	0.12	-0.47	-4.57	-0.49	-4.23	0.49	2.06	-0.27	1.26	3.16	0.05	-4.3	-0.08	2.74	-2.23	-2.95	-4.36	-0.7	-1.54	-2.92	1.93	-1.79	-1.54	-1.55	2.26	0.03	5.37	-1.05	2.55	0.02	-0.86	-2.89	-5.16	4.71	-0.39	-2.04	-0.78	-0.58	-1.57	1.96	-1.57	-0.69	2.32	5.13	2.27	0.85	-1.86	0.59	-2.11	4.43	-0.6	-4.74	-1.06	0.31	0.16	-2.4	0.81	0.4	-2.01	2.63	-0.25	0.38	-2.6	-2.25	-2.19	0.76	-1.61	0.63	-0.18	-2.3	-4.06	-0.18	-1.96	-0.29	0.25	-5.44	-4.94	1.97	-0.13	-1.23	0.73	-4.35	0.14	2.82	0.05	-3.12	-2.23	-0.62	-0.98	-2.23	-1.47	-0.31	-0.56	-2.9	-2.31	-4.76	3	1.94	-5.33	-1.66	0.76	-1.63	-5.09	-3.48	3.33	-4.17	-0.93	-2.46	5.83	0.64	-2.84	-0.45	-4.49	-0.89	-0.9	1.99	1.38	2.73	-0.73	0.95	0.86	-2.47	-3.64	1.61	-1.66	-2.01	-0.29	-3.01	-1.02	4.99	-1.82	-1.05	-1.06	0.54	0.89	0.39	3.64	4.44	-2.11	-0.59	-3.23	-3.93	-3.53	-4.34	0.14	-0.9	-4.53	-1.23	-3.2	3.16	4.46	-0.5	5.9	0.11	3.36	-0.79	-1.78	0.99	-2.22	-0.62	5.48	-0.89	1.63	2.28	1.09	5.91	-3.87	-0.23	5.27	4.4	-0.46	-1.35	-0.02	-1.68	2.43	-1.04	1.59	6.19	-1.31	-0.04	-2.51	-2.41	4.84	0.92	-6.65	-4.51	0.06	-0.54	-2.91	-0.76	-0.81	3.03	1.24	-0.89	-6.08	-2.91	-3.5	-0.48	-0.67	-0.7	6.6	-1.64	0.72	-1.91	-0.18	0.17	-2.04	4.14	2.92	5.3	-2.63	2.95	-2.94	1.25	-1.13	-1.91	-1.21	0.62	-1.49	1.18	1.05	4.22	1.51	-0.02	-4.61	0.6	-0.99	-0.12	-0.51	-2.84	-0.96	0.01	-2.14	-1	0.79	1.4	3.6	1.08	-2.16	-1.62	-0.4	4.73	-0.44	-3.01	1.21	-0.61	-0.26	0	-1.37	2.23	-1.9	-1.2	-0.1	-0.88	-1.83	-3.55	-1.07	0.33	-3.3	3.41	4.16	0.6	2.38	2.85	2.55	-2.34	-1.75	1.08	2.12	0.28	4.52	-1.59	1.2	-3.46	-3.14	2.13	-2.43	-0.66	-3.37	-0.5	-0.45	1.65	1.41	2.17	2.44	1.29	-0.31	-0.9	0.54	-3.6	-0.48	-3.52	-5.14	-3.35	-0.3	0.38	-0.22	-1.08	-2.48	-5.05	5.82	-1.59	0.67	-0.87	-0.68	-2.92	0.57	-0.28	-0.62	-2.22	-0.32	-0.65	-1.04	1.62	-0.29	-1.66	0.01	-1.57	2.15	-0.68	-0.72	0.54	3.33	0.93	-2.56	-0.45	-8.03	-7.95	-3.1	-7.44	-0.84	-3.95	-4.18	-6.74	-7.29	-0.43	-1.75	-0.62	1.54	-2.58	1.33	-4.73	3.84	-5.51	-6.34	-5.14	-1.4	-2.21	0.85	-3.72	-2.58	-1.68	-6.14	-4.24	-5.5	1.96	-4.34	-3.41	-3.2	-3.1	-0.77	1.91	-0.66	-1.14	-4.48	-3.19	-5.3	-5.49	-0.44	-2.03	3.37	7.69	-0.4	3.22	2.47	-3.39	3.08	0.45	-0.79	1.65	-2.59	-1.69	-3.95	3.25	0.96	3.35	1.82	1.84	-0.86	-1.61	-5.78	-0.85	-5.79	2.25	-3.09	1.34	-0.38	-0.08	-2.36	-2.22	-0.22	1.02	3.91	-0.48	5.19	-0.55	-3.01	-0.67	-1.49	-0.69	-2.54	2.78	-5.1	-4	-4.5	-2.35	1.06	1.2	-2.02	-5.55	-2.95	-4.53	-2.51	-5.71	-2.06	-4.58	-1.95	-0.08	3.41	0.38	1.7	-1.04	-0.66	-2.18	1.09	-0.38	-3.62	-1.96	-1.24	1.83	-0.49	-0.6	-2.15	-4.2	-3.3	-1.04	-0.8	0.79	-0.76	-3.09	-3.73	-0.81	0.63	-5.18	0.31	-2	2.71	-1.42	-2.14	-10.4	-1.04	-1	0.22	-4.78	-0.87	-0.85	-0.33	-1.37	-4.52	-0.34	-2.97	4.76	-0.97	-2.13	-3.64	-6.08	0.48	-0.97	-4.78	-3.18	-0.83	-0.48	-1.51	-0.17	-1.26	-0.22	-0.52	-5.53	-0.16	-0.04	0.45	-2.57	-8.34	-4.17	1.62	0.13	-1.11	-2.22	-3.86	-4.35	-0.27	-2.97	-0.8	-0.49	-0.98	-3.95	-6.79	-2.01	-6.3	3.74	1.77	-6.73	-1.26	-2.98	-2.96	0.41	3.38	4.22	-0.82	-0.51	1.41	-2.99	-3.38	0.19	0.13	-2.75	-2.92	-6.74	2.43	-0.71	-1.98	2.06	2.71	-2.61	-5.31	-1.22	-2.16	-1.54	-4.13	0.03	-3.6	-5.14	-1.26	-4.27	-2.9	-0.85	-4.64	-1.96	-5.15	-0.31	0.04	-3.64	3.11	2.58	-0.99	-0.61	-2.2	5.62	-0.04	-0.64	-4.12	-0.89	-2.88	2.46	-0.7	-3.99	-1.01	0.28	0.1	-0.27	-5.75	-0.75	-0.78	-0.5	-5.68	-1.48	2.56	1.29	-8.56	-0.9	-6.64	0	0.19	-2.8	0	2.14	-0.98	-0.4	-3.59	-0.7	-0.31	-0.72	-5.74	-2.71	-0.91	-2.72	-4.5	0.9	-3.3	0.08	-4.14	0.18	4.55	-1.04	3.61	-3.76	-5.05	-1.08	0.22	-1.14	-0.75	-0.82	-1.96	-0.67	-1.76	1.17	-0.91	-1.71	-7.14	-1.98	-2.52	0.25	-0.07	-1.02	5.81	2.73	2.75	0.42	0.16	-0.53	-0.02	-0.64	-4.35	2.87	-3.83	0.74	0.78	-1.97	0.18	-0.4	1.13	-3.03	1.75	2.31	-3.95	-5.9	-3.33	0.83	1.74	4.58	-7.15	-0.07	-1.67	2.72	-1.88	0.75	0.27	-0.41	-5.14	1.31	4.44	-1.84	-0.26	-0.99	-2.66	-2.09	-1.74	-0.96	-3.47	-2.59	-1.16	-6.84	-0.96	-3.15	-4.87	-3.3	0.36	-0.14	-0.06	1.72	-2.1	-1.83	-4.26	1.11	-5.3	-3.22	0.17	-4.19	4.69	-6.15	0.21	1.73	-3.84	-4.65	-0.33	0.18	-1.77	-6.18	1.17	-5.7	-6.79	-1.13	-2.16	4.1	-3.85	2.52	-0.79	-5.11	-0.29	-2.36	-4.6	-5.62	-6.15	-5.96	-3.7	5.11	-2.22	-1.61	-3.08	-2.52	0.24	1.96	3.38	0.49	-3.53	-2.13	-3.26	-3.29	0.06	-3.52	1.21	-3.51	-3.68	-0.2	-5.9	-5.38	3.16	0.83	5.2	-1.1	2.62	-4	-1.79	-1.22	1.02	0.64	3.26	-0.22	0.61	-0.9	4.11	-0.08	2.36	4.23	0.21	-5.94	-2.49	-1.23	-4.36	0.31	-5.93	0.8	0.15	-1.1	2.97	-1.52	0.39	-1.06	0.87	1	0.86	2.27	0.98	3.49	0.46	5.08	0.72	-2.41	-4.04	-0.7	0.2	5.57	-0.73	0.16	-1.04	-4.31	4.49	-3.97	0.01	5.44	0.02	-1.43	0.14	-3.72	3.45	-1.57	0.46	-1.16	-0.69	1.96	-5.43	-6.25	-3.19	-3.26	-0.93	0.05	3.31	-2.79	-1.77	-4.41	-2.29	-3.87	-7.01	-3.28	-5.69	-0.4	1.3	1.87	-0.65	-5.56	-1.06	2.6	-4.08	-1.48	0.42	-6.97	-3.02	2.84	-0.03	0.35	-6.59	-0.06	-0.86	-2.12	0.85	-0.31	-0.17	1	-1.74	-1.02	-4.24	-2.05	-5.58	4.26	-1.3	0.8	-7.01	1.73	5.73	6.51	6.4	0.06	-1.44	-4.92	-3.02	2.25	-1.77	1.25	-3.24	-0.99	-0.39	-3.37	-1.15	-2.15	3.96	0.2	-3.54	-2.24	-1.56	-2.02	-2.65	0.92	-2.33	-4.77	-1.21	-4.95	-5.37	1.11	-0.61	2.36	0.63	-2.79	-2.81	0.29	2.2	2.08	-3.21	-1.87	0.22	-4.66	-4.61	-0.61	-0.11	-2.85	-1.82	0.69	-1.95	2.61	0.66	-0.51	-1.08	-1.05	7.31	-0.09	6.34	3.48	-2.03	2.2	3.23	4.67	-1.1	-0.65	3.97	4.66	0.66	-2.69	-1.47	-0.15	2.81	-0.9	-3.06	-4.05	-3.39	0.72	-3.57	-1.89	-3.03	-0.8	1.35	-0.42	1.27	3.57	-3.15	-0.98	4.18	0.71	2.69	-1.14	-5.32	-3.65	1.26	-4.45	3.98	6.76	-1.05	2.34	3.4	1	-1.91	-0.19	-3.97	-3.76	-3.81	-3.5	-4.44	0.55	3.85	0.02	-0.58	0.13	-1.8	-1.17	-5.63	-5.3	-0.96	4.83	-7.51	0.99	0.02	-2.44	-2.73	-0.69	5.21	2.23	-0.35	-0.13	4.68	2.48	-3.34	2.99	1.93	3.02	-5.45	-3.09	-3.15	-0.8	-0.09	-0.57	0.13	1.46	-0.25	-4.94	-1.66	-3.1	-2.41	-0.78	0.06	-3.43	-1.39	-2.66	-0.39	-1.88	-4.83	1.17	0.5	-3.94	-1.34	-1.85	0.88	-2.55	0.56	-1.62	-0.8	-0.72	3.58	-5.58	-4.01	-0.5	-2.33	-2.73	0.07	0.17	-0.68	-7.53	0.22	-3.98	-1	1.01	0.79	1.36	0.89	1.03	0.87	1.34	1.23	0.98	1.14	1.31	1.13	0.99	0.72	0.8	0.98	1.39	1.42	0.89	1.25	1.24	1.25	1.37	1.39	0.91	0.99	1.12	0.99	1.32	0.76	0.99	1.24	1.41	1.11	1.02	1.16	0.86	1.14	1.15	0.64	0.95	1.3	0.42	1.55	1.11	1.04	1.7	1.21	1	1.31	1.14	0.92	1.21	0.77	1.13	0.68	1.07	0.93	1.02	1.11	0.93	0.95	1.23	1.01	1.13	1.06	1.31	1.04	1.32	1.66	2.19	1.47	2.27	0.54	0.62	1.04	0.84	0.64	0.93	0.85	0.97	0.44	1.04	0.77	0.85	2.02	1.71	1.59	1	0.48	0.78	0.06	0.7	1.04	0.82	1.08	0.87	1.9	1.57	1.13	1.09	0.91	1.31	1.04	0.95	1.3	1.65	0.89	1.11	0.88	1.45	1.45	1.56	0.96	0.15	0.71	1.13	0.54	0.77	1.1	1.05	0.55	0.14	0.62	0.62	0.68	0.8	1.07	0.72	0.37	1.24	1.15	1.08	0.82	0.47	0.64	0.32	1	0.78	0.94	0.43	1	0.5	0.69	0.75	1	0.88	0	1.08	0.92	1.08	0.87	0.81	0.93	0.97	0.05	0	0.81	0.9	0	0.77	1.1	1.05	1.23	0.74	0.44	0.77	1.16	1.45	1.3	1.13	2.49	1.07	0.55	3.99	1.02	1.09	0.9	0.98	0.63	1.1	0.68	1.47	1.27	1.63	0	0.33	1.82	0.01	1.56	1.06	1.02	1.13	0.57	1.2	1.07	0.65	0.93	1.24	0.99	0.55	0.74	0.53	0.46	2.09	1.14	0.64	51.04	1.16	1.21	0.77	0.79	1.25	1.11	1.1	0.77	1.29	0.47	0.81	0.9	0.66	0.48	0.86	0.84	0.96	0.79	1.3	1.14	0.86	0.96	0.78	1.69	1.18	1.13	1.46	1.23	0.93	1.16	2.42	0.6	0.73	1.16	0.83	0.98	0.85	0.78	1.1	1.3	0.81	1.06	1.44	1.45	1.08	0.98	2.22	1	1.6	1.18	0.67	0.89	0.7	1.34	1.02	2.3	1.32	3.71	2.37	0.73	1.64	0.57	0.86	0.89	0.81	0.82	1.18	1.06	0.58	1.28	0.98	0.88	0.73	0.65	0.46	1.15	0.82	0.93	1.11	1.93	4.49	1.37	1.14	2.3	1.34	0	1.26	0.97	1.1	1.27	0.51	1.36	0.93	0.41	1.8	1.1	1.1	0.55	0.92	1.09	1.1	1.07	0.98	0.94	0.39	1.04	0.74	0.92	0.95	1.22	1.19	1.04	1.12	1.41	0.53	0.9	0.83	0.86	0.98	0.97	1.07	0.91	0.9	0.5	0.67	0.48	0.78	0.49	1.41	1.02	1.44	0.52	1.13	1.24	1.35	1.45	0.74	1.09	0.63	1.16	0.36	0.93	1.07	0.39	0.57	0.98	0.32	2.1	1.32	1.32	0.39	0.45	0.81	0	2.17	0.74	0.37	0.73	0.95	0.84	0.79	1.58	0.75	0	1.03	1.07	0.74	0.35	0.97	0.96	1.17	0.61	0.33	0.95	0.52	0.98	1.23	1.56	0.49	0.9	0.52	1.22	1.17	0.95	1.06	1.1	1.11	0.99	0.96	0.86	1.19	1.28	0	0.88	0.21	1.38	1.49	1.48	1.4	1.45	1.78	0.93	1.4	0.88	0.71	1.15	0.51	0.83	1.21	1.83	1.02	1.13	1.04	0.82	1.2	1.4	0.73	0.49	0.83	1.37	0.84	0.03	1.27	0.86	0.21	0.35	1.19	1.72	1.87	0.85	0.83	1	1.53	4.3	1	1.05	0.96	0.99	1.19	1.42	1.11	1.02	1.78	0.99	0.64	1.3	0.73	1.04	1.11	0.76	0.82	1.62	1.27	0.95	0	0.89	1.57	1.35	1.52	0.62	0.79	0.83	0.91	0.94	0.39	0.48	1.3	0.84	1.18	1.06	1.23	1.03	1	0.73	1.9	1.26	1.78	1.32	1.72	0.85	0.73	1	1.74	1.25	1.33	1.22	1.01	1.07	1.35	1.38	0.86	1.05	0.99	1.94	0.42	0.8	0	0.42	0.75	1.32	1	1.23	1.21	1.07	1.15	1.07	1.17	0.98	1.18	1.15	0.88	0.91	1.76	1.04	1.36	1.14	0.75	1.05	1.16	1.06	1.83	1	0.79	1.15	1.11	0.97	0.91	1.22	0.87	1.04	1.23	1.03	1.15	0.98	1.21	0.95	1.06	0.91	1.59	0.78	1.07	3.69	0.01	1.01	1.17	1.26	1.44	0.68	1.07	0.91	0.86	0.9	0.52	0.69	0.9	1.03	0.78	1.88	0.99	1.12	0.67	1.26	0.74	0.98	0.68	0.71	0.89	1.3	1.3	1.44	1.16	0.83	0.5	1.13	1.08	0.93	0.82	3.6	1.67	1.08	0.92	0.74	1.04	1.53	1.12	1.55	0.39	0.9	2	1.31	0.97	0.75	1.54	1.08	0.81	0.85	0.93	0.53	1.5	0.85	0.66	0.68	0.9	0.8	0.79	1.15	0.79	1.49	0.56	0.44	2.01	0.85	0.6	0.62	0.87	0.95	0.86	0.79	0.83	0.88	0.9	0.77	0.96	0.97	0.88	1	1.2	0.94	1.01	1.01	0.28	0.82	0.79	0.98	0.81	0.85	0.91	1.06	1.01	0.93	1.06	1.03	1.1	1.06	1.08	1.03	0.89	0.9	0.71	0.95	1.28	1.07	0.82	0.69	1.13	0.69	0.69	1.07	1.03	1.14	1.02	0.69	1.48	0.92	0.74	0.24	1.16	1.23	1.01	1.1	0.81	1.09	1.06	0.8	1.08	0.93	0.86	0.93	0.76	0.99	0.85	1.12	1.09	1.03	1.02	0.54	0.84	0.43	0.47	0.65	0.95	1.19	1.1	1.02	1.38	1.15	1.05	1.01	1.43	1.02	0.94	0.67	0.99	1.07	1.49	1.09	0.97	1.73	1.01	0.59	0.68	0.99	1.78	0.98	0.64	0.6	0.77	1.02	1.03	0.87	2.32	1.63	1.14	0.92	1.05	0.44	0.56	0.67	1.2	1.19	0.84	1.38	0.81	1.09	0.46	1.39	0.74	0.87	0.82	1.29	1	0.96	1.45	1.59	0.87	0.7	0.82	0.98	1.04	0.93	2.17	0.73	0.8	0.91	0.81	0.73	0.91	0.62	0.7	1.04	0.56	1.24	1.24	1.37	0.02	0.92	0.87	0.79	1.87	1.02	0.6	0.86	0	0.6	0.99	0.79	0.64	1.64	1.45	1.32	0.74	1.61	0.89	1.07	0.92	1.18	1.6	0.88	1.25	1.28	1.61	0.68	1.2	1.07	0.93	0.78	0.75	1.71	0.77	1.23	1.22	1.04	0.76	0.42	0.01	0.76	1.48	0.85	0.72	1.02	1.69	1.12	0.19	0.72	0.68	1.07	0.8	0.7	1.23	0.74	0.48	0.67	0.64	0.87	1.66	1.71	0.34	1.11	0.94	1.7	0.2	0.71	1.27	1.49	1.02	2	1.37	0.8	1.01	0.69	0.97	0.72	1.03	0.6	0.35	1.46	1.35	0.81	0.45	0.98	1.21	1.1	2.09	0.75	1.62	0.6	0.95	0.87	1.26	0.93	1.02	0.54	0.47	1.09	1.15	1.27	1.26	0.77	1.27	0.97	1.11	1.69	1.23	1.01	1.3	1.14	0.83	1.64	0.97	1.16	1.08	12.48	1.38	0.49	0.77	1.33	1.47	0.56	0.79	0.72	1.09	0.85	0	0.39	0.94	1.17	1.07	1.24	0.86	0.15	0.92	0.9	1.53	0.74	0.94	1.04	2.05	0.81	1.51	0.98	0.86	0.72	0.8	1.02	0.83	1.04	0.9	1.07	1.38	1.01	1.48	1.04	1.12	1.01	1.3	1.12	0.39	0.85	0.97	0.96	1.33	0.77	0	0.96	1.17	0.7	0.85	0.9	0.82	1.2	1.92	0.71	0.97	1.16	1.05	1.37	0.91	1.51	1.45	0.94	1.08	0.98	1.33	0.98	1.1	0.92	1.32	1.48	1.08	0.97	0.42	0.94	1.72	0.94	0.46	0.8	1.32	0.76	0.65	0.79	1.04	0.77	0.63	0.98	1.03	1.41	0.79	1.24	3.43	0.87	0.64	1.13	0.85	0.9	1.18	0.67	2.58	0.53	0.55	0.4	1.22	0.6	1.11	1.34	0.48	0.98	1.37	0.76	1.24	0.99	1.33	1.09	0.73	0.76	1.21	0.75	0.88	1.11	0.94	0.86	3.01	1.17	0.94	0.79	1.15	0.94	1.16	0.89	0.59	0.94	0.03	1.13	2.14	1.17	1.57	1.83	2.22	0.66	8.22	1.57	1.56	0.95	0.39	1.35	0.96	1.14	0.96	1.96	0.89	0.52	0	1.07	0.28	0.8	1.14	0.63	1.98	0.85	0.85	0.99	1.27	1.01	0.58	1.17	1.72	1.09	0.54	1.23	0.75	1.69	0.99	0.82	1.65	1.14	0.91	1.22	1.38	3.18	1.14	1.1	1.09	0.78	2.47	1.08	0.84	1.28	1.13	1.7	1.47	0.7	2.96	1.29	0.69	0.4	0.91	0.85	0.91	0.74	0.84	1.2	0.94	0.48	0.37	0.62	0.78	1.2	1	0.88	1.09	1.05	0	1.17	0.9	0.76	0	1.46	0.96	0.27	0.98	1.47	1.7	16.23	0.85	0.82	0.98	4.9	1.41	0.84	1.37	1.22	1.59	0.51	0.98	1.2	0.37	1.05	0.8	1.55	1.01	0.49	1.03	1.04	1.05	1.06	2.14	0.99	1.22	1.03	0.86	1.43	0.91	0.74	0.87	0.3	0.19	0.96	1.51	0.82	0.71	1.68	0.65	0.8	0.99	1.53	0.95	0.99	0.89	0.09	0.74	0.86	1.26	1.02	0.49	1.21	0.65	1.21	1.18	0.77	1.28	1.56	0.77	1.03	1.11	0.7	0.17	1.38	1.07	0.86	0.95	1.73	1.35	1.63	1.12	1.39	1.49	0.9	0.87	1.03	0	1.63	0.75	0.8	0.89	0.96	1.09	0.68	1.23	1.06	1.01	1.18	0.51	1.46	1.82	1.4	1.15	1.18	0.82	0.9	0.58	0.9	0.97	0.56	0.82	1.47	1.21	1.32	0.86	0.94	0.12	0.97	0.72	1.56	1.1	1.07	0.81	0.9	0.93	1.15	0.83	1.15	0.96	1.04	5.34	0.86	0.44	1.04	0.51	0.7	0.99	1.03	0.9	1.31	0.87	0.29	2.75	0.64	0.83	1.04	1.29	1.44	1.43	1.22	1.15	1.29	0.16	0.72	2.1	0.97	0.95	1.41	0.7	0.92	1.11	1.11	0.8	1.07	0.89	0.87	1.09	0.74	0.81	0.65	1.03	0.64	0.84	1.06	1.53	1.45	1.55	0.93	0.68	2.46	1.46	0.86	0.77	1.43	1.2	0.94	1.27	0.74	1.08	0.83	1.18	0.88	1.62	0.55	0.25	1	1.62	1.06	0.8	0.43	0.81	1.18	0.8	1.25	1.69	1.05	1.01	0.9	0.72	1.04	1.19	0	0.75	0.95	1.11	1.5	2.06	1.08	1.05	0	1.04	1.67	0.64	0.72	1.28	0.65	0.95	0.89	0.93	1.31	1.19	0.83	1.09	0.78	0.19	0.96	0.91	0.85	1.48	0.98	2.59	1.5	0.94	0.8	1	0.74	0.97	1.65	0.97	0.9	0.67	0.98	0.93	1.75	1.08	0.28	1.5	0.92	1.44	1.18	0.9	0.72	0.88	0.96	0.05	1.62	0.64	1.04	1.38	0.56	1.11	0.38	1.42	1.36	1.09	2.5	0.71	0.98	1.54	1.25	1.08	1.05	0.69	1.42	0.63	2.68	0.66	0.9	1.11	0.63	0.97	0.87	1.02	0.69	1.16	0.76	0.7	0.51	1.44	0.97	0	0.37	1.13	0.34	0.99	1.15	1.15	0.64	1.1	0.86	1	1.11	0.68	3.5	1.58	1.69	0.85	1.33	2.22	0.83	0.92	0.93	0.55	1.08	1.59	0.91	1.04	1.24	1.06	2.19	1.1	3.63	0.8	0.6	1.16	0.88	1.16	1.19	0.7	1.03	1.11	0.84	1.06	0.64	1.83	0.93	1.23	1.31	0.8	1.13	0.96	1.42	0.6	0	0.81	0.93	1.56	0.56	5.68	0.38	0.02	0.04	1.17	1.75	1.23	1.14	0.94	2.9	0.73	0	1.05	1.29	0.94	1.03	0.88	1.06	1.03	0.87	2.94	1.16	1.82	1.3	0.96	0.33	0	0.14	1.46	1.63	0.66	1.46	2.16	0.75	4.03	1.59	0.98	1.28	0.92	1.8	2.09	1.1	1.21	1.29	0.67	0.89	0.33	3.1	0.91	2.32	1.58	1.27	0.97	1.11	1.1	0.85	3.59	0.98	1.15	1.03	1.62	0.65	0.99	0.98	0.76	0.82	1.03	0.87	1.04	1.16	1.16	1.09	1.22	1.03	0.96	1.49	1.16	1.24	2.33	0.78	0.75	0.9	0.94	0.88	1.13	1.17	0.92	0.37	0.85	0.68	0.77	1.23	0.93	3.36	0.48	0.96	0.82	0.78	0.97	0.8	1.3	1.06	0.93	0.92	0.74	0.91	0.79	0.69	0.71	1.27	1.16	1	0.51	0.29	1.45	1.16	1.99	0.59	1.58	1.18	0.66	1.82	2.72	1.07	1.88	0.48	0.84	0.15	0.91	5.18	1.38	1.72	2.61	4.56	1.55	1.92	0.86	0.98	1.11	1.52	1.11	1.4	1.51	1.45	1.83	1.33	1.33	2.52	1.6	1.28	2.25	0.69	1.67	1.21	1.33	2.16	1.13	2.03	1.12	0.96	1.19	1.14	1.44	0.8	1.48	2.08	0.71	1.37	1.22	1.72	0.84	2.01	1.72	1.41	1.04	1.95	2.68	1.24	2.11	0.73	1.04	1.92	1.1	2.8	1.35	1.33	1.47	0.7	0.97	0.9	1.12	1.21	1.1	0.84	0.82	1.45	0.84	1.04	0.66	0	0.97	1.04	1.13	0.98	0.71	0.9	2.02	0.91	1.06	1.08	1.02	0.44	1.25	1.94	1.57	1.35	0.44	1.13	1.22	0.46	1	1	0.54	2.92	0.43	0	0.93	1.06	0.82	1.01	1.46	1.02	0.51	0.85	1.18	1.18	1.16	1.04	1.18	1.76	1.05	0.84	0.87	1	0.99	1.19	1.3	1.17	0.74	1.05	0.87	0.96	1.42	0.81	1.15	1.16	0.3	0.28	0.85	0.95	0.96	0.85	0.79	1.41	0.63	1.32	1.01	1.64	0.48	1.23	0.78	0.27	0.98	0.07	1.12	2.07	1.01	0.87	1.34	0.55	0.6	0.92	1.02	0.97	1.48	0.93	0.46	0.94	1.39	10.04	0.93	1.1	0.55	1.06	1.24	0.57	1.48	1.06	0.75	2.14	0.95	1.73	1.08	0.98	0.68	1.12	2.28	0.73	0.73	0.92	0.68	0.67	1.46	0.53	0.68	0.29	1.11	3.42	1.29	1.1	1.86	1.06	1.58	1.21	0.85	0.96	0.89	1.13	0	1.26	1.73	0.62	0	1.02	0.93	0.94	0.02	1.16	3.3	0	1.95	1.08	0.5	0.27	0.86	0.9	0.66	0.6	1.12	0.95	0.91	0.25	0.66	2.76	1.22	1.11	1.39	0.15	0.36	9.7	0.37	0.83	1.54	0.11	0.95	1.01	1	1.11	1.4	0.86	0.98	1	0.87	1.28	0.98	0.82	0.92	0.78	1.52	0.81	1.01	0.82	0.95	1.08	0.95	0	1.36	2.24	1.69	0.89	1.56	1.38	0.44	1.19	1	0.88	1.08	2.61	0.54	0.71	0.92	1.5	1.21	1.37	0.81	1.11	0.83	1.6	1.79	0.86	1.31	0.94	0.4	0.78	1.12	0.98	1.18	0.86	0.91	1.52	1.05	1.13	0.68	1.24	1.06	0.86	1.08	1.52	0.87	0.83	0.67	1.21	0.76	1.11	1.25	0.87	0.9	0.92	0.97	0.65	1.29	0.89	1.27	0.88	0.92	0	1.06	0.98	0.16	0.99	0.86	0.71	4.08	0.66	0.92	1.09	0.99	1.09	1.2	0.63	1.18	0.63	0.41	0.96	0.78	1.17	0.98	0.89	1.83	0.53	0.94	0.76	0.74	0.81	0.94	0.79	1.01	0.6	1.91	0	0.65	1.35	1.14	1.41	0.95	0.76	1.01	1.01	1.09	1	0.24	0.78	0.67	1.44	2.26	0.89	1.14	1.14	0.98	0.28	0.71	0	1.59	1.13	0.98	0.82	0.51	0.71	1.59	1.1	1.29	1.1	0.46	1.09	0.31	0.77	0.81	1.3	0.76	1.34	1.06	1.62	3.72	1.11	0.91	1.11	1.35	0.96	1.09	0.94	0.97	1.55	1.38	1.15	1.33	1.36	0.41	0.97	1.86	0.81	1.38	1.1	1.1	0.84	1.1	0.9	0.97	0.73	1.42	1.72	1.1	1.45	0.96	0.84	0.95	0.9	1.11	1.27	0.93	0.79	1.02	1.26	1.09	0.76	0.8	0.58	0.91	0.91	0.33	0.87	1.72	0.92	0.56	1.06	0.86	0.83	13.74	3.39	0.83	0.88	1.86	1.34	0.78	1.09	1.12	1.19	0.55	0.75	0.79	0.68	1.59	1.17	0.56	1.14	0.76	0.98	1.05	1.05	0.48	0.98	1.1	0.79	0.8	0.88	1.17	0.81	1	0.65	0.91	0.61	0.71	0.57	0.57	1.27	1.32	0.63	0.87	0.38	0.78	2.08	0.5	0.98	1.47	1.04	1.3	0.52	0.98	0.86	0.87	1.1	1	0.97	1.06	1.07	1.08	1.53	1.85	1.17	1.15	0.61	1.14	0.58	1.56	0.8	0.65	0.64	0.68	0.08	0.8	1.04	1.19	0.79	0.34	1.17	0.77	0.94	1.07	0.58	0.94	1.32	1.09	0.91	1.1	0.48	0.97	0.93	1.14	0.79	0.76	1.13	0.92	0.88	0.83	1	0.61	0.79	1.06	0.74	1.12	0.71	1.1	1.75	1.11	1.07	0.98	0.98	0.95	0.31	0.81	0.94	1.22	1.14	1.05	0.69	0.61	1	1.16	5.65	1.06	4.46	0.87	1.01	0.9	1.28	0.13	0	0.99	1.22	0.47	1.19	1.39	0.43	0.82	0.98	1.09	0.8	0.84	1.41	1.14	1.62	1.01	1.27	0.88	1.54	0.64	0.79	0.8	0.67	1.26	0.68	0.97	1.08	1.08	0.83	0.81	1.1	0.83	1.07	1.13	1.11	1.06	0.98	0.96	0.95	1.54	1.39	0.98	0.64	1.21	0.84	1.13	1.03	0.93	1.02	0.72	3.21	0.47	0.97	0.93	1.16	1.06	0.94	1.21	1.45	0.48	1.51	0.98	0.58	0.98	0.98	0.91	0.78	0.95	0.97	0.85	0.87	0.93	1.02	0.77	0.82	1.05	1.11	1.37	1.08	1.1	1.12	0.54	0.99	1.47	0.61	0.8	0.84	0.75	1.01	0.67	0	1.19	0.95	1.3	1.21	1.64	0.56	1.06	1.7	1.27	0.75	0.92	0.99	0.53	0.47	1.39	0.73	0.84	1.25	0.85	1.13	0.78	1.65	0.93	0.86	1.08	1.38	0.99	0.8	1.22	1.84	1.28	0.58	1.06	1	1.05	1.62	0.69	0.99	0.84	1.87	1.02	0.8	1.02	1.04	1.08	0.92	1.04	0.69	0.95	1.11	0.65	1.75	0.85	0.79	1.19	1.45	1.08	0.96	1.11	1.33	0.6	0.56	1.16	1.05	0.98	0.4	1.28	1.04	1.28	1.28	1.06	0.8	0.98	1.23	0.9	1.28	0.93	0.7	1.21	1.62	1.09	1.56	0.86	1.85	1.76	1.4	0.84	1.38	1.37	1.06	1.21	0.85	0	0.5	1.01	1.27	3.28	0.88	0.76	0.73	1.02	1	0.37	0.86	0.84	1.01	1.18	1.29	0.92	0.59	1.31	1.27	0.65	0.85	0.56	0.68	0.78	1.12	1.86	0.74	2.51	1.3	1.05	1.56	1.65	1.12	0.68	0.87	0	0.85	1.14	0.81	1.11	0.61	0.97	1.17	1.09	1.55	0.9	0.88	0.99	1.18	1.02	1.08	1.44	0.93	1.04	0.88	0.81	1.29	0.84	1	2.24	0.64	1.31	1.12	1.4	0.73	1.03	0.75	1.11	0.76	0.65	1.19	0.66	1.29	0.91	0.47	0.56	1.48	1.08	1.6	1.17	0.81	1.61	0.65	0.43	1.03	1.18	0.69	0.84	3.82	0.94	1.11	1.26	1.23	1.62	1.37	0.69	0.96	1.35	1.18	1.45	1.62	0.46	0.46	0.36	0.92	1.54	0.87	1.8	0.92	0.58	1.71	0.6	1.19	0.57	0.96	0.66	1.44	0.72	0.97	1.07	0.77	1.13	0.9	0.78	0.95	1.08	1.13	1.45	1.02	0.91	0.64	1.39	0.77	1.49	0.96	1.71	0.86	0.78	0.87	0.39	1	1	1.1	1.24	0.62	1.91	1.36	1.19	0.87	1.36	0.9	1.43	1.8	1.55	0.87	0.76	0.91	0.83	0.37	0.68	1.05	0.76	0.93	1.05	0.8	0.91	0.95	1.03	0.91	1.02	1.07	1.25	0.97	1.44	0.66	1.4	1.4	1	0.79	1.05	1.01	1.31	0.77	1.94	1.05	0.98	0.52	1.15	0.45	0.86	0.9	0.92	0.86	0.52	0.95	0.87	0.74	0.49	0.87	0.98	1.17	1.68	0.85	0.92	0.99	0.77	1.84	0.11	1	0.68	1.19	1.14	1.11	1.64	0.93	0.92	1.69	0.64	0.72	1.86	1.28	0.69	0.93	2.05	0.7	0	0.65	1.25	0.65	0.92	0.56	1.08	1.06	1.91	0.41	0.96	0.85	1.25	0.79	1.19	2.82	2.04	1.06	1.55	1	0.36	1.22	1.42	1.28	1.42	1.21	0.88	0.91	1.45	1.24	0.91	1.28	1.05	0.81	0.99	0.78	0.49	0.87	1.14	0.75	0.67	0.94	0.52	1.21	1.12	2.56	0.13	0.69	1.14	1.07	1.18	1.04	0.83	1.49	1.19	1.1	0.55	1.08	0.81	1.27	0.68	0.82	2.72	0.94	1.03	0.94	0.91	1	1.24	1.22	0.92	0.84	0.79	0.21	0.85	0.66	1	1.08	1.09	1.12	0.82	0	0.98	1.09	1.42	0.78	1.41	1.41	1.16	1.27	1.28	0.76	1.09	0.3	2.02	0.59	0.74	0.27	1.71	1.24	1.33	1.2	0.82	1.06	0.82	1.2	1.09	1.15	0.87	1.97	0.89	1.59	1.86	0.92	0.75	1.17	0.72	1.16	1.44	3.13	0.86	0.98	0.96	0.56	0.6	1.12	2.16	1.08	0.6	0.86	1.14	1.02	0.95	0.86	0.94	0.94	0.93	1.19	1.14	0.86	1.41	1.08	0.99	1.24	0.97	1.47	0.85	0.91	1.07	1.03	0.75	2.1	1.5	2.18	1.44	0.88	1.65	1.27	0.79	1.16	0.91	1.15	1.11	0.96	1.33	1.85	2.03	1.01	1.7	1.14	0.98	0.77	1.36	1.11	0.97	1.21	1.1	1.03	0.82	1	1.96	0.95	0.83	0.89	0.92	1.31	2.75	1.13	0.54	0	0.95	1.11	0.86	1.02	0.96	1.59	0.81	1.26	0.75	1.21	1	0	0.51	0.51	1.52	0.5	0.71	0.8	0.76	0.57	0.84	1.01	1.39	0.7	1.7	1.36	1.58	1.03	1.41	0.25	0.81	0.9	0.65	0.96	0.89	0.42	0.59	1.06	0.63	1.1	1	0.71	1.55	0.94	1.15	1.05	0.09	0.88	1.15	0.79	1.41	1.24	1.32	0.98	1.16	1.1	0.89	3.63	0.88	0.85	0.72	0.19	0	0.87	1.56	0.88	1.09	1.17	0.98	1.42	0.96	0.74	0.83	1.51	1.01	1.46	0.21	1.33	0.61	0.87	0.66	0.96	1.03	0.88	1.31	1.41	0.79	1.93	1.79	2.08	0.56	0.95	0.84	0.87	0.75	0.14	1.81	0.82	0.7	0.56	1	1.18	1.09	0.81	0.92	1.04	1.35	0.97	0.8	3.87	2.61	1.26	6.54	1.19	0.93	1	0.53	0.86	0.86	1.81	1.26	1.44	0.84	1.04	1.36	0.52	1.13	0.76	0.31	0.81	1.31	2.06	1.01	0.25	0.66	1.66	0.94	1.17	0.72	1.07	0.64	0.68	1.07	1.13	0.99	1.07	0.98	1.76	1.12	1.14	1.34	1.11	0.79	1	0.77	1.38	0	0.72	1.44	4.57	1.42	0.87	1.39	1.09	0.71	0.34	0.78	0.93	0.77	1.28	1.05	0.86	1.5	1.55	2.83	0.49	1.62	1.49	0.72	0.31	0.59	0.72	0.31	1.08	1.31	0.3	0.55	0.94	1.17	0.65	1.27	0.65	0.54	0.83	0.59	0.97	1.91	0.79	1.27	0.58	1.17	1.02	1.17	0.67	0.68	0.82	2.34	1.52	4.25	1.85	1.05	0.53	1.14	2.86	1.55	0.89	0.94	1.27	0.76	0.97	0.75	1.06	1.12	1.35	1.2	1.01	1.05	1.46	1.91	1.74	0.74	1	0.82	1.06	0.96	1.19	1.42	0.92	0.56	1.36	0.92	1.02	1.55	0.91	0.91	0.81	1.06	0.81	0.36	0.45	1.49	0.54	0.68	0.95	0.96	0.88	0	1.37	1.18	0.88	0.92	1.12	1.06	1.19	1.52	1.16	1.24	1.28	0.93	0.97	1.16	0.29	2	1.85	1.2	0.76	0.89	1.46	0.97	0.81	0.4	0.87	0.89	1.19	1.08	1.01	0.74	1.31	0.82	0.53	1.15	0.86	1.01	1.61	0.79	0.54	1.33	2.37	1.15	1.2	1.33	0.44	1.05	1.47	1.15	1.92	0.64	2.3	1.24	2.88	0.76	1.79	1.05	1.21	0.98	1.21	1.17	0.92	1.69	1.19	1.24	2.46	1.32	1.4	1.05	0.95	1.69	1.04	1.27	1.92	0	0.38	0	1.22	1.93	2.98	1.05	1.03	5.95	4.48	0.14	0.55	1	0.81	0.77	1.04	1.02	0.81	1.2	1.06	1.03	0.49	1.37	1.15	0.93	0	1.03	0.89	1.01	0	1.27	1.48	1.09	1.34	0.23	0.81	1.01	0	1.06	1.23	0.98	0.7	0.68	1.24	1.38	1.19	1.19	2.62	2	1.22	0.39	0	0.9	0.92	1.59	0.6	0.63	0.52	1.38	2.58	0	16.42	0.88	0.76	0.97	0.85	0.47	1.05	0.93	1.1	0.89	1	0.83	2.21	1.2	1.06	0.86	0.83	0.82	0.72	0.67	0.84	0.52	1.22	1.18	1.13	0.84	0.88	0.98	1.04	1.23	1.37	1.08	1.39	0.82	0.72	1.05	1.52	0.8	0.9	0.77	0.2	2.19	0.95	1.1	0.72	0	0.88	1.16	0.45	0.86	1.07	0.68	1.32	0.81	0.68	0.49	1.6	0.48	0.91	0.89	1.51	1.54	1.44	0.56	4.62	1.28	1	0.88	0.94	1.17	1.08	1.14	1.31	1.53	1.34	0.6	0.84	0.89	1.02	0.74	0.9	1.26	0.9	0.97	1.04	0.81	2.2	0.57	0.91	0.9	0.66	1.74	1.18	0.35	0.51	0.97	0.33	0.87	0.65	0.98	1.36	1.09	2.05	1.31	0.94	1	0.7	0.49	1.08	1.01	1.99	1.13	2.19	0.65	0.81	0.96	2.34	1	0.88	1.23	0	2.97	1.34	1.14	0.38	1.81	0.54	1.14	0.92	0.97	1.44	0.82	2.3	1.91	1.15	0.81	0.01	1.28	0	0.77	0	1.32	0.55	0.82	1.17	1.65	3.25	1.81	0.86	1.06	1.67	0.81	0.85	1.28	2	3.27
3	BAT00004	2.46555	6	16.33	81	9.5	53	90	370	425	173	46	62	41	NA	55	33	406	759	79	NA	NA	68	1.1	24	NA	3	0.5	0.005	5	97	13.8	1.04	140	3.9	103	23	0.35	97	9	4.6	2.31	0.81	5.3	253	15	25	0.2	0.1	108	62	48	48	4.51	96	279	25	22	6.6	70	75	NA	NA	NA	14.4	0.08	6.14	4.13	11.9	36.1	87.4	28.8	33	260	11.6	9.9	0.2	0.01	42.6	45.1	6.2	5.2	0.7	2.62	2.77	0.38	0.32	0.04	24.4	1.2	1	57	91	181	30	417	898	2	11	138	200	42	1	18	481	26	1	2	120	1	0	1	13	1	249	73	39	231	28	225	87	66	109	69	82	0	3.7	0.36	0.005	0.15	0.01	0.08	0.02	0.01	0.06	0.03	0.01	0.02	0.01	0.025	0.19	0.16	0.04	0.025	0.09	0.1	0.04	0.02	0.02	0.02	0.06	0.04	0.01	0.01	0.02	0.03	0.02	0.02	0.01	0.01	0.01	0.08	0.01	0.06	0.09	0.03	29	35	6	0.2	0	5	0	0	1.009	3	2	14	0.4	22	2	35.5	NA	NA	NA	NA	NA	NA	NA	NA	NA	NA	NA	NA	NA	NA	NA	NA	NA	NA	NA	NA	NA	NA	37.1	67	16	117	52	98	79	1.2	84	146	36	146.5	35.6	16.6	1.22	NA	NA	NA	67	NA	NA	NA	NA	NA	NA	NA	NA	NA	NA	-1.22	-1.36	-3.34	-2.6	-3.95	1.4	-0.21	-1.71	0.06	-0.75	-1.08	-0.01	-1.36	0.24	-7.99	-4.81	-3.81	-2.86	0.94	-0.04	-1.36	-1.65	-3.04	-3.08	-1.22	-0.51	1.36	-1.12	3.78	0.63	0.15	-0.96	2.26	-5.11	-0.43	0.85	-3.2	2.5	-1.52	2.1	1	7.06	-2.7	-0.35	-2.45	-1.63	-3.3	-8.68	-6.89	-0.52	-2.92	-3.16	-1.61	-1.04	-4.17	-2.41	-1.22	0.06	-0.05	-3.79	-0.83	0.26	-1.69	-1.24	-0.4	-2.3	-4.34	-0.33	-2.66	-0.63	-3.84	-2.96	2.46	-0.59	-1.05	-2.41	-0.19	-0.65	4.74	-0.92	3.74	0.36	4.08	-0.95	2.18	0.49	-3.04	-4.2	1.55	-1.24	2.31	-0.3	-0.6	-0.83	-1.28	-2.78	3.65	-1.19	-5.44	-3.91	-1.17	-1.58	-4.05	5.97	-3.34	0.37	-6.11	-3.21	-0.75	-2.93	1.64	-1.4	-3.74	2.19	-1.68	-3.11	-2.43	2.78	-0.6	-4.04	1.71	-3.12	-2.38	-2.84	-0.45	0.78	-4.61	-3.29	-5.05	4.67	0.39	-1.47	1.6	-3.47	0.8	5.98	-1.44	-2.49	-0.49	-0.78	-0.71	-0.21	-0.26	-1.92	-2.15	-7.29	-3.4	4.57	1.38	-4.24	-1.49	-0.35	-1.51	0.01	-9.18	-1.77	-4.58	-5.67	-1.18	-0.54	-6.25	-6	-0.56	-0.72	-2.73	-0.8	-2.06	-1.63	-2.88	-2.51	-4.71	-1.04	-0.83	-0.89	0.67	0.94	-0.63	-4.15	-2.81	1.05	-0.93	-0.66	-0.83	-3.06	0.02	-0.75	-4.65	-2.06	-1.62	-0.29	-4.88	-2.05	-4.01	2.33	5.42	-1.82	-0.89	-4.54	-2.48	2.73	0.09	-7.13	2.47	-3.64	-1.97	-4.9	-2.61	-4.46	-0.42	-1.76	-3.68	-3.41	-0.7	2.1	-0.24	0.46	-1.85	-4.23	-1.48	-0.78	-0.17	1.95	-0.34	-1	2.91	-1	-2.57	4.32	-3.51	-7.01	5.06	-0.71	-2.6	-1.05	-5.6	-0.61	0.03	1.85	-4.62	-2.57	-2.46	1.32	-0.83	-1.14	1.08	1.11	-1.64	-0.96	-0.75	-0.32	-4.19	7.37	-4.11	-2.32	-3.41	-2.55	-1.78	-0.47	-3.98	1	1.63	-3.83	5.18	-1.12	-0.66	-1.62	-0.3	-3.92	-1.16	-1.44	0.11	-1.75	0.38	-1.45	0.34	6.73	-0.11	-0.03	0.68	-0.99	-0.62	-3.42	-4.24	-3.78	-3.2	-3.05	-0.64	-2.59	0.12	0.01	3.9	2.68	-2.13	-5.88	-0.95	0.14	2.33	-6.98	-0.24	0.6	-0.31	-3.75	5.68	1.46	-0.91	-0.1	-1.32	0.32	4.64	-5.92	-3.05	-0.43	-1.25	-3.56	-0.6	0.31	-3.47	-0.51	0.88	4.47	-6.62	3.98	3.1	-0.04	-2.09	-4.63	-2.11	-0.45	-2.14	0.22	-0.13	-1.31	-1.11	-2.7	5.03	-0.24	-1.81	-3.66	1.63	0.79	-0.09	-3.12	-1.5	1.79	0.55	-1.7	-0.08	-0.12	-1.57	-2.06	-0.86	-2.72	-2.18	1.09	-1.66	-4.3	-0.42	-0.45	-0.34	-1.59	-3.51	4.03	1.96	-1.7	-2.99	-6.38	-0.15	-0.8	-0.72	-2.91	4.25	-4.38	2.33	-6.28	-3	-3.31	-0.59	-0.99	0.02	-1.68	-1.98	-0.24	-0.6	6.59	-3.3	0.13	2.75	-4.87	-5.06	-0.59	0.57	-0.62	-3.06	4.76	-6.44	-0.46	0.65	4.43	-0.41	-1.41	-3.47	-0.73	-2.59	-1.65	-1.44	0.35	-3.51	-5.15	1.93	0.81	-0.51	0.96	-1.15	-7.36	-1.37	1.55	1.27	-2.08	-0.99	5.14	-5.91	-1.85	1.14	-1.49	-3.14	-4.67	0.62	-0.73	2.08	4.35	0.13	4.41	1.36	-1.46	0.9	0.27	0.47	6.43	-0.01	-4.69	0.36	-1.07	-4.19	-0.59	-4.23	0.73	2.05	-1.1	1.21	2.47	0.38	-3.93	-0.52	0.97	-2.05	-3.54	-3.75	-1.95	-1.15	-2.63	1.83	-1.92	-1.64	-1.9	2.68	-0.8	5.09	-1.13	2.62	-0.29	-1.9	-2.61	-4.92	4.18	-1.04	-2.14	-0.34	-0.56	-0.88	1.8	-1.7	-1.92	1.94	5.01	1.71	-0.05	-2.31	0.63	-2.22	3.39	-1.07	-4.46	-1.19	-0.65	-0.57	-2.44	0.78	0.29	-0.93	2.52	0.03	0.74	-2.82	-2.18	-2.03	0.65	-0.95	0.96	-0.1	-2.34	-4.22	0.29	-2.39	-0.12	0.16	-5.11	-4.06	1.38	-0.27	-1.53	0.37	-3.84	0.23	2.51	-0.45	-2.8	-1.29	-0.43	-1.66	-1.29	-1.66	-0.04	-0.92	-3.33	-2.27	-4.41	2.87	1.58	-5.1	-0.13	0.28	-1.13	-5.73	-3.32	2.53	-4.72	-1.47	-2.76	5.62	1.2	-3.89	-0.77	-4.13	0.38	-0.59	0.95	1.29	2.38	-0.17	0.84	0.97	-2.48	-3.42	1.47	-1.94	-2.03	-0.25	-2.03	-0.83	4.1	-1.94	-0.91	-1.02	0.74	0.88	0.7	3.4	0.65	-1.69	-0.13	-3.52	-4.15	-3.73	-4.06	0.38	-1.1	-2.38	0.09	-3.09	2.63	4.58	-1.05	5.92	0.16	3.05	-1.73	-1.95	1.14	-1.56	-0.85	5.35	-0.91	0.95	1.84	0.3	5.66	-4.21	-0.34	5.26	4.26	-0.28	-1.21	0.06	-1.65	1.68	-1.44	1.41	5.62	-1.49	-0.22	-2.91	-2.46	4.56	0.81	-6.49	-5.35	0.05	-0.61	-2.6	-1.81	-1.35	3.02	-2.18	-0.53	-6.83	-3.29	-4.07	-0.29	-0.34	-0.67	6.07	-0.6	0.81	-1.97	-0.09	0.77	-2.17	3.98	2.99	5	-2.73	2.98	-3.44	1.13	-0.47	-1.94	-0.84	0.11	-1.53	1.11	0.68	4.04	1.1	0.41	-4.94	0.34	-0.85	-2.17	-0.33	-2.79	-0.51	-0.46	-1.51	-0.47	0.29	1.62	3.04	0.43	-2.37	-1.58	0.06	4.54	0.25	-2.51	1.34	-0.44	-0.33	-0.04	-1.54	2.35	-2.41	0.73	0.36	-1.32	-1.78	-3.78	-0.84	-0.46	-2.88	3.34	4.18	0.24	2.98	3.05	2.06	-2.68	-2.4	0.66	1.9	-0.04	3.91	-1.59	1.69	-3.91	-2.72	2.16	-2.69	-0.03	-5.06	-0.36	-1.63	0.68	0.84	1.46	2.33	0.55	-1.02	-1.69	0.35	-5.34	-1.55	-3.33	-7	-3.64	-0.05	0.15	-1.38	-1.12	-2.97	-4.04	5.14	-1.18	0.34	-0.69	-1.5	-2.57	0.84	-0.41	0.55	-1.91	-0.01	-0.92	-0.68	1.21	-0.23	-1.57	-0.36	-2.26	2.12	-0.55	-1.13	-0.03	3.06	0.46	-2.92	-0.68	-7.77	-7.03	-1.91	-7.81	-0.92	-3.45	-3.51	-7.55	-7.79	-1.69	-1.31	-1.57	0.42	-2.19	0.95	-5.14	3.65	-5.49	-6.29	-5.55	-1.88	-2.39	0.4	-3.4	-2.92	-1.52	-5.59	-3.63	-5.72	1.63	-4.63	-3.29	-3.22	-3.44	-0.51	2.17	-0.6	-3.77	-4.43	-3.47	-5.28	-5.83	-0.25	-2.75	3.05	7.31	0.25	3.09	2.91	-3.3	2.81	-0.1	-0.54	1.54	-1.44	-1	-4.08	2.68	0.95	2.65	2.94	2.11	-1.14	-1.72	-5.29	-0.21	-4.71	2.74	-3.18	1.33	-0.47	-0.38	-1.59	-1.9	0.64	0.4	3.83	-1.04	4.55	-0.59	-3.33	-1.03	-2.16	0.17	-2.45	2.62	-5.7	-2.55	-4.38	-2.24	0.52	1.8	-0.78	-6	-2.37	-4.3	-2.08	-5.58	-1.63	-4.2	-1.32	-0.17	3.51	-0.31	1.65	-1.61	-0.59	-1.88	1.27	0.35	-3.97	-2.33	-0.79	1.35	-0.49	-0.52	-2.51	-6.83	-4.01	-2.29	-0.92	-0.06	-0.96	-3.23	-3.27	-0.75	-0.74	-5.28	0.38	-6.96	2.31	-2.02	-3.13	-9.74	-0.69	-1.21	-0.41	-4.61	-0.84	-0.46	-0.63	-0.85	-4.26	0.05	-2.72	5.32	-0.45	-2.32	-3.57	-5.78	1.51	-0.19	-4.46	-2.92	-0.77	0.35	-2.15	0.22	-1.51	-0.09	-0.62	-5.26	-0.09	0	-0.05	-2.7	-8.12	-4.08	1.35	-0.68	-0.3	-1.29	-3.62	-3.24	-0.03	-2.9	-0.21	-1.03	-1.5	-3.95	-6.25	-2.59	-7.01	3.01	2.34	-7.04	-0.18	-2.49	-3.26	-0.48	2.46	3.57	-1.23	-0.1	1.12	-2.84	-3.04	0.08	0.11	-2.53	-3.58	-7.22	2.17	-0.89	-1.52	2.12	2.5	-0.97	-5.01	-1.02	-3.16	-2.07	-3.86	-0.32	-4.22	-6.1	-2.22	-4.42	-2.35	-0.01	-5.85	-2.05	-4.64	-0.03	0.04	-3.06	3.27	2.43	-1.21	-0.68	-2.57	5.56	0.43	-0.58	-4.51	-0.51	-3.46	2.51	-1.37	-3.51	-1.27	0.53	-0.17	-0.61	-4.58	-1.32	-0.8	-1.17	-5.38	-1.29	1.82	0.62	-6.09	-0.16	-6.37	-0.94	0.44	-2.74	0.09	2.37	-0.37	0.24	-3.08	-1.05	-2.2	-0.91	-5.21	-2.74	-1.11	-2.8	-4.03	1	-2.3	0.15	-3.55	0.07	4.33	-0.71	3.86	-4.19	-4.84	-0.66	1.41	-1.11	-1.16	-1.55	-2.67	-1.56	-2.08	1.37	-1.09	-1.95	-7.34	-2.78	-3.15	0.05	0.16	-1.24	5.66	2.25	2.02	0.35	-0.41	-0.46	-0.45	-0.55	-3.3	2.65	-3.89	1.23	-0.28	-2.06	0.47	-0.69	1.58	-3.05	1.44	1.68	-4.01	-5.83	-3.41	0.11	1.17	4.44	-5.96	-1.19	-1.83	3.02	-2.27	0.74	0.32	-0.98	-4.1	1.31	4.41	-1.85	-0.36	-1.48	-2.27	-0.27	-2.03	-0.55	-4.96	-2.45	-2.01	-6.59	-0.96	-4.44	-5.09	-2.57	0.73	0.05	-0.51	1.03	-2.81	-2.12	-3.75	1.38	-6.33	-3.09	-0.14	-3.87	4.82	-6.66	0.53	1.79	-4.2	-3.62	-0.91	-0.06	-1.77	-7.58	1.25	-6	-6.74	-1.42	-5.96	3.66	-3.92	2.22	-1.14	-6.36	-0.33	-2.41	-3.43	-4.86	-4.18	-3.81	-2.92	4.56	-3.31	-1.77	-3.17	-3.22	-0.15	1.57	3.22	0.17	-3.48	-2.59	-3.12	-3.09	-0.42	-3.67	0.34	-4.76	-2.78	-0.44	-3.81	-5.58	3.12	0.55	4.86	1.53	2.11	-4.21	-2.13	-1.53	0.94	0.19	3.1	-2.11	0.66	-0.11	3.89	0.03	2.31	3.99	0.04	-5.78	-1.59	-1.35	-3.9	-0.22	-5.67	0.24	-0.67	-1.76	2.87	-1.48	0.26	-1.28	1	1.02	4.31	1.93	0.95	3.21	0.5	5.61	0.93	-2.27	-4.69	-0.73	0.09	5.4	-1.27	0.47	-1.32	-4.8	3.16	-4.09	-0.44	6.14	0.01	-1.72	0.29	-3.78	3.43	-2.29	0.38	-1.38	0.12	1.42	-5.19	-5.96	-3.44	-3.88	-1.36	0.01	3.25	-2.76	-2.37	0.78	-2.66	-3.4	-7.44	-4.65	-5.67	-0.12	0.79	1.79	-0.57	-6.48	-1.32	2.96	-3.81	-1.73	0.48	-6.99	-3.22	2.22	-0.63	-0.1	-5.84	-0.53	-0.23	-3.28	0.66	0.19	-0.21	0.97	-1.64	-1.25	-4.09	-2.56	-5.72	4.19	-2.56	1.56	-6.06	1.64	6.13	6.14	6.32	-0.3	-0.22	-4.6	-2.94	2.02	-2.31	0.93	-3.85	-1.05	-1.49	-3.25	-1.35	-2.29	3.55	0.39	-4.01	-2.32	-1.97	-0.94	-2.71	0.6	-2.47	-5.22	-1.9	-4.36	-4.57	0.85	-0.89	1.89	0.79	-2.22	-6.54	-0.24	2.35	1.72	-3.98	-2.23	0.51	-3.92	-4.66	-1.41	0.16	-2.26	-1.42	0.58	-2.22	2.35	0.24	-0.66	-1.41	-1.25	7.23	-0.44	6.41	3.51	-2.81	1.45	3.02	4.15	-1.2	-0.75	3.38	4.13	0.91	-1.32	-1.75	-0.46	2.42	-0.95	-3.49	-4.9	-1.37	0.29	-3.53	1.69	-2.19	-0.99	1.05	-0.34	1.61	2.69	-4.14	-0.55	3.94	0.53	2.35	-0.9	-5.02	-3.72	1.17	-4.38	3.95	6.32	-1.64	1.66	2.9	0.65	-1.25	-0.16	-4.08	-3.94	-4.36	-4.43	-4.47	0.28	3.4	0.15	-0.81	-0.14	-1.92	-1.27	-5.7	-5.18	-0.87	4.35	-7.57	-0.26	0.49	-2.62	-2.41	-2.05	4.28	3.31	-0.64	-0.13	4.06	2.17	-3.14	2.63	1.69	2.96	-6.38	-2.93	-2.3	-1.54	0.1	-0.82	0.41	1.37	-0.08	-5.03	-1.23	-2.75	-2.25	-1.61	-0.73	-3.82	-2.23	-2.25	0.09	-2.37	-4.84	1.41	0.53	-3.6	-1.69	-2.45	0.26	-3.34	0.52	-1.33	-0.47	-0.4	3.15	-5.37	-3.29	0.25	-2.6	-2.46	-0.83	-0.2	-0.7	-7.49	0.51	-1.9	-1	0.73	0.87	1.06	0.73	1.19	1.21	0.97	1.17	1.13	1.11	1	1.29	1.14	1.21	1.25	1.25	1.02	1.4	1.33	1	0.94	1.29	1.16	1.18	0.42	0.56	1.08	1.05	1.16	0.84	0.69	1.26	1.09	1.1	1.16	1.08	0.88	1.05	1.1	0.36	0.74	1.18	0.83	0.99	1.41	1.1	0.83	1.25	0.84	1.2	0.36	0.88	1.16	0.77	0.96	1.26	1.19	1.02	0.85	1.06	1.12	1.18	1.04	1.01	1.26	1.1	1.13	0.89	0.85	1.03	1.48	0.66	0.79	1.23	1.28	0.32	0.54	1.06	0.94	1.05	1.16	1.6	0.94	0.49	0	0.4	0.45	0.98	0.71	0.38	0.71	0.05	0.89	0.84	0.66	0.93	1.4	1.31	1.07	0.94	0.87	1.05	0.86	0.78	0.66	1.13	0.74	0.8	1.07	1.62	0.87	1.01	1.45	0.72	0.12	1.37	0.92	0.51	1.6	0.82	0.58	0.8	0	1.94	0.81	0.66	0.86	0.86	1.1	5.29	1	0.97	0.96	0.47	0.71	0.53	0.88	1.09	0.85	0.79	0.83	1.28	0.24	0.97	0.88	1.05	1.24	0.2	1.53	1.84	1.29	0.75	0.73	0.94	0.91	24.4	0.86	0.51	0.85	0	0.83	1.38	1.16	1.43	0.8	0.48	1.07	1.34	0.31	1.17	0.91	0.9	0.92	1.13	0.11	1.09	0.77	1.13	0.77	0.37	1.07	0.59	1.15	0.45	1.32	0	0.57	0.97	0.04	0.78	0.44	0.93	1.23	1.16	1.15	0.88	0.65	0.85	0.84	0.97	1.36	2.63	0.35	1.16	1.16	0.52	0.3	0	0.9	1.21	0.76	0.76	1.66	1.16	1.21	0.67	0.84	0.32	0.72	1.22	1.22	2.07	0.83	0.55	0.83	0.26	1.26	0.8	0.87	0.81	0.9	0.67	1.15	0.78	1.11	1.39	0.69	0.95	0.54	1.28	0.87	1.24	1.13	1.2	0.96	0.77	1.17	1.21	0.91	0.8	0.79	0.82	1.36	0.98	0.85	0.97	1.03	0.96	0.72	0.74	0.27	1.01	0.47	1.47	1.09	5.68	0.04	1.08	1.29	0.71	0.95	1.01	1.61	0.81	0.69	1.15	2.34	1.03	0.73	1.51	0.77	0.83	0.59	1.07	0.81	0.52	0.25	0.39	0.77	0.54	1.04	2.82	1.01	0	1.03	0.91	1.05	0.47	1.23	0.52	0.48	0.4	1.1	1	1.1	0.47	0.87	1.01	1.16	1.52	0.89	0.97	1.21	0.91	0.89	1.01	1.01	0.65	1.27	0.89	0.9	1.58	0.97	0.92	1.11	0.89	1	0.88	0.77	0.79	1.33	1.31	0.74	0.75	0.82	0.89	1.23	0.86	1.78	0.68	0	0.89	0.61	0.3	0.89	0.94	0.86	1.22	0.84	1	0.84	0.12	0.63	0.96	1.21	1.91	1.29	0.88	0.07	31.67	17.67	32.56	1.2	0.49	0.37	0.77	0.94	0.88	0.93	1.39	0.97	0.44	1.27	0.96	0.57	0.49	0.88	0.84	0.81	1	0.7	0.8	0.72	1.64	1.11	1.48	0.9	1.23	1.35	1.1	1.2	0.87	0.4	1.27	2.05	1.02	1.06	1.22	1.1	1.48	1.14	0.82	0.86	0.74	1.45	0.82	0.97	1.03	0.62	0.58	0.77	0.96	1.48	1	0.5	0.78	1.08	0.5	0.93	1	0.84	0.86	0.84	0.72	0.77	0.35	0.65	1.3	1.64	0.03	1.24	0.87	0.19	0.4	1.06	0.71	0.75	0.93	0.81	0.82	1.06	0.93	0.68	0.97	0.64	0.84	0.96	1.23	1.17	0.78	1.43	0.95	0.81	0.96	0.42	0.63	1.15	0.68	0.99	1.36	0.99	0.76	0	1.8	1	1	1.45	0.57	0.64	1.09	1	0.81	0.3	0.47	1.29	0.86	1.02	0.74	0.86	1.04	1.04	0.57	0.77	0.82	0.58	1.16	1.75	0.94	0.7	0.91	1.02	1.06	0.64	0.75	0.86	1.23	0.7	1.17	0.83	1.06	0.68	1.35	1.96	0.58	0.74	0.98	1	1.24	1.04	1.35	1.22	1.16	1.16	1.03	0.57	0.87	0.31	1.04	0.98	0.91	0.63	1.06	0.77	1.28	0.98	0.63	1.01	1.14	0.95	1.18	0.96	0	1.5	0	0.84	0.98	0.84	0.95	1.06	0.73	1.3	0.74	0.99	0.72	0.88	0.98	0.74	0.7	1.11	3.79	0.02	0.82	1.81	1.37	1.08	0.6	0.94	0.67	0.94	1.02	1.41	0.9	0.9	0.58	1.03	1.15	1.16	0.94	0.74	1.2	0.63	0.92	1.05	1.35	0.86	1	1.06	0.84	1	0.91	0.59	1.36	1.06	1.41	0.69	0.81	0.89	1.08	1.65	0.56	1.11	1.2	1.32	0.86	2.49	0.65	1.19	0.41	1.06	0.9	1.58	0.6	0.94	0.71	0.87	0.82	1.21	0.93	1.46	0.83	0.62	0.82	0.86	0.74	0.91	1.37	0.92	0.26	1.5	0.72	0.77	0.73	1.06	1.18	0.91	1.12	1	1.38	0.93	0.88	1.07	1.19	1.21	1.19	0.98	0.92	1.08	0.87	0.33	0.75	0.99	0.66	0.9	0.82	1.62	1.05	1.04	0.93	0.99	1.1	0.85	1.33	0.81	0.67	0.74	0.58	0.57	0.82	0.91	1.07	0.95	0.93	1.01	0.47	0.87	1.19	1.13	0.66	1.19	1.35	0.45	1.29	1.01	0.28	1.21	1.1	0.87	0.76	1	1.33	0.97	0.92	0.9	1.02	0.88	1.02	1.16	0.65	1.14	0.93	1.48	0.95	0.56	0.54	0.99	0.7	0.44	0.63	1.39	1.24	0.27	0.84	0.66	0.94	1.02	1.15	0.8	1.03	1.2	0.89	0.92	0.59	1.05	0.86	1.08	0.72	1.08	2.21	0.64	0.93	1.01	0.9	1.05	0.88	1.08	0.87	0.8	1.08	0.76	1.12	0.99	1.14	1.07	0.87	0.92	0.41	0.72	1.2	0.72	1.55	0.68	1.09	0.65	0.65	0	0.89	0.8	0.36	0.8	0.97	0.79	1.13	0.93	0.96	1.13	0.94	0.74	1.04	1.79	0.81	0.49	0.33	0.96	0.75	1.59	0.62	0.62	1.02	0.62	0.84	0.63	0.92	0.18	0.96	0	0.87	2.29	0.66	0.4	0.89	0.33	0.7	0.96	0.97	1.19	1.43	1.3	0.59	0.66	0.94	0.86	0.74	1.68	0.95	1.17	1.09	1.45	1.01	1.22	1.03	1.43	1.08	0.84	1	0.87	0.48	0.89	1.68	0.57	0.7	1.01	0.44	0.01	0.35	1.43	0.91	0.96	1.11	2.9	1.13	0.08	0.47	0.7	0.92	0.87	0.57	0.86	0.74	3.69	0.63	0.67	0.76	1.56	1.06	0.37	1.02	0.82	1.22	34.32	1.11	0.85	0.99	1.12	6.56	1.03	0.81	0	1.17	1.17	1.03	0.89	0.83	1.08	0.37	1.2	1.52	0.53	1.5	0.24	1	0.4	0.67	0.99	0.88	0.6	1.41	0.99	0	0.81	0.95	1.15	0.81	0.84	1.26	0.97	0.64	1.39	1.11	1.24	1.11	0.74	0.57	0.91	1.03	0.68	1.01	0	0.79	1	0	1.01	0.58	1.05	1.17	0.67	0.74	0.71	0.92	1.15	1.07	0	2.53	0.81	0.93	0.92	0.75	0.79	0.76	0.86	0.58	0.51	1.4	0.99	0.9	1.1	0.84	0.96	1.01	1.08	0.65	0.78	1.14	0.87	1.05	0.7	0.93	1.48	0.67	1.32	0.86	1.18	1	0.67	1.02	0.54	1.04	0.57	1.96	1	0.32	0.7	0.82	0.63	0.78	1.04	0.67	1	1.15	0.53	0.81	0.93	0.81	0.7	0.96	1.21	0.98	1.24	0.53	1.06	1.24	1.02	1.08	1.48	0.66	1.79	0.47	0.7	0.67	1.17	0.88	1.75	1.05	1.96	0.97	0.97	0.99	0.91	1.28	1.11	1.79	1.16	0.79	0.83	1.29	0.89	1.07	1.29	1.07	1.03	1.72	1.04	0.74	1.17	0.45	1.24	0.64	1.23	1.36	0.47	0.6	1.06	0.98	0.17	0.87	0.84	0.81	0.51	0.81	1.53	1.01	0.89	0.79	0.84	0.84	1.18	0.72	1.36	1.15	0.76	1.1	1.06	0.88	0.76	0.91	0.8	1.06	1.08	1.34	4.57	1.19	0.97	1.32	1.11	0.82	0.69	0.83	22.84	0.83	1.08	1.11	0.48	0.7	0.65	0.81	1.12	1.23	0.62	0	0.75	1.02	0.33	2.08	1.1	0.77	2.31	0.71	0.87	1.21	0.93	1.37	1.08	0.8	1.55	1.16	0.66	1.05	1.2	1.87	1.11	0.76	1.19	0	1.01	0.89	0.76	4.81	1.32	1.08	1.08	0	15.38	0.88	1.04	1.1	0.89	1.04	1.23	1.09	0.93	0.33	0.87	0.97	1.03	0.93	1.04	0.65	0.87	0.65	0.63	0.11	0.4	0.97	0.87	1	1.41	2.12	1.69	1.2	0.43	0.78	1.31	0.78	0	1.73	1.2	1.79	1.22	0	1.56	0	1.18	1.07	1.1	0.8	0.87	0.78	1.02	1.22	0.56	0.37	0.94	1.56	0.39	1.19	0.79	0.74	1.01	0.89	1.25	1.27	1.03	1.04	0.71	0.32	1.15	0.95	0.76	0.97	1.32	1.03	0.62	0.32	1.37	1.41	0.84	0.74	1.59	0.75	0.64	0.91	1.08	1.54	1.24	1.16	0.27	0.1	0.67	0.89	0.84	0.79	0.81	0.94	0.75	0.81	0.87	0.67	1.22	1.51	1.27	1.09	0.42	0.79	0.94	0.77	1.07	0.94	1.01	0.95	0.7	1.1	1	1.17	1.03	0.98	0.92	0.8	0.48	0.56	0.88	0.89	1	0.55	1.18	0.32	1.58	0.94	0.95	1.11	1.16	0.74	1.24	0.92	1.01	0.9	1.06	1.01	1.13	1.01	1.11	0.59	1.02	0.84	0.96	1.33	1.15	0.78	0.19	1.02	0.37	1.34	0.94	1.5	1.23	0.61	0.59	0.53	0.52	1.01	0.92	1.36	0.02	1.25	0.37	0.78	0.63	0.67	0.79	1.09	0.77	0.74	0.76	0	0.36	1.28	0.69	1.06	1.38	1.05	2.18	0.61	0.63	1.35	16.39	0.75	1.04	1.05	0.94	1.36	0.32	0.71	1.3	0.71	0.83	1.11	0.86	1	0.93	0.89	1.07	0.82	0.63	0.62	0.94	1.99	1.3	1.13	0.81	0.69	0.83	0	1.36	1.05	0.77	0.76	0.59	0.72	2.35	0.74	1	0.63	0.66	0.74	1.7	1.41	0.31	0.98	0.88	1.04	0.62	1.01	0.86	0.91	0	0.92	1.5	1.08	1.34	0.61	1.29	0.93	0.95	1.62	0.76	1.29	0.69	1.41	0.39	1.07	1.31	0.99	1.04	0.86	1.57	0.99	0.99	1.29	1.1	1.15	1.05	1.15	0.93	0.91	0.96	0.84	1.01	0.72	0.93	0.88	1.13	0.8	1.98	1.14	1.02	0.96	1.07	0.93	1.13	1.19	0.96	0.9	0.7	1	1.05	0.6	1.07	0.12	0.89	0.99	1.04	1.15	0.93	0.38	0.76	1.01	0.06	0.65	0.38	1.27	0.84	0.43	1.01	0.6	1.02	0.8	1.1	4.8	1.02	0.74	1.6	0.86	1.04	0.68	1.27	2.01	0.89	1.01	0.63	1.23	0.93	0.61	1.01	0.62	0.74	1.02	1.04	0.91	0.62	0.52	0.68	1.07	0.7	0.52	1.42	0.94	0.82	2.1	0.75	0.97	1.03	0.61	0.82	1.02	1.46	2.59	1.29	1.47	0.95	1.75	1.29	1.11	1.44	1.05	0.7	1.35	1.5	0.54	0.86	1.01	0.81	1.62	0.86	1.26	0.77	0.73	1.19	1.05	1.26	1.39	0.79	1.14	1.13	1.09	0.82	1.15	0.84	1.18	1.18	1.02	0.84	0.83	0.66	1.27	1.02	0.73	0.83	0.97	0.94	0.52	0.09	0.1	0.02	0.11	1.06	1.43	1.09	1.31	1.24	1.64	0.82	2	0.89	0.52	0.96	0.99	0.88	0.87	0.88	1.19	2.04	0.94	0.18	0.67	2.29	2.27	0	0.25	1.55	1.61	0.86	1.31	1.12	0.54	0	0.83	1.44	1.08	1.1	1.35	2.01	0.48	0.74	0.86	0.89	0.96	0.39	0	0.54	0.5	1.26	0.48	0.85	1.08	1.09	0.84	0.94	0.53	0.95	0.97	0	0.7	0.5	1.18	0.68	0.51	1.01	0.9	0.76	0.96	1.07	0.82	1.59	1.2	0.99	0.97	1.05	0.97	1.63	0.7	0.77	0.92	1.11	1.09	1.15	2.15	0.46	1.38	0.73	0.53	0.84	0.72	0.99	0.92	0.65	1.85	1.78	0.58	0.63	0.79	1.01	0.91	1	1.08	1.28	0.91	1.01	0.94	1.3	1.14	1.22	0.46	0.61	0.25	0.96	0.98	0.85	0.67	0.81	1.14	1.16	0.71	0.34	0.82	0.86	0.93	1.27	0.7	0.98	1.01	1.58	1.2	1.18	2.13	1.44	1.31	1.02	0.96	0.39	0.9	0.61	0.91	1.35	1.43	0.97	1.3	0.86	1.35	0.67	0.9	1.21	0.41	1.33	1.36	0.83	1.58	1.29	1.36	0.89	0.77	0.62	1.05	0.81	1.67	0.94	0.31	0.79	1.14	1.12	3.17	2.11	1.11	1.16	1.27	1.3	1.02	0.67	0.72	0.9	0.85	1.86	1.17	1.12	1.14	1.24	0.91	0.99	0.34	0.94	0.91	1.19	0.79	0.85	1.15	1.04	1.36	0.73	1.01	0.86	0.53	0.96	0.9	0.98	0.88	0.73	0.89	0.52	0.98	0.89	0.73	0.88	0.62	0.64	0.53	1.19	1.52	0.28	1.35	1.02	0.81	1.39	0.66	0.68	3.01	0.91	0.2	1.23	2.3	0.43	0.75	1.41	0.71	0.96	0.83	0.94	1.02	0.9	0.79	0.73	0.93	1.07	1.41	0.84	1.18	1.09	0.83	1.1	1.03	0.74	0.73	0.96	0.36	1.36	0.86	0.57	1.1	0	0.45	0	0.9	0.49	1.21	0.5	0.82	1.21	1.37	0.67	0.95	0.93	1.44	1.55	0.19	0.2	0.2	1.25	0.58	0.72	1.77	2.27	0.55	0.7	1.03	0.89	2.79	0.94	0.98	0.71	0.74	0.92	4.57	0.66	1.19	1.03	0.9	0.98	0.72	0.97	2.29	1.18	1.43	1.06	0.6	0.48	0.51	1	0.26	0	0.89	0.95	0.88	0.92	0.8	0.76	0.24	2.09	0.85	1.87	0	0.99	0.88	0.95	1.01	0.88	1.02	0.8	1.11	0.95	1.36	0.85	0.84	1.16	1.32	0.31	1.36	1.58	1.5	29.73	1.13	1.87	0.63	1.2	0.94	1.95	4.49	1.49	2.01	0.86	2.84	1.26	1.61	1.63	1.34	0.72	1.49	0.94	0.83	0.95	1.49	0.31	0.55	0.97	0.62	0.09	0	0.86	1.47	0.81	0.91	1.07	1.05	0.89	0.89	0.89	1.22	0.81	0.93	0.9	0.67	0.92	0.85	1.14	0.66	1.16	0.7	0.93	0	0.91	1.15	1.14	1.07	0.74	0.61	0.69	1.18	0.78	1.23	1.11	1.11	1.02	1.07	1.68	1.33	1.04	1.29	1.14	1.13	0.91	1.21	1.17	0.72	1.04	1.12	0.65	1.17	1.02	1.02	1.4	1.34	0.88	0.93	1.13	0.97	0.78	0	1.1	0.64	0.52	0.68	1.26	1.06	0.7	0.8	0.76	0.86	0.62	0.4	0.94	0.71	0.95	0.4	1.36	1.07	0.92	0.79	0.8	0.16	1.28	0.68	1.02	0.94	0.6	1.41	10.37	0.76	0.83	0.76	0.91	0.73	1.09	0.8	0.88	0.9	0.52	0.82	0.86	0.37	1.1	1.18	1.13	0.4	0.97	0.68	0.81	0.66	1.45	0.84	1.12	0.87	0.39	0	1.09	1.01	1.01	1.06	0.92	0.97	0.78	0.89	0.55	0.84	1.15	1.2	0	0.68	1.04	0.96	1.26	1.03	2.69	0.98	1.01	0	0.91	1.21	0.84	1.44	0.8	0.45	0.76	0.61	0.97	1.4	0.83	0.29	0.13	1.01	1.01	1.05	0.93	1.08	1.17	0.33	0.79	1.17	0.42	1.23	0.81	0	1.25	1.03	0.51	1.12	1.12	1.2	1	0.65	0.9	1.78	0.47	1.01	1.6	1.13	0.66	0.79	1.91	0.63	0.8	1.19	0.94	1.63	1.03	0.84	0.92	1.12	0.93	1.31	0.41	0.93	0.75	0.79	0.82	1	0.95	0.85	0.86	0.58	1.07	0.83	1.57	1.15	1.2	0.97	1.04	1.11	0.87	0.95	0	1.07	0.88	0.74	1.14	1.46	1.64	1.16	0.56	0.8	1.56	0.5	0.75	0.28	0.73	1.61	1.51	0.36	0.87	0.81	0.68	0.69	0.61	1.15	0.5	1.13	0.87	0.92	1.18	0.99	1.12	0.63	1.16	1.06	0.62	0.57	1.22	1.48	0.23	0.99	0.86	0.58	0.66	0.86	0.08	0.86	0.64	1.04	0.76	2.78	0.85	0.93	0	1.14	1.03	0.88	0.92	1.12	0.37	0.81	0.83	1	1.2	0.67	0.97	0.52	0.65	1.09	1.07	1.04	0.41	0.44	0.91	1.18	0.68	1.67	0.56	1.09	0.88	1.45	1.35	1.14	1.14	0.78	1.19	1.05	0.93	1.16	0.8	0.72	0.82	0.75	0.96	1.11	1.08	0.55	0.33	1.38	1.26	0.54	1.25	1.02	1.66	1.01	1.34	1.22	0.73	1.02	0.87	1.56	1.12	0.47	1.1	0.85	0.83	0.97	0.88	0.95	0.56	0.88	1.02	8.97	0.62	4.04	1.49	1.1	0.93	1.78	0.11	0	4.43	1.36	0.4	1.03	1.26	0.28	1	1.21	1.17	0.59	1.26	1.55	1.53	1.2	1.22	0.97	0.94	0.53	0.98	0.93	1.07	0.58	0.88	0.89	0.83	1.02	0.7	0.65	0.92	1	0.83	0.81	0.91	0.84	0.8	0.88	0.94	0.81	0.67	0.91	1.01	0.73	0.64	0.7	1.04	1.1	0.79	0.56	0.73	6.46	1.03	1.25	1.25	1.03	0.66	1.66	1.18	0.7	1.72	0.59	0.81	1.13	1	0.99	1.08	0.99	1.24	1.21	0.99	0.79	0.94	1.1	0.84	0.82	0.77	1.07	0.82	0.76	1.17	0.81	0.7	0.72	0.94	0.76	1.75	0.97	0.99	0.74	0.75	1.4	1.8	0.56	1.07	1.25	1.86	0	0.84	0.84	0.78	0.92	1.27	1.09	0.34	0.78	0.84	1.26	0.92	1.41	0.7	0.63	0.79	0.95	1.2	0.54	1.16	0.88	0.88	1.49	0.96	1.25	1.15	0.21	0.88	0.73	0.61	1.32	0.95	0.78	0.75	0.25	0.68	0.85	1.13	1.31	0.88	0.96	1.19	0.93	0.83	0.82	1.34	1.54	0.76	1.1	1.31	1.84	1.24	0.39	1.18	0.83	1.16	0.59	1.05	0.91	1.05	0.48	0.69	1.84	1.36	1.99	1.05	0.63	0.97	1.03	1.26	0.88	1.17	0.79	1.07	0.35	1.05	0.95	0.67	0.82	0.9	1	1.47	0.85	0.84	1.14	0.9	1.11	0	0.72	1.14	1.17	0	0.89	0.93	0.93	0	1.08	0.46	0.92	1.06	0.72	1.06	0.97	0.77	1.23	0.75	0.94	1.57	21.23	0.79	1.13	0.74	1.16	0.96	1.02	0.48	0	0.65	1.07	1.52	0.55	0.58	0.57	0	0.55	0.98	0	0	0.57	0.93	0.92	1.11	0.47	0.87	0.5	1.14	0.53	0.82	1.08	1.34	0.55	0.82	1.21	1.03	1.09	0.99	1.2	1.98	0.49	0.35	1.26	1.24	0.93	0.9	1.16	1.93	0.91	0.61	1.82	0.93	0.6	0.7	0.54	1.23	1.2	0.84	0.46	1.21	0.92	2.74	1.49	0.91	1.19	1.53	1.05	1.2	2.62	1.01	0.73	1.01	0.92	0.73	1.09	0.68	1.1	1.29	1.08	1.48	1.49	0.51	0.53	1.02	0	0.98	0.69	1.06	0.65	1.52	1.33	0.8	0.9	0.45	0.57	0.76	0.76	0.5	0.85	0.85	2.21	0.9	0.92	0.98	0.62	1.05	0.89	0.56	1.21	0.83	0.34	1.34	0.77	1.18	1.2	1.78	1.14	1.38	0.95	1.12	1.23	0.88	1.13	0.86	1.47	0.75	0.87	0.81	1.41	0.64	1.31	1.02	1.07	0.45	0.58	0.78	1.13	0.58	0.47	1.56	1.09	0.8	1.02	0.75	0.68	1.05	0.82	1.12	0.82	0.84	0.77	0.98	0.86	0.94	0.89	0.82	0.95	0.88	1.13	0.65	1.01	1.06	1.25	1.06	1.06	0.64	0.45	0.81	0.74	0.45	1.24	2.04	0.62	0.19	0.74	0.91	2.18	1.14	0.93	1.1	0.82	0.8	0.69	0.78	0.96	0.93	0.65	0.25	1.4	0.75	0.79	0.99	1.29	0.99	1.09	1	1.07	0.57	0.88	1.04	0.69	0.87	0.84	0.74	1.15	0	0.73	0.74	4.24	1.11	1.06	0.99	1.04	0.91	0.67	0.86	0.92	0.49	0.76	0.98	0	0.88	0.46	1.17	1.27	0.4	1.14	0.98	0.17	0.62	1.18	1.12	0.91	0.95	1.45	1.02	1.43	2	0.63	0.74	0.94	0.51	0.89	0.77	0.74	0.95	1.03	0.6	1.88	0.96	0.86	4.79	0.9	0.94	0.67	0.98	1.06	0.9	0.86	1.05	1.26	1	1.1	1.9	0.97	0.62	0.85	1.87	1.15	1.08	1.01	0.87	0.81	0.82	0.89	1.05	1.5	1.37	0.09	0.81	0.81	1	0.98	1.04	0.97	0.61	0	1.04	0.83	0.95	1.26	0.72	0.82	0.85	0.61	0.76	0.48	1.28	0.28	0.58	0.64	0.65	0.46	0.84	0.4	2.37	1.05	0.73	0.64	1.11	0.94	1.35	0.69	1.14	0.94	0.89	0.69	0.44	1.38	0.56	1.07	2.19	0.89	1.28	2.36	0.9	0.77	0.94	0.71	1.01	0.58	0.82	1.06	0.55	0.79	0.93	0.9	0.87	0.52	0.87	0.62	0.89	1.13	1.05	0.99	0.4	0.98	0.76	0.73	0.89	0.93	0.42	0.61	0.91	0.93	0	0.74	2.71	0.39	0.99	0.9	0.82	1.05	0.98	0.97	0.93	1.05	1.02	1.22	0.9	1.19	1.07	0.98	1.31	1.14	0.93	0.78	1.25	1.13	1.01	0.97	0.8	1.01	0	0.98	0.48	0.85	0.82	0.71	0.74	0.81	1.07	0.83	0.93	1.08	0.94	1.66	0.84	1.03	1.04	0.89	1.22	1.86	0.71	1.03	1.23	1.03	0.56	1.16	0.64	0.64	0.74	1.23	0.64	1.02	0.82	0.92	0.62	1.31	1.09	1.03	0.71	1.16	0.83	0.86	0.88	1.07	0.64	0.68	0.89	0.8	1.79	1.48	0.94	0.75	0.99	1.12	0.9	0.85	1.18	1.37	1.3	1.2	1.02	0.97	0.85	0.91	1.23	1.11	1.01	0.55	0.89	0.54	0.65	0.87	0.73	0.28	0.84	0.73	1.21	0.35	1.4	1.44	1.17	0.82	1.59	0.75	1	0.86	1.17	0.75	1.47	3.66	1.02	0.97	0.39	0.97	1.1	1	0.79	1.1	1.05	1.69	1.27	2.59	0.61	0.68	0.78	0.9	0.97	0.57	1.36	0.8	0.96	1.2	0.73	0.64	0	1.18	1.24	1.14	1.39	1.26	0.91	0.83	1.02	1.18	0.56	1.16	0.52	1.2	0.73	0.93	1.04	1.22	0.94	1.44	0.83	0.69	1.04	1.33	0.97	0.79	1.16	1.25	0.61	1.09	0.91	0.96	1.13	0.89	0.76	1.26	0.67	0.69	0.62	0.87	0.49	1.19	1.09	0.99	0.73	1.21	1.39	1.38	3.52	0.8	0.79	0.95	0.89	0.6	0	1.29	0.75	2.84	1.11	0.84	0.93	0.77	0.86	0.82	0.51	1.54	0.77	1.16	0.85	0.63	1.47	0.67	0.64	0.23	0.62	0.76	0.78	0.54	0	0.36	0.56	0.78	0.92	0.73	0.91	1.1	1.39	0.72	0.96	1.07	0.89	1.01	0.6	1.07	1.74	0.95	1.61	0.85	1.02	0.89	1.11	0.36	0.64	0.93	1.08	1.57	5.8	0.49	1.31	0.63	1.05	0.94	1.16	0.86	0.57	0.59	1.12	1.03	0.66	0.96	0.95	1.23	1.53	1.04	1.21	1.04	0.95	1.01	0.8	0.76	0.89	0.59	0.84	0.84	0.72	0.92	0.44	2.32	1	0.72	1.64	1.69	1.09	0.82	1.1	0.91	0.46	0.39	1.01	0.36	1.87	1.23	1.17	2.02	0.88	0.68	0.84	0.72	1.07	0.69	0.95	1.17	1.71	0.9	0.93	1.08	0.86	1.37	0.83	0.55	1.36	0.1	0.85	0.55	1.09	1.55	0.53	1.1	0.59	0.75	0.54	0.82	1.76	0.79	1.33	0.86	0.94	1.05	0.75	0.92	0.91	1.75	1.21	0	0.52	0	1.27	1.04	0.94	0.88	1.19	1.41	0.97	0.17	0.9	1.37	0.82	0.75	0.81	1.22	1.22	1.28	0.73	0.95	0.87	0.89	1.75	0.83	0.61	0.89	0.79	0.93	1.11	1	0.93	1.25	2.51	1.03	0	0.5	0.5	1.05	0.8	2.64	0.96	1.35	3.3	1.26	0.18	1.04	0.82	0.71	1.61	0.66	1.01	0.6	0.47	0.94	1.29	0.48	0.63	0.98	0.81	0	0.89	0.78	0.94	0.8	0.92	0.97	0.79	1.22	0.37	0.98	0.82	0	1.59	1.19	0.97	0.6	0.68	0.95	0.99	0.83	1.33	0.57	1.74	0.43	0.51	0	0.64	1.3	1.29	0.29	0.88	1.08	1.37	2.35	1.07	0	0.7	0.98	1.44	0.73	1.16	0.93	0.91	1.01	1.01	1.13	1.08	0.31	0.99	0.82	1.11	0.51	1.31	0.76	0.95	1.33	1.57	0.99	1.26	1.04	1.36	0.81	1.11	1.06	0.85	0.87	1.07	1.09	0.93	0.57	0.54	1.08	1.01	1	1.1	0.53	1.2	0.81	1.06	0.84	0.92	0.89	1.07	1.04	0.06	1.13	0.45	1.24	0.63	0.65	0.15	1.02	1.07	1.04	1.01	0.9	1.63	0.56	0.26	1.12	0.87	1.05	0.94	1.14	1.06	0.85	0.91	1.09	1.11	0.78	0	0.95	0.82	2.13	1.09	0.52	0.88	1.27	1.16	0.63	0.68	1.67	0.46	0.98	1.11	0.57	1.12	0.89	0.8	0.34	0.9	1.14	1.02	0.94	1.16	0.84	1.2	0.92	0.96	1.03	1.12	0.94	0.85	1.22	0.91	3.07	0.38	0.19	1.02	0.83	1.11	0.94	0.58	0.81	1.7	0.01	0.71	1.46	1.63	0.3	1.35	0.97	1.53	0.48	1.03	0.75	0.92	1.14	0.75	1.11	0.82	0.19	1.49	0	0.59	0.51	1	0.71	1.28	0.42	0.51	1.78	1.27	1.15	0.89	0.5	0.84	0.73	1.18	2.24	1.46
4	BAT00005	1.60944	8	9.33	106	7.27	77	78	369	410	153	63	80	54	51	99	25	396	811	74	NA	NA	68	1.2	18	11	2.2	0.6	0.005	4	68	13.9	1.05	140	4.2	104	22	0.42	88	8	4.1	2.28	0.82	5.2	170	13	39	0.1	0.1	140	42	69	62	6.33	88	272	23	30	6.2	146	109	92	10	NA	11.2	0.11	6.73	4.25	12	35.6	83.8	28.2	33.7	233	12.4	9.4	0	0	47.5	40.3	7.9	3.9	0.4	3.2	2.71	0.53	0.26	0.03	24.5	1.7	1	44	76	120	29	319	772	3	9	83	155	32	2	15	416	33	1	2	77	1	0	1	12	1	216	48	26	155	27	215	81	56	97	48	56	0	6.58	0.77	0.005	0.2	0.01	0.15	0.02	0.005	0.03	0.02	0.01	0.01	0.01	0.025	0.09	0.1	0.03	0.025	0.07	0.1	0.02	0.02	0.03	0.03	0.06	0.05	0.01	0.01	0.01	0.02	0.02	0	0.01	0	0.01	0.05	0.01	0.04	0.07	0.03	52	62	10	0.2	0	5	0	0	1.011	2	2	15	0.3	31	NA	34	1.2	6.7	NA	NA	NA	NA	NA	NA	NA	NA	NA	NA	NA	NA	NA	NA	NA	NA	NA	NA	NA	NA	36	94	20	122	67	100	74	0.97	81	132	26	132.1	25.8	14.8	0.99	NA	NA	NA	67	NA	NA	NA	NA	NA	NA	NA	NA	NA	NA	-1.74	-1.32	-2.33	-2.38	-3.41	1.94	-0.53	-1.63	-0.11	-1.34	-0.63	0.38	-1.25	-0.32	-7.34	-4.61	-3.42	-2.82	-0.68	-0.14	-1.68	-2.32	-2.41	-3.06	-1.04	-1.16	0.91	-1.84	3.69	-0.32	0.32	-1.57	2.2	-5.99	-0.18	0.72	-3.44	2.19	-0.89	1.95	0.63	7.01	-2.98	-0.65	-3.88	-2.68	-1.67	-8.88	-6.15	-0.51	-3.07	-2.09	-1.72	-1.12	-4.77	-2.04	-0.39	-0.14	-1.06	-4.65	-1.04	-0.17	-2.9	-2.56	-0.69	-2.65	-4.73	-0.36	-2.5	-0.43	-3.16	-2.28	1.32	-0.39	-0.96	-2.44	-0.64	-0.52	4.75	-1.45	3.21	0.74	3.51	-1.37	2.08	0.53	-2.46	-4.27	0.9	-1.6	1.24	-0.5	-1.04	-1.07	-1.22	-2.71	4.01	-1.59	-5.3	-3.24	-1.15	-1.56	-3.67	6.24	-3.46	0.29	-5.11	-2.88	-0.33	-3.21	1.28	-2.4	-3.11	2.05	-1.67	-3.91	-2.46	3.06	-0.19	-3.39	1.64	-3.36	-3.49	-2.16	-1.26	0.88	-4.86	-3.04	-5.21	4.97	-0.06	-1.39	0.97	-2.74	-0.52	5.91	-1.34	-2.63	0.22	-0.85	-1.22	-0.08	-0.22	-2.04	-1.93	-5.22	-2.89	3.45	1.19	-4.14	-1.59	0.61	-1.24	-0.5	-4.29	-2.15	-3.86	-5.13	-2.28	0.29	-6.11	-5.7	-0.57	-0.91	-3.47	-1.46	-2.19	-1.8	-2.8	-3.23	-5.12	-1.57	-0.72	-0.23	0.82	1.04	-0.61	-3.9	-3.06	1.31	-0.93	-1.51	-0.2	-3.12	0.47	-1.05	-4.78	-2.33	-2.55	-0.06	-3.48	-2.03	-4.08	1.82	5.35	-1.66	-0.65	-5.93	-2.44	2.82	-0.52	-6.8	2.28	-3.27	-1.41	-5	-3.28	-4.89	0.08	-2.07	-3.36	-2.77	-0.45	1.98	-0.32	0.45	-1.18	-3.93	-3.41	-0.89	0.01	2.01	-0.55	-1.73	4.65	-0.41	-2.93	4.52	-3.05	-7.76	5.12	-0.46	-2.83	-1.47	-1.55	-0.85	-0.84	1.81	-5.29	-1.46	-2.58	1.95	-0.6	-1.31	1.24	1.82	-1.66	-1.31	-1.31	0.09	-4.41	7.78	-3.38	-2.06	-3.45	-2.45	-2.17	-0.63	-3.52	0.92	1.63	-3.26	5.39	-0.94	-0.8	-0.55	0.06	-3.69	-1.22	-1.09	-1.03	-2.3	0.26	-1.12	-0.25	6.68	-0.68	-0.18	0.47	-0.93	-1.51	-2.98	-4.57	-3.36	-3.67	-2.87	-0.26	-2.62	-1	0.11	3.99	2.82	-2.71	-5.1	-0.46	0.64	2.27	-8.04	-0.75	1.1	0.45	-3.57	5.81	1.43	-0.99	0.02	-1.88	0.07	4.7	-5.52	-3.15	-0.18	-1	-2.87	-0.93	-0.05	-3.04	-0.28	1.06	4.42	-6.55	4	2.91	-0.04	-2.02	-4.34	-0.21	-1.02	-2.08	-1.2	0.03	-0.84	-0.63	-2.46	5.37	0.3	-1.76	-2.97	1.7	1.04	-0.07	-3.03	-1.56	1.78	0.24	-0.62	-0.52	-0.13	-0.97	-1.75	-0.88	-2.71	-1.83	0.81	-2.81	-4.8	-0.48	0.14	-0.37	-2.02	-3.51	4.56	2.35	-2.59	-3.45	-6.21	-0.84	-0.93	-1.32	-2.34	4.82	-4.72	2.45	-6.1	-6.98	-3.14	-1.53	-0.97	-0.4	-1.68	-2.19	-0.56	-0.56	6.74	-2.17	-0.31	2.7	-4.69	-4.7	-0.12	-1.22	-0.21	-3.48	4.78	-6.9	-1.15	0.28	4.55	-0.37	-0.96	-1.28	-1.5	-2.98	-2.09	-1.92	-0.12	-4.15	-5.04	2.29	1.88	-1.33	0.36	-1.1	-0.69	-1.34	0.43	0.86	-2.9	-1.17	5.53	-0.59	-1.44	0.15	-1.5	-4.14	-4.05	0.1	-0.9	2.56	4.69	-0.35	4.02	1.14	-2.55	-1.34	-0.02	0.37	6.13	0.36	-4.75	-0.62	-0.46	-3.46	-0.29	-4.2	0.26	1.93	-0.61	0.98	2.76	-0.03	-3.97	-0.57	1.16	-2.08	-3.95	-3.71	-0.34	-1.21	-2.81	1.44	-1.97	-2.44	-2.07	1.67	-0.84	5.01	-1.32	2.37	-0.44	-1.03	-2.56	-4.52	4.51	-0.5	-2.11	0.14	-0.44	-2.06	1.67	-1.82	-0.74	1.97	4.62	1.76	0.51	-2	0.22	-2.54	2.48	-1.02	-4.57	-1.08	-0.2	-0.39	-1.95	-0.07	0.37	-1.66	2.46	-1.25	0.88	-2.76	-2.09	-1.85	0.59	-1.39	0.39	-0.15	-2.8	-3.81	0.28	-3.23	-0.09	0.34	-4.95	-4.57	1.68	-0.3	-1.48	0.98	-4.1	0.13	2.61	-0.52	-3.3	-1.55	-0.8	-1.44	-0.8	-1.55	-0.41	-0.76	-3.05	-2.74	-5.08	2.19	1.61	-4.86	-0.68	0.57	-1.78	-4.4	-3.12	2.66	-3.6	-1.25	-3.02	5.54	0.09	-3.73	-0.34	-3.06	-0.8	-0.88	1.24	0.91	2.55	-0.73	0.58	0.14	-2.8	-3.47	1.27	-1.48	-2.07	-0.37	-2.26	-0.85	3.84	-1.48	-1.14	-0.11	0.28	1.03	0.69	3.09	3.76	-1.19	-1.11	-3.11	-3.96	-3.63	-3.97	-0.03	-0.78	-3.35	-1.37	-3.03	2.7	4.47	-1.21	4.8	0.59	3.26	-1.28	-2.1	0.5	-2.14	-0.54	5.05	-0.89	1.06	1.86	0.67	5.43	-4.63	-1.12	5.5	3.47	-0.12	-1.94	-0.26	-1.35	1.98	-0.88	1.03	5.78	-1.25	-1.58	-2.47	-2.15	4.56	1.04	-8.23	-4.91	0.02	-0.57	-1.14	-2.45	-1.09	3.07	0.92	-0.48	-5.72	-3.2	-3.64	-0.5	-0.46	0.12	6.65	-1.02	0.47	-1.97	-0.04	0.47	-1.63	4.16	2.77	4.66	-3.1	2.59	-3.28	0.96	-1.51	-2.33	-1.88	0.46	-2.02	0.63	0.63	3.99	1.51	0.38	-4.66	2.12	-1.2	-0.19	-0.98	-2.18	-0.79	0.05	-2.26	-0.8	-0.14	0.4	2.97	0.61	-2.01	-1.31	-0.01	4.43	-0.01	-2.99	0	-0.84	-0.56	0.43	-1.48	1.72	-2.22	0.55	-0.3	-1.6	-1.45	-3.91	-1.78	-0.47	-2.87	3.63	4.21	-0.55	2.55	3.23	2.05	-1.79	-1.94	0.8	2.13	-0.05	4.28	-2.17	1.2	-3.44	-3.33	1.99	-2.77	-0.32	-4.21	-0.46	-1.05	0.14	1.36	1.69	1.94	1.23	-0.67	-2.22	0.15	-4.94	0.73	-3.28	-5.62	-3.64	-0.31	-0.12	-1.07	-1.31	-2.64	-3.8	5.58	-1.56	-0.21	-1.1	-1.88	-2.06	0.6	-0.27	0.27	-2.15	-0.01	-0.96	-0.87	0.97	-0.88	-2.42	0.4	-1.68	2.38	-0.45	-0.71	0.09	3.17	0.61	-2.48	0.01	-8.07	-7.76	-3.06	-7.54	-1.04	-4.16	-3.93	-7.41	-8	-2.78	-1.07	-1.65	1.15	-2.29	1.56	-5.09	3.9	-5.17	-7.01	-5.41	-1.68	-1.94	0.53	-4.28	-2.9	-1.7	-6.27	-3.94	-5.85	2.06	-4.31	-3.19	-3.48	-3.24	-0.77	2.21	-1.12	-5.19	-3.5	-3.22	-3.68	-5.53	0	-1.87	2.9	7.45	0.35	3.38	2.12	-2.92	2.86	-0.31	-0.8	1.08	-3.09	-2.73	-4.09	2.67	0.45	3.34	1.4	1.46	-1.81	-1.82	-5.2	-0.87	-5.83	1.68	-3.25	1.21	-0.88	-0.63	-1.79	-2.45	-0.14	0.34	3.99	-0.74	4.94	-0.53	-3.24	-1.27	-1.6	-0.09	-2.68	2.7	-5.27	-4.83	-4.05	-1.64	1.02	1.63	1.36	-6.11	-2.5	-4.95	-2.52	-6.65	-2.58	-4.08	-2.32	0.55	3.5	-0.03	1.67	-2.06	-0.43	-1.71	1.13	0.73	-3.64	-2.56	-1.52	1.49	-0.66	-0.43	-2.59	-4.64	-3.98	-1.81	-1.61	0.66	-0.77	-3.62	-3.32	-1.22	0.26	-4.76	0.38	-7.06	2.42	-1.77	-1.54	-9.32	-0.86	-1.21	-0.17	-4.57	-1	-1.09	-0.68	-0.5	-4.55	0.06	-3.45	4.62	-0.53	-2.37	-4.01	-6.1	0.23	-0.24	-5.25	-3.51	-1.16	-0.61	-1.65	-0.65	-1.28	-0.29	-1.27	-4.93	-0.32	0	0.19	-2.31	-8.33	-4.08	1.49	-0.16	-1.03	-1.41	-3.8	-3.95	0.07	-4.08	-0.55	-1.28	-1.22	-4.51	-6.41	-1.79	-7.11	3.59	1.75	-7.4	-1.11	-2.38	-4.66	-0.13	2.49	4.11	-1.17	-0.14	1.18	-3	-2.88	-0.31	-0.56	-2.7	-3.3	-7.17	2.61	-0.69	-2.36	2.13	2.61	-1.38	-6.14	-1.24	-2.9	-2	-3.65	-0.32	-2.19	-5.59	-1.83	-5.22	-3.13	-0.43	-6.13	-2.57	-4.41	0.21	-0.05	-3.16	3.24	2.08	-0.99	-1.13	-2.83	5.93	0.12	0.17	-4.44	-1.02	-3.49	2.56	-1.13	-4.81	-1.3	0.59	-0.23	-0.64	-5.18	-1.09	-0.31	-0.5	-4.9	-1.36	1.94	0.63	-8.5	-1.52	-6.6	-1.06	-0.01	-2.54	0.18	1.72	-0.54	-0.21	-3.21	-1	-2.24	-0.84	-4.75	-2.46	-1.51	-2.79	-4.28	0.63	-2.23	-0.25	-2.98	-0.07	4.26	-0.77	3.86	-4.22	-4.92	-0.47	0.51	-1.03	-0.6	-0.96	-2.8	-1.32	-1.89	0.97	-1.36	-1.53	-2.53	-3.13	-2.34	0.18	0.19	-1.35	6.02	2.17	1.62	0.64	0.04	-0.25	-0.39	-1.04	-3.85	2.61	-3.91	1.08	-0.41	-2.8	-0.47	-0.84	1.53	-3.05	0.88	1.97	-3.82	-7.39	-3.38	0.13	1.17	4.6	-7.08	-0.76	-1.63	2.63	-2.46	0.75	0.4	-0.95	-5.14	0.49	4.36	-1.98	-0.02	-0.78	-3.18	-0.27	-3.07	-0.98	-3.91	-2.74	-1.66	-6.86	-1.44	-3.72	-5.41	-3.02	0.89	0.26	-0.42	1.38	-1.97	-2.04	-4.09	1.19	-6.5	-3.07	0.4	-3.52	5.3	-6.17	0.23	2.09	-4.41	-4.34	-0.98	0.01	-2.6	-7.52	1.3	-5.45	-6.37	-0.27	-2.31	3.53	-3.82	2.65	-1.42	-5.62	0.01	-2.19	-4.24	-5.43	-5.35	-3.87	-4.51	4.71	-2.61	-1.36	-3.63	-2.6	0.14	1.82	3.27	0.07	-3.7	-2.49	-3.01	-2.18	0.35	-3.83	1.34	-3.66	-3.92	-0.25	-4.11	-7.03	3.32	-0.14	4.62	0.43	2.3	-3.6	-1.58	-1.95	-0.22	-0.39	3.87	-1.66	0.23	-0.08	3.77	-0.2	2.16	5.14	0.02	-5.73	-2.18	-1.52	-4.92	0.23	-5.76	0.15	-0.57	-1.74	3.01	-1.77	-0.27	-1.28	0.57	1.25	2.41	2.37	1.03	2.65	0.24	4.91	0.51	-3.07	-3.74	-0.51	-0.15	5.62	-1.27	0.19	-1.36	-4.58	4.73	-3.89	-0.32	5.31	-0.13	-1.87	-0.1	-4.43	3.25	-2.75	-0.41	-1.12	-0.17	1.37	-5.3	-4.96	-4.14	-3.45	-1.61	0.25	3.57	-2.69	-1.88	-0.11	-2.13	-3.85	-6.56	-3.96	-5.96	-0.67	0.27	1.58	-1.31	-5.82	-1.44	1.79	-3.28	-2.43	0.65	-6.36	-3.1	1.99	0.2	0.14	-6.5	-1.52	-0.31	-3.34	0.65	0.12	-0.49	0.86	-1.85	-1.32	-4.68	-3.04	-5.39	4.46	-2.14	1.57	-6.12	1.71	5.97	6.53	6.59	-0.07	0.11	-4.75	-2.65	1.21	-1.8	1.35	-3.45	-0.96	-2.34	-3.05	-1.22	-2.21	3.59	-0.25	-3.24	-2.13	-2.57	-2.06	-2.39	0.55	-2.67	-4.88	-2.39	-4.54	-4.59	0.61	-0.9	2.41	0.76	-1.91	-4.22	-0.24	2.46	1.49	-3.87	-2.18	-0.5	-4.94	-5.81	-0.63	0.12	-0.9	-2.15	0.48	-2.93	2.07	0.48	-0.74	-1.54	-1.65	7.34	-1.25	6.88	4.04	-2.14	2.48	3.65	4.44	-0.93	-1.47	3.66	4.78	0.9	-3.09	-1.37	-0.66	3.09	-0.8	-3.7	-4.98	-2.81	1.04	-3.22	-2.26	-3.2	-1.28	1.6	-0.89	0.84	2.82	-3.32	-0.78	3.59	0.66	2.12	-0.88	-5.2	-3.45	1.12	-4.35	4.25	6.78	-1.37	2.05	2.65	0.91	-1.29	-0.55	-4.22	-3.53	-4.03	-3.61	-5.29	0.35	3.56	0.36	-0.83	-0.07	-1.63	-0.88	-5.66	-5.12	-1.06	4.53	-8.47	0.03	-0.05	-2.38	-1.95	-1.87	4.79	2.12	-0.81	0.25	4.28	2.52	-3.55	2.97	2.05	2.76	-5.65	-3.1	-3.98	-0.47	0.04	-1.6	-0.17	0.43	0.32	-4.43	-1.12	-3.01	-2.62	-2.42	-1.26	-3.31	-1.96	-3.25	-0.21	-2.92	-4.68	1.53	0.66	-4.22	-1.57	-2.46	0.43	-2.51	0.16	-0.03	-0.63	-0.77	3.46	-5.83	-3.57	-0.56	-2.58	-2.46	0.54	0.27	-0.73	-7.54	0.1	-2.89	-1.7	0.86	0.88	1.41	0	1.55	1.31	1.5	1.3	1.33	1.23	1.31	1.48	1.14	0.89	1.19	1.36	1.41	1.23	0.89	1.57	1.1	1.89	1.21	0.85	1.48	1	1.12	1.31	1.6	0.98	1.25	1.33	1.08	1.33	1.3	2.39	1.16	1.97	1.32	1.43	0.86	1.38	0.42	1.51	0.98	1.14	1.03	1.62	1.31	1.35	0.41	0.96	1.32	0.95	1.33	0.83	1.24	1.08	0.97	1.06	1.3	1.41	0.8	1.37	1.61	1.08	1.29	1.23	1.12	1.66	1.34	1.82	1.19	0.82	0.58	0.79	0.78	0.7	0.9	0.77	0.8	0.54	1.15	0.77	0.85	0.26	1.32	1.59	0.92	0.4	1.4	0.12	1.47	1	0.93	1.17	1.71	2.34	0.93	0.84	0.78	0.76	1.46	0.54	0.95	1.47	1.37	0.94	1.33	1.59	1.33	1.14	1.61	1.03	0.15	0.71	0.89	0.54	2.11	1.12	0.74	0.75	0.14	0.62	0.62	0.61	1.18	1.17	0.72	0.53	0.69	1.25	1.65	0.82	1.65	0.63	0.82	1.01	0.78	1.29	0	1	0.28	1.23	0.99	1.37	1.03	0.03	1.37	0.92	1.09	1.04	1.08	1.16	1.06	0.05	0	0.56	0.76	0	0.78	1.1	1.25	1.58	0.45	1.25	1.1	1.07	0.3	1.6	0.94	2.49	1.42	0.6	1.95	1.05	1.38	0.82	0.95	0.15	0.67	0.93	1.39	1.01	1.18	0	0.33	2.37	0	1.56	1.06	0.96	1.39	1.18	1.2	1.11	0.8	0.8	1.59	1.23	1.38	1.02	3.04	6.39	2.09	0.88	0.74	0	1.16	0	0.74	1.48	1.25	1.26	1.18	0.65	1.16	0.47	0.83	1.21	0.66	1	1.05	0.84	0.94	0.42	1.49	0.92	1.24	1.22	0.76	0.79	1.14	1.51	1.13	0.97	0.84	0.95	1.03	0.45	0.87	1.33	0.84	0.96	0.81	0.82	1.22	1.31	1.01	0.82	0.2	2.37	1.08	0.62	1.89	1.1	1.6	0.82	0.67	0.89	0.27	1.32	0.7	2.25	0.95	2.25	0.78	0.73	1.05	0.97	0.86	0.55	1.27	0.69	0.63	1.24	0.85	1.54	0.83	1.19	0.46	0.61	2.61	1.89	1.08	0.74	0.92	0.94	0.83	0.68	1.25	2.3	1.18	4.29	0.94	0.81	1.2	1.02	0.7	1.01	0.83	0.27	1.8	1.07	1.23	0.55	1.03	1.09	1.04	1.07	1.2	0.69	0.39	1.04	0.91	1.49	0.87	0.93	1.35	0.98	1.13	1.73	0.53	1.18	1.35	0.9	0.98	1.04	0.81	1.11	0.9	0.5	0.97	0.72	1	1.25	1.48	1.12	1.44	0.52	1.13	0.95	0.89	0.13	0.96	1.09	0.83	1.09	0.36	0.99	0.34	0.15	0.55	0.41	0.83	0.94	0.89	1.08	1.69	0	0.51	0	2.19	1.05	0.28	0.92	0.86	1.01	0.99	0.79	1.06	0.49	1.28	1.2	0.83	0.35	0.8	1.21	1.17	0.92	0.94	1.05	0.52	3.44	1.53	1.56	0.49	0.97	0.94	1.52	1.29	1.4	0.31	1.85	1.41	1.15	1.21	1.2	1.23	1.28	0	0.79	1.1	1.15	1.58	0.75	1.08	1.16	0.56	0.84	0.82	0.99	0.71	0.94	0.57	0.79	1.34	0.6	0.76	0.63	0.83	0.6	0.76	1.37	0.73	0.56	0.83	1.37	0.84	0.05	1.38	0.99	0.22	0.48	1.22	1.72	1.87	1.04	0.68	1.02	1.16	0.88	1.27	1.3	1.3	1	1.21	1.29	1.18	0.83	1.11	1.01	0.78	0.83	0.84	0.78	1.03	0.76	1.22	1.24	1.23	0.91	0	0.81	1.98	0.81	0.69	0.61	0.71	2.13	0.77	0.62	0.58	0.7	1.37	2.21	1.28	1.36	1.1	0.76	1.07	0.73	0.76	1.09	0.41	1.39	0.41	0.85	0.7	0.85	1.83	1.3	0.83	0.67	0.9	0.7	1.9	1.21	0.92	1.05	1.48	1.43	0.42	0.62	1.01	1.23	0.75	1.03	1.07	1.27	1.46	0.94	0.64	1.25	1.04	0.99	1.18	1.33	1.13	1.36	1.85	1.3	3.38	1.42	1.04	1.15	1.14	1.29	0.44	1.76	1.03	1.15	0.82	0.97	0.83	1.05	0.87	1.31	1.7	1.2	1.44	1.05	1.12	1.15	1.58	1.22	1.8	1.05	1.24	3.64	0.01	0.99	1.57	1.12	2.27	0.72	1.07	1.23	0.94	1.04	1.66	0.9	0.69	1.13	0.91	0.82	1.05	1.12	0.64	1.02	0.94	1.13	1.47	1.11	1.07	0.86	0.94	0.76	0.8	0.75	0.7	1.49	1.1	1.1	1.01	0.53	0.85	1.08	2.07	0.79	1.13	1.25	2.26	1.23	1.28	1.11	1.03	0.56	1.27	1.13	2.25	0.75	0.76	1.14	1.03	0.92	2	1.03	1.16	1.03	0.9	2.44	1.09	0.68	1.11	1.19	0.96	0.65	1.3	1.22	0.51	0.62	0.87	0.95	1.11	0.96	1.16	1.6	1.02	0.72	0.96	1.2	0.94	0.96	1.17	1.04	1.1	1.39	0.27	0.86	0.97	0.78	0.88	0.62	0.73	1.33	1.18	1.12	1.31	1.32	1.53	1.36	1.37	1.2	0.79	1.22	1.11	1.41	0.47	1.35	1.07	0.95	1.13	0.83	1.68	1.47	1.31	0.93	1.44	0.69	0.24	0.92	1.17	0.24	1.65	1.22	1.25	1.14	0.92	1.09	1.06	1.18	1.04	1.2	0.84	1.18	1.04	0.92	1.27	1.12	1.53	1.31	1.02	1.1	1.32	0.59	0.44	0.7	0.96	0.82	0.5	0.96	0.58	1.45	1.78	1.01	0.98	2	1.08	0.79	0.88	1	0.93	0.91	0.97	1.31	1.13	0.59	0.68	0.88	1.48	1.21	0.64	1	1.09	0.59	1.21	1.3	0.65	0.86	1.15	0.71	1.07	0.94	0.81	0.34	1.38	1.45	1.01	1.89	1.01	0.9	0.46	1.71	0.74	1.21	0.89	1.17	1.1	1.24	1.35	0.74	1.11	0.79	0.97	0.98	1.27	2.01	2.17	0.93	0.8	0.11	0.89	0.73	2.11	0.85	0	1	0.41	1.19	0.73	1.6	0.01	0.82	0.87	1.02	1.5	0.87	0.6	0.93	0.56	0.99	1	1.05	0.64	1.01	1.38	1.32	1.07	0.44	0.89	1.06	0.96	1.31	1.6	0.96	1.31	0.98	1.66	1.11	1.47	1	1.18	1.35	1.02	1.71	0.77	1.2	0.69	1.38	1.01	0.42	0.87	0.56	2.03	0.85	0.72	0.89	0.58	1.04	0.06	1.01	0.68	1.07	1.19	1.26	0.9	0.45	0.59	0.67	0.41	0.85	1.18	1.09	0.34	0.87	0.94	1.03	0	1.56	0.89	0.73	1.01	0.93	1.37	0.74	0	0.69	1.41	1.43	1.12	0.71	0.35	0.54	1.59	0.81	0.13	1.29	1.21	1.32	0.66	1.06	1.62	0.68	0.95	1.01	1.24	0	0.77	0.95	0.47	1.15	1.24	1.28	1.35	1.23	0.84	1	1.36	0.7	1	0.88	1.65	1.36	1.27	0.79	0.89	1.69	1.29	12.48	1.43	0.49	0.77	1.33	0.79	0.67	0.79	0.76	1.09	0.85	0	0.58	0.84	1.05	1.14	0.88	0.64	5.89	1.09	1.22	1.53	1.37	1.29	0.92	0.94	0.87	1.32	1.08	0.87	0.73	0.99	1.24	1.04	0.95	1.03	1.11	1.26	1.08	1	1.04	1.1	1.19	1.3	0.97	0.71	0.85	0.97	2.87	0.65	0.41	1.09	0.94	1.45	0.95	1.02	0.9	1.07	1.2	1.04	0.61	1.14	0.65	1.4	1.16	1.09	1.39	1.33	0.61	1.23	1.37	1.64	1.21	2.06	0.6	1.32	1.48	1.05	0.97	0.69	1.35	0.54	1.22	0.46	0.8	1.52	1.56	0.94	1.19	1.23	1.34	0.75	0.75	1.13	1.37	0.79	1.24	3.43	0.79	0.52	1.26	0.91	1.11	1.37	0.6	2.2	0.26	0.55	1.61	0.84	0.31	1.32	1.45	2.93	0.94	1.06	0.94	0.67	1.44	0.79	1.27	0.61	1.23	1.48	0.91	1.5	1.18	1.66	0.95	1.2	1.17	0.7	0	0.98	1.01	1.16	0.89	0.59	0.94	0.48	1.07	0.74	0.85	1.01	0.75	2.22	0.88	0	1.36	1.53	0.58	0.93	1.06	1.03	1.15	0.96	1.96	1.41	0.52	0	1.22	0.29	0.65	1.72	0.91	0.6	0.94	0.62	0.88	0.89	1.01	0.58	0.71	1.72	1.64	0.19	1.23	0.87	0.81	1.57	0.86	1.45	1.02	0.65	0.37	0.75	1.28	1.1	0.98	1.31	0.87	1.72	1.33	1.06	1.16	0.76	1.03	0.54	0.7	0.82	0.45	0.69	0.13	0.78	1.21	1.22	0.63	0.73	0.9	1.27	1.96	0.52	0.74	0.79	0.99	1.58	0.88	0	1.11	1.9	0.91	1.01	0.92	0	1.79	1.38	0	1.15	1.93	1.37	16.23	0.85	0.77	0.8	2.87	0.89	1.02	1.3	1.03	0.56	0.51	1.2	1.2	0.64	1.67	0.87	0.87	1.11	0.48	0.64	1.38	0.98	0.85	1.5	0	1.34	1.08	1.12	1.43	0.91	1.11	0.87	0.3	0.05	1.02	0.41	0.82	0.71	1.62	1.05	0.9	1.26	0.98	0.44	0.64	1.87	0.09	0.92	1.05	1.23	1.21	1.61	1.51	1.15	1.19	1.09	0.89	1.43	1.23	0.77	1.34	2.3	0.79	0.17	0	0.81	1	0.95	1.19	1.15	1.11	1.09	1.1	1.22	0.98	0.74	0.86	0	1.2	0.83	1.11	1.33	1.47	1.16	0.68	1.23	1.21	1.41	1.24	0.28	0.55	1.22	1.03	0.93	0.96	1.08	1.38	1.02	0.94	1.36	0.56	0.72	1.21	0.97	1.36	0.88	0.94	0.12	0.97	0.72	1.56	0.97	0.57	1.21	1.25	0.74	0.76	0.5	0.99	1.14	1.04	0.13	0.86	0.48	1.24	0.81	0.94	1.11	1.43	0.93	0.68	0.87	0.29	1.06	0.64	1.12	1.19	1.29	1.16	1.43	0.58	0.7	1.29	0	1.06	0.77	2.02	0.95	1.41	0.7	1.1	1.36	0.9	1.08	1.23	0.9	1.1	0.97	1.18	1.31	0.65	1.54	1.6	0.84	1.09	1.55	0.93	1.59	1.17	0.8	1.02	2	0.88	0.57	1.07	0.89	0.81	0.9	0.95	0.89	0.85	0.86	0.87	1.51	0.55	1.08	1.02	1.13	0.98	0.52	0.87	0.84	0.99	0.8	1.14	1.31	0.86	1.41	0.9	0.99	1.34	1.08	2.6	0.75	1.19	1.08	0.61	0.29	1.08	1.11	1.53	1.2	1.67	1.28	0.91	1.23	0.65	0.85	1.01	1.21	1.27	1.48	0.83	1.09	0.94	0.19	0.96	1.06	0.77	1.32	0.98	1.28	1.5	1.22	0.92	1.28	0.57	1.27	1.66	1.24	1.16	0.98	1.32	1.18	2.08	1.16	0.91	1.11	0.92	0.77	1.3	0.88	0.72	0.76	0.88	0.05	1.16	0.61	1.32	1.54	0.46	1.19	0.75	1.23	0.9	1.09	0	1.26	1.17	1.55	1.86	1.41	0.95	0.69	1.42	0.8	2.68	0.66	0.9	1.33	0.89	0.94	0.93	1.43	0.69	1.17	0.76	0.97	0.51	1.8	1.24	0.83	0.71	1.68	2.2	1.08	1.02	0.27	0.64	2.03	0.48	0.8	1.03	1.21	3.67	1.71	1.9	0.95	1.67	1.02	1.03	0.92	1.11	0.88	1.84	1.59	0.98	1.19	1.09	0.89	2.19	1.07	0.74	1.07	1.14	1.55	1.06	0.93	0.93	1.52	1.23	1.24	0.84	1.06	0.64	2.35	1.28	1.4	1.45	0.9	1.12	0.9	0.94	0	0	0.76	0.86	0.55	0.3	1.55	0.14	0.05	1.4	1.17	0.88	1.15	1.14	0.91	1.38	0.73	0	1.08	0.93	0.7	1.21	1.01	0.93	1.03	0.87	1.4	1.62	0.93	1.2	0.74	7.93	0.23	0.15	1.21	1.04	0.66	1.46	2.16	0.77	4.03	1.37	1.59	1.17	1.09	1.54	1.91	1.1	0.57	0.84	0.67	1.26	0.33	0	1.35	0.95	1.58	0.56	0.93	1.27	1.76	0.85	0.68	0.41	1.53	1.05	0.53	0.65	2.39	0.71	0.76	1.73	1.27	1.01	1.19	0.95	0.75	0.72	1.48	1.23	0.9	1.43	1.23	0.99	1.61	0.37	0.95	1.12	0.91	1.14	0.83	1.07	1.83	0.37	1.16	0.27	0.69	1.06	1.24	0.59	0.63	0.96	1.09	1.74	0.77	1.12	1.54	1.35	0.82	1.12	0.95	0.94	1.11	0.89	1.22	1.61	0.92	0.45	0.5	0.69	0.78	0.53	0.8	0.26	0.5	1.18	0.95	1.34	1.09	0.3	0.92	0.99	1.11	0.52	0.51	5.18	0.67	0.57	1.32	4.56	0.82	0.49	0.95	0.76	0.34	0.85	1.11	1.4	0.92	0.73	0.97	1.03	0.73	0.92	0.51	0.95	0.79	0.79	1.67	0.52	0.63	1.24	0.85	1.09	0.84	0.66	0.54	0.53	0.68	0	0.7	0.62	0.7	0.74	1.09	0.84	0.53	2.01	0.88	0.88	0.54	1.1	0.61	0.59	0.95	0.66	0.71	1.23	0.64	0.59	0.94	0.71	1.36	0.49	1.25	0.95	0.96	1.21	0.84	1.76	0.77	1.37	1.12	1.22	1.29	0.48	0.97	1.18	1.13	1.06	0.94	1.29	0.92	0.75	1.2	1.86	1.11	0.73	1.6	1.42	1.57	1.28	0.54	1.13	1.22	0.69	1	0.94	0.31	1.76	0.41	0	0.74	1.06	0.6	0	1.09	0.75	0.51	1.22	0.96	1.03	0.92	0.86	1.09	2.47	0.99	1.45	0.87	1.5	0.99	1.08	0.76	1.2	0.88	0.8	0.89	0.18	0.95	1	0.71	1.52	1.24	0.28	1.63	0.97	0.84	1.53	0	1.31	0.63	1.3	0.89	1.16	0.43	1.14	2.18	0.59	0.26	2.04	0.89	1.07	1	0.75	2.31	0.72	0.9	1.13	1.01	1.28	0.85	1.47	0.71	1.23	0.86	8.15	0.74	1.16	0.97	1.03	1.19	0.78	1.89	0.44	0.97	2.14	1	0.32	0.59	1.3	0.68	1.12	2.25	1.22	0.7	1.3	0.99	0.88	0.99	0.53	0.68	0.29	0.88	1.48	1.16	0.87	2.06	0.96	1.28	1.22	0.85	1.1	0.63	1.13	0	1.75	2.53	1.56	0.09	1.82	1.29	1.1	0.13	2.84	1.56	0.99	1.82	1.09	0.11	0.08	0.26	0.78	0.33	0.64	1.53	0.75	0.78	0.94	0.5	1.57	1.52	0.9	1.69	0.18	0.4	1.88	0.29	1.22	0.1	0	1.21	1.01	0.79	1.2	1.17	0.92	0.9	1.1	0.97	1.36	0.96	0.85	1.23	0.76	1.52	1.28	1.22	0.67	1.15	0.85	0.98	0.36	1.36	1.78	1.59	0.65	1.56	1.06	0.44	1.22	1.06	1.04	1.26	0.37	0.67	0.93	0.92	1.88	1.4	1.44	0.91	1.11	1.04	1.67	1.79	1.28	1.39	0.95	0.45	1.06	1.18	0.98	1	0.86	1.43	0.92	0.97	1.04	0.7	1.32	1.06	1.34	0.88	2	2.25	1.14	0.24	0.91	0.85	0.68	1.11	0.97	1.09	0.82	1.2	0.65	2.09	1.39	1.02	0.64	1.2	0.04	1.82	0.98	0.27	1.1	0.86	0.71	0.35	0.82	1.03	1.38	1.2	1.09	0.86	1.07	1.17	1.27	0.92	1.17	0.94	1.04	0.62	1.02	2.12	0.9	1.29	0.71	0.74	0.89	1.26	0.93	1.15	0.74	0.36	0	0.91	0.87	1.24	1.27	1.08	1.21	1.13	1.1	1.67	1.15	0.05	1.24	1.06	1.05	0.71	1.1	1.13	1.18	1.57	0.49	1.2	0	1.41	1.46	1.23	1.16	0.84	0	0.95	1.1	1.13	1.24	0.86	0.37	0.36	0.79	1.14	1.19	0.59	1.21	1.21	0.77	3.72	1.11	1.06	1.33	0.69	0.96	1.13	1.22	1.12	1.49	1.46	1.92	1.46	0.99	0.54	0.97	1.25	1.07	1.38	1.16	0.78	0.91	1.62	1.05	1.05	0.86	1.18	1.72	1.34	0.87	1.23	1.25	0.97	1.05	0.63	0.94	0.93	0.91	1.01	1.13	1.16	0.95	1.03	0.67	1.21	0.85	0.14	1.21	0.76	1.19	0.55	1.04	0.76	1.02	0.02	1.3	0.38	1.12	0.97	0.86	0.78	1.22	0.33	1.04	0.27	0.87	0.79	0.95	0.68	1.17	0.89	1.04	1.07	1.3	1.39	0.96	0.99	1.08	1.1	0.79	0.92	0.99	1.12	1.21	1.24	0.65	0.16	1.31	0.85	0.57	0.57	1.33	1.19	0.81	1.08	0.5	0.71	2.08	1.06	0.95	0.96	1.19	1.2	0.57	1.3	1.08	0.48	1.11	1	0.95	0.91	0.99	0.85	1.23	1.85	1.17	1.23	0.62	0.94	0.58	0.8	0.94	0.65	0.88	0.48	2.59	0.81	1.04	0.97	0.6	0.54	0.94	0.9	0.94	1.59	0.58	0.94	0.45	1.14	0.91	1	1.23	0.93	1.33	0.95	1.02	0.66	1.13	0.91	0.88	0.53	1.16	0.61	0.66	1.1	1.07	2.23	1.61	1.22	1.65	0.5	1.41	1.01	1.51	1.63	0.64	0.81	1.2	1.19	1.3	0.76	0.69	0.41	1.25	0.75	12.92	1.12	4.46	1.08	1.3	1.31	1.34	0.13	0	1.04	1.49	0.47	1.31	0.77	0.43	0.43	1.03	1.51	0.71	0.79	1.17	1.32	1.24	1.12	1.27	1.18	0.76	1.11	0.88	0.32	0.86	1.4	1.37	1.04	1.02	1.29	0.92	0.99	1.14	0.7	1.18	0.87	1.19	1.17	1.1	1.17	1.2	1.55	1.46	0.9	0.82	1.21	0.93	1.15	1.45	1.14	1.02	1.1	1.86	1.08	1.1	1.16	1.6	1.1	1.05	1.21	1.45	1.05	0.68	1.1	0.58	1.2	1	1.13	0.78	0.98	1	1.01	0.93	1.27	1.22	0.95	1.02	1.15	1.35	1.1	0.98	1.23	0.57	0.77	0.9	0.64	0.59	0.8	0.72	1.04	0.79	0.88	1.75	1.09	0.95	1.4	1.42	1.71	0.47	1.14	1.1	1.27	1.08	1.25	1.45	0.53	2.04	1.22	0.73	0.53	1.55	0.85	0.68	1.01	0.77	1.3	0.95	1.5	1.38	0.85	1.65	1.46	1.16	0.24	0.3	1.04	1.17	1.48	1.67	1.2	0.83	1.11	0.77	1.25	0.98	1.11	1.04	1.31	1.37	1.4	1	1.1	1.21	1.34	0.61	0.67	0.88	1.43	1.41	0.94	0.74	1.62	1.29	1.19	0.58	1.13	0.98	1.04	0.4	0	0.5	1.31	1.36	0.93	0.49	0.99	1.32	1.09	1.36	1.48	0.96	1.05	0.44	1.21	1.42	1.37	0.92	1.34	1.42	1.04	1.13	1	0.62	0.53	1.44	0	1.2	1.43	1.16	1.53	0.93	1.11	0.96	0	1.04	0.58	0.73	1.1	0.82	0.9	0.83	0.88	0.93	1.23	1.28	0.81	0.94	0.56	0.68	0.42	0.73	1.31	0.74	0.85	1.28	0.86	1.38	2.48	0.85	0.86	0.87	0	0.87	0.96	0.61	1.02	0.88	0.91	1.57	1.25	0.94	0.94	0.51	1.2	0.71	1.21	1.01	1.62	0.97	1.08	1.18	0.95	1.32	0.96	1.1	1.43	0.68	0.47	1	1.4	0.93	1.03	1.62	1.11	0.89	0.86	0	0.76	0.83	1.02	2.04	1.5	1.35	1.22	0.63	1.16	1.03	1.1	1.02	0.6	1.03	1.18	0.69	1	2.03	0.71	0.88	1.26	1.44	1.7	1.37	0.81	1.04	0.95	1.1	0.76	1.62	0.46	0.46	0.36	2.1	1.05	1.02	1.6	0.92	0.58	1.75	0.63	1.15	0.64	0.82	0.88	1.36	1.04	1.28	1.08	0.77	1.01	1.06	0.84	1.37	0.99	0.97	1.39	1.27	0.76	0.22	1.23	0.78	0.86	0.96	1.6	0.86	0.78	1.21	0.39	1.41	1.03	1.31	1.34	1.43	1.65	1.34	0.89	1	1.13	0.87	1.76	1.34	1.55	0.96	0.91	1.19	0.98	0.36	3.27	1.06	0.93	0.96	0.91	1.22	0.91	0.95	1.03	0.77	0.84	1.14	1.5	1.12	1.03	0.98	1.62	1.33	1.21	0.79	0.54	1.11	0.62	1.07	1.25	0.94	1.14	0.56	1.28	1.33	0.49	1.2	0.38	0.51	0.27	0.76	1.04	0.57	0.61	1.15	0.96	1.23	0.92	1.05	1.12	0.99	0.75	0.47	0.12	1.22	0.68	1.15	1.12	1.11	1.39	0.93	1.05	1.08	0.64	0.85	0.91	0	0.75	1.47	0.9	1.1	0	0.95	0.98	1.01	1.09	0.81	1.25	1.87	1.11	0.73	1.06	0.96	0.88	0.97	1.19	0.46	1.37	0.82	1.2	1.51	0.36	1.22	0.78	1.28	1.04	0.92	1.27	1.19	1.11	1.39	0.91	1.28	0.85	0.81	1.18	0.9	0.78	0.91	1.1	1.01	0.5	1	0.48	1.21	1.72	4.03	0.94	0.87	1.14	0.76	1.08	1.32	1.14	0.88	1.02	1.1	1.2	1.17	0.96	1	1.46	0.82	2.72	0.94	1.03	1.36	0.94	1.14	0.64	0.8	1.07	0.84	0.79	0.34	1.23	0.89	1.12	0.83	1.24	1.31	0.98	0	1.25	0.69	1.42	1.02	1.1	0.56	0.56	1.27	0.9	0.56	0.97	0.51	0.43	0.59	0.62	0.45	1.72	0.61	1.33	1.52	0.94	1.27	1.24	1.2	1.09	1.4	1.38	0.79	1.17	1.21	0.76	1.45	0.79	1.06	1.18	1.08	1.14	2.14	0.94	1.03	0.96	0.95	0.84	1.31	1.63	0.97	0.56	1	1.3	1.19	1.04	0.96	1.2	0.99	0.8	1.34	0.84	1.17	0.65	1.34	1.03	1.45	1.33	1.42	2.25	0.8	0.72	0.7	0.75	1.23	0.91	1.17	0.99	0.69	1.99	1.04	0.88	1.25	0.81	1.03	1.12	1.2	1.46	1.34	1.05	1.5	1.95	0.95	1.03	1.19	1.3	1.4	1.13	1.08	1.2	0.96	0.82	0.88	1.05	1.04	1.14	1.22	1.11	1.37	2.75	1.61	1.15	0	1.2	5.26	1.09	0.92	0.96	0	1.15	1.27	0.75	1.18	1.39	0	0.53	0.35	1.22	0.48	0.82	0.94	0.81	1.69	0.58	1.08	1.33	1.13	0.55	2.33	1.17	1.04	1.4	0.58	1.49	1.08	0.84	1.1	0.8	0.58	0.44	0	0.96	0.58	1.49	0.71	1.67	1.09	0.98	0.57	0.05	0.73	1.47	1.41	0.53	0.97	1.32	0.75	1.22	0.98	0.9	0.54	1	0.98	0.72	0.34	0.86	0.8	1.2	0.9	1.33	1.64	1.13	1.42	0.96	0.79	1	0.97	0.79	1.38	0.12	0	0.98	1.24	0.67	0.53	0.9	0.88	1.3	1.24	1.09	1.93	2.03	2.08	0.76	1.14	1.04	1.05	1.15	0	0.53	0.62	0.63	0.56	1.29	0.75	0.7	0.97	0	1.19	0.89	1.16	0.97	0	2.61	1.13	0.4	0.9	0.86	1.62	0.5	0.9	0.98	1.25	1.29	1.83	0.81	0.98	0.86	0.52	0.65	0.8	1.63	0.48	0.56	0.93	0.82	0.82	0.83	0.53	0.85	1.11	1.04	1.13	0.95	0.68	0.7	1.13	0.84	1.03	0.94	1.61	0.93	0.97	1.34	0.96	0.89	0.97	0.83	0.85	0	2.39	0.97	1.46	0.88	1.23	1.19	0.98	1.18	1.47	0.66	0.59	0.83	1.7	1.13	1.37	1.74	1.74	1.43	0.25	0.58	0.84	0.83	0.05	0.38	0.59	0.47	1.19	1.13	0.37	0.81	1.19	1.17	0.86	0.82	0.65	1.06	1.18	0.71	0.97	2.71	0.77	1.55	0.8	1.26	0.92	1.45	0.57	0.73	0.86	0.76	1.52	3.38	1.22	1.05	0.64	1.14	2.86	1.54	1.29	0.79	0.81	1.37	1.12	0.73	1.19	1.22	1.17	1.53	1.04	1.19	1.66	1.87	0.76	1	1.08	1.32	1.24	1.31	1.19	0.58	0.86	0.56	1.36	0.92	1.12	1.04	0.43	1.16	1.07	1.28	1.03	0.29	0.45	1.17	0.78	0.96	1.02	1.21	0.82	0	1.31	1.27	0.85	1.18	1.29	0.9	1.46	0.77	1.5	0.46	1.28	0.71	1.43	1.33	0.29	0.78	1.05	0.92	0.72	0.74	1.46	1.44	0.94	0.76	0.53	0.87	1.32	1.08	1.13	0.63	1.3	0.94	0.53	0.54	1.08	1.17	1.32	0.79	0	1.33	2	0.64	1.42	0.67	0.44	1.02	1.42	1.16	0.65	0.64	2.3	0.93	0.66	1.22	2.05	1.23	1.7	0.54	0.59	0.79	0.92	1.55	0.71	0.82	0.9	1.95	0.77	1.11	0.78	1.04	1.04	1.63	1.69	0	0.51	0	1.35	1.24	2.98	1.5	1.47	3.44	2.11	0.14	0.55	1.1	0.81	0.77	0.69	1.58	0.82	0.68	1.16	1.2	0.41	1.27	0.97	1.04	0	1	0.9	1.05	0	1.15	1.22	0.87	0.95	0.23	1.71	1.01	0.86	1.06	1.42	0.98	0.81	1.26	0.92	1.28	1.33	1.05	1.01	2	0.9	0.69	0.82	0.86	1.37	1.2	0.74	0.76	0.52	1.25	2.27	0.65	16.42	0.61	1.63	0.97	1.18	1.23	1.08	0.83	0.9	1.26	1.15	1.19	0.54	1.2	1.13	1.07	0.7	0.82	1.27	0.67	0.93	1.11	1.36	0.81	0.92	1.75	0.73	1.2	0.81	1.3	1.41	1.09	0.86	1.02	0.57	0.33	1.52	0.84	0.99	0.77	0.62	2.19	0.92	0.81	1.1	2.56	0.99	1.19	0.57	0.43	1.02	1.04	1.38	0.97	0.75	0.36	1.6	1.94	1.24	0.96	1.03	1.16	0.48	1.08	0.44	0.75	1.19	1.04	1.15	1.17	1.3	0.95	1.08	0.99	1.07	0	1.15	0.86	1.39	1.48	0.86	1.26	0.9	1.02	1.04	1.16	4.52	0.44	1.01	0.9	0.66	1.74	0.95	0.39	0.34	0.94	0.3	0.89	0.38	0.86	1.02	0.97	1.42	1.09	0.98	1.13	1.34	0.49	0.53	1.12	0.44	0	0.56	0.65	0.52	1.06	0.88	1.26	0.88	1.72	0	1.16	1.25	1.14	0.56	1.81	0.94	1.19	0.4	0.92	1.51	0.82	1.94	0.63	1.15	1	0.05	1.45	0.23	1.11	0.3	1.08	0	0.82	0.74	1.68	1.65	1.81	0.92	1.06	0.75	0.44	0.85	1.49	2.06	3.27
5	BAT00008	0.693147	13	14	95	17.69	107	99	444	433	140	51	47	49	53	3	66	436	1053	57	NA	NA	NA	NA	NA	NA	NA	NA	NA	NA	NA	NA	NA	NA	NA	NA	NA	NA	NA	NA	NA	NA	NA	NA	NA	NA	NA	NA	NA	NA	NA	NA	NA	NA	NA	NA	NA	NA	NA	NA	NA	NA	NA	NA	NA	NA	NA	NA	NA	NA	NA	NA	NA	NA	NA	NA	NA	NA	NA	NA	NA	NA	NA	NA	NA	NA	NA	NA	NA	NA	NA	NA	NA	NA	NA	NA	NA	NA	NA	NA	NA	NA	NA	NA	NA	NA	NA	NA	NA	NA	NA	NA	NA	NA	NA	NA	NA	NA	NA	NA	NA	NA	NA	NA	NA	NA	NA	NA	NA	NA	NA	NA	NA	NA	NA	NA	NA	NA	NA	NA	NA	NA	NA	NA	NA	NA	NA	NA	NA	NA	NA	NA	NA	NA	NA	NA	NA	NA	NA	NA	NA	NA	NA	NA	NA	NA	NA	NA	NA	NA	NA	NA	NA	NA	NA	NA	NA	NA	NA	NA	NA	NA	NA	NA	NA	NA	NA	NA	NA	NA	NA	NA	NA	NA	NA	NA	NA	NA	NA	NA	NA	NA	NA	NA	36.6	63	16	121	72	96	57	NA	NA	NA	NA	166.8	92.9	33.4	2.01	NA	NA	NA	81	NA	NA	NA	NA	NA	NA	NA	NA	NA	NA	NA	NA	NA	NA	NA	NA	NA	NA	NA	NA	NA	NA	NA	NA	NA	NA	NA	NA	NA	NA	NA	NA	NA	NA	NA	NA	NA	NA	NA	NA	NA	NA	NA	NA	NA	NA	NA	NA	NA	NA	NA	NA	NA	NA	NA	NA	NA	NA	NA	NA	NA	NA	NA	NA	NA	NA	NA	NA	NA	NA	NA	NA	NA	NA	NA	NA	NA	NA	NA	NA	NA	NA	NA	NA	NA	NA	NA	NA	NA	NA	NA	NA	NA	NA	NA	NA	NA	NA	NA	NA	NA	NA	NA	NA	NA	NA	NA	NA	NA	NA	NA	NA	NA	NA	NA	NA	NA	NA	NA	NA	NA	NA	NA	NA	NA	NA	NA	NA	NA	NA	NA	NA	NA	NA	NA	NA	NA	NA	NA	NA	NA	NA	NA	NA	NA	NA	NA	NA	NA	NA	NA	NA	NA	NA	NA	NA	NA	NA	NA	NA	NA	NA	NA	NA	NA	NA	NA	NA	NA	NA	NA	NA	NA	NA	NA	NA	NA	NA	NA	NA	NA	NA	NA	NA	NA	NA	NA	NA	NA	NA	NA	NA	NA	NA	NA	NA	NA	NA	NA	NA	NA	NA	NA	NA	NA	NA	NA	NA	NA	NA	NA	NA	NA	NA	NA	NA	NA	NA	NA	NA	NA	NA	NA	NA	NA	NA	NA	NA	NA	NA	NA	NA	NA	NA	NA	NA	NA	NA	NA	NA	NA	NA	NA	NA	NA	NA	NA	NA	NA	NA	NA	NA	NA	NA	NA	NA	NA	NA	NA	NA	NA	NA	NA	NA	NA	NA	NA	NA	NA	NA	NA	NA	NA	NA	NA	NA	NA	NA	NA	NA	NA	NA	NA	NA	NA	NA	NA	NA	NA	NA	NA	NA	NA	NA	NA	NA	NA	NA	NA	NA	NA	NA	NA	NA	NA	NA	NA	NA	NA	NA	NA	NA	NA	NA	NA	NA	NA	NA	NA	NA	NA	NA	NA	NA	NA	NA	NA	NA	NA	NA	NA	NA	NA	NA	NA	NA	NA	NA	NA	NA	NA	NA	NA	NA	NA	NA	NA	NA	NA	NA	NA	NA	NA	NA	NA	NA	NA	NA	NA	NA	NA	NA	NA	NA	NA	NA	NA	NA	NA	NA	NA	NA	NA	NA	NA	NA	NA	NA	NA	NA	NA	NA	NA	NA	NA	NA	NA	NA	NA	NA	NA	NA	NA	NA	NA	NA	NA	NA	NA	NA	NA	NA	NA	NA	NA	NA	NA	NA	NA	NA	NA	NA	NA	NA	NA	NA	NA	NA	NA	NA	NA	NA	NA	NA	NA	NA	NA	NA	NA	NA	NA	NA	NA	NA	NA	NA	NA	NA	NA	NA	NA	NA	NA	NA	NA	NA	NA	NA	NA	NA	NA	NA	NA	NA	NA	NA	NA	NA	NA	NA	NA	NA	NA	NA	NA	NA	NA	NA	NA	NA	NA	NA	NA	NA	NA	NA	NA	NA	NA	NA	NA	NA	NA	NA	NA	NA	NA	NA	NA	NA	NA	NA	NA	NA	NA	NA	NA	NA	NA	NA	NA	NA	NA	NA	NA	NA	NA	NA	NA	NA	NA	NA	NA	NA	NA	NA	NA	NA	NA	NA	NA	NA	NA	NA	NA	NA	NA	NA	NA	NA	NA	NA	NA	NA	NA	NA	NA	NA	NA	NA	NA	NA	NA	NA	NA	NA	NA	NA	NA	NA	NA	NA	NA	NA	NA	NA	NA	NA	NA	NA	NA	NA	NA	NA	NA	NA	NA	NA	NA	NA	NA	NA	NA	NA	NA	NA	NA	NA	NA	NA	NA	NA	NA	NA	NA	NA	NA	NA	NA	NA	NA	NA	NA	NA	NA	NA	NA	NA	NA	NA	NA	NA	NA	NA	NA	NA	NA	NA	NA	NA	NA	NA	NA	NA	NA	NA	NA	NA	NA	NA	NA	NA	NA	NA	NA	NA	NA	NA	NA	NA	NA	NA	NA	NA	NA	NA	NA	NA	NA	NA	NA	NA	NA	NA	NA	NA	NA	NA	NA	NA	NA	NA	NA	NA	NA	NA	NA	NA	NA	NA	NA	NA	NA	NA	NA	NA	NA	NA	NA	NA	NA	NA	NA	NA	NA	NA	NA	NA	NA	NA	NA	NA	NA	NA	NA	NA	NA	NA	NA	NA	NA	NA	NA	NA	NA	NA	NA	NA	NA	NA	NA	NA	NA	NA	NA	NA	NA	NA	NA	NA	NA	NA	NA	NA	NA	NA	NA	NA	NA	NA	NA	NA	NA	NA	NA	NA	NA	NA	NA	NA	NA	NA	NA	NA	NA	NA	NA	NA	NA	NA	NA	NA	NA	NA	NA	NA	NA	NA	NA	NA	NA	NA	NA	NA	NA	NA	NA	NA	NA	NA	NA	NA	NA	NA	NA	NA	NA	NA	NA	NA	NA	NA	NA	NA	NA	NA	NA	NA	NA	NA	NA	NA	NA	NA	NA	NA	NA	NA	NA	NA	NA	NA	NA	NA	NA	NA	NA	NA	NA	NA	NA	NA	NA	NA	NA	NA	NA	NA	NA	NA	NA	NA	NA	NA	NA	NA	NA	NA	NA	NA	NA	NA	NA	NA	NA	NA	NA	NA	NA	NA	NA	NA	NA	NA	NA	NA	NA	NA	NA	NA	NA	NA	NA	NA	NA	NA	NA	NA	NA	NA	NA	NA	NA	NA	NA	NA	NA	NA	NA	NA	NA	NA	NA	NA	NA	NA	NA	NA	NA	NA	NA	NA	NA	NA	NA	NA	NA	NA	NA	NA	NA	NA	NA	NA	NA	NA	NA	NA	NA	NA	NA	NA	NA	NA	NA	NA	NA	NA	NA	NA	NA	NA	NA	NA	NA	NA	NA	NA	NA	NA	NA	NA	NA	NA	NA	NA	NA	NA	NA	NA	NA	NA	NA	NA	NA	NA	NA	NA	NA	NA	NA	NA	NA	NA	NA	NA	NA	NA	NA	NA	NA	NA	NA	NA	NA	NA	NA	NA	NA	NA	NA	NA	NA	NA	NA	NA	NA	NA	NA	NA	NA	NA	NA	NA	NA	NA	NA	NA	NA	NA	NA	NA	NA	NA	NA	NA	NA	NA	NA	NA	NA	NA	NA	NA	NA	NA	NA	NA	NA	NA	NA	NA	NA	NA	NA	NA	NA	NA	NA	NA	NA	NA	NA	NA	NA	NA	NA	NA	NA	NA	NA	NA	NA	NA	NA	NA	NA	NA	NA	NA	NA	NA	NA	NA	NA	NA	NA	NA	NA	NA	NA	NA	NA	NA	NA	NA	NA	NA	NA	NA	NA	NA	NA	NA	NA	NA	NA	NA	NA	NA	NA	NA	NA	NA	NA	NA	NA	NA	NA	NA	NA	NA	NA	NA	NA	NA	NA	NA	NA	NA	NA	NA	NA	NA	NA	NA	NA	NA	NA	NA	NA	NA	NA	NA	NA	NA	NA	NA	NA	NA	NA	NA	NA	NA	NA	NA	NA	NA	NA	NA	NA	NA	NA	NA	NA	NA	NA	NA	NA	NA	NA	NA	NA	NA	NA	NA	NA	NA	NA	NA	NA	NA	NA	NA	NA	NA	NA	NA	NA	NA	NA	NA	NA	NA	NA	NA	NA	NA	NA	NA	NA	NA	NA	NA	NA	NA	NA	NA	NA	NA	NA	NA	NA	NA	NA	NA	NA	NA	NA	NA	NA	NA	NA	NA	NA	NA	NA	NA	NA	NA	NA	NA	NA	NA	NA	NA	NA	NA	NA	NA	NA	NA	NA	NA	NA	NA	NA	NA	NA	NA	NA	NA	NA	NA	NA	NA	NA	NA	NA	NA	NA	NA	NA	NA	NA	NA	NA	NA	NA	NA	NA	NA	NA	NA	NA	NA	NA	NA	NA	NA	NA	NA	NA	NA	NA	NA	NA	NA	NA	NA	NA	NA	NA	NA	NA	NA	NA	NA	NA	NA	NA	NA	NA	NA	NA	NA	NA	NA	NA	NA	NA	NA	NA	NA	NA	NA	NA	NA	NA	NA	NA	NA	NA	NA	NA	NA	NA	NA	NA	NA	NA	NA	NA	NA	NA	NA	NA	NA	NA	NA	NA	NA	NA	NA	NA	NA	NA	NA	NA	NA	NA	NA	NA	NA	NA	NA	NA	NA	NA	NA	NA	NA	NA	NA	NA	NA	NA	NA	NA	NA	NA	NA	NA	NA	NA	NA	NA	NA	NA	NA	NA	NA	NA	NA	NA	NA	NA	NA	NA	NA	NA	NA	NA	NA	NA	NA	NA	NA	NA	NA	NA	NA	NA	NA	NA	NA	NA	NA	NA	NA	NA	NA	NA	NA	NA	NA	NA	NA	NA	NA	NA	NA	NA	NA	NA	NA	NA	NA	NA	NA	NA	NA	NA	NA	NA	NA	NA	NA	NA	NA	NA	NA	NA	NA	NA	NA	NA	NA	NA	NA	NA	NA	NA	NA	NA	NA	NA	NA	NA	NA	NA	NA	NA	NA	NA	NA	NA	NA	NA	NA	NA	NA	NA	NA	NA	NA	NA	NA	NA	NA	NA	NA	NA	NA	NA	NA	NA	NA	NA	NA	NA	NA	NA	NA	NA	NA	NA	NA	NA	NA	NA	NA	NA	NA	NA	NA	NA	NA	NA	NA	NA	NA	NA	NA	NA	NA	NA	NA	NA	NA	NA	NA	NA	NA	NA	NA	NA	NA	NA	NA	NA	NA	NA	NA	NA	NA	NA	NA	NA	NA	NA	NA	NA	NA	NA	NA	NA	NA	NA	NA	NA	NA	NA	NA	NA	NA	NA	NA	NA	NA	NA	NA	NA	NA	NA	NA	NA	NA	NA	NA	NA	NA	NA	NA	NA	NA	NA	NA	NA	NA	NA	NA	NA	NA	NA	NA	NA	NA	NA	NA	NA	NA	NA	NA	NA	NA	NA	NA	NA	NA	NA	NA	NA	NA	NA	NA	NA	NA	NA	NA	NA	NA	NA	NA	NA	NA	NA	NA	NA	NA	NA	NA	NA	NA	NA	NA	NA	NA	NA	NA	NA	NA	NA	NA	NA	NA	NA	NA	NA	NA	NA	NA	NA	NA	NA	NA	NA	NA	NA	NA	NA	NA	NA	NA	NA	NA	NA	NA	NA	NA	NA	NA	NA	NA	NA	NA	NA	NA	NA	NA	NA	NA	NA	NA	NA	NA	NA	NA	NA	NA	NA	NA	NA	NA	NA	NA	NA	NA	NA	NA	NA	NA	NA	NA	NA	NA	NA	NA	NA	NA	NA	NA	NA	NA	NA	NA	NA	NA	NA	NA	NA	NA	NA	NA	NA	NA	NA	NA	NA	NA	NA	NA	NA	NA	NA	NA	NA	NA	NA	NA	NA	NA	NA	NA	NA	NA	NA	NA	NA	NA	NA	NA	NA	NA	NA	NA	NA	NA	NA	NA	NA	NA	NA	NA	NA	NA	NA	NA	NA	NA	NA	NA	NA	NA	NA	NA	NA	NA	NA	NA	NA	NA	NA	NA	NA	NA	NA	NA	NA	NA	NA	NA	NA	NA	NA	NA	NA	NA	NA	NA	NA	NA	NA	NA	NA	NA	NA	NA	NA	NA	NA	NA	NA	NA	NA	NA	NA	NA	NA	NA	NA	NA	NA	NA	NA	NA	NA	NA	NA	NA	NA	NA	NA	NA	NA	NA	NA	NA	NA	NA	NA	NA	NA	NA	NA	NA	NA	NA	NA	NA	NA	NA	NA	NA	NA	NA	NA	NA	NA	NA	NA	NA	NA	NA	NA	NA	NA	NA	NA	NA	NA	NA	NA	NA	NA	NA	NA	NA	NA	NA	NA	NA	NA	NA	NA	NA	NA	NA	NA	NA	NA	NA	NA	NA	NA	NA	NA	NA	NA	NA	NA	NA	NA	NA	NA	NA	NA	NA	NA	NA	NA	NA	NA	NA	NA	NA	NA	NA	NA	NA	NA	NA	NA	NA	NA	NA	NA	NA	NA	NA	NA	NA	NA	NA	NA	NA	NA	NA	NA	NA	NA	NA	NA	NA	NA	NA	NA	NA	NA	NA	NA	NA	NA	NA	NA	NA	NA	NA	NA	NA	NA	NA	NA	NA	NA	NA	NA	NA	NA	NA	NA	NA	NA	NA	NA	NA	NA	NA	NA	NA	NA	NA	NA	NA	NA	NA	NA	NA	NA	NA	NA	NA	NA	NA	NA	NA	NA	NA	NA	NA	NA	NA	NA	NA	NA	NA	NA	NA	NA	NA	NA	NA	NA	NA	NA	NA	NA	NA	NA	NA	NA	NA	NA	NA	NA	NA	NA	NA	NA	NA	NA	NA	NA	NA	NA	NA	NA	NA	NA	NA	NA	NA	NA	NA	NA	NA	NA	NA	NA	NA	NA	NA	NA	NA	NA	NA	NA	NA	NA	NA	NA	NA	NA	NA	NA	NA	NA	NA	NA	NA	NA	NA	NA	NA	NA	NA	NA	NA	NA	NA	NA	NA	NA	NA	NA	NA	NA	NA	NA	NA	NA	NA	NA	NA	NA	NA	NA	NA	NA	NA	NA	NA	NA	NA	NA	NA	NA	NA	NA	NA	NA	NA	NA	NA	NA	NA	NA	NA	NA	NA	NA	NA	NA	NA	NA	NA	NA	NA	NA	NA	NA	NA	NA	NA	NA	NA	NA	NA	NA	NA	NA	NA	NA	NA	NA	NA	NA	NA	NA	NA	NA	NA	NA	NA	NA	NA	NA	NA	NA	NA	NA	NA	NA	NA	NA	NA	NA	NA	NA	NA	NA	NA	NA	NA	NA	NA	NA	NA	NA	NA	NA	NA	NA	NA	NA	NA	NA	NA	NA	NA	NA	NA	NA	NA	NA	NA	NA	NA	NA	NA	NA	NA	NA	NA	NA	NA	NA	NA	NA	NA	NA	NA	NA	NA	NA	NA	NA	NA	NA	NA	NA	NA	NA	NA	NA	NA	NA	NA	NA	NA	NA	NA	NA	NA	NA	NA	NA	NA	NA	NA	NA	NA	NA	NA	NA	NA	NA	NA	NA	NA	NA	NA	NA	NA	NA	NA	NA	NA	NA	NA	NA	NA	NA	NA	NA	NA	NA	NA	NA	NA	NA	NA	NA	NA	NA	NA	NA	NA	NA	NA	NA	NA	NA	NA	NA	NA	NA	NA	NA	NA	NA	NA	NA	NA	NA	NA	NA	NA	NA	NA	NA	NA	NA	NA	NA	NA	NA	NA	NA	NA	NA	NA	NA	NA	NA	NA	NA	NA	NA	NA	NA	NA	NA	NA	NA	NA	NA	NA	NA	NA	NA	NA	NA	NA	NA	NA	NA	NA	NA	NA	NA	NA	NA	NA	NA	NA	NA	NA	NA	NA	NA	NA	NA	NA	NA	NA	NA	NA	NA	NA	NA	NA	NA	NA	NA	NA	NA	NA	NA	NA	NA	NA	NA	NA	NA	NA	NA	NA	NA	NA	NA	NA	NA	NA	NA	NA	NA	NA	NA	NA	NA	NA	NA	NA	NA	NA	NA	NA	NA	NA	NA	NA	NA	NA	NA	NA	NA	NA	NA	NA	NA	NA	NA	NA	NA	NA	NA	NA	NA	NA	NA	NA	NA	NA	NA	NA	NA	NA	NA	NA	NA	NA	NA	NA	NA	NA	NA	NA	NA	NA	NA	NA	NA	NA	NA	NA	NA	NA	NA	NA	NA	NA	NA	NA	NA	NA	NA	NA	NA	NA	NA	NA	NA	NA	NA	NA	NA	NA	NA	NA	NA	NA	NA	NA	NA	NA	NA	NA	NA	NA	NA	NA	NA	NA	NA	NA	NA	NA	NA	NA	NA	NA	NA	NA	NA	NA	NA	NA	NA	NA	NA	NA	NA	NA	NA	NA	NA	NA	NA	NA	NA	NA	NA	NA	NA	NA	NA	NA	NA	NA	NA	NA	NA	NA	NA	NA	NA	NA	NA	NA	NA	NA	NA	NA	NA	NA	NA	NA	NA	NA	NA	NA	NA	NA	NA	NA	NA	NA	NA	NA	NA	NA	NA	NA	NA	NA	NA	NA	NA	NA	NA	NA	NA	NA	NA	NA	NA	NA	NA	NA	NA	NA	NA	NA	NA	NA	NA	NA	NA	NA	NA	NA	NA	NA	NA	NA	NA	NA	NA	NA	NA	NA	NA	NA	NA	NA	NA	NA	NA	NA	NA	NA	NA	NA	NA	NA	NA	NA	NA	NA	NA	NA	NA	NA	NA	NA	NA	NA	NA	NA	NA	NA	NA	NA	NA	NA	NA	NA	NA	NA	NA	NA	NA	NA	NA	NA	NA	NA	NA	NA	NA	NA	NA	NA	NA	NA	NA	NA	NA	NA	NA	NA	NA	NA	NA	NA	NA	NA	NA	NA	NA	NA	NA	NA	NA	NA	NA	NA	NA	NA	NA	NA	NA	NA	NA	NA	NA	NA	NA	NA	NA	NA	NA	NA	NA	NA	NA	NA	NA	NA	NA	NA	NA	NA	NA	NA	NA	NA	NA	NA	NA	NA	NA	NA	NA	NA	NA	NA	NA	NA	NA	NA	NA	NA	NA	NA	NA	NA	NA	NA	NA	NA	NA	NA	NA	NA	NA	NA	NA	NA	NA	NA	NA	NA	NA	NA	NA	NA	NA	NA	NA	NA	NA	NA	NA	NA	NA	NA	NA	NA	NA	NA	NA	NA	NA	NA	NA	NA	NA	NA	NA	NA	NA	NA	NA	NA	NA	NA	NA	NA	NA	NA	NA	NA	NA	NA	NA	NA	NA	NA	NA	NA	NA	NA	NA	NA	NA	NA	NA	NA	NA	NA	NA	NA	NA	NA	NA	NA	NA	NA	NA	NA	NA	NA	NA	NA	NA	NA	NA	NA	NA	NA	NA	NA	NA	NA	NA	NA	NA	NA	NA	NA	NA	NA	NA	NA	NA	NA	NA	NA	NA	NA	NA	NA	NA	NA	NA	NA	NA	NA	NA	NA	NA	NA	NA	NA	NA	NA	NA	NA	NA	NA	NA	NA	NA	NA	NA	NA	NA	NA	NA	NA	NA	NA	NA	NA	NA	NA	NA	NA	NA	NA	NA	NA	NA	NA	NA	NA	NA	NA	NA	NA	NA	NA	NA	NA	NA	NA	NA	NA	NA	NA	NA	NA	NA	NA	NA	NA	NA	NA	NA	NA	NA	NA	NA	NA	NA	NA	NA	NA	NA	NA	NA	NA	NA	NA	NA	NA	NA	NA	NA	NA	NA	NA	NA	NA	NA	NA	NA	NA	NA	NA	NA	NA	NA	NA	NA	NA	NA	NA	NA	NA	NA	NA	NA	NA	NA	NA	NA	NA	NA	NA	NA	NA	NA	NA	NA	NA	NA	NA	NA	NA	NA	NA	NA	NA	NA	NA	NA	NA	NA	NA	NA	NA	NA	NA	NA	NA	NA	NA	NA	NA	NA	NA	NA	NA	NA	NA	NA	NA	NA	NA	NA	NA	NA	NA	NA	NA	NA	NA	NA	NA	NA	NA	NA	NA	NA	NA	NA	NA	NA	NA	NA	NA	NA	NA	NA	NA	NA	NA	NA	NA	NA	NA	NA	NA	NA	NA	NA	NA	NA	NA	NA	NA	NA	NA	NA	NA	NA	NA	NA	NA	NA	NA	NA	NA	NA	NA	NA	NA	NA	NA	NA	NA	NA	NA	NA	NA	NA	NA	NA	NA	NA	NA	NA	NA	NA	NA	NA	NA	NA	NA	NA	NA	NA	NA	NA	NA	NA	NA	NA	NA	NA	NA	NA	NA	NA	NA	NA	NA	NA	NA	NA	NA	NA	NA	NA	NA	NA	NA	NA	NA	NA	NA	NA	NA	NA	NA	NA	NA	NA	NA	NA	NA	NA	NA	NA	NA	NA	NA	NA	NA	NA	NA	NA	NA	NA	NA	NA	NA	NA	NA	NA	NA	NA	NA	NA	NA	NA	NA	NA	NA	NA	NA	NA	NA	NA	NA	NA	NA	NA	NA	NA	NA	NA	NA	NA	NA	NA	NA	NA	NA	NA	NA	NA	NA	NA	NA	NA	NA	NA	NA	NA	NA	NA	NA	NA	NA	NA	NA	NA	NA	NA	NA	NA	NA	NA	NA	NA	NA	NA	NA	NA	NA	NA	NA	NA	NA	NA	NA	NA	NA	NA	NA	NA	NA	NA	NA	NA	NA	NA	NA	NA	NA	NA	NA	NA	NA	NA	NA	NA	NA	NA	NA	NA	NA	NA	NA	NA	NA	NA	NA	NA	NA	NA	NA	NA	NA	NA	NA	NA	NA	NA	NA	NA	NA	NA	NA	NA	NA	NA	NA	NA	NA	NA	NA	NA	NA	NA	NA	NA	NA	NA	NA	NA	NA	NA	NA	NA	NA	NA	NA	NA	NA	NA	NA	NA	NA	NA	NA	NA	NA	NA	NA	NA	NA	NA	NA	NA	NA	NA	NA	NA	NA	NA	NA	NA	NA	NA	NA	NA	NA	NA	NA	NA	NA	NA	NA	NA	NA	NA	NA	NA	NA	NA	NA	NA	NA	NA	NA	NA	NA	NA	NA	NA	NA	NA	NA	NA	NA	NA	NA	NA	NA	NA	NA	NA	NA	NA	NA	NA	NA	NA	NA	NA	NA	NA	NA	NA	NA	NA	NA	NA	NA	NA	NA	NA	NA	NA	NA	NA	NA	NA	NA	NA	NA	NA	NA	NA	NA	NA	NA	NA	NA	NA	NA	NA	NA	NA	NA	NA	NA	NA	NA	NA	NA	NA	NA	NA	NA	NA	NA	NA	NA	NA	NA	NA	NA	NA	NA	NA	NA	NA	NA	NA	NA	NA	NA	NA	NA	NA	NA	NA	NA	NA	NA	NA	NA	NA	NA	NA	NA	NA	NA	NA	NA	NA	NA	NA	NA	NA	NA	NA	NA	NA	NA	NA	NA	NA	NA	NA	NA	NA	NA	NA	NA	NA	NA	NA	NA	NA	NA	NA	NA	NA	NA	NA	NA	NA	NA	NA	NA	NA	NA	NA	NA	NA	NA	NA	NA	NA	NA	NA	NA	NA	NA	NA	NA	NA	NA	NA	NA	NA	NA	NA	NA	NA	NA	NA	NA	NA	NA	NA	NA	NA	NA	NA	NA	NA	NA	NA	NA	NA	NA	NA	NA	NA	NA	NA	NA	NA	NA	NA	NA	NA	NA	NA	NA	NA	NA	NA	NA	NA	NA	NA	NA	NA	NA	NA	NA	NA	NA	NA	NA	NA	NA	NA	NA	NA	NA	NA	NA	NA	NA	NA	NA	NA	NA	NA	NA	NA	NA	NA	NA	NA	NA	NA	NA	NA	NA	NA	NA	NA	NA	NA	NA	NA	NA	NA	NA	NA	NA	NA	NA	NA	NA	NA	NA	NA	NA	NA	NA	NA	NA	NA	NA	NA	NA	NA	NA	NA	NA	NA	NA	NA	NA	NA	NA	NA	NA	NA	NA	NA	NA	NA	NA	NA	NA	NA	NA	NA	NA	NA	NA	NA	NA	NA	NA	NA	NA	NA	NA	NA	NA	NA	NA	NA	NA	NA	NA	NA	NA	NA	NA	NA	NA	NA	NA	NA	NA	NA	NA	NA	NA	NA	NA	NA	NA	NA	NA	NA	NA	NA	NA	NA	NA	NA	NA	NA	NA	NA	NA	NA	NA	NA	NA	NA	NA	NA	NA	NA	NA	NA	NA	NA	NA	NA	NA	NA	NA	NA	NA	NA	NA	NA	NA	NA	NA	NA	NA	NA	NA	NA	NA	NA	NA	NA	NA	NA	NA	NA	NA	NA	NA	NA	NA	NA	NA	NA	NA	NA	NA	NA	NA	NA	NA	NA	NA	NA	NA	NA	NA	NA	NA	NA	NA	NA	NA	NA	NA	NA	NA	NA	NA	NA	NA	NA	NA	NA	NA	NA	NA	NA	NA	NA	NA	NA	NA	NA	NA	NA	NA	NA	NA	NA	NA	NA	NA	NA	NA	NA	NA	NA	NA	NA	NA	NA	NA	NA	NA	NA	NA	NA	NA	NA	NA	NA	NA	NA	NA	NA	NA	NA	NA	NA	NA	NA	NA	NA	NA	NA	NA	NA	NA	NA	NA	NA	NA	NA	NA	NA	NA	NA	NA	NA	NA	NA	NA	NA	NA	NA	NA	NA	NA	NA	NA	NA	NA	NA	NA	NA	NA	NA	NA	NA	NA	NA	NA	NA	NA	NA	NA	NA	NA	NA	NA	NA	NA	NA	NA	NA	NA	NA	NA	NA	NA	NA	NA	NA	NA	NA	NA	NA	NA	NA	NA	NA	NA	NA	NA	NA	NA	NA	NA	NA	NA	NA	NA	NA	NA	NA	NA	NA	NA	NA	NA	NA	NA	NA	NA	NA	NA	NA	NA	NA	NA	NA	NA	NA	NA	NA	NA	NA	NA	NA	NA	NA	NA	NA	NA	NA	NA	NA	NA	NA	NA	NA	NA	NA	NA	NA	NA	NA	NA	NA	NA	NA	NA	NA	NA	NA	NA	NA	NA	NA	NA	NA	NA	NA	NA	NA	NA	NA	NA	NA	NA	NA	NA	NA	NA	NA	NA	NA	NA	NA	NA	NA	NA	NA	NA	NA	NA	NA	NA	NA	NA	NA	NA	NA	NA	NA	NA	NA	NA	NA	NA	NA	NA	NA	NA	NA	NA	NA	NA	NA	NA	NA	NA	NA	NA	NA	NA	NA	NA	NA	NA	NA	NA	NA	NA	NA	NA	NA	NA	NA	NA	NA	NA	NA	NA	NA	NA	NA	NA	NA	NA	NA	NA	NA	NA	NA	NA	NA	NA	NA	NA	NA	NA	NA	NA	NA	NA	NA	NA	NA	NA	NA	NA	NA	NA	NA	NA	NA	NA	NA	NA	NA	NA	NA	NA	NA	NA	NA	NA	NA	NA	NA	NA	NA	NA	NA	NA	NA	NA	NA	NA	NA	NA	NA	NA	NA	NA	NA	NA	NA	NA	NA	NA	NA	NA	NA	NA	NA	NA	NA	NA	NA	NA	NA	NA	NA	NA	NA	NA	NA	NA	NA	NA	NA	NA	NA	NA	NA	NA	NA	NA	NA	NA	NA	NA	NA	NA	NA	NA	NA	NA	NA	NA	NA	NA	NA	NA	NA	NA	NA	NA	NA	NA	NA	NA	NA	NA	NA	NA	NA	NA	NA	NA	NA	NA	NA	NA	NA	NA	NA	NA	NA	NA	NA	NA	NA	NA	NA	NA	NA	NA	NA	NA	NA	NA	NA	NA	NA	NA	NA	NA	NA	NA	NA	NA	NA	NA	NA	NA	NA	NA	NA	NA	NA	NA	NA	NA	NA	NA	NA	NA	NA	NA	NA	NA	NA	NA	NA	NA	NA	NA	NA	NA	NA	NA	NA	NA	NA	NA	NA	NA	NA	NA	NA	NA	NA	NA	NA	NA	NA	NA	NA	NA	NA	NA	NA	NA	NA	NA	NA	NA	NA	NA	NA	NA	NA	NA	NA	NA	NA	NA	NA	NA	NA	NA	NA	NA	NA	NA	NA	NA	NA	NA	NA	NA	NA	NA	NA	NA	NA	NA	NA	NA	NA	NA	NA	NA	NA	NA	NA	NA	NA	NA	NA	NA	NA	NA	NA	NA	NA	NA	NA	NA	NA	NA	NA	NA	NA	NA	NA	NA	NA	NA	NA	NA	NA	NA	NA	NA	NA	NA	NA	NA	NA	NA	NA	NA	NA	NA	NA	NA	NA	NA	NA	NA	NA	NA	NA	NA	NA	NA	NA	NA	NA	NA	NA	NA	NA	NA	NA	NA	NA	NA	NA	NA	NA	NA	NA	NA	NA	NA	NA	NA	NA	NA	NA	NA	NA	NA	NA	NA	NA	NA	NA	NA	NA	NA	NA	NA	NA	NA	NA	NA	NA	NA	NA	NA	NA	NA	NA	NA	NA	NA	NA	NA	NA	NA	NA	NA	NA	NA	NA	NA	NA	NA	NA	NA	NA	NA	NA	NA	NA	NA	NA	NA	NA	NA	NA	NA	NA	NA	NA	NA	NA	NA	NA	NA	NA	NA	NA	NA	NA	NA	NA	NA	NA	NA	NA	NA	NA	NA	NA	NA	NA	NA	NA	NA	NA	NA	NA	NA	NA	NA	NA	NA	NA	NA	NA	NA	NA	NA	NA	NA	NA	NA	NA	NA	NA	NA	NA	NA	NA	NA	NA	NA	NA	NA	NA	NA	NA	NA	NA	NA	NA	NA	NA	NA	NA	NA	NA	NA	NA	NA	NA	NA	NA	NA	NA	NA	NA	NA	NA	NA	NA	NA	NA	NA	NA	NA	NA	NA	NA	NA	NA	NA	NA	NA	NA	NA	NA	NA	NA	NA	NA	NA	NA	NA	NA	NA	NA	NA	NA	NA	NA	NA	NA	NA	NA	NA	NA	NA	NA	NA	NA	NA	NA	NA	NA	NA	NA	NA	NA	NA	NA	NA	NA	NA	NA	NA	NA	NA	NA	NA	NA	NA	NA	NA	NA	NA	NA	NA	NA	NA	NA	NA	NA	NA	NA	NA	NA	NA	NA	NA	NA	NA	NA	NA	NA	NA	NA	NA	NA	NA	NA	NA	NA	NA	NA	NA	NA	NA	NA	NA	NA	NA	NA	NA	NA	NA	NA	NA	NA	NA	NA	NA	NA	NA	NA	NA	NA	NA	NA	NA	NA	NA	NA	NA	NA	NA	NA	NA	NA	NA	NA	NA	NA	NA	NA	NA	NA	NA	NA	NA	NA	NA	NA	NA	NA	NA	NA	NA	NA	NA	NA	NA	NA	NA	NA	NA	NA	NA	NA	NA	NA	NA	NA	NA	NA	NA	NA	NA	NA	NA	NA	NA	NA	NA	NA	NA	NA	NA	NA	NA	NA	NA	NA	NA	NA	NA	NA	NA	NA	NA	NA	NA	NA	NA	NA	NA	NA	NA	NA	NA	NA	NA	NA	NA	NA	NA	NA	NA	NA	NA	NA	NA	NA	NA	NA	NA	NA	NA	NA	NA	NA	NA	NA	NA	NA	NA	NA	NA	NA	NA	NA	NA	NA	NA	NA	NA	NA	NA	NA	NA	NA	NA	NA	NA	NA	NA	NA	NA	NA	NA	NA	NA	NA	NA	NA	NA	NA	NA	NA	NA	NA	NA	NA	NA	NA	NA	NA	NA	NA	NA	NA	NA	NA	NA	NA	NA	NA	NA	NA	NA	NA	NA	NA	NA	NA	NA	NA	NA	NA	NA	NA	NA	NA	NA	NA	NA	NA	NA	NA	NA	NA	NA	NA	NA	NA	NA	NA	NA	NA	NA	NA	NA	NA	NA	NA	NA	NA	NA	NA	NA	NA	NA	NA	NA	NA	NA	NA	NA	NA	NA	NA	NA	NA	NA	NA	NA	NA	NA	NA	NA	NA	NA	NA	NA	NA	NA	NA	NA	NA	NA	NA	NA	NA	NA	NA	NA	NA	NA	NA	NA	NA	NA	NA	NA	NA	NA	NA	NA	NA	NA	NA	NA	NA	NA	NA	NA	NA	NA	NA	NA	NA	NA	NA	NA	NA	NA	NA	NA	NA	NA	NA	NA	NA	NA	NA	NA	NA	NA
6	BAT00009	0.693147	13	10.5	108	13.19	110	82	409	419	136	33	61	18	28	78	0	416	952	63	NA	NA	67	1.5	26	18	1.7	2	0.005	5.3	105	12.3	0.9	140	4.1	106	22	0.58	95	13	4.2	2.32	0.78	5.6	269	13	21	0.1	0.1	132	103	69	42	3.36	76	265	21	23	6.5	96	23	33	218	4.2	11.1	2.08	8.26	4.35	12.8	36	82.8	29.4	35.6	294	12.2	10.6	0.2	0.02	40.1	47.6	7	4.4	0.7	3.31	3.93	0.58	0.36	0.06	28.6	1.5	1	38	46	95	42	234	493	1	3.5	85	164	31	1	11	387	12	2	3	79	1	0	1	14	1	220	42	28	124	24	225	62	68	115	54	59	0	5.08	0.5	0.005	0.27	0.01	0.14	0.02	0.01	0.05	0.03	0.01	0.01	0.07	0.025	0.15	0.14	0.07	0.025	0.12	0.16	0.03	0.02	0.06	0.04	0.12	0.05	0.02	0.01	0.02	0.03	0.04	0.02	0.02	0.01	0.02	0.09	0.01	0.05	0.07	0.05	41	44	3	0.1	0	5	0	0	1.015	5	1	12	0.2	48	NA	31	NA	NA	53	NA	NA	NA	NA	NA	NA	NA	NA	NA	NA	NA	NA	NA	NA	NA	NA	NA	NA	NA	36.7	77	24	116	70	99	63	1.43	73	154	48	153.7	48.4	20.5	1.44	NA	NA	NA	74	NA	59	105	72	98	16	NA	NA	NA	NA	-1.29	-1.79	-3.9	-2.85	-3.61	1.06	-0.4	-1.62	-0.34	-1.61	-1.23	-0.36	-0.92	0.25	-7.09	-4.95	-3.77	-3.04	0.24	-0.49	-1.49	-2.73	-2.66	-3.2	-1.03	-0.88	1.8	-0.78	3.1	0.29	-0.03	-2.24	2.56	-4.39	-0.29	0.42	-3.36	2.48	-0.76	2.36	-0.66	6.38	-3.08	-0.44	-3.64	-2.1	-2.86	-9.57	-7.18	-0.58	-3.08	-3.01	-2.02	-2.69	-3.59	-1.7	1.74	-0.41	-1.05	-4.69	-0.92	-0.85	-2.12	-1.73	-0.71	-2.37	-5.29	-0.37	-2.96	0.32	-4.08	-3.76	2.5	-0.41	-1.28	-2.57	-0.25	-0.93	4.7	-1.46	3.75	0.55	3.3	-1.13	1.82	0.33	-1.66	-4.12	1.07	-1.27	1.32	-0.3	-1.07	-0.99	-1.25	-2.81	2.93	-1.4	-6.12	-3.25	-1.33	-1.28	-3.31	5.85	-3.5	0.49	-6.77	-2.87	-0.96	-3.14	1.57	-1.72	-3.1	2.31	-1.79	-3.9	-2.24	2.7	-1.06	-3.79	1.73	-2.83	-3.07	-3.13	-1.01	0.54	-4.61	-2.94	-5.66	4.84	0.31	-1.37	1.42	-3.6	-0.47	5.9	-2.04	-1.93	0.09	-1.07	-0.81	-0.26	-0.39	-1.82	-1.96	-5.7	-4.26	3.76	0.91	-4.3	-1.19	0.2	-1.73	-0.52	-9.6	-1.42	-4.58	-5.96	-1.94	0.41	-6.24	-5.48	-0.41	-0.92	-2.57	-1.08	-1.99	-1.78	-2.86	-2.68	-4.86	-1.49	-0.36	-0.62	0.46	1.19	-0.25	-3.62	-3.16	1.27	-1.18	-1.37	-0.51	-2.78	0.57	-0.71	-4.49	-2.91	-2.18	-0.78	-3.66	-2.02	-5.3	2.07	5.6	-1.27	-0.94	-4.44	-3.15	2.57	-0.35	-7.9	2.16	-3.08	-2.23	-4.11	-3.37	-4.08	-0.45	-1.54	-3.67	-3.67	-0.14	1.75	-0.74	0.67	-1.09	-4.47	-1.21	0.34	-0.4	1.83	-0.52	-1.17	3.86	-0.95	-2.87	4.12	-3.28	-6.93	5.07	-0.89	-3.37	-0.77	-3.21	-0.85	-0.31	2.02	-4.96	-2.36	-2.47	1.36	-0.29	-1.12	1.07	1.18	-1.26	-1.18	-1.09	-0.44	-4.75	7.44	-2.73	-2.48	-3.72	-2.8	-1.54	-0.48	-4.01	0.73	1.58	-3.64	4.98	-1.19	-0.36	-1.11	-0.35	-3.72	-0.34	-1.07	-0.54	-1.91	0.38	-1.41	0.06	6.31	-0.02	-0.35	0.53	-0.71	-0.71	-3.51	-5.01	-3.61	-4.16	-3.63	-0.23	-2.41	-0.5	-0.16	3.92	2.56	-2.69	-6.6	-0.72	0.41	2.32	-7.24	0.02	0.28	-0.02	-3.36	5.6	1.55	-1.36	-0.26	-1.15	0.04	4.71	-5.82	-3.12	-0.26	-0.42	-3.74	-0.46	-0.62	-2.18	-0.08	0.34	4.56	-6.41	3.94	2.91	-0.61	-2.44	-4.76	-1.18	-0.47	-2.24	0	0.4	-1.91	-0.81	-2.82	4.94	-0.19	-2.17	-3.18	2.11	0.73	-0.28	-3.44	-1.65	0.8	0.49	-1.17	0.11	-0.7	-1.07	-1.63	-2.51	-2.63	-2.26	0.84	-1.94	-3.34	-0.85	-0.24	-0.46	-1.56	-3.68	3.98	2.71	-2.37	-2.98	-7.62	-0.74	-1.41	-0.77	-2.98	3.55	-3.83	2.43	-6.75	-2.65	-3.05	-0.63	-1.44	-0.09	-1.53	-1.78	-0.08	-0.97	6.68	-2.98	-0.76	2.73	-4.84	-5.69	-0.33	0.12	-0.48	-3.01	4.69	-6.72	-1.73	0.76	4.36	-0.03	-1.55	-1.88	-1.31	-2.29	-1.88	-1.9	-0.1	-2.86	-5.12	1.94	1.23	-2.8	0.78	-1.68	-0.52	-1.48	2.23	0.46	-2	-1.16	5.39	-0.76	-1.6	-0.02	-1.89	-2.95	-5.17	1.08	-1.32	2.38	4.38	0.24	3.7	1.23	-1.85	-0.25	0.39	1.84	6.42	0.03	-4.16	0.14	-0.97	-3.77	-0.71	-2.57	0.12	1.86	-0.94	0.73	2.83	0.4	-3.32	-0.41	1.27	-1.58	-3.45	-4.41	-1.61	-1.61	-2.61	1.77	-2.45	-1.37	-1.01	1.62	-0.4	4.37	-0.48	2.67	0.51	-1.52	-3.46	-5.38	4.09	-1.21	-2.63	-0.26	-0.94	-2.72	1.63	-1.75	-0.84	0.95	4.18	1.95	-0.27	-2.31	0.52	-2.58	2.53	-0.9	-4.29	-0.76	-0.51	-1.26	-1.77	-0.08	-0.24	-1.88	1.96	0.13	0.56	-3	-1.98	-2.48	0.41	-1.43	0.51	-0.17	-2.82	-3.47	-0.52	-1.85	0.01	-0.06	-4.06	-4.23	1.41	-0.32	-1.76	0.76	-3.88	0.01	2.25	-0.67	-3.49	-1.98	-0.5	-1.85	-0.98	-1.83	-0.5	-0.64	-3.89	-2.24	-5.38	1.3	1.39	-5.32	-0.95	0.05	-1.37	-4.32	-3.08	2.85	-4.46	-1.18	-2.94	5.57	0.99	-2.76	-0.17	-2.73	-0.81	-1.12	-3.17	1.34	1.97	-0.84	0.42	1.03	-3.49	-3.57	1.26	-2.82	-1.85	-0.06	-3.07	-1.12	2.92	-1.73	-0.52	0.36	0.41	0.4	0.56	3.82	1.63	-0.71	-0.18	-3.82	-3.84	-3.9	-3.75	-0.01	-1.19	-4.13	-0.48	-3.44	2.59	4.49	-0.89	3.01	0.17	3.18	-1.73	-2.09	-0.06	-2.14	-1.19	5.23	-1.07	0.39	2.1	0.46	6.02	-2.93	-0.57	5.21	4.31	-0.21	-1.35	0.18	-1.53	1.11	-0.55	0.42	4.94	-1.92	-0.15	-3.22	-2.68	4.51	1.08	-6.57	-5.4	-0.15	-0.21	-1.14	-1.88	-1.85	2.26	0.8	-1.68	-6.69	-3.23	-3.94	-0.04	-0.07	-0.62	6.05	-1.04	0.32	-1.98	-0.1	0.74	-3.15	3.78	2.88	4.96	-2.94	2.73	-3.63	1.01	-1.18	-1.66	-0.91	0.21	-1.58	0.9	0.49	4.04	0.54	-0.49	-5.11	0.8	-1.02	-2.57	-0.36	-3.26	-0.74	-0.56	-1.52	-1.06	0.71	1.03	2.43	0	-2.43	-1.53	-0.34	4.65	0.53	-3.42	1.1	-0.94	-0.57	0.45	-1.48	1.72	-2.27	0.74	0.2	-1.22	-2	-4.01	-2.02	-0.84	-2.64	3.15	4.2	1.01	2.36	2.79	1.19	-1.92	-2.78	0.44	1.7	-0.66	4.37	-1.47	1.35	-3.59	-2.51	2.06	-2.62	0	-4.81	-0.48	-1.29	0.54	0.55	1.15	2.28	0.07	-0.53	-1.24	0.03	-5.48	-1.42	-3.4	-4.48	-3.55	-0.26	-0.16	-1.08	-1.26	-2.46	-4.85	5.02	-1.45	-0.05	-0.86	-1.19	-2.7	0.4	-0.12	-0.28	-2.38	-0.21	-0.84	-0.47	0.03	-0.98	-1.94	-0.21	-1.49	1.99	-0.31	0.58	-0.06	2.86	0.78	-3.13	-0.86	-7.57	-8.09	-2.78	-6.56	-0.86	-3.71	-4.16	-6.23	-6.1	-0.71	-1.54	-2.36	0.7	-2.33	1.29	-4.58	3.66	-5.19	-6.18	-5.45	-2.07	-2.29	0.11	-3.86	-3.07	-1.89	-5.98	-4.7	-5.7	1.37	-4.96	-3.27	-3.24	-3.8	-0.58	1.9	-0.73	-3.34	-3.84	-4.01	-5.25	-5.25	-0.69	-2.8	3.19	7.17	0.47	2.97	2.1	-3.05	2.76	-0.54	-1.12	1.33	-2.68	-1.68	-4.76	3.15	0.81	2.46	1.65	2.17	-1.1	-1.89	-5.84	-1.13	-4.99	1.75	-2.49	1.27	-1.23	-0.79	-2.3	-2.49	0.85	-0.13	3.81	-1.21	4.54	-0.52	-3.01	-1.25	-1.73	-0.58	-2.53	2.5	-5.48	-4.24	-4.84	-1.47	1	1.73	-0.31	-5.73	-2.26	-4.57	-2.16	-5.82	-2.26	-4.08	-2.33	0.01	3.14	-0.31	1.71	-2.04	-1.18	-1.58	1.19	0.22	-3.5	-2.54	-1.71	0.71	-0.49	-0.54	-2.01	-4.58	-3.17	-1.57	-1.31	0.61	-1.11	-4	-3.43	-1.52	0.76	-5.37	0.38	-7.2	2.4	-1.66	-2.63	-14.3	-0.99	-1.9	-0.03	-4.71	-1.45	-1.24	-1.03	-1.02	-4.63	0.04	-2.8	5.23	-0.79	-2.33	-4.64	-5.83	0.36	-1.43	-4.88	-3.1	-1.56	-0.16	-1.61	-0.24	-0.7	0.1	-0.81	-7.5	-0.24	0.21	-0.67	-3.03	-8.03	-3.72	1.24	-0.79	-1.29	-1.45	-3.88	-3.74	-0.04	-4.48	-0.98	-1.66	-2.14	-3.92	-5.6	-2.97	-7.59	3.44	1.81	-6.83	-0.47	-2.17	-3.2	-0.57	1.81	3.31	-1.01	-0.87	0.88	-2.58	-3.29	-0.09	-0.4	-2.81	-3.25	-6.8	1.81	-0.9	-2.79	2.14	2.36	-0.61	-5.08	-1.64	-2.54	-2.47	-2.88	-1.21	-3.37	-6.51	-2.29	-5.07	-2.2	-0.81	-6.12	-2.02	-5.08	0.01	-0.83	-3.5	3.25	2.42	-1.32	-1.57	-2.69	5.5	-0.36	-0.98	-4.11	-1.17	-3.08	2.42	-1.52	-4.78	-1.38	0.8	-0.12	-0.76	-5.4	-0.81	-0.88	-0.69	-5.07	-0.96	1.71	0.76	-5.89	-0.91	-6.94	-0.85	-0.23	-2.77	-0.01	2.33	-0.95	0.17	-2.97	-0.65	-2.91	-1.12	-5.24	-2.43	-1.38	-3.45	-4.35	0.44	-3.85	-0.05	-3.05	-0.81	3.74	-1.54	3.62	-4.3	-5.2	-1.03	0.13	-1.89	-1.77	-1.26	-2.89	-1.71	-1.83	1.1	-1.02	-1.48	-3.13	-2.52	-2.73	0.63	-0.46	-0.98	5.56	2.68	2.41	0.18	-0.64	-0.33	0.58	-0.8	-3.64	2.6	-4.36	0.99	-0.23	-2.19	-0.3	-0.84	1.75	-3.44	1.11	1.65	-4.13	-8.36	-4.58	0.08	1.66	4.37	-6.94	0.11	-2.29	2.16	-1.88	0.11	0.26	-1	-4.97	0.62	4.35	-1.44	0.18	-1.16	-2.99	0	-2.05	-0.65	-4.61	-2.4	-2.07	-6.89	-0.97	-4.33	-5.5	-3.53	-0.19	-0.35	-0.63	1.19	-2.78	-1.79	-3.58	1.57	-5.75	-3.12	0.23	-4.14	4.84	-6.07	0.16	1.23	-4.25	-5.84	-1.4	-0.06	-2.38	-7.43	0.68	-5.8	-6.46	-0.81	-3.2	3.1	-4.61	2.24	-1.04	-5.76	-0.39	-2.21	-3.28	-5.05	-5.84	-6.43	-3.08	4.91	-4.5	-2.41	-3.35	-2.92	-0.29	1.36	3.3	-0.14	-3.75	-1.78	-3.4	-2.73	-0.63	-3.55	0.21	-3.99	-3.4	-0.21	-4.52	-5.52	3.05	-0.5	3.97	-1.15	1.99	-4	-2.02	-1.1	0.17	-0.44	3.08	-1.92	0	-0.41	3.63	-0.16	2.36	3.12	-0.14	-4.84	-2.23	-1.89	-4.15	-0.14	-6.24	0.45	-0.69	-1.85	2.82	-1.33	-0.17	-1.36	0.6	0.72	1.8	2.04	0.59	2.82	0.9	4.74	0.72	-2.45	-4.08	-0.71	-0.25	5.49	-1.16	0.07	-0.65	-4.58	4.27	-2.53	-0.63	6.15	-0.67	-1.55	-0.51	-3.88	3.57	-2.31	0.28	-1.25	-0.55	1.29	-5.98	-5.46	-3.91	-2.89	-1.52	0.14	3.27	-2.83	-2.1	0	-3.07	-4.16	-8.56	-4.76	-6.44	-0.22	1.19	1.57	-0.74	-6.04	-1.47	2.3	-2.98	-2.79	0.28	-6.81	-3.2	2.65	-0.46	-0.21	-6.02	-0.94	-1.24	-3.66	0.38	0.23	-0.59	0.86	-2.25	-1.31	-4.91	-2.82	-5.93	4.12	-2.79	1.29	-7.24	1.8	6.21	5.93	6.32	-0.71	-0.11	-4.23	-3.49	1.63	-2.07	0.99	-3.84	-1.61	-2.03	-3.73	-1.24	-2.56	3.17	-0.05	-5.57	-2.16	-2.11	-1.45	-2.12	0.33	-2.8	-5.88	-1.52	-4.35	-7.19	1.11	-0.46	1.97	0.96	-2.51	-3.64	-0.57	2.21	1.73	-4.02	-2.42	-0.63	-3.35	-5.2	-1.12	0.35	-3.21	-1.79	0.23	-2.53	2.02	0.38	-1.51	-1.54	-1.86	7.29	-2.45	6.49	3.61	-3.01	1.3	3.22	4.17	-1.4	-1.02	3.34	4.12	0.47	-2.59	-1.68	-0.55	2.56	-0.9	-3.14	-4.49	-3.45	1.34	-3.8	-1.65	-2.75	-1.11	0.91	-0.27	1.18	3.01	-3.91	-0.56	3.7	-0.5	2.74	-0.96	-5.48	-3.57	0.78	-4.65	3.94	7.2	-1.59	1.7	3.04	0.77	-1.85	-0.29	-4.31	-3.38	-4.2	-2.97	-4.84	-0.07	3.22	-0.19	-1.04	-0.51	-1.81	-1.27	-5.31	-5.54	-0.76	4.39	-7.44	-0.29	-0.8	-2.49	-1.45	-1.76	4.24	1.6	-0.72	0.03	3.9	2.53	-1.39	2.42	1.55	2.91	-4.65	-3.38	-3.1	-0.8	0.25	-0.95	0.58	1.27	-0.32	-5.09	-1.86	-3.1	-2.32	-1.43	-0.27	-3.73	-2.62	-2.92	-0.23	-2.52	-4.77	1.16	0.57	-4.56	-1.54	-2.4	-0.18	-3.25	0.41	-1.67	-1.02	-0.91	3.1	-5.25	-3.81	-0.14	-2.99	-2.82	-0.68	-0.14	-0.9	-7.72	0.23	-2.59	-1.61	0.54	0.39	0.65	0.83	0.81	0.76	0.75	0.8	0.68	0.71	0.72	0.79	0.95	0.69	0.7	0.65	0.97	0.91	1.38	0.72	1.58	1.73	0.71	0.76	0.68	0.82	0.5	0.92	0.41	0.57	0.64	0.81	0.86	0.78	0.86	0.85	0.77	0.56	0.25	0.83	0.8	0.94	1.28	0.83	0.47	0.75	0.7	0.79	0.69	0.77	0.28	0.62	0.63	0.48	0.47	0.64	0.83	0.67	0.64	0.75	0.8	0.67	0.31	0.63	0.58	1.26	0.75	0.84	0.74	0.8	1.78	1.6	0.93	0.62	0.51	1.07	1	0.77	1.41	1.83	0.41	0.32	0.74	0.68	44.87	0.82	1.08	0.87	0.6	0.22	2.74	0.03	0.81	0.79	1.6	0.78	1.21	1.68	1.02	0.57	0.94	0.99	0.82	0.41	0.39	0.85	0.93	0.72	0.38	1.25	0.19	0.72	0.5	0.81	1.13	3.61	1.2	4.21	0.94	0.55	0.74	0.4	0.77	10.08	0.68	0.24	0.39	0.45	0.97	34.06	0.97	0.66	0.57	11.9	1.16	0.68	0.85	0.92	0.75	1.07	0.7	1.1	1.9	0.96	1.19	0.71	0.99	0.04	1.31	0.54	1.02	0.65	0.74	1.55	1.09	1.36	1.26	0.82	1.05	0.31	1.51	1.06	1	0.65	1.08	1.64	0.89	0.81	1.1	0.72	0.99	0.63	0.82	0.59	4.83	1.11	0.49	0.56	0.53	0.43	0.76	3	0.52	0.88	0.72	0.24	0	0.87	0	0.56	1.64	0.58	0	1.35	1.31	0.65	1.11	1.49	1.08	0.69	0.25	3.58	0.36	0.58	0.82	0.62	0.66	0	0.47	0.03	0.63	1	3.08	0.92	0.55	0.32	0.74	6.7	0.53	0.46	2.21	11.72	0.25	139.8	0.88	0.63	1.12	0.96	1	0.47	0.37	0.44	0.83	0.59	1.3	0.63	0.65	1.03	2.25	0.59	0.82	0.49	0.87	0.76	0.69	0.39	0.69	0.92	0.92	0.81	1.17	0.95	1.11	0.8	1.67	0.32	0.66	0.67	1.75	0.38	1.95	0.97	0.64	2.03	0.9	7.76	4.76	0.75	1.12	1.15	0.68	1.19	1.38	0.76	2	0.37	1.13	2.54	0.62	0.56	1	0.68	0.28	1.95	0.62	0.39	0.6	0.48	0.95	0.61	0.94	2.32	2.2	0.58	0.73	0.88	0.4	1.03	1.15	1.12	0.75	0.38	7.38	0.29	0.62	5.15	2.22	0.72	0.81	1.18	0.73	0.52	1.56	0.31	0.89	0.6	0.94	0.49	0.58	0.56	0.68	2.13	0.76	0.34	1.09	0.7	1.19	0.43	0.66	1.11	28.24	1.38	0.79	0.67	0.7	0.85	0.41	1.07	2	0.45	0	0.65	0.67	1.26	0.77	0.57	0.65	1.12	0.51	1.1	0.65	0.39	0.74	0.89	0.97	1.09	0.44	0.88	0.07	0.35	0.58	0	2.71	0.59	2.4	0.94	1.55	0.88	0.87	0.43	0	0.68	0.61	0.76	0.57	9.85	0.6	0.42	0.41	0.82	0	0.37	0.91	1.6	0.5	0.9	1.39	0.94	2.25	0.82	0.48	0.66	0.24	0.7	0.31	0.34	0.96	0.66	0.76	0.61	1.32	0.9	1.56	0.8	0.8	1.4	0.69	1.05	0.84	0.57	0.93	0.76	2.16	0.94	0.56	1.06	0.99	0.62	0.97	1.03	1.23	1.09	0.94	0.49	1.21	0.95	0.75	2.11	3.18	0.31	0.39	0.75	0.29	0.23	0.74	0.57	0.99	1.14	0.83	0.86	0.84	0.48	0.48	0.37	0.4	0.32	0.39	0.33	0.45	0.8	0.64	0.96	0.98	0.61	0.41	0.63	1.08	0.45	1.43	0.85	0.44	1.55	1.43	0.77	0.74	0.92	0.6	0.34	0.74	0	0.82	57.57	0.47	0.84	0.42	0.69	0.36	0.48	0.71	0.83	1.27	0.58	1.11	1.31	1.47	1	0.87	3.61	0.58	1.06	0.48	1.13	0.98	0.94	1.51	0.53	1.25	0	5.12	0.37	0.84	2.18	0.74	5.18	1.26	0.68	1.12	0.94	1.05	0.8	0.9	9.56	1.17	1.53	1.13	0	17.75	0.86	0.62	0.71	2.93	0.58	1.23	0.97	1.02	0.59	0.65	0.41	0.68	0.68	0.84	1.92	0	0.88	1.15	0.97	0.95	0.2	0.48	0.59	0.31	0.4	1.76	0.82	0.36	1.4	0.55	1.07	1.14	0.79	0.01	1.28	1.65	0.35	0.81	0.72	0.96	0.51	0.45	0.81	0.93	1.27	1.08	0.89	0.7	0.96	1.02	0.89	0.77	0.61	0.95	0.93	0.49	0.46	0.91	1.33	0.71	0.3	0.89	0.81	0.82	0.15	0.21	1.03	1.36	0.62	1.3	0.98	0.75	0.3	0.3	1.46	1.14	0.93	1.09	0.43	1.35	0.44	0.6	0.78	1.1	0.88	0.94	0.71	0.49	0.96	0	0.68	0.81	0.91	0.43	0.65	0.98	1.14	0.83	0.63	0.67	0.36	0.83	1.06	0.75	0.69	0.34	0.69	1.14	16.91	0.67	1.64	0.22	1.35	1.24	0.45	1.2	1.21	0.44	0.52	0.47	0.64	1.04	1.03	0.44	0.51	1.79	0.94	1.64	0.59	0.6	0.64	0.36	0.46	0	0.44	0.58	0.54	1.73	0.76	0.72	0.8	3.22	0.9	0.9	0.98	0.7	1.18	0.6	0.91	0.89	0.79	0.69	1	0.86	0.99	0.79	20.21	0.63	0.59	0.57	0.92	0.88	0.47	0.79	0.65	0.58	0.61	0.98	0.82	1.33	1.08	1.19	1.24	0.66	0.7	0.6	0.11	1.43	0.66	0.65	0.9	1.31	0.83	0.41	1.01	0.87	0.83	0.52	0.95	0.99	0.97	0.84	0.36	0.56	0.8	1.21	0.79	0.55	1.05	0.83	1.65	0.3	3.21	0.75	0.38	1	0.79	0.38	1.26	0.2	0	2.99	1.05	0.7	0.67	1.12	0.83	0.85	0.37	0.46	0.46	0.44	0.53	1.46	1.04	1.47	0.54	0.39	1.07	0.74	0.98	0.53	0.62	0.71	0.54	1.14	0.31	1.09	0.37	0.76	0.55	0.48	0.73	4.49	1.94	1.3	0.7	1.64	0.77	0	0.56	1.28	0.77	1.07	0.7	0.02	0.81	0.54	0.78	1.35	0.67	2.79	0.46	2.54	0.26	0.53	1.05	0.55	0.62	1.16	1.22	1.07	0.91	0.46	0.57	1.81	1.15	0.39	0.72	1.23	0.7	0.42	0.5	0.43	0.47	0.75	1.34	1.15	72.24	0.88	0.94	0.59	1.33	0.67	6.12	1.99	0	0.42	1.02	0.48	1.15	0.56	1.29	1.42	0.7	1.25	0.48	1.04	0.84	0.74	1.77	1.72	1.25	1.37	0.67	1.05	0.48	0.61	0.89	1.98	0.7	0.07	1.31	0.78	1.38	0.31	0.8	0.38	0.92	1.07	0.9	0.96	1.4	1.16	1.27	0.91	0.67	0.97	1.65	0.17	0.77	0.14	0.68	1.27	0.55	1.18	0.66	0.68	0.43	0.97	1	0.75	0.74	0.69	1	0.72	0.89	0.64	1.15	0.56	0.67	0.96	1.26	7.22	1.15	0.76	0.83	0.83	0.76	0.84	1.11	0.88	15.26	1.31	1.08	1.01	1.02	0.67	1.04	0.33	0.64	1.37	0.72	13.83	0.91	1.52	0.62	0.93	2.68	0.53	0	0.82	0.99	0.58	1.01	0.35	0.96	1.07	0.91	0.82	0.75	1.23	0.89	1.17	0.7	0.89	0.99	0.71	1.16	0.64	0.42	0.63	1.98	0.78	0.94	1.64	1.01	1.13	0.96	0.78	7.73	0.84	0.94	1.13	0.35	1.15	1.13	0.49	0.42	0.91	0.94	0.79	0.11	0.98	0.76	0.64	0.42	0.76	0.78	0.51	0.2	1.04	0.89	0.8	0.92	0.62	0.49	0.96	0.07	1.18	0.36	0.73	0	0.51	0.7	1.71	1.22	0.43	2.25	0.74	1.25	0.85	0.55	0.87	0.57	0.77	0.82	0.88	0.42	1.11	0.9	1.18	1.19	0.25	1.09	1.2	0.78	0.83	0.17	0.84	1.54	0.63	0.26	0.52	0.55	0.35	0.72	2.91	0.75	0.5	1.09	0.63	0.71	1.2	0.87	0.94	1.25	0.85	0.47	1.1	0.79	0.91	0.95	0.43	1.1	0.38	0.67	1.01	0.59	0.37	0.43	0	1.47	1.95	1.31	1.25	0.83	3.2	0.52	0.43	0.57	1.19	0.42	0.98	0	0.71	6.1	1.28	0.84	0.57	73.53	0	0.76	0.19	0.87	0.73	0.57	1.53	1.55	1.48	0.85	1.03	1.72	1.05	1.3	1.77	0.49	0.48	0.79	0	0.97	0.46	0.56	0.84	1.24	1.1	0.69	0.63	24.16	0.64	1.14	0.74	0.58	4.51	0.42	1.33	0.64	0.72	0.72	1.31	0.77	0.91	0.5	0.54	0.1	0.98	0.86	1.2	0.59	0.86	0.76	0.8	0.14	0.52	1.03	1.23	0.9	2.54	1.11	0	1.12	0	0	0.62	0.53	0	1.18	1.2	1.57	0.49	0.72	0.02	11.48	0.95	0.57	1.07	1.04	0.69	0.83	0.37	15.52	0.61	0.59	0.39	0	1.03	1.01	1.06	0.99	0.78	0.96	1.4	1.63	0.64	0.69	1.19	4.51	1.21	0.52	0.56	0.38	0.68	0.81	0.48	1.22	0.08	1.1	0.37	1.01	1.21	1.26	1.77	1.2	0.63	0.75	1.38	0.25	0.65	0.21	0.43	1.1	0.41	1.94	0.31	0.68	0.85	0.56	4.51	1.17	0.67	0	1.29	0.63	0.73	0.9	0.6	0.8	1.45	0.95	0.41	0.91	0.4	0.39	0.27	0.66	0.45	0.62	0.69	1.12	0.52	0.68	0.69	1.08	1.81	0	0.94	0.25	0.73	1.39	0.85	0.54	0.18	0.02	0	0.69	0.8	1.14	0.68	0.84	0.66	1.01	0.82	0.49	0.91	1.63	0.78	0.95	1.19	0.91	0.08	0.93	24.01	2.18	0.75	0.72	0.65	0.51	0.76	0.54	0	0.47	0.67	1.95	0.08	1.02	5.73	0.55	1.54	0.84	0.4	1.95	0.69	1.95	0.38	0.37	0.32	1.17	72.17	0.61	0.95	0.82	0.87	0.27	0.55	0.68	0.64	0.76	0.46	1.62	0.59	0.67	0.68	0.66	0.51	1.34	0.49	0.7	0.74	0.88	0.62	0.72	1.08	3.71	0.69	1.98	0.94	1.19	0.39	1.11	1.33	0.58	0.24	1.07	1.39	1	1.22	0.75	0.95	1.15	0.74	1.49	0.64	0.38	0.87	0.76	0.3	1.35	0.51	0.71	1.04	1.07	0.91	0.59	0.52	1.26	1.02	0.6	0.41	1.8	0.42	0.59	0.85	0.56	1.93	1.67	0.93	0.6	0.62	0.96	0.8	0.43	1.19	0.46	0.49	0.79	0.69	0.62	0.59	0.91	0.95	0.89	0.54	0.47	1.09	1.34	0.92	0.37	1.36	0.72	1.3	0.79	0.59	1.07	0.61	2.66	0.73	0.64	0.54	0.77	0.52	1.7	0.75	0.42	0.62	0.67	0.65	0.39	0.52	0.2	2.17	8.47	0.38	0.86	1.05	0.69	0.66	1.12	0.43	0.84	0	0.4	0.47	0.35	1.12	1.15	0.72	1.11	0.84	1.35	1.24	0.46	0.94	0.65	0.7	1.45	0.96	2.26	2.26	0.62	0.9	1.18	1.15	0.68	0.97	0.55	1.26	2.49	0.7	2.08	1.58	70.98	0.44	0.79	0.67	0.46	11.19	2.12	0.58	0.52	1.38	1.45	1.53	0.64	0.6	1.63	1.05	1.13	0.56	0.52	0.47	0.67	0.82	0.62	1.13	0.52	0.99	0.7	0.69	1.73	1.46	0.75	0.75	0.52	0.36	3.6	0.36	1.16	0.77	0.56	1.15	0.28	1.2	1.14	1.32	151.35	0.65	1.86	0.89	0.71	0.99	0.75	1.08	1.45	0.72	1.1	0	0	1	0.73	0.68	0.42	0.35	0.24	0.46	0.14	0.64	0.57	0.78	0.63	0.91	1.9	1.37	0	0.55	0.68	0.74	1.71	0.96	1.2	0.38	1.7	0.63	0.37	0.35	0.67	0.51	0.69	1.04	0.18	1.08	0	2.19	0.73	61.62	0.63	130.46	1.13	1.08	0.67	1	0.72	0.44	1.94	1	0.69	0.84	0.57	63.78	1.57	1.83	1.62	8.25	0.61	1.47	0.65	1.2	0.98	1.18	0.57	0.56	0.84	0.58	8.28	0.84	0.96	36.14	0.75	1.12	1.03	0.43	0.64	0.73	0.68	1.23	0.76	1.16	0.77	0.47	0.57	0.9	0.8	1.17	0.71	1.82	0.76	0.44	1.19	0.37	2.62	0.95	0.99	1.14	0.58	1.33	0.68	0.73	2.04	0.64	1.15	0.84	0.89	35.07	0.55	0.9	0.64	0.66	0.42	0.71	0.77	0.57	1.79	9.14	1.57	2.02	1.02	1.12	1.34	0.5	0.14	1	1.14	1.7	1.7	2.3	1.62	0.91	1.4	0.88	0.52	0.96	1.77	0.68	0.92	0.29	2.22	0.97	0.53	0.98	1.46	0	1.4	0.79	0.22	1.34	1.12	0.89	1.37	1.05	0.97	0.75	1.1	0.66	0.68	0.59	1.04	1.02	1.17	0.86	1.05	0.72	0.85	0.67	1.27	1.49	0.75	1.09	3.05	0.93	1.14	0.38	0.52	1.05	2.06	0.87	1.48	0.53	1.3	1.71	0.6	1.22	1.25	1.09	0.86	0.87	1.34	1.17	0.55	1.29	0.35	0.56	0.52	0.55	1.4	0.99	0.72	1	1.02	0.77	0.56	0.76	0.82	5.2	0.87	2.02	0.51	325.73	0.4	0.65	0.89	0.77	2.22	0.79	1.23	1.13	1.19	0.63	1.65	0.39	0.49	0.32	0.74	0.9	0.73	2.41	0.81	1.04	0.4	0.89	1.22	0.51	0.8	0.13	1.24	0.56	1.8	0.74	0.68	0.95	0.87	0.45	0.55	1.08	0.19	18.27	0	17.77	0.64	0.86	0.48	1.18	0.22	1.99	1.15	1.21	0.93	1.16	0.82	0.13	0.19	0.79	1.01	0.6	1.17	0.7	0.8	1.16	0.63	0.64	1.88	1.32	1.03	1.55	8.09	0.35	3.43	0.53	0.74	0.99	0.45	3.88	0.95	0.71	1.07	0.8	0	0.53	0.37	0.65	1.18	1.16	2.82	5.78	1.28	0.26	1.06	0.81	0.59	1.15	1.47	1.05	0.71	0.77	1.05	1.15	0.54	0.83	1.84	0.84	0.93	0.63	0.48	0.75	1.63	0.72	0.25	0.91	1.15	1.44	0.24	1.14	0.56	0.72	1.26	1.67	0.86	0.42	0.75	0.94	1.68	1.32	1.36	0.97	0.49	0.31	1.08	1.01	0.82	0.07	1.14	1.48	0.02	1.55	1.02	0.07	0.93	0.16	0.06	0	1.25	1.19	1.46	1.04	0.88	0.89	0.95	1.41	0.9	1.35	0.05	0.05	0.71	0.23	1.62	0.14	0.27	0.47	0.67	0.88	0.82	0.73	0.81	0.81	0.67	0.69	0.38	0.72	0.89	0.74	0.64	1.35	1.26	0.38	0.53	0.28	0.81	0.73	0	3.98	0.56	0.62	1.07	4.56	0.74	1.17	0.56	0.56	0.67	0.75	0.67	0.75	0.71	6	1.39	0.97	0.69	0.91	1.09	0.63	0.79	1.24	0.55	0.63	0.87	0.72	0.44	0.49	0.45	0.67	1.02	0.09	0.73	1.04	1.08	0.62	1.21	0.66	1.09	0.63	1.49	0	1.02	0.36	2.96	0.78	1.11	0.77	1.28	0.67	0.45	0.79	1.49	0.65	0.92	0.97	3.49	1.27	0	1.91	5.28	0.7	0.54	1.03	2.01	0.54	1.03	0.6	0.96	0.56	0.92	0.83	0.56	0.76	0.69	0.8	0.97	0.75	0.68	1.08	0.83	0	0.72	0.79	0.6	1.73	0.82	1.2	1.58	1.9	1.2	0.51	0.56	1.05	1.11	0.52	0.64	0.28	0.72	0.53	0.38	1.04	0.82	0.49	0.88	0	0.69	0.45	0.67	1.08	1.01	1.62	0.36	0.78	0.65	0.96	1.64	0.89	0.82	0.93	1.12	1.22	18.12	1.13	0.68	0.76	0	0.33	1.54	0.88	1.15	0.93	0.48	0.56	0.44	0.74	0.63	0.57	1.33	0.55	2.06	0.77	0.63	0.61	0.69	0.67	0	0.83	1.19	1.52	0.33	1.06	1.38	0.42	1.34	0.68	0.6	1.48	0.64	0.44	0.95	1.7	0.63	0.41	0	1.07	0.65	0.28	1.21	0.45	0.43	1.48	0.63	0.76	0	1.37	0.58	1.04	0.67	0.91	2.08	0.66	1.07	1.19	0.51	0.69	1.04	142.14	0.51	0.14	1.82	0.28	0.77	0.52	0.99	0.73	0.71	2.11	0	0.17	0.64	3.76	1.11	0.73	1.36	0.98	0	0.66	0.83	1.07	1.08	0.42	0.63	0.54	1.87	1.92	0.61	0.49	0.46	1.46	0.82	0.99	1.2	2.49	1	1.32	0.25	0.27	0.68	1.19	1.33	0.78	0.45	1.08	1.19	0.65	0.81	0.83	1.31	1.05	1.57	0	1.21	1.11	1.1	0.87	1.17	0.7	0.85	0.64	0.56	0.21	1.33	0.37	0.58	0.8	1.29	0.63	1.27	1.17	0.04	1.21	4.35	0.81	0.53	1.34	1.16	0.86	0.85	0.88	3.23	0.76	0.68	0.81	1.11	1.7	1.68	0.88	0.52	0.57	0.53	0	0.98	1.28	0.58	0.56	0.38	1.47	1.08	0.39	1.07	0.7	1.05	0.62	1.47	0.84	2.24	0.49	1.19	1.21	2.69	0.75	0.57	0.49	0.46	1.56	1.45	1.01	0.6	0.84	7.67	1.1	1.57	1.28	0.76	0.94	1.52	0.43	40.57	0.54	3.35	2.95	0.77	0.35	0.14	1.21	2.32	0	0.71	1.85	2.59	0.2	0.63	1.85	11.75	0.62	0.58	0.69	0.84	0.83	0.46	0.58	0.39	0.43	0.39	0.4	0.36	1.2	0.65	0	0.41	0.51	0.65	0.63	0.48	0.56	0.37	1.15	0.52	1.57	1.32	0.33	0.97	0.53	1.35	0.62	0.56	0.61	0.57	1.16	1.94	0.94	0.52	0.93	0.68	0.49	0.22	1.25	0.54	0.36	1.37	0.61	1.01	0.9	3.13	0.66	0.7	0.93	0.85	0.81	0.86	0.94	0.72	0.32	0.92	1.15	0.46	1.11	0.97	0.99	1.46	1.25	0.83	0.74	0.39	0.98	0.94	0.64	1.24	0.69	1.83	0.57	1.15	1.19	0	0.39	1.09	0.35	0.58	0.63	0.28	2.74	0	0.58	0.84	0.21	0.58	0.29	0	0.82	0.64	1.2	0.25	0.78	0.67	1.19	1.25	0.93	0	0.57	0.28	0.49	0.79	1.83	0.29	1.27	0.83	0.43	0.31	0.67	1.23	0.92	0.65	0.67	1.21	0.9	1.18	0.21	0.34	0.94	0.56	0.65	0.64	1.21	0.87	1.3	0.31	0.75	0.73	0.82	1.91	0.61	0.61	0.57	0.87	1.93	0.76	1.44	1.24	0.83	0.91	0.93	0.6	0.58	0.52	0.76	0.83	0.74	0.75	0.79	1.41	0.54	0.57	0.75	0.66	0.9	0.57	0.51	0.71	1.27	1.54	0.1	0.77	0.82	1.38	1.56	0.61	0.95	0.36	0	0.63	0.61	1.35	1.07	0.74	0.51	1.15	0.61	0.42	0.47	0	1.45	0.8	0.94	0.75	0.35	0.74	0.62	0.91	1.12	17.51	0.78	1.15	0.88	0.66	0.59	1	0.58	1.07	1.22	0	0.49	1.12	0.83	0.4	0.7	0.61	0.78	1.07	0.95	0.43	0.37	0.88	0.73	1.55	0.74	0.53	0.91	1.76	0.66	0.42	0	0.59	1.01	0	0.6	0.76	1.3	0.42	0.48	1.11	0.58	0	1.12	0.68	0.89	0.95	0.75	1.2	0.57	0.99	0.82	0.81	1.02	0.86	0.86	0.59	1.66	0.54	0.96	3.91	0.28	0.68	0.78	0.62	1.69	0.33	0.69	1.12	1.63	0.67	1.88	0.41	17.32	0.51	1.88	0	0.44	1.11	0.22	1.84	0.51	0.41	0.33	0.72	0.45	0.61	0.98	0.51	1.41	0.46	0.56	0.72	1.05	0.59	0.95	0.88	0.41	0.63	0.36	0.94	1.05	0.36	1.2	0.61	0.65	1.05	1.28	31.95	0.86	0.6	1.53	1.31	0.72	4.39	0.63	1.16	1.04	0.69	0.67	5.6	0.75	1.25	0.88	0.75	0.54	1.07	0.6	0.68	0.84	0.85	1.15	2.41	1.05	0.75	0.81	1.09	1	0.69	0.96	1.01	0.89	0.51	0.48	0.5	0.67	0.74	0.3	0.96	0.53	1.96	0.69	0.62	0.38	1.58	1.6	0.65	0.31	1.27	0.6	0.8	1.04	1.24	1.13	0.73	0.5	0.74	0.64	1.72	1.83	0.72	1.01	0.52	0.78	1.2	0.45	0.6	0.74	0.56	0.18	0.91	0.98	0.66	1.56	0.76	2.25	1.16	1.11	1.27	3.57	1.79	1.63	0.56	0.59	1.24	0.52	0.75	1.35	0.64	1.02	0.68	1.07	0.63	1.43	0.7	1	0.69	0.47	1.24	0.77	0.6	0.48	1.88	0.87	0.93	0.97	0.41	0.3	1.1	0.53	1.12	0.8	0.36	0.6	0.38	0.59	1.2	0.81	1.06	1.56	0.86	1.06	1.04	0.52	0.61	1.18	0.76	0.42	1.27	0.93	2.11	1.68	1.59	1.51	1.13	2.11	0.68	1.73	0.55	0.59	0.79	0.66	1	0.91	1.59	0.92	1.92	0.53	24.93	25.18	0.97	0.41	0.73	0.88	2.58	0.15	0.92	1.43	0.96	0.87	0.35	0.95	1.06	1.23	0.29	0.36	0.51	0.6	0	0.81	0.41	1.43	0.79	1.45	1.73	1.45	0.43	1.02	0.29	1.16	0.94	0.73	1.45	1.23	5.88	0.58	0.57	2.08	0.39	0.34	0.35	1.43	0.68	1.28	0.69	0.76	0.81	0.4	0.9	0.62	0.68	1.1	0.48	0.87	0.86	0.87	0.59	0.77	2.99	1.17	0.56	0.84	1.26	1.84	1.16	1.69	0.65	1.03	0.62	0.5	0.58	0.62	0.65	0.25	0.69	0.72	0.41	0.44	0.55	0.36	0.75	0.69	0.51	0.76	0.73	0.67	0.57	4.41	1.16	0.51	0.79	1.23	0.87	0.81	1.22	1.05	0.83	1.09	1.07	0.63	1.18	1.2	0.74	8.61	0.56	0.26	1.07	1.04	0.96	0.5	0.74	0.73	0.89	0.37	0.78	0.74	0.88	0.8	1.09	0.55	0.39	0.51	1.36	0.86	0.73	0.72	1.37	0.48	0.73	0.75	1.06	1	0	1.23	0.62	0.88	1.15	0.68	0.72	0.32	0	2.12	1.22	0.87	1.41	0.78	0.92	0.53	1.13	0.55	0.72	0.63	0.71	0.4	1.04	0.6	3.1	0	0.97	0.38	0.97	1.7	0.64	0.31	0.66	0.96	0.95	0.46	1.74	1.29	0.57	1.2	1.47	0.36	0.98	1.48	0.55	1.13	1.2	0.64	4.25	0.91	0.29	0.31	0.55	0.36	1.51	1.31	0.34	1.03	1.87	1.24	1.26	1.38	0.53	1.11	21.62	1.32	0.71	0.54	0.48	0.29	1.58	1.48	1.41	0.32	1.07	1.14	2.22	1.25	1.01	0.53	0.6	0.82	2.7	11.62	1.87	0.42	0.62	0.77	0.67	0.9	0.27	1.34	0.42	0.54	2.57	1.01	0.81	0.61	0.7	0.57	1.26	0.57	0.53	0.83	0.46	0.51	1.52	0.29	1.15	0.87	0.66	0.63	1.64	0.48	1.12	0.47	1.01	0.89	0.55	0.79	14.49	1.17	1.15	0.68	0.43	0.52	0.93	0.87	1.75	0.84	0.9	0.28	0.49	0.66	0.97	0.82	0.83	0.26	0.66	0.43	0.51	0.9	1.39	0.92	1.26	43.86	1.11	0.47	1.25	1.46	1.12	0	0.61	0.94	1	4.3	1.12	0.38	0.81	0.81	0.99	0.8	0.63	0.73	2.03	2.6	1.79	0.44	0.59	2.09	0.4	0.49	0.74	1.7	0.96	0.26	1.02	0.56	0.48	0.68	0.34	0.27	1.12	1.51	0.66	0.67	1.09	1.08	1.1	0.99	0.95	1.3	1.27	1.06	0.67	1.5	0.47	0.7	0.64	1.12	0.87	0.81	0	1.11	1.11	0.75	0.91	0.66	4.87	0.5	0.62	0.83	0.72	1.05	0.68	0.92	0.7	0.58	1.14	0.72	0.72	0.83	1.15	1.22	11.15	1.72	0.73	0.85	1.78	0.68	0.49	0.59	1.08	25.95	0.86	0.88	0.32	1.24	0.68	0.8	0.8	0.39	0.54	0.07	14.48	0.7	0.81	0.77	1.88	0.4	1.12	0.99	0.97	0.4	0.43	0.69	0.4	0.29	1.52	1.3	0.64	1.64	0.53	0.72	0.64	0.85	0.77	0.48	0.52	0.73	0.89	0.85	1.25	0.35	0.43	0.91	0.63	0.7	1.14	0.85	1.12	1.22	1.17	0.38	0.71	0.9	1.24	0.85	1.69	2.17	0	0.95	0.72	0.45	0.5	0.53	0.78	1.2	1.12	1.75	0.18	0.9	1.5	0.57	1.17	1.34	1.77	1.06	0.33	0.5	0.74	0.28	1.17	0.74	0	0.48	1.13	1.24	0.56	1.28	1.9	1.86	0.55	1.13	1.63	0.86	0.4	0	1.14	0.65	0.62	1.17	0.86	0.67	0.68	0.38	2.72	0.92	0.34	0.82	1.23	1.12	0.84	0.79	0.65	1.13	0.62	0.8	0.84	0.62	12.52	0.73	0.9	1.11	0	0.69	1.71	0.71	0.79	0.29	0.92	0.49	0.15	1.23	0.61	2.05	0.44	0.89	0.4	0.5	0.93	1.34	0.82	1.28	0	0.45	0	0.79	0.8	0.97	0.42	0.36	5.74	1.01	0.43	0.69	0	1.01	0.95	1.42	0.96	0.56	0.69	0.94	0.17	0.75	0.79	0.84	0.23	0.32	0.35	0.8	0.78	1.36	0.9	1.48	0.86	0.66	1.04	0.89	0.82	1.01	0.73	1.64	1.06	1	0.28	0.46	0	0.88	1.02	0.83	0.66	0.63	0.49	11.28	3.29	1.27	0.93	1.5	1.84	0	0.65	1.05	1.27	0.61	0.9	1.46	0.64	0.47	0.53	1.42	1.06	1.52	0.73	0.76	0.68	0.83	1.42	1.13	0	0.37	0.49	0.66	1.64	0.69	0.9	0.77	0.6	0.77	0.8	1.11	0.76	0.8	1.3	0.57	0.77	0.91	3.09	2.22	0.89	1.23	13.69	0.43	0.73	0.46	0.4	0.82	0.57	0.21	0.68	0.94	0.31	1.03	3.21	0.56	1.09	1.45	1.69	0.35	0.67	0.93	0.17	0.4	1.04	1.16	1.65	0.48	0.35	3.99	0.77	0.91	1.05	1.3	1.92	1.04	0	2.33	0.47	1.45	0.47	0.54	0.83	0.75	1.42	0.72	1.26	0.63	0	0.92	0.47	0.97	0.08	0.84	0	0.83	0.44	0.89	1	1.25	0.57	0.1	1.52	1.33	1.02	0.95	0.83	0.94	0.41	1.01	1.14	0.93
7	BAT00012	3.52636	4	19.83	55	15.35	34	85	387	409	160	46	65	29	51	75	22	401	896	67	NA	NA	62	1.5	29	21	3	4.3	0.005	4.9	94	13.5	1.01	144	4	107	23	0.55	83	18	4.2	2.25	0.91	5.5	92	14	18	0.3	0.1	148	54	52	85	6.09	100	237	30	90	6.3	84	22	48	694	12.1	9.4	0.66	8.41	4.6	14.8	43	93.5	32.2	34.4	160	11.8	11.5	NA	NA	30.2	47.7	4.5	5.5	2.5	2.54	4.82	0.38	0.46	0.21	37	0.9	NA	NA	NA	NA	NA	NA	NA	NA	NA	NA	NA	NA	NA	NA	NA	NA	NA	NA	NA	NA	NA	NA	NA	NA	NA	NA	NA	NA	NA	NA	NA	NA	NA	NA	NA	NA	3.65	0.65	0.005	0.32	0.01	0.14	0.02	0.01	0.11	0.05	0.02	0.01	0.13	0.025	0.2	0.15	0.03	0.025	0.07	0.1	0.02	0.03	0.02	0.03	0.07	0.05	0.02	0.01	0.02	0.03	0.03	0.03	0.02	0.01	0.01	0.05	0.01	0.06	0.06	0.04	35	40	5	0.1	0	6	0	0	1.016	5	6	14	0.2	28	NA	35.3	1.1	5.8	143	NA	NA	NA	NA	NA	NA	NA	NA	NA	NA	NA	NA	NA	NA	NA	NA	NA	NA	NA	37	75	22	123	70	98	67	1.87	71	175	72	174.8	71.6	23.4	1.86	173.4	172.6	173.4	83	20	NA	NA	NA	NA	NA	NA	NA	NA	NA	-1.25	-1.81	-2.69	-2.97	-3.44	1.62	-0.3	-0.32	0.08	-0.96	-1.38	-0.53	-1.3	0.07	-8.53	-4.76	-3.85	-2.83	0.01	-0.4	-1.29	-2.52	-3.11	-3.22	-1.44	-0.63	1.2	-1.16	3.97	-0.09	-0.13	-3.67	2.48	-5.45	-0.03	1.4	-3.32	2.24	-1.52	2.61	0.53	7.16	-2.36	-0.94	-2.64	-2.57	-1.46	-9	-6.12	-0.23	-2.9	-3.92	-0.97	-2	-3.8	-0.99	-1.33	0.42	-1.38	-4.01	-0.63	-0.52	-2.33	-0.74	-1.34	-1.56	-4.72	0.05	-2.87	0.24	-4.16	-2.23	2.68	-0.78	-0.83	-2.49	-0.03	-0.62	4.62	-1.64	3.68	1	4.66	-1.07	2.03	0.07	-1.99	-4.23	0.64	-1.61	1.88	-0.25	-0.08	-1.09	-1.32	-2.76	3.53	-1.81	-4.49	-3.03	-1.16	-1.96	-3.63	5.91	-3.46	0.14	-5.64	-3.21	-0.43	-2.85	2.63	-1.28	-3.96	1.95	-1.44	-3.11	-1.93	3.28	-1.27	-3.23	2.09	-2.34	-3.43	-1.73	-0.72	1.07	-3.81	-3.82	-5.33	4.87	0.33	-0.79	1.66	-3.16	0.31	5.75	-0.15	-1.52	-1.17	-1.16	-0.44	-0.19	0.1	-1.62	-2.11	-4.23	-3.84	4.76	1.84	-3.94	-1.27	0.51	-2.11	-0.64	-5.02	-1.4	-4.22	-5.6	-1.54	0.29	-6.5	-5.75	-0.59	-0.76	-3.4	-1.23	-2.12	-1.67	-3.57	-2.58	-4.83	-1.24	-0.55	-1.21	0.99	1.1	0.1	-4.85	-2.97	0.73	-0.17	-1.39	-1.08	-3.05	0.6	-1.11	-4.56	-2.93	-1.23	-0.52	-3.05	-2.2	-4.01	2.9	5.58	-1.83	-0.6	-5.14	-0.45	2.48	0.99	-7.12	2.06	-3.42	-1.73	-4.05	-2.9	-4.74	-0.03	-1.34	-3.37	-3.12	-0.24	1.74	0.18	0.21	-1.73	-3.62	-1.13	-0.03	0.21	2.06	-0.78	-1.11	4.91	-0.88	-2.51	4.45	-3.39	-7.69	5.04	-0.67	-2.53	-0.79	-2.75	-0.36	-0.14	1.69	-4.12	-2	-2.09	1.61	-0.73	-0.77	1.47	1.46	-1.29	-0.72	-1.12	0.15	-3.89	7.45	-3.44	-1.95	-3.58	-2.53	-1.84	-0.12	-4.53	1.15	1.77	-3.72	5	-1.12	0.29	-1.2	-0.14	-3.58	-0.4	-1.34	-0.43	-1.78	-0.36	-1.8	-0.02	6.8	-1.01	-0.13	0.58	-0.88	-1.22	-2.57	-5.61	-3.25	-4.13	-2.7	-0.4	-2.06	-1.06	0.32	5.11	2.52	-2.53	-6.01	-0.89	0.04	2.16	-6.42	-0.91	0.61	-0.06	-2.99	5.74	1.61	-1.07	0.08	-2.53	-0.2	4.52	-4.12	-2.63	0.05	-1.27	-3.05	0.09	-0.06	-2.82	-0.13	0.88	4.86	-4.83	3.79	3.18	-0.2	-2.21	-3.98	-1.46	-0.24	-2.45	-0.02	0.23	-0.8	-0.64	-2.65	5.17	-0.32	-2.54	-2.74	1.21	1.29	-0.18	-3.08	-2.22	1.95	0.71	-1.76	0.03	-0.35	-1.17	-1.89	-1.22	-2.87	-2.15	0.58	-1.6	-5.11	-0.6	-0.16	-0.51	-1.4	-3.82	4.33	1.28	-1.72	-2.48	-6.07	-0.99	-0.76	-0.88	-2.13	3.89	-3.82	2.55	-7.23	-1.79	-2.59	-0.91	-1.34	-0.39	-1.73	-1.9	-0.69	-0.86	6.71	-3.23	-0.36	3.22	-4.04	-5.11	-0.49	1.63	-0.49	-2.95	5.1	-7.73	-1.21	1.03	4.39	0.24	-0.84	0.07	-2.62	-2.09	-1.22	-1.71	0.08	-2.66	-5.08	2.58	1.99	-3.62	0.33	-3.03	-1.01	-1.59	1.72	0.84	-1.93	-0.14	5.61	0.86	-1.17	0.67	-2.17	-4.45	-5.25	1.11	0.21	3.02	4.53	0.5	4.6	1.14	-2.13	-1.17	0.57	1.24	6.39	0.05	-4.93	1.15	-0.58	-4.04	-0.85	-2.07	-0.36	2.46	-0.77	1.34	3.08	-0.07	-3.48	-0.2	1.31	-2.87	-3.64	-4.25	-0.45	-1.62	-2.04	2.17	-2.65	-1.9	-1.14	2.27	-1.14	5.54	-0.64	3.05	0.25	-1.67	-2.87	-5.02	4.67	-0.28	-1.48	0.09	-0.8	-0.64	2.52	-1.29	-1.62	2.57	5.04	2.4	0.16	-2.44	0.14	-1.88	4.14	0.79	-5.23	-0.47	-1	-0.69	-1.77	0.16	0.39	-1.08	2.59	0.11	0.71	-1.04	-2.54	-2.69	0.52	-1.01	1.01	0.15	-1.87	-3.83	-0.11	-1.61	-0.27	0.16	-5.58	-4.33	1.87	-0.11	-1.62	0.75	-3.58	-0.05	1.94	-0.01	-3.4	-1.47	-0.32	-1.48	-1.03	-1.42	0.04	-0.58	-4.28	-1.89	-4.53	2.55	0.99	-4.83	-1.73	0.55	-1.02	-4.89	-4.07	2.95	-4.42	-0.8	-3.17	5.83	0.95	-3.14	0.12	-3.11	-0.5	-0.7	0.5	1.55	3.1	-0.56	1.18	0.81	-1.6	-3.44	1.66	-2.64	-2.16	0.15	-3.95	-0.64	4.17	-2.04	-0.58	-0.03	0.76	0.6	0.82	3.11	3.97	-2.21	-0.09	-2.29	-4.03	-3.64	-4.47	0.08	-0.61	-2.18	-0.74	-3.48	3.27	4.43	-0.2	5.94	0.16	3.59	-1.84	-1.61	0.23	-2.42	-1.38	4.9	-0.34	1.21	2.28	1.29	5.81	-4.15	-0.74	5.51	4.62	0.33	-1.47	-0.09	-1.26	2.49	-0.77	1.16	5.89	-1.51	-0.14	-2.75	-2.55	4.84	1.42	-7.15	-4.36	0.42	-0.11	-3.08	-1.98	-1.23	2.48	1.68	-1.21	-6.55	-3.57	-3.84	-0.41	-0.56	-0.65	6.33	-0.58	0.88	-1.67	-0.17	0.91	-1.4	4.41	2.88	5.45	-3.23	3.14	-2.57	1.01	-0.95	-1.36	-1.43	0.4	-1.62	0.58	1.38	4.33	1.21	-0.04	-4.88	0.74	-1.47	0.68	-0.11	-2.75	-0.76	-0.61	-2.36	-0.44	0.36	0.57	1.67	0.83	-1.66	-1.63	0.15	4.39	0.43	-3.56	1.22	-0.32	-0.24	0.13	-1.82	2.12	-1.77	-0.35	-0.04	-1.1	-1.96	-3.73	-1	-0.55	-2.41	3.94	4.12	0.21	2.84	3.15	2.33	-2.6	-1.68	1.33	2.42	0.15	4.33	-1.34	2.49	-4.2	-2.71	1.99	-2.77	-0.01	-4.77	-0.29	-1.41	1.09	0.69	0.97	1.79	1.33	-0.91	-2.15	0.1	-4.28	-0.06	-3.55	-5.54	-3.82	-0.42	-0.3	-1.15	-1.17	-2.86	-5.19	5.68	-1.47	-0.52	-0.71	-1.95	-2.71	0.74	1	0.05	-2.07	-0.08	-0.9	0.01	1.1	-1.5	-1.14	-0.14	-2.01	2.03	-0.44	0.34	0.13	3.38	1.07	-2.78	-0.37	-7.2	-9.8	-1.92	-6.67	-1.39	-3.42	-3.69	-6.21	-7.36	-1.48	-1.78	-1.58	-0.57	-1.95	1.38	-5.58	4.17	-5.83	-6.25	-4.74	-1.86	-2.31	0.88	-3.51	-2.14	-1.12	-5.7	-4.07	-5.05	1.73	-4.52	-3.22	-3.34	-3.31	-0.76	2.31	-1.03	-3.96	-4.92	-3.63	-4.86	-2.54	1.07	-2.4	2.82	7.74	-1.93	3.13	2.05	-3.92	2.98	0.06	-0.51	1.6	-2.12	-1.66	-4.25	2.77	0.75	2.86	2.02	1.95	-1.64	-1.83	-6.2	-0.78	-5.79	2.33	-2.75	1.68	-1.67	-0.55	-2.7	-2.85	-0.44	0.56	3.77	-0.58	4.98	-0.21	-3.22	-1.26	-1.84	-0.65	-2.21	2.83	-4.61	-3.75	-4.39	-2	1.3	1.49	-0.5	-5.35	-2.38	-3.82	-1.08	-5.74	-1.57	-4.07	-1.9	-0.24	3.48	0.55	1.49	-1.21	-0.5	-1.89	1.82	0.43	-2.96	-2.16	-2.04	1.44	-0.71	-0.44	-2.3	-4.64	-3.44	-2.61	-0.58	0.74	-0.75	-3.38	-4.21	-0.68	0.54	-5.46	0.37	-6.69	2.61	-1.13	-2.07	-8.94	-0.48	-0.98	0.75	-4.81	-0.11	-0.76	-0.23	-0.03	-4.42	0.09	-3.35	5.55	-0.3	-2.31	-3.69	-5.64	-0.2	-0.33	-4.15	-2.94	-1.24	-0.02	-2.16	-0.14	-0.49	-0.88	-0.34	-4.3	-0.08	0.27	0.72	-3.3	-6.51	-4.07	0.45	-1.11	-0.72	-1.1	-3.07	-4.2	-0.02	-3.51	-0.18	-1.48	-0.32	-2.98	-6.04	-2.17	-7.77	3.75	2.04	-6.47	-0.45	-2.63	-3.12	-0.06	2.1	4.46	-1.07	-0.32	1.26	-3.74	-2.81	0.05	-0.36	-2.81	-3.95	-6.56	1.97	-1.27	-2.13	1.95	2.95	-1.5	-5.55	-1.75	-2.88	-1.81	-3.88	-0.22	-3.14	-5.88	-2.57	-4.48	-2	-0.35	-5.41	-2.33	-4.6	0	-0.46	-3.03	2.96	2.44	-1.13	-0.83	-2.36	5.51	-0.05	-1.11	-4.35	-0.52	-3.39	2.77	-0.67	-5.06	-0.73	1.29	-0.36	-0.38	-4.31	-0.44	-0.21	-0.41	-5.57	-1.57	2.39	0.81	-5.55	-0.17	-5.99	-0.39	0.3	-3.1	0.12	3.02	-0.81	-0.29	-3.12	0.79	-0.91	-1.15	-4.53	-2.96	-1.39	-3.04	-4.77	0.52	-3.46	0.07	-2.91	-0.32	4.34	-1.85	3.76	-4.73	-4.35	-1	0.79	-1.34	-1.83	-1.13	-3.14	-1.39	-1.53	1.78	-0.72	-1.71	-4.75	-2.15	-2.94	0.46	-1.09	-1.61	5.69	2.51	2.02	0.1	-0.25	-0.7	0.62	-1.06	-2.53	3.2	-3.98	1.17	0.08	-1.91	-0.21	-0.62	2.43	-3.68	1.73	2.31	-4.01	-7.07	-4.49	0.6	1.78	4.43	-5.15	0.24	-2.05	2.98	-2.4	0.18	0.18	-1.2	-4.34	0.61	4.4	-1.38	-0.01	-1.32	-2.64	-0.41	-2.11	-0.75	-4.15	-2.28	-1.58	-6.88	-0.79	-3.5	-5.41	-3.13	0.78	-0.57	-0.12	1.74	-2	-1.93	-3.51	1.69	-7.03	-2.65	0.05	-3.82	4.68	-6.31	0.45	1.83	-2.81	-3.82	-0.76	1.05	-2	-6.48	1.19	-5.39	-6.39	-0.69	-4.59	3.99	-3.6	2.3	-1.29	-5.7	-0.82	-1.43	-3.54	-4.95	-6.42	-6.01	-2.85	5.19	-1.08	-1.39	-3.01	-3.01	0.31	2.12	3.31	0.46	-3.33	-2.42	-3.16	-3.07	-0.22	-3.72	0.96	-4.42	-4.07	-0.5	-4.48	-5.51	3.26	-0.18	6.14	0.68	2.28	-3.42	-1.99	-0.7	0.83	-0.12	3.35	-0.72	0.11	-0.16	4.14	0.15	2.38	4.2	0.22	-5.43	-2.09	-1.68	-3.36	0.69	-6.41	0.75	-0.13	-1.42	2.83	-0.64	0.34	-0.24	0.87	0.89	3.59	2.31	0.91	3.58	0.58	5.1	0.4	-2.69	-3.05	-0.86	-0.11	5.44	-1.1	0.05	-1.15	-4.38	4.37	-3.7	-0.19	5.98	0.43	-1.44	-0.26	-3.37	3.37	-2.2	0.68	-1.27	-0.92	1.76	-5.76	-5.17	-4.29	-3.31	-1.18	-0.19	3.25	-2.8	-2.32	-1.55	-2.13	-3.39	-6.89	-4.56	-7.38	-0.87	1.15	1.84	0.77	-8.1	-1.48	2.49	-3	-1.86	0.4	-6.83	-3.07	2.68	-0.5	0.12	-6.02	-0.6	-0.47	-3.87	0.87	-0.52	-0.71	1.21	-2.08	-1.01	-3.67	-2.34	-5.25	4.41	-2.95	1.98	-5.98	2.15	5.92	5.95	6.46	0.15	0.28	-3.97	-3.7	1.12	-2.49	1.27	-3.75	-0.92	-0.83	-2.93	-2.07	-2.06	4.08	-0.05	-5.03	-2.23	-1.9	-1.46	-2.17	1.13	-2.17	-4.96	-1.54	-4.12	-5.07	0.43	0	2.34	1.46	-1.66	-6.16	0.09	2.22	1.77	-3.24	-1.88	0.38	-3.88	-5.22	-1.75	0.25	-2.8	-2.48	0.55	-3.35	2.63	0.69	-0.15	-1.28	-1.83	7.21	-1.47	6.38	3.55	-2.9	1.71	3.21	4.76	-1.01	-1.56	3.76	4.36	1.11	-2	-2.31	-0.55	2.54	-0.82	-3.34	-5.15	-3.02	1.66	-3.02	-2.05	-2.79	-0.84	1.12	-0.28	1.42	3.31	-4.22	-0.37	3.97	0.04	2.4	-0.49	-5.74	-3.01	1.76	-3.63	3.76	7.49	-0.95	2.14	3.43	1.7	-1.39	-0.19	-2.69	-2.85	-3.48	-3.55	-4.38	0.03	3.66	0.04	-0.68	-0.13	-1.88	-1.27	-5.62	-5.13	-0.74	4.73	-7.5	-0.53	-0.46	-2.74	-2.62	-1.32	3.04	2.53	-0.95	-0.05	4.24	2.46	-3.65	2.94	1.63	2.96	-5.66	-2.97	-3.06	-0.5	0.41	-1.19	0.59	1.72	0.29	-4.65	-1.23	-2.76	-2.11	-1.74	0.12	-3.17	-2.32	-2.73	0.12	-1.58	-4.82	1.69	0.83	-4.19	-1.71	-1.55	0.48	-2.99	0.37	-1.45	-0.53	-0.35	3.7	-4.91	-3.97	-0.73	-2.28	-1.8	-0.1	0.48	-1.21	-9.08	0.18	-2.14	-1.38	0.81	0.66	0.99	0	0.92	0.77	0.57	0.74	0.9	0.92	0.66	0.78	0.75	0.82	0.52	0.88	1.6	0.55	1.43	0.61	0.9	0.73	0.93	1.34	0.34	0.72	0.7	0.99	1.12	0.64	0.96	0.76	0.98	0.94	0.8	0.73	0.86	0.58	0.82	0.68	0.62	0.73	1.33	0.47	1.08	0.93	1.54	1.15	0.82	0.75	0.81	0.85	0.9	0.57	0.85	0.86	0.65	0.56	0.89	0.88	0.83	0.7	1.52	0.46	0.93	0.69	0.8	0.73	0.88	1.53	1.48	0.64	0.77	0.67	1.34	1	0.61	0.74	1.14	1.74	0.78	0.87	0.74	1.09	0.92	2.51	1.39	1.06	0.65	0.38	1.93	0.08	0.67	1.09	1.01	0.87	0.93	1.17	0.88	0.59	0.53	0.93	0.61	0.37	0.84	0.97	0.84	0.86	0.72	0.41	1.01	0.99	1.03	0.62	0.22	1.01	1.18	0.33	1.07	0.82	0.67	0.74	9.06	1.05	0.94	0.64	0.79	0.6	0.98	0.21	1.54	0.77	0.99	0.94	0.71	0.7	1.5	0.78	0.91	1.45	0.7	0.94	0.15	1.02	1.31	1.04	0.85	0.49	1.33	3.41	1.14	0.61	1.06	1.07	0.74	0	0.71	0.64	0.96	0.49	1	1.22	1.26	1.56	1.33	1.02	0.87	1.32	0.59	2.06	0.78	2.52	1.23	0.97	10.25	0.96	0.88	1.74	0.62	0.74	1	0.61	0.7	0.85	0.78	0.2	0.47	0.92	0	1.04	0.32	0.98	0	1.15	1.21	1.02	0.96	1.1	1.21	0.74	0.29	1.82	15.91	0.47	0.56	0.46	0.95	0.08	1.15	0.92	0.98	0.89	1.76	1.13	1.09	1.04	0.71	1.2	0.6	9.16	1.56	0.91	0.76	0	1.03	0.9	0.13	0.78	0.64	0.88	0.69	0.53	1.15	0.65	1.64	0.98	0.74	1.11	1.91	0.5	0.97	0.95	0.85	1.13	1.14	0.56	0.76	0.4	0.9	0.96	0.34	0.8	0.6	1.52	0.76	0.91	0.97	0.61	1.08	0.85	0.71	1.13	0.67	1.9	1.67	1.99	0.99	1.54	1.15	1.26	0.98	1.74	1.68	0.98	0.68	0.67	0.8	1.33	0.7	1.07	1.34	0.62	1.09	0.58	0.88	0.71	0.7	0.67	1.61	0.79	1.25	0.91	1.04	0	0.69	0.92	0.51	1.04	0	1.01	2.52	0.3	1.7	0.74	0.65	0.62	8.98	1.21	1.15	1.69	1.2	1.06	1.4	0.94	0.69	0.47	0.92	0.81	0.9	0.83	0.78	0.68	0.95	0.73	1.24	0.99	1.54	0.93	0.68	1.1	1.69	1.32	0.93	0.92	0.98	0.55	0.81	7.15	0.08	0.62	0.67	1.11	1.11	1.35	0.84	0.7	0.37	1.29	0.75	1.12	1.31	0.08	1.8	1	1.12	0.96	0.97	1.05	9.08	0.16	0.94	0	1.14	1.01	0.65	0.69	0.82	0.43	1.01	1.92	1.28	0.48	0.83	0.9	0.89	0.9	1.27	1	0.89	0.57	0.51	0.21	0.27	0.84	0.55	1.15	1.07	1.02	1.02	0.82	0.65	0.57	1.47	0.89	0.39	1.08	0.98	1.16	0.98	1.45	0.63	0.98	1.41	0.88	0.41	0.77	0.93	0.61	0.56	0.86	0.85	0.9	1.03	0.76	0.5	0.76	1.09	0.66	0.82	0.86	1.06	1.23	0.86	1.06	0.83	0.53	0	1.35	2.03	0.05	0.74	0.67	0.07	0.23	0.77	1.04	1.68	0.88	0.59	0.78	1.12	0.69	0.82	0.86	0.76	0.65	0.95	0.6	0.7	1.19	1.26	0.78	1.17	0.95	0.9	0.75	4.57	0.59	1.05	0.93	0.83	1.26	1.04	0.42	1.77	0.95	0.9	0.87	0.45	0.84	0.98	0.55	0.17	1.34	0.8	0.65	1.1	0.8	0.81	1.37	0.85	0.49	1.28	0.78	0.41	1.36	0.97	1.03	0.73	0.96	1.26	0.64	1.21	1.12	0.88	1.07	2.27	0.21	0.85	0.77	1.46	1.44	0.46	1.07	1.9	1.45	1.04	1.26	1.05	1.25	1.14	0.94	0.71	2.61	1.05	1.22	1.67	1.21	1.03	1.03	0.22	0.91	1.17	0.02	0.94	0.81	1.01	0.38	0.57	0.78	0.73	1.03	0.62	0	1.25	1.33	0.76	0.87	0.98	1.12	0.81	0.87	1.03	0.86	0.85	0.78	1.14	0.17	1.02	1.87	0.01	1.09	1.37	0.05	1.27	0.58	0.9	0.69	0.89	0.99	2	0.97	1.1	0.9	0.83	1.01	1.4	1.28	0.58	1.43	0.81	1.03	0.81	0.81	1.33	0.73	0.73	0.84	0.83	1.45	0.6	0.98	0.43	1.3	0.73	0.65	0.68	1.09	0.7	0.68	0.98	2.14	0.67	1.17	1.23	0.7	1.67	0.47	0.88	0.92	1.47	0.8	0.91	0.73	0.81	0.59	1.06	1.01	1.1	0.82	0.93	0.84	0.83	1.57	0.93	0.17	0.9	0.28	1.29	1.48	0.75	1.47	0.95	0.9	3.88	0.55	0.81	1.63	0.62	0.81	1.1	0.73	1.15	1.25	0.92	0.65	0.42	1.24	0.19	0.65	0.9	0.81	0.85	0.76	1.36	1.1	0.96	0.74	0.71	0.87	0.61	0.96	0.75	0.78	0.52	0.87	1.24	0.61	1.55	1	0.83	1.09	1.26	0.98	1.19	1.07	1.02	0.86	0.56	0.92	0.94	0.88	1.06	0.26	0.84	0.41	0.59	0.92	0.92	1.25	1.67	0.79	0.7	0.85	0.68	0.99	1	1.12	0.87	0.91	1.73	1.08	1.42	0.37	1.09	0.73	0.59	1.02	0.82	0.95	0	0.87	1.07	0.52	0.71	1.54	6.57	1.1	0.83	0.57	0.63	0.96	0.94	0.94	1.24	0.63	0.76	3.65	0.88	1.17	1.57	1.13	1.49	0.89	0.4	1.15	0.79	0.69	2.54	0.71	0.79	0.78	0.64	0.66	0.45	0.32	0.76	0.97	0.72	1.64	0.88	1.37	1.35	0	0.42	0.85	1.01	1.19	0.96	1.35	1.22	1.91	0.82	1.19	1.31	0.85	0.95	0.8	1.53	0.7	0.58	0.44	0.48	1.11	3.51	0.96	0.65	0.9	2.05	1.84	0.58	1.28	0.49	5.32	0.13	0.72	1	0.92	0.63	0.97	1.05	0.75	0.91	2.42	0.79	1.16	0.49	1.87	2.34	1.61	0.85	0.87	1.68	1.05	1.45	0.61	1.17	0.79	0.83	0.1	0.57	0.92	0.9	1.59	0.84	2.69	0.91	0.89	0.67	0.72	1.03	8.02	0.03	1.15	0.69	1.05	0.66	1.1	2.47	0.82	0.28	1.14	0.8	0.96	1.39	0.75	1.69	0.91	2.14	1.55	0.12	0.95	2.19	1.15	0.38	1.11	0.76	1.3	0.24	2.42	0.71	1.67	0.96	0.89	0.91	0.81	0	1	2.07	1.26	2.67	1.43	1.08	0.62	1.14	1.9	0.3	1.27	2.03	1.13	1.99	1.12	0.96	0.75	0.67	1.04	0.85	2.28	1.03	0.61	1.01	0.88	0.92	1.15	0.69	0.71	1.22	0.87	0.97	1.43	0.85	0.92	1.01	1.12	1.21	1.23	0.59	0.99	1.21	1.16	1.01	0.5	1.21	1.76	0.79	1.38	0.86	0.84	0.61	1.05	1.17	0.24	0.57	1.13	2.27	0.77	1.07	0.29	0.86	1.03	0.72	1.03	0.16	0.95	0.51	0.83	0.69	1.21	0.75	1.18	1.36	0.94	0.87	0.95	0.93	0.9	0.78	1.08	1.41	1.35	1.13	1.18	1.31	0.96	0.69	0.67	0.66	1.05	0.68	0.47	1.75	0.59	0.91	1.64	0.77	1.34	0.81	1.24	0.97	1.07	1.14	1.07	0.63	0.86	0.82	0.95	0.92	0.04	1.14	0.84	0.47	0.98	1.12	0.82	0.74	1.79	1.64	0.81	0.61	0.57	2.17	0.72	1.44	1.4	0.83	0.96	1.05	1.08	1	0.43	0.76	0.66	1	1.29	0.93	1.04	1.23	0.79	0.09	1.05	0.61	1.06	1.18	0.31	2.19	0.22	0.74	1.29	0.53	0.32	0.8	1.17	9.37	0.79	0.98	0.76	0.47	0.36	0.31	0.91	0.89	0.72	1.14	0.71	0.84	0.7	2.17	2.4	1.97	0.93	0.89	1.17	0.84	0.86	0.78	0.77	1.33	0.82	0.06	0.79	1.04	1.03	0.91	0.63	0.73	0.98	0.31	1.35	1.76	1.02	0.52	0.94	2.87	0.99	1.48	2.68	1.2	0.57	0	1.03	0.18	0.62	0.65	1.11	1.2	1.28	0.47	0.61	0.78	1.61	1.45	1.33	1.52	0.81	1.16	1.01	0.77	6.85	0.26	0.68	1.4	0	0.94	1.13	0.84	1.79	0.66	2.05	1.1	0	1.91	1.07	0.71	0.68	1.34	0.83	1.07	0.89	0.34	0.33	0.53	0.18	0.91	1.36	1.12	0.64	1.05	1	0.64	6.54	0.22	0.97	0.9	0.76	0.59	1.38	1.51	0.93	0.4	0	0.95	0.66	1.92	0.01	0.8	0.29	1.23	0.64	0	0.03	0.9	1.72	1.09	0.99	1.45	0.73	1.27	1.09	0.62	36.01	0.59	1.01	1.53	1.22	1.05	1.45	1.01	0.5	0.98	0.98	1.07	0.74	0.69	0.28	0.18	0.86	1.74	1.4	0.99	0.81	0.84	1.17	0.04	1.61	1.36	1.31	1.02	0.8	1.3	0.97	0.38	1.32	1.5	1.19	7.5	0.2	0.66	0.93	0.91	0.59	1.59	0.87	0.92	0.82	0.75	1.28	1.05	0.01	1.76	1.05	0.51	0.92	1.05	1.58	0.89	0.81	0.99	1.24	1.05	0.18	0.68	1.01	0.53	0.95	1.07	1.14	0.95	1.05	1.85	1.46	1.68	1.59	1.35	0.21	1.34	0.49	0.85	0.8	1.4	0.48	0.88	0.89	1.07	1.98	0.44	0.63	0.68	0.97	0.91	0.62	0.83	1.3	1.34	1.36	0.83	1.45	0.11	0.83	0.67	1.36	0.81	0.55	0.78	0.71	0.82	0.78	0	0.95	0.9	0.96	0.01	1.27	10.47	0.89	0.89	0.57	1.04	1.61	0.74	0.84	1.06	0.26	0.53	1.78	1	0.87	0.96	1.36	0.87	0.42	0.9	0.73	0.92	0.96	0.93	3.8	0.75	1.18	0.81	0.48	0.94	1.01	0.66	0.86	0.82	1.07	0.79	0.89	9.86	0.83	1.01	1.55	1.77	1.11	0.28	0.92	0.79	0.8	0.84	1.2	1.85	0.51	0.68	0.74	0.89	0.78	0.53	0.76	1.72	0.95	0.61	0.62	0.48	1.43	0.19	0.64	0.93	0.95	0.72	0.97	0.71	1.33	0	0.16	0.65	0.98	1.1	0.23	0.87	0.75	0.88	1.04	0.86	0.7	0.67	1.28	0.3	0.79	0.76	0	0.57	2.08	0.99	0.84	0.66	1.18	1.02	0.67	0.86	0.52	1.04	1.11	0.69	1.02	1.17	0.85	0.87	1.37	1.1	1.06	1.4	1.46	1.03	0.97	1	0.79	0.67	0	0.88	0.96	0.93	0.89	0.92	1.12	0.8	0.25	0.55	0.9	0.7	0.83	1.35	0.87	1.03	0.75	0.12	1.36	7.78	0.11	0.79	0.54	0.91	0.67	1.03	0.99	1.14	0.11	1.04	0.65	1.89	1	0.8	1.09	1.53	0	0.32	3.15	1.72	1.23	1	0.89	1.07	0.75	0.99	1.41	1.02	0.97	0.85	0.9	0.28	0.87	2.49	0.4	0.51	1.04	0.47	0.76	0	1.37	1.32	0.32	0.79	0.97	1.11	2.25	0.91	1.07	0.8	1.64	1.21	0.84	1.38	0.99	0.73	0.97	1.55	0.6	0.74	0.6	1.11	0.93	0.59	1.03	0.71	1.38	0.8	0.84	0.86	0.56	2.07	1.26	1.02	0.84	0.89	1.36	0.57	0.98	0.54	0.88	0.96	0.15	0.47	0.66	1.94	1.1	0.88	0.98	0.9	0.58	0.18	0.11	0	0.14	0.89	1.51	1.11	0.59	1.23	1.07	1.26	2.28	0.69	0.73	0.6	0.9	0.76	1.28	0.74	1.62	1.48	1.21	0.48	0.74	0.67	0	0	0.42	0.61	1.14	1.87	1.07	1.27	0.37	0	1.16	1.43	0.39	1.1	0.95	0.74	1.29	0.51	2.31	0.77	1.04	0.58	1.46	0.82	0.6	0.47	0.67	1.32	1.34	1.14	1.32	0.66	1.19	0.87	0.79	1.34	0.92	0.95	0.75	0.72	1.62	1.2	1.08	0.76	0.7	0.51	1.31	0.94	0.8	0.78	0.96	0.83	0.72	0.25	0.58	1.23	0.78	0.83	0.9	1.07	0.55	0.54	0.42	1.15	1.23	0.85	0.49	0.99	0.87	0.71	1.96	0.71	1.71	1.2	0.51	1.27	0.6	0.89	0.96	0.88	1.07	1.23	0.76	0.66	1.57	0.97	0.64	0.54	0.45	1.16	0.78	0.69	1.15	0.66	0.97	0.55	0.92	1.02	0.81	0.62	0.47	0.58	0.42	1.14	0.89	1.06	0.85	0.04	0	0.91	0.73	1.28	0.98	1.25	0.45	0.81	1.37	0.87	0.83	0.76	0.98	0.91	0.71	0.84	1.03	1.18	0.1	0.93	0.87	0.94	1.44	1.02	1.55	0.96	0.97	1.2	0.9	0.86	0.68	0.97	1.1	0.54	0.86	0.81	0	0.4	0.62	1.21	0.96	1.32	0.8	1.81	0.84	0.82	0.91	1.18	0.99	1.21	0.61	0.76	1.35	0.86	0.76	0.57	0.92	1.04	0.87	0.96	1.06	0.53	0.75	0.67	1	2.13	0.67	1.49	0.85	1.06	0.7	0.76	1.31	0.66	2.28	0.89	1.33	1	0.78	0.84	1.44	1.1	0.2	0.72	0.93	0.93	1.33	1.03	0.83	1.1	2.94	0.4	0.19	1.36	0.93	0.2	1.09	0.96	0.99	0.69	0.74	0.81	0.8	0.46	0.7	0.78	0	1.17	0.89	0.9	0.86	0.78	1.02	1.02	1.23	0.59	0.85	1.59	0.39	1.48	1.36	0.62	0.99	0	0.77	0	1.21	0.79	1.73	0.72	1.79	1.17	1.08	1.96	0.86	0.54	0.04	0.77	1.05	0.62	0.2	0.99	0.95	1.65	0.67	0.89	0.67	2.3	1.12	1.11	1.58	0.84	0.97	0.52	1.14	1.27	1.12	0.87	1.14	0.65	1.03	1.19	1.34	1.32	0.3	0.76	0.82	1.08	1.64	1.22	1.4	0.75	1.08	0	1.09	0.75	0.66	1.49	0.8	0.76	0.25	0.56	1.02	0.94	1.76	0.84	0.61	1.01	0.9	0.97	0.91	1.23	0.9	1.11	1.24	0	1.21	0.86	1.55	0	0.84	0.65	0.91	1.79	0.9	1.82	0.59	1.62	1.1	0.05	0.04	0.27	0.37	0.26	0.25	0.91	0.55	1.18	0.53	1.67	0.63	0.99	0.59	0.9	0.1	0.34	1.64	0.22	1.38	0.06	0.2	0.67	1.28	0.81	0.86	1.26	1.01	0.94	0.82	0.83	0.9	0.88	0.77	1.08	0.53	0.78	1.01	1.14	0.82	0.77	0.88	0.81	0.89	1	1.16	0.96	0.72	1.2	0.98	1.18	0.8	1.29	0.79	0.85	0.81	1	1.16	1.44	1.47	0.77	1.01	0.99	0.86	0.99	1.15	2.24	0.84	1.06	0.88	1.06	0.8	0.48	0.94	0.97	1.14	0.95	0.8	0.66	1.05	0.71	1.04	1.16	0.93	1.03	0.53	1.59	0.81	0.74	0.67	0.75	0.64	1	0.43	0.69	0.82	0.83	0.66	3.25	1.15	1.37	1.34	0.52	0.45	1.07	1.27	1.28	0.83	0.71	1.3	0.3	0.77	0.74	0.51	0.91	0.86	0.69	0.59	0.87	1.04	0.66	0.9	0.92	0.55	0.96	0.79	1.39	0.32	1.11	0.82	1.05	0.89	1.16	0.75	1.19	1.25	5.77	0	0.95	1.28	0.89	0.73	0.85	1	0.8	0.72	0.87	0.73	0.05	1.01	1.3	0.91	0.94	1.02	8.95	1.03	4.81	3.84	1.24	0	0.96	1.18	1.01	1.16	0.85	1.27	1.21	0.89	1.09	0.83	0.7	1.02	0.12	0.87	0.92	0.54	0.92	0.95	1.08	0.45	1.02	0.87	0.35	0.68	1.07	0.91	0.98	0.94	0.9	0.81	0.9	2.32	1.16	0.5	0.54	0.45	1.84	1.23	1.03	0.56	0.87	0.72	0	0.82	0.86	0.67	0.96	1.18	0.96	1.22	0.87	1.04	0.73	0.98	0.59	0.81	1.27	0.87	0.84	0.89	0.82	1.11	0.83	0.78	0.96	0.77	0.15	0.85	1.06	0.81	0.62	0.92	0.99	1	4.44	1.12	4.46	0.68	0.4	1.44	1.86	0.76	0	0.73	0.54	0.57	0.96	1.13	0.73	1.41	1.02	2.63	0.86	0.99	1.03	0.69	0.88	1.14	0.72	1.15	0.92	0.77	0.75	0.65	1.22	1.49	0.37	1.16	0.3	1.02	1.22	0.31	1.47	0.73	0.92	0.97	0.81	1.3	0.11	1.1	0.88	1.08	0.95	2.03	1.01	0.88	0.34	1.11	1.11	1.14	0.91	1.09	1.09	1.07	1.25	1.06	0.82	0.52	0.49	0.9	1.04	1.13	0.91	0.65	0.78	0.35	0.87	1.47	1.01	0.95	0.48	0.88	1.01	1.06	1.07	1.49	1.21	0.99	0.39	0.62	0.83	1.56	0.71	1.03	0.94	0.63	1.01	0.94	1.04	1.18	0.6	1.35	1.27	1.16	0.74	0.71	0.9	0.57	0.8	1.13	0.55	0.82	0.72	0.9	1.41	0.71	1.48	0.12	0.72	0.97	0.84	0.22	0.34	0.96	1.1	16.82	3.3	1.22	1.11	0.96	1	2.14	0.21	0	0.96	0.47	0.93	0.92	1.06	0.24	0.5	1.1	1.5	0.17	1.07	0	1.71	0.87	1.08	1.87	0.89	0.58	0.87	1	0.94	0.62	0.81	0.63	0.56	0.64	0.76	0.78	0.94	1	1.25	0.74	0.91	0.73	1	0.67	0.84	0.71	1.49	0.95	1.05	1.62	0.53	0.81	0.74	0.79	0.59	0.94	0.86	1.46	1.49	0.64	0.82	0.79	1.36	0.65	1.04	1.17	1.8	0.88	0.48	1.45	0.85	1.14	1.17	1.49	1.08	0.85	1.19	1	0.69	1.03	1.04	0.91	0.76	1.21	0.75	1.02	0.85	0.89	0.76	0.91	1.14	0.28	0.96	0.48	1.05	0.5	0.74	1.63	2.07	1.44	1.01	1.32	1.2	0.52	0.71	0.58	0.95	1.12	1.01	0.74	0.65	0.96	0.95	0.88	0.94	2.04	0.95	1.44	1.38	1.1	0.73	0.62	1.27	1.07	1.16	1.49	1.04	2.26	1.67	1	0.94	0.99	0.99	0.7	1.33	0.76	0.59	0.72	1.17	0.91	0.75	0.93	1.27	1.55	1.02	0.74	0.43	0.52	0.84	1.16	1.34	0.61	0.11	0.92	1.22	1.23	0.4	0.74	0.82	1.4	0.9	0.67	0.92	0.49	1.65	1.75	0.92	1.74	1.06	0.52	1.1	1.03	0.84	1.09	0.92	0.64	1.01	1.32	0.74	1.06	0.48	0.77	1.02	1.16	1	1.18	0.81	0.96	1.21	2.16	0.04	1.23	0.75	1.48	1.4	0.97	0.85	1.45	1.27	0.65	0.34	0.64	1.07	2.16	0.63	1.04	0.77	1.06	0.97	0.96	5.99	0.86	2.35	1.16	1.61	0.89	0.83	0.85	1.03	0.51	1.63	0.84	0.96	1.25	0.42	1.31	1.01	1.09	0	1.54	0.64	0.9	0.83	0.85	0.98	0.97	0.82	0.63	1.1	0.49	0.74	0.83	1.35	0.78	0.81	0.89	0.9	1	0.85	2.42	0.77	0.62	1.21	0	1.1	0.76	0.76	7.87	1.38	1.13	0.51	0.86	0.81	0.74	0.63	0.76	0.89	0.98	0.88	1.02	0.79	1.27	0.75	1.49	0.96	0.75	0.94	0.98	1.37	2.49	0.62	0.9	1.01	1.13	1.89	1.06	0.72	0.35	0.69	1.03	1.24	0.81	0.54	1.02	0.48	2.48	0.97	1.87	0.92	0.81	0.98	0.91	0.7	0.84	0.5	0.75	0.58	0.72	1.25	0.95	0.79	1.1	0.73	0.94	0.87	1.03	0.62	0.83	0.84	1.07	1.01	1.36	1.11	0.53	1.44	1.05	0.94	1.29	1.5	1.02	1.26	0.93	1.36	1.61	1	1.26	0.73	0.94	0.97	1.16	0.69	0.91	1.1	0.69	1.44	1.66	0.83	0.93	0.67	1.24	0.38	1.01	1.04	0.6	0.8	1.47	1.07	0.69	1.12	0.78	0.82	0.85	0.85	0.9	1.23	0.6	0.97	1.23	0.8	1.62	0.82	0.8	0.79	0.62	1.33	0.9	0.79	1.08	0.85	0.77	0.65	0.7	0.49	0.82	0.16	1.08	0.92	1.81	0.71	0.95	1.01	0.89	0.85	1.32	0.87	1.58	0.8	1.1	0.63	0.4	1.12	0.87	0.96	1.35	1.11	0.82	1.12	0.15	0.51	1.97	5.12	0	1.16	1.06	1.05	1.03	1.31	0.83	0.86	0.81	1.05	0.78	0.81	0.92	0.87	1.45	1.18	1.2	1.05	0.93	1.23	1.78	1.21	0.96	1.04	0.66	0.88	0.85	0.89	1.26	1.13	1.13	0.69	0.88	0.84	0.25	0.97	1.27	2.14	0.7	0.98	1.04	0.7	0.9	1.05	1.1	0.97	1	0.52	1.69	1.03	0.32	0.56	1	1.44	0.52	0.55	0.96	0.7	0.69	0.91	1.15	1.51	1.04	1.87	0.84	10.9	0.96	1.37	1.07	1.14	0.72	0.84	1.31	0.98	1.01	1.11	1.21	1.27	5.15	0.77	1.44	1.08	1.44	0.7	0.92	0.9	1.47	0.78	2.05	0.98	0.81	1.31	0.55	0.45	1.14	1.29	0.71	1.3	0.4	0.26	1.2	0.83	7.77	0.75	0.6	2.21	0.8	0.86	0.61	1.39	0.92	1.87	1.14	0.89	0.97	0.86	0.91	0.85	0.62	0.73	0.88	1.73	0.88	1.07	1.33	0.68	0.92	0.94	0.55	0.99	0.48	1.35	1.15	2.09	0.74	1.29	0.78	0.63	1.07	2.29	0.7	0.52	0.96	1.21	0.54	0.45	0.82	0.61	1.21	0.82	0.91	0.4	0.98	1.17	0.86	0	0.97	0.33	1.68	1.07	0.63	1	1.05	1.12	1.1	1.01	0.86	1.05	1.16	1.06	0.83	0.71	1.05	0.03	1.04	0.88	0.69	0.68	0.85	0.96	1.04	0.54	1.05	0.9	0.97	0.63	1.01	0.67	0.69	0.75	0.21	1.26	0.69	0.67	0.87	0.93	1.61	0.76	1.48	1.23	1.09	1.38	0.08	1.21	0.87	0.84	0	2.32	0.6	0.72	0.97	0.98	0.88	1.21	1.2	0.93	0.82	1.27	0.89	0.6	0.87	0.01	1.1	0.48	1.18	0.61	0.67	1.06	0.88	1.04	0.6	0.96	0.96	0.68	1.22	0.95	1.47	2.84	0.81	1.4	1.45	0.05	1.13	0.99	0.58	1.06	0.46	1.11	0.84	1.17	0.39	0.75	0.75	0.02	1.01	1.45	0.25	0.56	1.11	1.27	0	0.96	0.96	1.04	0.97	1.16	5.32	0.86	1.1	0.86	1.39	0.75	0.19	1.29	1.2	0.51	0.61	1.23	0.86	1.15	0.72	0.79	1.02	1.55	2.38	0.46	0.8	0.83	1.03	0.73	0.64	1	0.92	1.11	1.09	1.27	0.74	0.95	1.05	0.76	0.88	0	0.5	0.82	0.84	1.37	1.29	2.77	1.87	0.76	0.87	0.53	0.73	0.28	1.18	0.94	0.86	0.56	0.59	1.18	0.67	0.91	0.68	0.7	2.18	0.72	0.87	0.91	0.38	0.97	1.02	1.47	1.18	0.79	0.8	0.59	0.81	1.31	0.91	0.34	0.81	0.97	0.78	0.14	1.22	0	0	0.77	0.92	0.84	4.51	0	7.87	1.01	1.65	0.98	1.16	1.07	0.97	0.92	1.11	0.5	0.65	0.8	0.97	0.96	0.78	0.01	0.7	1.57	0.54	0.51	1.01	0.74	0.65	0	0.97	0.37	0.66	0.89	0.35	0.86	1.21	1.09	0.57	1.31	1.48	0.99	0.79	0.55	0.94	2	1.27	0.83	1.54	0.77	1.09	0.87	0.89	0.83	0.96	0.41	0	1.31	0.78	1.34	0.87	1.11	1.54	0.84	0.92	0.9	0.95	7.24	0.86	1.33	0.99	0.58	0.69	0.87	0.69	1.05	1.14	0.87	1.71	1.1	0.51	1.02	0.49	0.94	0.86	1.13	6.32	0.93	1.7	1.07	0.95	0.48	0.68	0.99	0.83	0.96	1.02	0.27	0.34	0.99	0.52	0.66	1.74	0.83	0.75	1.57	1.11	0.83	0.59	0.92	0.71	0.86	1.04	1.49	0.74	0.77	1.08	1.16	0.8	0.79	0.77	1.77	0.16	6.42	1.41	0.79	1.58	0.68	0.47	0.58	24.79	0.73	1.04	1.41	1.12	0	0.55	0.59	1.04	0.99	0.93	0.81	0.8	0.55	0.71	1.42	0.86	0.88	0.74	1.42	1.13	1.19	1.25	0.9	0.78	1.11	2.52	2.26	1.03	1.88	2.04	1.66	1.15	0.56	1.5	1.7	1.31	2.61	1.59	2.26	1.05	1.16	1.16	0.92	1.05	1.39	1.23	2.15	1.17	0.98	0.6	0	1.07	0.83	1.93	0.7	0.95	1.64	0.79	0.26	0.78	1.04	0.72	0.87	1.04	1.15	0.35	0.73	0.85	0.11	0.7	1.25	0.93	0.87	0	0.97	0.56	0.91	0	1.04	0.89	0.79	1.53	0.21	1.09	0.91	0	2.38	0.86	1.41	0.42	0.97	1.01	0.44	0.72	1.61	1.12	0.5	0.98	0.51	0.11	0.94	0.65	2	0.18	1.49	1.05	1.81	0.49	0.67	0	0.49	0.8	3.41	1.21	1.23	0.98	1.33	0.77	1.32	0.82	0.92	0.41	0.9	0.72	0.93	0.56	1.36	0.71	0.98	0.88	1.26	1.06	0.9	1.14	1.1	0.73	1.12	1.12	0.95	1.12	0.58	1.14	0.77	1.11	1.06	1.43	0.78	0.73	0.87	2.7	1.26	0.51	0.78	0.37	0.73	0.85	0.88	1.1	1.41	1.04	0.44	1.17	0.51	0.45	1	1.14	0.79	1.66	0.98	1.3	1.52	0.98	0.24	1.06	1.2	0.64	1.09	0.9	1.14	0.61	0.72	0.79	0.7	1	1.41	0.66	0.72	1.04	1.05	0.89	0.74	0	0.78	1.27	0.8	0	0.78	1.03	0.75	0.74	0.57	0.75	0.36	0.36	0.66	1.01	0.51	0.75	1.01	1.43	1.11	0.04	0.89	0.89	1.01	1.58	0.74	1.21	0.95	0.56	0.99	0.51	1.22	0.65	1.12	0.85	1	1.15	0	0	1.29	1.63	1.25	2.29	1.06	0.94	0.9	18.46	1.16	0.6	0.78	0.93	1.73	0.45	1.22	0.49	1.07	0.1	0.71	0.65	0.91	0.85	1.42	0.88	0.69	2.46	0	1.67	1.49	0.45	0.8	0.94	1.03	1.52	1.45
8	BAT00017	3.61092	3	19.83	NA	11.43	23	89	369	431	162	35	69	28	69	65	31	409	732	82	NA	NA	62	0.9	22	12	3.8	7	0.005	5.1	100	13.6	1.02	141	3.6	104	20	0.53	92	9	3.9	2.04	0.89	5.3	122	17	28	0.1	0.1	141	83	41	84	5.07	54	205	19	13	6.3	147	51	NA	NA	NA	4.6	1.05	9.06	4.48	10.7	34.5	77	23.9	31	305	23.9	11.1	NA	NA	67.5	24.4	3	1	3.6	6.12	2.21	0.27	0.09	0.33	21.2	2	2	37	44	107	33	286	489	2	3.5	94	202	29	2	19	342	24	11	3	62	1	0	3	16	1	298	30	38	139	28	212	67	52	82	43	22	0	7.78	1.13	0.005	0.34	0.01	0.17	0.03	0.01	0.08	0.02	0.01	0.01	0.06	0.025	0.25	0.14	0.03	0.025	0.1	0.1	0.02	0.03	0.03	0.04	0.07	0.06	0.02	0.01	0.05	0.08	0.04	0.04	0.02	0.01	0.02	0.07	0.01	0.06	0.09	0.03	45	56	11	0.2	0	6	2	0	1.005	11	1	17	0.1	36	4	29.9	1	6.2	39	NA	NA	NA	NA	NA	NA	NA	NA	NA	NA	NA	NA	NA	NA	NA	NA	NA	NA	NA	NA	NA	NA	NA	NA	NA	82	1.44	84	160	47	NA	47.3	NA	NA	NA	NA	NA	NA	NA	NA	NA	NA	NA	NA	NA	NA	NA	NA	0	-1.4	-2.62	-2.18	-2.69	1.88	-0.82	-1.6	-0.23	-0.45	-1.6	-0.39	-0.85	-0.49	-6.2	-4.88	-3.43	-2.92	-0.53	-0.64	-1.4	-1.63	-2.74	-0.97	-0.56	-0.81	1.3	-1.01	3.92	0.02	-0.18	-1.9	2.36	-5.24	-0.51	0.75	-3.39	2.08	-1.31	2.35	0.34	7.17	-2.8	-0.31	-2.41	-1.36	-1.62	-7.1	-5.71	-0.07	-3.36	-3.32	-2.13	-0.55	-3.9	-2.85	-1.25	-0.76	0.69	-4.93	-0.51	0.19	-2.66	-2.12	-0.94	-1.9	-5.26	-1.38	-3.41	-0.21	-3.74	-2.78	2.08	-0.87	0.29	-2.47	-0.59	-0.9	4.64	-0.4	3.22	0.65	4.64	-1.02	1.07	0.39	-1.99	-3.71	0.72	-1.46	2.58	-0.32	-0.27	-0.21	-0.6	-1.65	3.65	-1.05	-9.42	-3.39	-1.2	-1.38	-2.53	6.26	-3.21	-0.01	-4.81	-3.4	-0.27	-3.05	1.94	-1.38	-2.67	2.37	-2.18	-2.87	-2.43	3.15	-1.25	-3.92	1.96	-1.25	-2.51	-2.36	-0.94	0.52	-4.19	-2.33	-5.86	4.83	-0.23	-1.49	1.02	-3.2	-0.06	6.08	-1.34	-2.48	-1.16	-1.31	-0.32	0.05	-0.28	-1.84	-2.19	-7.01	-3.04	3.87	1.32	-4.13	-1.29	0.55	-2.54	-0.36	-5.54	-1.4	-3.16	-5.98	-2.2	1.01	-6.54	-5.67	-0.58	-0.35	-1.41	-1.3	-1.98	-1.84	-3.32	-2.81	-4.04	-1.18	-0.72	-1.09	0.81	0.94	-0.31	-4.12	-2.5	1.6	-0.32	-2.01	-0.5	-2.97	-0.06	-1	-4.91	-2.09	-1.99	0.07	-3.45	-2.81	-4.19	1.83	5.08	-1.33	-0.86	-5.29	-2.47	2.47	-0.53	-6.62	2.52	-3.55	-1.72	-4.54	0.55	-4.04	-0.72	-1.9	-3.55	-3.57	-0.19	1.85	-0.53	0.48	-0.89	-3.41	-1.64	-0.8	0.2	2.17	-0.61	-1.01	4.76	-0.38	-2.37	3.83	-3.38	-6.87	4.84	-1.1	-2.77	-0.64	-2.83	-0.9	-0.54	1.6	-4.63	-1.65	-2.36	2.29	-0.82	-0.83	1.1	1.24	-1.13	-1.17	-0.93	-0.32	-2.95	7.41	-2.71	-1.9	-3.54	-2.62	-2.55	-0.59	-3.09	1.1	1.5	-3.46	5	-1.24	-0.24	0.09	0.17	-3.84	-1.47	0.41	-0.83	-2.14	0.3	-1.23	-0.28	6.91	-0.54	-0.11	-0.1	-1.24	-1.17	-3.18	-5.92	-3.39	-1.6	-2.59	-0.49	-2.66	-0.39	0.04	5.18	2.53	-1.56	-5.12	0.81	0.25	2.34	-6.55	-0.06	0.37	-0.44	-3.62	5.74	1.65	-0.74	-0.39	-2.12	0.14	4.56	-4.67	-1.91	-0.3	-1.83	-3.29	-0.85	0.11	-2.28	-0.34	1.42	4.46	-5.67	4.04	2.76	-0.15	-2.46	-4.01	-1.19	-0.71	-2.18	-0.13	-0.4	-0.61	-0.36	-2.54	5.13	-0.04	-1.68	-2.92	2.34	0.94	0.22	-3.2	-1.47	1.44	0.41	-1.4	-0.15	0.04	-0.96	-1.94	-2.26	-2.33	-2.17	1.26	-2.28	-3.96	-0.49	-0.18	-0.43	-1.27	-3.72	4.25	1.62	-2.28	-2.94	-6.2	-0.82	-1.23	-1.27	-2.67	3.85	-3.91	2.45	-6.77	-2.95	2.23	0.29	0.18	-0.16	-1.51	-1.33	-0.07	-1.44	6.75	-1.62	0.38	2.4	-5.11	-5.17	-0.93	0.78	-0.16	-3.78	5.07	-5.98	-1.34	0.61	4.3	-0.17	3.25	-1.24	-0.91	-3.72	-1.23	-1.91	0.58	2.52	-5.38	5.23	1.33	0.24	0.71	-2.3	-1.49	-1.07	1.69	1.78	-1.29	-1.49	5.3	-1.31	-1.33	0.73	-1.81	-3.75	-3.01	1.14	-2.49	2.36	4.48	0.16	3.6	1.6	-1.42	0.36	-1.16	1.41	6.31	-0.34	-4.77	-0.52	-0.93	-3.26	-0.4	-3.16	0.28	2.24	-0.63	0.94	3.11	-0.03	-3.35	0.23	2.38	-1.92	-3.07	-3.87	-0.86	-1.56	-2.58	1.78	-1.76	-0.56	-0.91	2.86	0.36	5.29	-0.04	2.95	0.95	-1.23	-2.42	-5.47	4.83	-0.88	-2.43	-0.86	-0.53	-0.52	2.3	-1.52	-0.49	2.84	4.84	2.7	0.24	-2.74	0.54	-1.8	3.99	-1.99	-4.75	-0.51	0.45	-0.2	-1.87	0.93	0.19	-1.25	2.56	-0.38	0.14	-3.11	-1.75	-2.12	0.78	-1.83	0.78	-0.46	-2.62	-3.56	0.17	-1.82	-0.33	0.14	-4.68	-4.27	1.69	-0.22	-1.81	1.53	-4.32	0.98	3.08	0.16	-2.93	-1.34	0.17	-0.58	0.06	-1.72	0.1	-0.7	-3.53	-2.05	-4.98	2.66	1.98	-5.67	-0.36	0.43	-1.78	-4.47	-3.23	3.34	-4.61	-1.02	-2.2	5.56	1.14	-3.35	-0.1	-4.7	-0.49	-0.18	1.53	1.53	2.87	-0.3	0.98	1.28	-2.04	-3.62	1.69	-0.51	-2.22	-0.3	-3.08	-0.88	4.56	-2.22	-0.44	0.38	-0.13	0.89	1.11	3.19	4.53	-1.39	-0.29	-2.56	-3.07	-3.56	-2.58	0.31	-0.73	-2.46	-1.06	-3.46	3.33	4.26	-0.53	6.37	0.07	3.13	-1.09	-1.98	0.44	-1.83	-0.38	5.48	-0.58	2.34	2.13	1.12	6.32	-1.82	-0.16	5.35	4.25	-0.7	1.25	-0.03	-2.12	3.04	-1.14	2.22	5.93	-1.16	0.26	-2.71	-2.66	4.67	1.07	-5.49	-5.02	0.36	-0.13	-0.65	-0.01	-1.42	3.62	-0.77	-0.87	-6.06	-2.2	-1.7	-0.33	-0.7	-0.86	6.31	-0.1	0.73	-2.02	-0.15	0.79	-0.95	4.07	3.08	5.4	-3	2.96	-3.87	2.4	-0.49	-1.99	-0.68	0.28	-2.01	0.59	1.16	4.07	0.7	0.16	-4.67	0.28	-1.08	0.28	-0.35	-3.15	-0.27	-0.2	-1.61	-1.22	1.09	0.44	1.42	0.83	-1.96	-1.68	-0.33	4.14	0.49	-2.16	0.28	-0.63	0.92	1.08	-1	1.59	-2.4	0.34	0.19	-1.08	-2.13	-3.48	0.31	0.27	-2.69	3.69	4.07	1.13	2.23	2.49	2.93	-1.25	-2.36	0.63	2.08	0.16	4.32	-1.3	1.99	-4.07	-3.04	1.95	-3.12	0.2	-3.92	0.12	-0.82	1.16	1.13	1.53	1.26	1.51	-0.68	0.05	0.11	-3.86	0.45	-3.33	-6.24	-3.41	-0.1	0.14	-0.29	-1.43	-2.45	-4.27	5.78	-0.9	1.19	-0.8	-0.84	-2.79	0.79	-0.5	0.12	-1.49	-0.19	-1.01	-0.86	2.11	-0.5	-1.94	-0.39	-1.94	1.94	-0.83	-0.42	0.13	3.12	0.8	-2.16	-1.19	-6.86	-6.55	-2.59	-6.52	-1.35	-3.26	-3.25	-6.13	-7.18	-1.12	-0.69	-0.83	1.59	-2.36	1.45	-5.87	4.24	-5.84	-5.94	-4.96	-1.68	-2.45	1.02	-4.27	-2.73	-1.42	-5.72	-4.22	-5.81	1.85	-4.62	-3.17	-3.43	-3.04	-0.54	2.36	-0.13	-4.14	-4.49	-4.36	-4.82	-5.47	0.51	-4.46	2.86	7.83	-0.65	3.03	1.76	-2.7	3.06	0.91	-0.76	1.66	-2.27	-1.83	-4.52	2	0.64	2.99	3.32	3.22	-2.57	-1.87	-5.99	0.21	-3.67	2.95	-2.44	1.1	-1.13	0.67	-1.8	-1.22	0.38	0.86	3.94	1.97	5.4	-1.01	-3.24	-1.16	-1.76	-0.21	-2.63	2.86	-4.95	-3.73	-4.15	-2.37	1.3	2.48	-2.24	-5.66	-2.67	-4.7	-2.18	-6.15	-2.27	-3.69	-1.63	-0.08	2.68	0.41	1.62	-1.24	-0.84	-1.16	1.16	-0.13	-3.48	-2.21	-2.63	2.03	-0.11	-0.5	-2.65	-3.7	-2.96	-1.53	-1.21	0.95	-1.39	-3.3	-3.93	0.15	0.54	-5.05	0.29	-6.92	2.67	-1.95	-1.98	-10.1	-0.81	-1.2	-0.26	-5.51	-0.47	-0.92	-0.24	-1.16	-4.53	0.06	-3.22	4.88	-0.58	-2.7	-2.32	-6.63	2.21	-0.35	-4.56	-3.43	0.3	-0.54	-1.8	-0.58	-1.29	-0.07	-0.74	-4.93	-0.54	-0.05	-6.33	-3.52	-6.76	-3.83	1.46	0.64	-1.52	-1.37	-3.77	-4.15	-0.52	-4.36	-0.66	-0.67	-1.06	-4.88	-6.33	-2.34	-6.77	3.5	2.01	-6.66	-0.85	-3.05	-3.36	-0.1	2.55	4.34	-0.53	0.09	1.39	-3.08	-3.44	-0.06	0.28	-2.77	-3.73	-7.19	2.23	-1.11	-1.97	1.64	2.98	-1.02	-4.87	-1.16	-2.65	-1.59	-4.37	-0.47	-4.16	-5.41	-1.33	-3.8	-2.45	-0.9	-4.81	-1.76	-4.45	-0.09	-0.34	-3.67	2.99	2.31	-0.96	-1.12	-2.41	5.38	-0.3	-0.84	-4.66	-0.54	-2.81	2.29	-2.24	-4.89	-1.73	0.41	-0.21	-0.54	-4.05	-0.39	-0.12	-1.1	2.01	-1.19	2.34	1.06	-9.47	-0.61	-7.13	-0.98	0.11	-2.02	-0.18	2.58	-0.98	-0.35	-2.81	-0.31	-1.45	-0.11	-4.86	-2.71	-2.2	-3.56	-4.56	0.27	-3.09	0.1	-3.36	-0.08	4.19	-1.37	3.69	-3.52	-4.08	-1.02	0.79	-1.99	-1.77	-1.52	-0.22	-0.96	-1.65	1.89	-1.26	-1.36	-1.33	-2.53	-2.59	0.45	-0.57	-1.55	5.78	2.53	2.38	0.15	-0.26	-0.87	-0.57	-0.69	-3.77	2.59	-3.98	1.59	-0.11	-2.05	-0.23	-0.31	1.49	-2.64	0.92	2.19	-3.93	-6.58	-4.26	0.45	1.51	4.56	-3.94	0.19	-1.57	3.3	-0.9	0.26	0.24	-0.99	-4.48	1.14	4.33	-1.78	0.63	-0.89	-2.63	-0.77	-2.74	-0.35	-3.48	-2.11	-1.63	-7.31	-1.03	-3.5	-4.89	-3.28	2.26	0.78	-0.17	1.58	-2.1	-2.42	-3.62	1.6	-5.58	-2.61	0.15	-3.87	4.68	-6.22	0.41	1.66	-1.59	-4.65	-0.52	0.43	-2.01	-7.33	1	-5.92	2.03	-0.27	2.68	3.5	-3.74	2.44	-0.55	-6.38	0.06	-2.18	-3.58	-5.24	-5.47	-5.84	-3.61	5.09	-1.88	-1.69	-3.2	-0.67	0.03	1.91	3.32	0.19	-3.34	-2.52	-3.32	-3.09	0.07	-4.7	0.89	-4.69	-3.85	-0.61	-4.66	-4.52	3.64	0.29	5.63	2.64	2.56	-3.33	-1.59	-2.41	0.73	0.44	3.33	-0.97	-0.16	-0.87	4	0.03	2.43	4.55	0.18	-5.1	-1.37	-1.93	-4.32	0.19	-6.03	0.79	-0.29	-0.98	2.88	-1.27	1.01	-1.26	0.81	0.98	3.08	2.43	0.88	3.48	0.94	5.96	0.8	-1.89	-4.2	-0.76	0.56	5.43	-1.32	0.33	-0.65	-4.36	3.54	-4.1	-0.42	6.72	-0.3	-1.77	2.37	-4.11	3.38	-1.85	0.38	-1.09	-0.27	1.64	-5.35	-5.74	-4.18	0.67	-1.02	-0.21	3.27	-2.83	-1.67	-2.49	-2.25	-3.88	-6.5	-4.57	-5.71	-0.38	0.61	1.42	-1.18	-5.35	-1.43	2.36	-3.7	-0.58	0.64	-7.31	-2.6	3.59	-0.41	0.11	-5.25	-0.64	-0.62	-3.05	0.89	0.02	-0.36	0.71	-2.54	-1.32	-3.89	-3.22	-5.24	4.29	-2.67	2.08	-6.64	1.55	5.9	6.14	6.54	0.01	-0.99	-4.69	-3.23	2.58	-1.84	1.45	-4.13	-0.85	-1.41	-3.43	-1.83	-2.05	3.99	0.94	-4.13	-2.26	-2.72	-0.32	-2.64	1.09	-3.33	-5.38	-1.52	-4.38	-4.51	0.93	-0.55	2.64	0.89	-2.13	1.23	-0.37	2.38	1.71	-3.38	-1.4	0.28	-3.27	-4.45	-0.3	0.56	-3.04	-1.63	0.67	-1.78	2.59	0.42	-0.98	-1.38	-2.26	7.33	-0.77	6.46	3.58	-2.68	2.04	3.52	5.08	-1.29	-0.82	3.73	4.61	0.82	-2.57	-1.25	-0.8	2.7	-0.96	-4.45	-4.72	-2.6	1.29	-3.27	-1.44	-3.13	-0.61	2.28	-1.37	1.18	3.63	-3.85	-0.49	4.06	1.57	1.8	-0.28	-5.43	-3.15	1.2	-3.33	3.88	7.35	-1.35	2.03	3.19	1.57	-1.1	0.06	-3.64	-3.48	-3.87	-3.57	-4.78	0.86	3.7	0.36	-0.6	-0.44	-2.05	-1.31	-5.4	-5.09	-0.81	4.53	-8.58	1.58	0.57	-1.86	-0.55	-1.05	4.54	2.51	-0.25	0.59	4.43	2.35	-2.45	2.8	1.71	3.13	-5.86	-3.11	-3.24	-0.85	-0.45	-0.9	0.14	0.81	-0.28	-4.06	-1.62	-3.39	-2.66	2.07	-0.46	-3.47	-1.43	-2.83	-0.44	-2.46	-4.91	1.32	0.55	-4.2	-1.7	-1.79	0.75	-2.63	0.56	-1.29	-0.23	-0.25	3.67	-5.95	-3.01	-0.2	-2.3	-2.53	-0.07	0.45	-0.71	-8.51	0.48	-2.8	-1.39	0.91	1.14	0.85	0	1.02	0.92	0.81	1.51	0.76	1.02	0.85	1.13	0.96	1.34	0.84	0.97	1.57	1.08	1.25	0.81	1.29	1.19	1.28	1.8	1.11	0.72	1.19	0.83	0.8	0.97	0.86	1.04	1.15	1.08	1.24	1.01	1.02	0.52	2.01	1.02	1.96	1	0.58	1.05	1.46	1.15	1.19	1.25	0.88	0.92	0.88	0.95	0.96	1.3	1.46	0.77	0.92	0.9	0.91	1.06	0.93	1.21	0.49	0.74	1.17	1.05	1.21	0.76	1.05	1.15	2.17	1.07	1.28	0.69	1	1.15	0.83	1.3	1.38	0.8	0.97	0.44	0.81	1.49	4.66	0	0.39	0.61	1.24	0.36	0.31	0.09	0.64	0.62	1.54	1.09	1	0.59	0.78	1.59	1.59	0.98	0.93	1.17	0.63	0.95	0.69	0.96	1.09	0.99	0.14	1.07	0.98	1.24	0.04	0.98	1.13	0.37	0.86	1.24	0.79	0.66	1.86	1.2	0.63	2.25	0.93	0.98	0.79	2.96	1.05	1.08	1.41	0.37	2.85	0.6	1.08	0.93	1.18	1.01	0.94	1.17	0	1.1	1.1	1.01	1.21	1.48	1.11	1.32	1.06	0.85	1.01	1.1	1.47	1.36	1.24	0.72	1.18	1.65	1.06	1.15	0.79	3.79	1.44	0.84	0.93	0.65	2.44	1.62	1.62	1.14	1.89	0.8	25.36	1.01	1.24	0.96	2.29	0.87	0.96	0.51	1.29	0.79	1.18	0	0	0.47	0.43	0.53	0.68	0.89	1.25	1.06	1.15	0.94	0.99	1.02	1.35	0.84	0.34	1.52	7.76	1.77	0.33	0.7	0.88	0	1.25	0.89	0.74	0.82	0.61	0.97	0.74	1.37	0.99	0.72	2.47	1.17	1.06	1.16	1.41	0	0.72	1.12	1.15	1.1	1.18	1.13	0.71	0.34	0.73	1.61	1.18	1.04	1.35	0.93	1.48	1	0.93	0.78	1.12	1.15	0.62	0.96	2.03	1.31	0.78	1.5	1.05	0.81	0.77	1.19	1.28	0.9	1.46	2.06	0.62	0.63	0.54	0.82	1.01	2.16	1.18	11.16	0.43	1.2	1.12	1.04	0.99	0.91	0.89	0.97	0.56	0.85	1.24	1.99	1.02	0.86	1.26	1.22	5.28	0.73	1.08	0.87	0.57	0.57	0.83	0.78	1.12	0.73	1.15	0	1.12	0.86	0.79	0.96	1.62	1.14	1.23	1.28	1.24	1.06	0.86	0.53	0.77	0.78	0.54	1.41	1.07	1.29	0.96	0.99	0.72	1	0.86	1.42	1.44	1.16	1.05	1.25	0.61	1.14	1.33	1.08	0.3	0.97	1.32	0.89	0.38	0.71	0.89	0.61	1.57	1.46	1.12	0.89	1.91	0.57	0	0.87	1.3	0.5	0.23	1	1.77	1.05	0.69	0.94	0.93	8.08	1.41	1.07	0.55	1.18	0.75	1.22	5.14	0.14	0.67	0	1.87	0.99	0.41	0.83	1.69	0.81	0.93	0.99	0.55	0	0.97	1.19	0.97	0.26	0.72	0.82	0.9	1.32	0.46	1.29	2.33	0.49	0.74	1.55	0.8	0.32	1	1	1.16	1.03	0.93	0.95	0.91	0.91	1.24	0.93	1.04	1.25	0.64	1.25	0.67	1.13	0.99	1.88	1.21	1.03	0.99	1.14	1.04	0.88	0.77	1.02	0.52	0.76	0.84	0.92	0.93	0.95	1.04	0.78	1.16	0.64	1.02	1.57	0	1.39	0.73	9.29	0.95	1.16	9.03	6.32	0.95	0.82	1.51	0.73	0.57	1.26	1.2	0.93	1.21	1.2	1.2	1.23	0.9	0.81	0.9	0.68	1.6	1.03	0.82	1.01	1.2	1.41	0.96	0.89	0.85	1.65	0.88	1.06	0	1.06	1.89	0.82	1.58	1.58	0.6	0	0.85	0.35	8.84	0.9	0.87	0.82	0.77	1.22	1.3	2.73	0.68	4.11	1.57	1.33	1.49	1.52	0.92	0.9	1.24	1.12	1.2	0.74	0.93	1.55	1.26	0.97	1.44	0.81	0.65	1.08	0.5	1.05	1.7	1.1	1.01	0.21	0.82	0.87	1.13	1.07	1.69	0.5	1.36	1.5	0.61	1.05	0.07	0.88	1.04	1.22	0.12	1.03	1.55	1.11	1.67	0.92	1.27	1.53	0.9	2.3	1.98	1	1.14	0.57	0.54	0.89	1.02	1.69	1.09	1.27	0.91	1.12	1.45	1.25	0.91	1.12	1.17	1.46	1.16	1	0.01	1.04	1.61	1.77	0.67	0.98	1.24	0.74	0.99	0.74	1.45	1.17	1.16	0.9	1.11	0.58	1.25	1.19	0.62	0.44	1.48	1.02	0.59	0.86	0.75	1.22	0.99	2.02	0.98	0.69	0.57	0.96	0.4	1.13	1.21	0.98	1	0.92	0.99	0.94	0.76	2.21	0.98	1.07	4.15	1.09	1.14	0.88	0.96	0.95	1.03	1.29	0.91	1.11	0.5	0.66	10.05	0.78	0.68	1.22	0.84	0.8	0.74	1.27	0.9	0.98	1.09	2.57	1.17	1.06	0.72	0.65	1.11	1.29	0.86	0	1.16	1.66	1.66	2.84	0.97	1.14	1.17	1.05	1.06	0.94	1.02	1.71	0.59	0.95	0.59	0.99	0.83	0.62	2.14	1.3	1.31	1.22	1.21	1	1.98	1.08	1.33	1.2	0.41	1.08	0.85	0.86	1.25	1.12	0.95	0.99	0.64	0.58	0.95	1.37	1.27	1.05	0.65	0.58	1.44	0.96	0.72	0.16	1.28	0.86	1	0.97	0.84	1.27	1.02	0.9	1.59	0.98	0.97	0.99	0.72	1.26	1.14	1.24	0.98	0.95	0.48	0.83	0.87	0.51	1.15	1.3	1.07	1.03	0.88	1.31	0.81	0.9	0.45	0.65	0.8	1.17	0.91	0.73	0.73	1.15	1.23	0.92	1.17	0.92	1.08	0.58	0.75	1.89	1.19	0.97	1.33	0.89	0.92	0.98	0.58	1.18	3.32	0.72	0.98	1.1	1.43	0.81	1.04	0.44	0.97	1.09	1.23	1.19	0.86	1.15	1.38	0	0.77	0.77	1.26	1.1	1.3	0.85	0.56	2.49	0.99	1.39	0.93	1.22	0.88	1.04	1.79	0.87	0.55	1.03	1.07	1	1.04	1.1	0	0.96	0.8	1.65	1.33	1.24	1.79	0.85	0.08	0.62	1.13	0.85	0.66	1.27	0	1.06	0.7	0.88	1.03	0.96	1.22	1.24	1.57	1.42	1.35	1.12	2.46	1.35	1.06	1.45	2.46	1.26	1.27	1.47	1.08	0.63	1.25	1.3	1.04	0	0.96	1.05	0.77	1.37	1.8	0.31	1.07	0.76	0.9	0.7	1.08	1.02	1.02	0.51	0.81	0.8	0.87	1.01	1.14	1.27	0.33	1.65	0.43	1.56	1.23	1.54	1.1	1.07	0.84	1.04	0.4	1.01	0.28	1.03	0.63	0.54	0.59	0.78	1.06	0.68	0.58	0.76	0.75	0.95	1.25	3.16	0.8	1.15	1.21	1.18	0.13	0.93	0.87	1.03	0.44	0.99	1.07	0.69	0.29	0	2.03	0	0.92	1.26	0.73	1.58	1.77	1	1.23	1.73	0.87	1.33	2.09	2.86	1	0.7	0.3	1.13	1.28	0.93	0.99	0.61	1.14	1.85	0.52	0.99	0.57	1.51	1.59	1.54	0.83	1.03	1.82	1.51	0.98	1	1.34	0.81	0.56	0.67	0.57	0	1.08	0.95	1.22	1.61	1.12	1.09	0.78	0.85	1.39	0.5	1.41	1.29	0.93	0.98	0.85	0.98	1.34	1.32	0.83	0.92	1.51	0.62	1.32	0.91	1.49	0.87	1.16	1.08	0.95	1.09	1.93	1.61	1.5	1.03	1.31	0.91	0.35	1.11	0.9	1.12	1.32	7.98	0.95	1.18	1.01	1.03	0.66	1.48	1.15	3.55	0.49	1.27	0.43	1.11	0.89	1.02	0.9	0.63	0.69	0.99	1.23	0.82	0.81	1.08	0.48	0.79	0.98	1.15	0.74	1.75	1.14	0.77	0.55	1.31	0.67	0.96	0.99	1.23	0.45	0.88	1	1.01	1.02	0.73	1.03	0.68	2.53	0.3	0.7	1.12	0.58	0.36	0.92	1.08	6.42	1.54	1.15	0.61	0.91	0.3	0.89	1	0.9	1.2	1.18	0.77	1.03	1.46	1.99	0.89	0.54	1.08	1.01	0.69	1.65	0.72	0.87	1.16	0.55	0.82	5.12	1.58	1.01	1.03	1.09	1.03	1.95	1.3	0.11	1.52	1.12	0.52	0.39	0.71	1.76	0	0.9	1.08	0.88	0.29	0	1.26	0.98	0.5	1.02	0.53	2.82	0.84	1.14	1.11	0.8	1.35	0.18	1.02	1.29	1.12	0.4	1.91	0.56	1.08	0.67	0.75	1.21	1.17	0.93	0.74	0.53	2.53	1.43	0.99	1.06	0	0.79	0.93	1.01	2.07	0.74	0.44	1.01	0.99	1.14	0.66	0.65	0.1	1.04	0.93	1.07	0.74	0.92	1.51	0.81	7.41	1.1	0.89	1.13	1	0.65	2.85	0	0.96	0	0	0.91	0.85	0	0.94	0.56	2.49	0.72	4.42	1.27	0.15	1.28	0.95	0.97	1.03	0.39	1.72	1.67	0.72	0.97	0.21	0.71	0.99	0.8	1.21	0.92	1.11	1.05	0.66	0.78	1.23	0.64	1	1.9	1.03	1.18	1.16	0.99	0.98	1.12	0.85	0.81	0.7	0.08	0.95	1.19	0.94	0.79	1.02	1.5	1.01	0.87	0.92	1.05	0.78	3.57	0.07	1.11	0.81	1.06	0.46	1.31	1.07	1.06	1.01	0.83	1.02	0.39	1.53	0.92	1.03	1.19	0.71	0.95	1.14	0.98	0.92	1.13	0.79	1.38	1.24	1.03	0.82	1.02	1.14	0.92	0.84	1.02	1.07	1.07	0.79	1.44	0.97	0	0.36	1.41	0.84	1.02	1.05	0.39	1.94	1.03	1.31	1.19	0.83	1.36	1.14	1.51	0.64	1.13	1.74	1.48	1.48	1.01	2.83	0.92	0.98	0.14	0.58	0.76	0.85	0.79	0.7	1.04	0.97	1.33	0.76	0.44	1.11	1.04	0.58	0.12	1.01	0.28	1.28	1	2.07	0.89	1.23	1.4	1.36	0.99	0.53	0.49	0.94	0.4	0.9	1.53	0.66	2.37	0.83	0.94	0.9	0.29	0.87	1.59	1.12	0.78	1.58	0.7	0.78	0.62	1.43	0.56	0.89	0.82	1.04	0.87	1.13	1.06	0.28	0.42	1.02	0.37	1.65	1.09	1.81	1.22	1.05	0.46	2.41	1.59	0.81	1.55	1.02	0.85	0.68	0.75	0.86	1.05	1.23	0.75	0.89	2.04	0.88	1.2	1.31	0.4	0.45	1.11	1.2	1.04	1.2	0	0.87	0.93	0.7	0.79	0.75	1.14	1.12	1.06	1.51	0.8	1.13	0.99	1.2	1.64	1.18	1.14	1.25	0.63	1.43	0.94	0.87	1.15	0.8	0.98	1.38	1.15	0.7	1.7	0.88	0.72	1	1	0.88	0.82	0.86	1.17	0.89	1.65	2.24	1.22	0.8	0.48	1.21	1.12	0.68	1.05	0.81	0.91	0.87	1.09	2.65	1.19	0.1	1.07	0.87	1.29	1.02	0.96	1.73	1.14	1.01	0.02	0.89	3.88	0.97	1.43	0.55	0.98	0.77	1.3	1.26	0.98	0.46	1.44	1.13	1.08	1.28	0.97	1.06	0.67	1.98	1.85	1.01	0.63	0.96	1.07	1.22	0.91	0.68	1.06	0.67	1.72	0.58	0.53	0	1.67	1.19	1.47	0.33	0.53	1.14	1.08	0.92	2.08	0.89	1.01	0.6	1.1	0.53	1.38	0.93	1.24	1.38	1.08	0.84	1.32	0.88	1.21	1.35	1.2	1.4	1.16	1.09	1.36	1.15	0.88	0.85	0.87	3.35	0.87	0.61	1.23	1.03	1.82	0.61	0.55	0.96	1.04	0	0.74	0.76	0.34	0.76	1.4	1.08	3.32	0.66	1.35	1.51	0.48	2.59	1.14	1.96	1.06	0.5	7.9	9.7	8.23	6.77	1.15	1.06	1.18	1.4	1.02	3.55	1.03	0	1.26	1.42	0.82	0.67	0.91	0.97	0.98	0.88	2.35	0.85	0.43	0.57	0.73	1.16	0.24	1.44	0.96	2.68	0.69	1.3	0	0.54	0	1.02	1.53	1.35	1.28	1	0.53	0.94	0.63	1.75	1.19	0.9	0.09	0	1.21	0.75	0.52	0.82	0.92	0.94	1.09	0.96	0.55	1.17	1.74	0.99	0.92	0.77	1.41	1.08	0	0.87	1.36	0.88	1.16	1.27	0.92	1.4	0.78	1.21	3.67	1.86	1.22	1.89	1.11	0.99	0.92	0.82	1.21	1.02	1.42	0.79	0.17	1.61	1.52	0.38	1.18	1.54	1.24	1.38	0.62	0.79	0.58	1.1	1.08	1.09	0	0.95	1.45	1.17	1.37	1.42	1.04	0.52	0.87	2.09	1.64	0.9	0.59	0.07	1.32	0.58	0.48	3.01	1.41	1.7	1.7	1.75	0.22	1.36	1.25	0.34	0	1.18	0.84	3.05	1.73	0.82	0.4	1.41	0.8	2.27	0.55	1.21	0.75	1.28	1.47	1.64	0.96	1.26	0.42	1.48	1.15	1.29	1.08	1.37	1.87	0.69	0.78	1.12	1.15	0.95	1.83	0.86	1.59	1.49	1.65	0.82	1.18	2.94	0.96	1.11	0.8	1.2	0.87	0.6	0.93	2.7	0.95	1.03	0	1.11	1.05	1.16	1.31	1.28	1.72	1.43	2.42	1.48	0.6	1.52	2.74	1.29	0.88	0.83	1.23	1.12	0.77	1.26	1.28	1.42	0.97	1.1	0.79	1.48	1.01	1.19	1.16	1.38	0	0.89	0.86	0.73	1.08	1.18	0.93	1.05	1.03	0.81	1.58	1.38	1.06	1.45	0.98	1.85	0.87	1.3	0.43	0.95	1.77	0	0.7	1.59	0.86	0.6	1.36	0.78	0.56	0.67	0.93	0.86	0.84	1.12	1.01	0.99	0.98	0.39	0.57	0.03	0.74	1.74	1.11	1.15	0.88	0.84	1.61	0.41	1.31	0.81	1.08	0.7	0.23	0.42	1.37	1.01	1.39	1.02	0	0.55	0.66	0.81	0.55	0.85	1.1	1.03	0.99	0.31	0.76	0.25	1.12	0.74	1.03	0.72	2.96	0.54	0.64	0.93	0.88	1.72	1.19	0.78	0.61	1.07	1.29	26.79	1.03	1.16	1.14	0.91	0.88	0.8	1.02	0.58	0.75	0.48	1.32	2.15	0.56	0.7	0.92	0.55	1.02	0.9	1.05	0.85	1.57	1.18	0.93	0.29	2.58	0.71	0.46	0.98	0.99	1.04	1.59	0.98	2.03	1.11	0.95	1.3	1.05	1.45	1.78	0.58	0.42	0.83	2.58	0.33	0.31	0.26	0.06	0.48	0.56	1.7	2.03	0.59	0.07	0.72	0.11	0.1	0	0.78	0.44	0.31	0.42	1.22	1.31	0.56	0.6	0.71	0.78	0.1	0.02	0.77	0.19	0.84	0.19	0.22	1.17	0.78	0.83	0.93	1.09	0.83	0.84	0.99	1.01	0.73	0.93	0.74	0.99	1.05	1.03	1.03	1.07	0.74	0.67	0.89	0.87	0.46	0.82	1.55	1.48	0.95	0.73	0.83	0.83	0.75	1.34	0.81	1.09	0.96	0.57	1.16	0.45	0.88	1.11	1.11	0.8	0.94	0.74	1	1.4	1.41	0.89	1.15	0.82	0.99	1.3	1.34	0.83	0.81	0.56	1.18	0.89	0.9	0.81	0.79	1.29	1.14	1.12	1.23	3.59	0.95	1.48	0.66	0.98	1.16	0.85	0.58	0.88	1.24	1.08	0.5	0.85	1.44	1.58	1.37	0.46	1.85	1.02	0.37	0.82	1.05	1.19	0.54	0.42	0.89	1.13	1.14	1.39	1.22	0.67	1.15	1.64	1.01	0.95	2.22	1.08	0.34	0.96	1.29	2.54	0.71	1.36	0.69	0.84	0.96	0.95	0.63	1.55	2.65	0.84	0	0.91	1.82	1.08	0.94	1.08	1.06	1.15	1.08	0.93	1.22	0.67	1.79	0.62	0.98	1.16	0	1.31	0.94	1.65	0.19	1.73	0.96	0.84	1.4	0.72	0.98	1.49	1.09	1.52	0	0.59	0.88	1.23	0.8	3.01	0.69	0.76	0.86	0.6	1.06	0.89	0.65	0.48	1.45	0.85	1.02	0.83	0	0.92	0.99	1.01	1.51	1.17	0.09	1.6	0.76	1.83	0.49	0.95	1.16	1.21	0.81	1.03	1.06	1.4	1.06	1.17	0.86	1.4	1.18	1.11	0.91	1.09	0.99	0.79	1.63	0.58	0.63	1.02	0.82	0.8	0.65	1.16	0.85	0.86	1.37	0.9	0.63	0.85	0.92	2.01	1.01	0.94	1.31	0	1.04	0	3.54	0.51	0.94	0.64	1.15	0	0.83	1.35	1.21	0.58	1.19	0.43	1.01	2.11	1.21	0.36	1.75	0.97	1.28	0.81	1.09	0.33	0.8	0.62	0.8	0.97	1.4	0.54	0.73	1.22	1.03	1.94	1.39	3.1	1.02	0.54	0.86	0.69	0.67	1.03	1.39	0.81	0.57	1.1	1.21	0.92	0.96	1.09	2.24	0.94	1.26	0.55	0.97	0.85	1.01	0.86	1.01	0.8	0.97	0.76	1.03	1.11	1.22	0.99	0.48	0.84	0.88	1.03	0.72	0.53	10.7	0.98	0.76	0.8	0.91	0.96	1.06	1.18	1.1	1.44	0.46	1.17	0.86	1.09	1.15	1.99	2.49	1.02	0.86	1.24	1.14	1.69	0.77	1.08	1.31	1.37	0.94	0.67	0.66	0.67	0.6	0.91	0.95	1.38	1.46	0.94	2.22	1.35	0.98	1.24	0.31	0.72	1.19	1.17	0.96	0.65	1.6	0.86	1.04	0.93	13.53	1.04	0.75	1.04	0.95	0.99	0.43	0.39	0	1.06	1.6	0.51	0.94	0.56	0.35	1.71	0.94	1.48	1.09	1.48	0.64	0.53	1.01	0.88	0.43	0.83	1.26	1.02	1.09	0.77	0.66	1.2	0.58	1.21	1.05	0.82	1.11	0.78	1.24	6.9	1.08	1.25	1.18	1.03	0.95	0.86	1.02	1.32	1	0.9	1.16	1.38	1.41	1.23	1.23	1.52	0.88	1.23	1.21	1.05	1.63	1.28	0.86	1.08	0.86	1.41	0.37	1.13	1.67	0.88	0.65	1.07	1.13	0.85	0.58	1.48	1.44	0.45	0.98	1.21	0.94	0.81	1.32	1.41	1.06	1.42	0.79	0.86	1.45	0.8	0.67	0.96	1.02	1.41	0.77	0.72	0.71	1.03	0.89	1.33	1.33	1.08	0.77	0.4	0.56	0.89	0.86	0.91	0.76	0.5	0.87	0.39	1.1	1.66	0.66	0.95	1.22	0.84	0.44	0.54	0.67	1.97	1.15	1.2	0.45	1	1.07	1.15	2.08	1.22	4.35	1.01	1.52	0.88	1.02	1.5	0.92	0.71	1.13	1.06	0.98	1.19	1.48	0.99	0.96	1.11	0.77	1.03	1.09	1.86	0.92	0.77	1.48	1.01	0	0.98	0.89	0.98	1.38	0.95	0.58	1.26	1.04	0.8	0.31	1.03	2.69	0.99	1.57	0.88	0.53	0.92	1.27	1.11	1.24	1.15	0.63	1.66	1.47	1.63	1.02	1.31	3.51	1.87	1.29	1.02	1.34	1.93	0.83	1.24	0.98	0	0.53	1.22	1.05	1.3	0.8	1.23	0.89	0	1.11	0.67	1.21	0.94	1.5	1.07	0.82	2.47	0.42	1.37	0.88	0.81	0.98	0.67	1.61	0.94	0.94	1.33	1.03	0.78	0.17	1.4	0.95	0.94	1.39	0.82	0.96	0	0.87	0.98	0.97	0.78	0.63	0.9	0.36	0.9	0.57	0.94	0.91	0.93	1.41	1.08	0.9	1.16	1.6	1.18	0.99	1.06	0.85	1.2	1.12	1.19	3.7	1.37	0.71	0.66	1.2	0.88	5.76	1.16	0.52	1.26	0	0.87	0.4	0.95	0.47	0.69	1.1	0.58	1.3	0.52	0.17	1.36	0.98	1.07	0.63	0.71	1.29	0.93	4.08	1.44	1.66	1.29	1.39	0.72	1.2	0.84	1.62	1.32	0.54	0.67	0.71	0.59	0.9	0.76	1.11	1.1	0.94	1.48	1.06	1.04	1.05	0.58	2.17	5.1	3.22	0.97	0.92	0.93	1.36	1.18	1.17	1.02	1.03	1.51	0.65	0.85	0.81	1.46	0.97	0.59	0.77	1.03	1.02	1.08	2.01	1.62	1.67	0.76	0.94	0.66	1.34	1.28	0.32	0.97	1.03	2.1	1.55	1.55	1.43	2.75	1.02	2.67	1.28	1.64	0.71	1.15	1.06	1.3	0.26	0.69	1.31	0.6	0.88	1.09	0.79	0.87	1.06	1.54	1.08	0.71	0.97	1.18	1.13	1.19	1.2	1	0.99	1.02	0.67	0.6	1.09	1.34	0.6	0.93	1	1	1.02	1.29	0.94	2.46	0.91	0.75	1.26	0.47	0.98	1.29	0.89	0.41	0.94	1.03	0.91	1.42	0.66	0.97	1.33	0.72	0.88	2.3	1.26	0.92	1.15	1.15	1.24	0.69	1.01	1	0	0.39	0.46	1.1	1.73	0.79	0.83	0.73	1.08	1.03	0.92	0.88	0.71	0.94	0.76	1.48	1.45	1.66	0.49	0.62	0.81	0.83	1.09	0.95	0.34	1.62	0.7	1.33	0.74	0.56	1	1.14	0.45	1.16	1.16	1.13	1.06	1.14	0.73	1.26	0.93	1.15	0.62	0.91	0.59	0.42	1	1.33	1.04	1.29	1.12	1.65	1.77	0.61	3.41	0.61	0.83	1.12	0.64	1.72	1.09	1.02	0.98	0.67	1.29	0.74	0.85	0.88	0	5.91	0	0.73	0.56	1.27	0.97	1.19	0.94	1.52	1	1.26	0.8	1	0.46	0.83	1.06	0.83	1.17	1.07	1.31	1.35	2.03	0.91	1.27	0.89	0.88	0.57	1.04	1.56	0.75	0.86	0.88	0.94	0.7	1.74	0.76	0.93	0.33	0.66	0.93	0.76	1.18	0.8	0.93	1.23	1.35	0.99	0.97	1.31	0.93	0.81	1.03	1.48	1.68	0.92	0.89	1.15	1.16	1.17	0.78	0.83	0.85	0.95	1.16	0.82	1.17	1.64	1.38	1.2	2.37	1.23	1.18	1.18	0.97	1.09	1.02	0.86	1.1	0.81	0.98	1.5	1.2	0.82	0.99	1.09	1.21	0.26	1.04	0.91	1.19	0	1.26	0.5	1.01	1.21	0.83	0.44	0.91	0.71	0.73	1.18	1.24	1.22	1	0.69	0.65	0.75	0.99	1.34	0.9	0.92	1.13	0.75	0.95	0.93	1.03	0.95	0.98	0	0.83	1.07	0.93	1	1.14	0.94	0.99	0.68	0.96	1.38	0.78	0.88	1.35	0.7	1.01	1.16	2.6	1.45	1.12	1.19	1.48	1.34	0	0.49	0.55	0.42	0.62	0.34	1.01	0.76	0.63	0.41	0.94	1.74	0.71	1.54	0.4	0.88	1.07	1.18	0.18	1.35	0.85	0.92	0.78	1.11	1.27	0.64	1.16	0.77	0.96	0.35	0.52	1.45	1	0.69	0.72	13.35	0.7	1.1	0.97	0.88	0.77	1.17	0.34	0.7	1.09	0.42	1.18	1.11	0.82	0.99	0.57	0	1.34	1.32	0	0.87	1.24	1.02	0	0.87	0.72	0.82	0.77	1.47	1.24	1.25	0.41	1.02	0.99	0.61	0.59	1.08	0.98	1.29	1.43	0.87	1.34	10.16	1.65	1.25	0.89	0.78	0.96	0.86	0.92	1.37	1.43	1.03	0.67	0.93	0.96	0	0.91	0.87	0.89	1.25	0.96	1.14	0.36	1.29	0.89	0.5	0.81	0.83	0.93	0.67	1.66	0.84	0.92	0.92	0.54	0.76	0.78	0.91	0.72	0.38	1.05	6.26	0.54	0.72	0.66	0.75	1.06	0.98	1.28	1.26	0.75	0.75	1.22	0.37	1.17	1.12	0.82	1.27	0.77	1.52	1.06	1.01	1.01	0	1.07	0.91	0.84	0.88	3.45	0	7.28	0.69	3.11	0	1.14	0.67	1.01	1.34	0.85	0.5	0.93	1	1.07	2.36	1.22	0.92	0.6	0.97	1.3	0.96	0.94	1.17	0.79	0.33	0.63	1.45	1.2	1.59	0.91	3.77	0.97	1.18	1.61	1.27	0.92	0.85	1.42	0.46	1.08	0.64	0.82	1.61	1.19	1.04	1.24	0.89	0.97	1.23	0.71	1.35	0.97	0.69	1.28	0.92	1.14	1.36	1.42	1.02	1.39	1.01	0.99	1.1	0.97	0.94	0.97	0.9	0.47	1.29	0.83	0.88	0.36	0.71	0.44	0.35	0.76	1.33	0.76	1.13	0.57	1.69	0.85	0	0.48	1.04	1.07	1.03	0.83	1.05	1.09	0.79	0.88	0.42	0	2.01	0.51	0.91	0.55	0.96	0.7	0	0.87	1.13	1.28	1.08	0.99	1.11	1.12	1.5	1.69	1.17	1.02	0.88	0.75	1.02	0.69	1.67	0.75	0.82	1.21	0.89	1.73	1.15	0.99	0.64	0.82	0.72	1.15	1.3	1.1	0.89	1.1	0.92	0.54	1.2	0.84	0.85	1.37	0.89	1.08	1.17	1.24	0.81	1.62	0.79	1.08	1.12	1.05	1.49	0.83	0.7	0.67	1.7	0.88	1.13	1.63	1.63	1.28	0.66	1.19	0.46	0.56	1.52	1.82	1.39	0.44	1.14	0.72	0.9	1.23	2.03	1.08	0.73	1.46	0.64	1.37	0.6	1.33	1.01	0.64	1.07	0.92	0.66	0.58	0.14	0.78	0.8	0.91	1.05	1.03	1.05	2.22	1.31	1.59	1.24	1.95	1.53	0.95	2.76	0	1.48	4.99	1.09	0	1.64	0.96	2.2	0.89	0.81	0.76	0.9	0.05	0.92	0.97	0	0.85	1.02	0.88	1.15	1.13	1.1	1.21	2.09	0.83	0.4	0.03	0.65	1.65	0.67	0.46	0.81	0.72	0.9	1.16	0.64	0	0.61	1.11	1.04	1.52	0.92	1.54	0.81	0.91	0.9	0.99	1.77	3.45	0.81	0.88	0.81	1.32	0.8	0.84	0.58	0.9	0.97	0.85	1.1	0.93	0.74	1.23	1.6	0.89	1.42	1.06	0.93	0.56	0.83	0.99	0.82	1.04	0.87	0.89	0.78	1.19	0.76	1.43	1.17	0.95	0	0.94	1.3	1.69	0.56	0.78	0.19	0.96	1.45	1.02	0.97	0.84	1.68	0.85	1.46	0.94	0.4	1	1.14	0	0.59	0.74	0.74	1.44	1.08	1.76	1.79	1.75	1.23	1.74	0.87	0.78	0.72	1	1.03	1.14	0.85	0	0.98	1.1	1.06	9.9	0.52	1.01	0.93	0.47	1.29	0.75	0.36	2.64	1.35	0.38	1.28	1.29	0.73	1.17	0.55	1.22	0.97	0.81	1.24	7.92	0.37	0.79	0.84	1.09	0.77	0.94	0.21	1	0.91	1.13	1.29	1.04	0.56	0.01	1.99	0.41	0.6	0.57	1.39	0.73	1.14	0.91	1.02	0.77	1.1	1.82	0.97	0.63	0.9	2.29	1.4	0.32	2.02	1.23	1.03	0.55	0.71	0.65	0.72	0.62	1.1	0.75	1.1	1.04	1.11	0.99	1.22	1.17	0.71
9	BAT00020	2.94444	4	19.83	55	16.58	35	91	394	416	139	28	70	47	45	80	48	409	896	67	NA	NA	60	1.3	33	NA	3.9	5.1	0.005	4.7	88	13.7	1.03	143	3.7	105	24	0.77	95	6	4.5	2.4	0.8	3.7	61	12	24	0.3	0.1	123	39	57	58	2.51	58	212	19	30	6.9	55	101	74	25	0.3	13.8	0.82	5.08	4.05	12.3	36.7	90.6	30.4	33.5	212	11.8	10	1	0.05	40.9	39.6	10.8	7.1	0.6	2.08	2.01	0.55	0.36	0.03	14.3	0.9	1	58	71	139	10	248	849	2	7	89	227	23	1	17	346	23	4	3	83	0	0	2	20	1	190	58	34	171	33	222	79	59	90	58	48	1	5.66	0.22	0.01	0.12	0.01	0.07	0.03	0.01	0.08	0.01	0.01	0.02	0.01	0.05	0.24	0.3	0.08	0.025	0.25	0.42	0.04	0.02	0.06	0.1	0.11	0.05	0.02	0.01	0.05	0.07	0.03	0.02	0.03	0.01	0.03	0.09	0.01	0.08	0.11	0.04	48	57	9	0.2	0	6	0	0	1.029	NA	NA	15	1.2	34	4	28.7	NA	NA	99	NA	NA	NA	NA	NA	NA	NA	NA	NA	NA	NA	NA	NA	NA	NA	NA	NA	NA	NA	36.3	63	19	100	47	99	67	1.54	63	164	52	164.8	52.2	19.2	1.56	NA	NA	NA	59	NA	NA	NA	NA	NA	NA	NA	NA	NA	NA	-1.21	-1.69	-3.47	-2.65	-3.78	0.96	-0.76	-1.44	-0.27	-0.43	-0.93	-0.86	0.2	-0.25	-8.41	-5.26	-4.08	-1.85	0.47	-0.41	-1.43	-1.51	-3.14	-3.11	-0.96	-0.44	1.02	-1.17	3.37	-0.73	-0.09	-1.76	2.18	-4.18	-0.79	0.3	-3.71	2.2	-0.84	2.13	0.13	6.65	-2.87	-0.78	-1.74	-1.78	-2.37	-8.89	-6.8	0	-3.21	-2.52	-1.94	-1.77	-3.89	-2.04	-2.27	-0.72	-1.66	-4.7	-1.03	-0.59	-2.25	-1.3	-1.23	-2.13	-4.87	-0.54	-1.29	0.01	-4.66	-2.86	2.31	-0.8	-0.95	-2.39	-1.23	-1.06	4.62	-1.35	3.36	1.05	4.65	-0.99	1.92	-2.06	-3	-3.98	0.04	-1.58	2.05	-0.33	-0.91	-0.82	-0.78	-2.89	2.97	-1.26	-4.76	-3.99	-1.73	-1.36	-2.49	5.7	-3.45	-0.01	-6.64	-3.3	-0.67	-2.55	1.8	-1.5	-2.75	2.71	-1.59	-2.89	-2.1	2.82	-0.42	-4.4	1.47	-2.14	-3.17	-1.92	-0.51	0.49	-3.88	-2.45	-5.74	4.65	0.45	-1.65	0.64	-3.52	0.02	5.79	-1.63	-0.82	1.16	-1.44	-0.74	-0.09	-1.14	-2.22	-2.39	-7.37	-4.08	4.62	0.58	-4.19	-1.13	-0.64	-1.81	0.07	-9.29	-1.88	-4.21	-5.61	-1.88	-0.28	-6.43	-6.03	-0.51	-0.87	-2.26	-1.37	-2.23	-2.09	-2.97	-2.76	-4.79	-1.51	-1.3	-1.04	0.37	0.4	-0.22	-4.69	-2.67	0.54	-1.86	-1.16	-0.61	-3.07	0.64	-1.22	-4.76	-2.59	-1.6	0.05	-4.1	-2.79	-4.65	2.12	5.78	-0.8	-0.86	-4.63	-1.29	2.65	-0.66	-7.49	1.68	-3.38	-1.95	-4.93	-2.54	-4.09	-0.9	-2.14	-3.65	-3.61	-0.53	1.7	-0.72	0.6	-0.99	-3.44	-1.37	-0.4	-0.13	0.9	-0.39	-1.03	4.38	-0.68	-2.96	4.61	-3.28	-7.92	5.08	-0.92	-1.92	-1.21	-3.39	-0.95	-0.45	1.7	-5.31	-2.5	-2.75	0.65	-0.7	-0.82	0.96	0.97	-1.45	-1.07	-1.44	-0.55	-4.26	7.33	-3.47	-2.61	-3.35	-2.58	-1.48	-0.46	-4.62	0.53	1.5	-3.81	4.45	-1.26	-0.44	-1.62	-0.2	-3.91	-1.06	-0.89	-1.21	-2.11	0.24	-1.67	0.15	6.59	-0.26	-0.04	0.59	-0.41	-1.41	-3.08	-4.9	-3.93	-3.36	-2.2	-1.15	-2.14	0.02	-0.37	2.68	1.84	-2.25	-4.63	-0.87	-0.18	1.75	-7.01	-0.87	0	-0.08	-2.72	5.2	1.05	-1.59	-0.32	-1.35	-0.64	4.56	-5.49	-1.88	-0.44	-1.56	-2.88	-0.84	0.2	-3.81	-0.61	0.53	4.35	-6.62	3.79	2.01	-0.64	-2.92	-4.32	-2.09	-0.45	-2.26	0.01	0.22	-0.16	-0.72	-2.51	4.65	-0.25	-2.77	-4.01	1.23	0.98	-0.41	-3.57	-1.34	1.27	0.21	-2.17	-0.52	-0.59	-1.86	-1.88	-1.49	-2.13	-2.13	-0.01	-1.32	-4.05	-0.49	-0.13	-0.79	-1.33	-3.76	3.5	0.83	-1.51	-3.12	-6.37	-0.88	-0.78	-0.72	-2.99	3.86	-5.21	1.66	-6.42	-3.55	-3.2	-0.91	-1.64	-0.58	-1.51	-1.91	-0.39	-0.81	6.47	-1.96	0.21	2.63	-4.59	-5.57	-0.69	0.66	-0.65	-3.35	4.71	-6.6	-1.53	0.66	4.29	0.27	-1.03	-0.9	-1.76	-2.67	-2.39	-1.9	-0.43	-3.34	-4.99	1.99	0.98	-1.91	0.01	-2.42	-2.26	-1.85	0.52	0.97	-2.46	-0.64	5.47	-0.22	-1.73	0.8	-2.27	-3.49	-3.76	0.89	-0.68	2.12	4.1	0.14	2.42	0.73	-1.81	-2.48	0.2	2.3	6.12	-0.21	-4.63	-0.63	-1.14	-5.4	-0.87	-3.13	0.02	1.27	-1.57	0.13	2.43	-0.04	-3.43	0.06	1.17	-3.43	-3.72	-3.78	-0.86	-1.38	-3.16	2.33	-2.72	-1.9	-1.7	2.37	-0.82	5.08	-0.3	2.93	-0.52	-1.84	-3.1	-4.86	4.16	-0.51	-1.77	-0.07	-1.76	-2.09	2.41	-1.38	-0.79	2.18	4.48	1.08	-0.32	-2.1	0.41	-1.94	3.21	1.95	-5.13	-1.26	-0.17	-1.09	-1.62	0.26	0.08	-1.6	2.63	-0.28	0.98	-3.38	-2.74	-2.28	0.38	-1.41	0.59	-0.51	-1.97	-3.19	0.01	-2.43	-0.21	-0.07	-4.77	-4.44	1.29	-0.39	-1.42	0.93	-3.38	-0.33	2.4	-0.12	-2.86	-1.39	-0.21	-1.08	-2.21	-1.99	-0.56	-1.11	-3.93	-2.03	-4.78	3	1	-5.44	-0.69	0.22	-1.09	-5.26	-3.84	2.46	-5.03	-1.29	-2.67	5.02	0.4	-3.29	-0.44	-3.52	-0.54	-1.15	1.51	1.53	1.37	-1.02	0.4	0.39	-3.15	-3.56	1.16	-2.5	-2.21	0.15	-3.25	-0.87	3.5	-2	-0.57	-0.74	-0.24	0.51	0.82	2.8	3.85	-2.14	-1.2	-2.79	-4.14	-3.55	-3.45	0.17	-0.64	-5.12	0.23	-3.56	2.78	4.33	-0.76	6.86	0.08	3.66	-1.54	-2.35	0.28	-2.75	-0.91	4.29	-0.76	0.92	1.63	0.05	4.81	-0.73	-0.75	5.38	4.27	-0.51	-1.23	-0.38	-1.88	1.74	-1.15	1.11	5.41	-1.94	-0.46	-3.27	-2.48	4.34	1.29	-6.65	-4.98	-0.34	-0.56	-2.19	-1.65	-1.37	2.62	0.94	-0.28	-6.47	-3.62	-4.23	-0.35	-0.51	-0.67	5.06	-1.04	0.14	-1.36	-0.13	0.46	-1.74	3.7	2.85	4.58	-2.65	2.21	-3.94	1.07	-1.09	-1.62	-0.9	-0.2	-1.94	0.08	0.48	3.94	0.54	0.51	-4.72	-0.76	-1.1	-1.42	-0.66	-3.1	-0.93	-0.48	-1.76	-1.05	0.47	1.01	2.15	0.03	-2.2	-1.64	-0.46	3.79	0.55	-3.05	1.41	-1.21	-0.49	-0.49	-2.09	1.52	-1.78	-0.77	-0.5	-1.13	-1.72	-3.26	-1.68	-0.56	-2.8	3.77	4.14	0.43	1.81	3.54	2.44	-1.91	-2.32	0.71	1.92	-0.08	4.07	-1.13	3.18	-4.61	-2.68	1.46	-3.07	0.22	-4.57	-0.78	-1.46	-0.03	0.93	1.61	0.64	1.54	-0.64	-1.82	-0.8	-5.09	0.56	-3.29	-5.4	-4.09	-0.29	-0.17	-1.17	-1.53	-2.63	-4.26	4.9	-1.93	-0.7	-0.81	-0.83	-1.78	0.59	0.02	-0.54	-2.31	-0.91	-1.01	-0.6	0.92	-0.32	-1.82	-0.21	-1.71	1.6	-1.06	-1.68	-0.55	2.51	0.12	-2.74	-0.78	-8.04	-7.35	-3.23	-7.88	-2.16	-4.18	-4.14	-6.86	-6.97	-1.45	-1.73	-1.6	0.49	-2.48	0.66	-5.29	3.4	-6.69	-6.21	-4.94	-2.21	-2.58	0.41	-3.72	-2.91	-1.55	-6.64	-4.41	-5.92	0.72	-5.78	-3.88	-3.02	-3.8	-0.62	1.87	-1.76	-5.25	-4.18	-4.31	-6.49	-6.37	0.22	-2.12	2.53	6.79	-1.94	2.78	1.3	-3.89	2.59	-0.11	-1.32	1.28	-2.21	-1.91	-4.27	2.92	0.81	1.74	2.38	2.09	-1.53	-1.93	-5.9	-0.74	-4.07	2.32	-3.24	1.62	-0.84	-0.26	-1.78	-2.28	-0.01	-0.18	3.57	-0.45	3.97	-0.63	-3.46	-1.7	-1.75	-0.22	-3.58	2.42	-4.76	-4.16	-4.93	-2.35	1.27	1.05	-1.02	-4.81	-2.85	-4.65	-1.94	-5.52	-1.48	-4.01	-3.19	-0.03	2.16	-0.45	1.6	-1.28	-0.87	-1.8	1.66	0.74	-4.31	-1.48	-1.25	1.3	-0.51	-0.87	-2.47	-5.81	-3.24	-2.97	-0.58	-0.18	-1.37	-4.17	-3.67	-0.89	-0.05	-5.12	0.25	-4.09	2.32	-3.32	-2.32	-8.32	-0.78	-1.53	0.37	-4.87	-0.66	-0.67	-0.73	-1.77	-4.52	-0.41	-2.74	5.23	0.01	-2.96	-3.35	-5.39	0.46	-0.01	-4.41	-3.22	-1.44	-1.23	-1.46	-0.87	-0.82	-0.18	-0.87	-7.29	-0.26	-0.2	-0.02	-3.57	-8.08	-4.34	0.16	-0.72	-0.83	-1.43	-4.51	-4.37	-0.71	-3.73	-0.92	-1.2	-1.01	-4.62	-6.6	-2.6	-7.07	4.78	2.13	-7.31	-0.16	-2.19	-3.02	-0.04	2.06	3.34	-1.35	-0.85	0.45	-3.1	-3.53	-0.12	-0.43	-1.65	-3.77	-6.99	1.62	-1.43	-2.57	2.06	2.53	-2.41	-5.66	-1.36	-3.28	-2.62	-4.26	0.14	-4.03	-6.24	-1.04	-4.28	-3.55	-0.88	-5.6	-1.98	-4.93	-0.64	-0.04	-3.4	3.06	2.21	-1.56	-1.18	-2.7	4.81	0.58	-1.29	-4.43	-0.81	-3.17	2.76	-1.15	-4.83	-0.02	0.66	-0.61	-0.92	-3.75	-0.95	-0.71	-2.28	-5.98	-1.91	1.72	0.3	-5.99	-0.69	-6.85	-0.55	0.57	-2.8	-0.17	2.69	-1.45	-0.7	-3.85	-0.83	-1.08	-1.83	-5.98	-3.53	-1.67	-4.4	-4.7	0.12	-2.92	-0.22	-3.19	-0.24	3.32	-1.28	3.92	-3.98	-5.1	-0.78	0.54	-1.57	-2.25	-1.97	-2.96	-1.29	-1.57	1.01	-0.79	-1.79	-1.79	-3.12	-2.71	-0.77	-0.59	-1.26	5.25	1.95	0.52	0	-0.7	-0.84	1.15	-1.49	-3.06	2.17	-4.27	0.52	-0.05	-1.96	-0.74	-1.16	2.31	-2.92	1.24	1.35	-4.4	-7.83	-2.78	0.08	1.56	4.45	-7.94	-0.45	-1.96	2.48	-2.14	-0.43	0.08	-1.67	-5.06	1.08	4.2	-1.66	0.21	-1.52	-2.9	-0.36	-2.01	-0.73	-4.29	-1.93	-2.01	-7.06	-0.66	-3.28	-5.14	-3.27	-0.2	-0.36	-0.05	1.23	-2.46	-2.16	-2.88	1.76	-6.2	-2.96	0.02	-3.89	4.79	-5.82	0.14	1.31	-3.31	-3.94	-1.49	0.58	-2.5	-6.1	1.28	-5.63	-6.88	-0.73	-2.99	2.92	-4.37	1.98	-1.1	-5.72	-1.06	-1.25	-3.14	-5.02	-5.23	-2.47	-2.88	4.59	-1.96	-1.8	-2.93	-3.1	-0.18	1.37	3.23	0.57	-3.66	-2.01	-2.89	-3.27	-0.78	-3.49	-0.28	-3.72	-3.68	-0.2	-4.18	-5.01	2.76	-0.63	5.75	1.32	1.79	-5.02	-1.58	-1.16	2.1	0.16	3.08	-1.59	0.17	-0.72	3.76	0.02	2.34	3.92	0.19	-6.22	-2.35	-2.7	-3.7	0.32	-5.8	-0.13	-0.86	-1.76	2.97	-1.33	0.65	-0.42	1.09	0.98	2.76	2.06	0.99	3.34	0.23	5.23	0.69	-2.81	-4.22	-0.8	-0.49	5.5	-1.1	0.07	-0.82	-4.29	4.22	-2.87	0.01	6.34	0.06	-1.6	-0.2	-3.86	3.49	-2.24	-0.88	-1.4	-0.84	0.52	-5.1	-6.05	-2.64	-3.52	-1.07	0.13	3.12	-2.93	-1.66	-0.81	-2.23	-3.81	-7.5	-5.2	-5.47	-1.44	0.54	1.53	0.15	-5.33	-1.86	4.39	-3.54	-2.78	0.14	-6.61	-3.34	2.2	-1.2	-0.19	-6.15	-0.48	-1.41	-3.53	0.96	0.02	-0.15	1.27	-1.8	-1.45	-3.6	-3.02	-4.8	4.2	-2.63	2.06	-6.43	2.4	5.97	5.42	6.25	-0.13	-0.28	-4.46	-3.48	1.16	-2.23	0.75	-4.09	0.27	-1.32	-3.35	-2.06	-2.61	3.48	0.07	-3.59	-2.24	-2.43	-0.82	-2.68	0.27	-2.93	-5.53	-1.78	-3.66	-5.4	-0.51	-0.71	1.12	1.68	-1.98	-4.77	-0.86	2.2	1.41	-3.57	-2.45	0.29	-4.24	-4.78	-1.28	-0.16	-2.61	-2.38	0.53	-2.68	2.06	-0.02	-0.4	-1.51	-1.92	6.95	-2.18	6.38	3.41	-2.68	2.22	2.94	4.32	-1.06	-1.46	2.98	3.92	1.1	-3.05	-1.62	-0.72	2.07	-0.93	-2.95	-4.79	-2.46	1.37	-2.54	-1.5	-3.15	-1.21	1.48	0.2	0.81	3.17	-4.1	-0.85	4.11	-0.02	2.22	-0.67	-5.89	-3.31	0.61	-4.34	3.88	7.59	-1.84	1.51	2.94	1.25	-1.11	-0.46	-3.88	-3.24	-3.96	-3.06	-4.72	0.79	3.74	-0.44	-0.69	-0.8	-1.86	-1.06	-6.65	-5.51	-1.67	4.08	-7.54	0.91	0.56	-2.3	-3.16	-1.26	4.7	2	-1.79	-0.02	3.94	2.52	-3.51	2.73	1.38	2.9	-5.87	-2.95	-3.6	-0.93	-0.01	-0.67	-0.12	1.68	-0.04	-4.8	-1.76	-2.75	-2.6	-1.85	-0.17	-3.17	-2.53	-2.61	-0.71	-2.68	-5.25	1.78	0.38	-4.14	-1.49	-2.1	0.66	-2.29	0.51	-1.35	-0.01	-0.52	3.11	-4.89	-3.79	-0.32	-2.43	-2.39	-0.24	0.14	-0.9	-7.87	0.5	-2.18	-1.33	0.54	0.39	0.65	0.83	0.81	0.76	0.75	0.8	0.68	0.71	0.72	0.79	0.95	0.69	0.7	0.65	0.97	0.91	1.38	0.72	1.58	1.73	0.71	0.76	0.68	0.82	0.5	0.92	0.41	0.57	0.64	0.81	0.86	0.78	0.86	0.85	0.77	0.56	0.25	0.83	0.8	0.94	1.28	0.83	0.47	0.75	0.7	0.79	0.69	0.77	0.28	0.62	0.63	0.48	0.47	0.64	0.83	0.67	0.64	0.75	0.8	0.67	0.31	0.63	0.58	1.26	0.75	0.84	0.74	0.8	1.78	1.6	0.93	0.62	0.51	1.07	1	0.77	1.41	1.83	0.41	0.32	0.74	0.68	44.87	0.82	1.08	0.87	0.6	0.22	2.74	0.03	0.81	0.79	1.6	0.78	1.21	1.68	1.02	0.57	0.94	0.99	0.82	0.41	0.39	0.85	0.93	0.72	0.38	1.25	0.19	0.72	0.5	0.81	1.13	3.61	1.2	4.21	0.94	0.55	0.74	0.4	0.77	10.08	0.68	0.24	0.39	0.45	0.97	34.06	0.97	0.66	0.57	11.9	1.16	0.68	0.85	0.92	0.75	1.07	0.7	1.1	1.9	0.96	1.19	0.71	0.99	0.04	1.31	0.54	1.02	0.65	0.74	1.55	1.09	1.36	1.26	0.82	1.05	0.31	1.51	1.06	1	0.65	1.08	1.64	0.89	0.81	1.1	0.72	0.99	0.63	0.82	0.59	4.83	1.11	0.49	0.56	0.53	0.43	0.76	3	0.52	0.88	0.72	0.24	0	0.87	0	0.56	1.64	0.58	0	1.35	1.31	0.65	1.11	1.49	1.08	0.69	0.25	3.58	0.36	0.58	0.82	0.62	0.66	0	0.47	0.03	0.63	1	3.08	0.92	0.55	0.32	0.74	6.7	0.53	0.46	2.21	11.72	0.25	139.8	0.88	0.63	1.12	0.96	1	0.47	0.37	0.44	0.83	0.59	1.3	0.63	0.65	1.03	2.25	0.59	0.82	0.49	0.87	0.76	0.69	0.39	0.69	0.92	0.92	0.81	1.17	0.95	1.11	0.8	1.67	0.32	0.66	0.67	1.75	0.38	1.95	0.97	0.64	2.03	0.9	7.76	4.76	0.75	1.12	1.15	0.68	1.19	1.38	0.76	2	0.37	1.13	2.54	0.62	0.56	1	0.68	0.28	1.95	0.62	0.39	0.6	0.48	0.95	0.61	0.94	2.32	2.2	0.58	0.73	0.88	0.4	1.03	1.15	1.12	0.75	0.38	7.38	0.29	0.62	5.15	2.22	0.72	0.81	1.18	0.73	0.52	1.56	0.31	0.89	0.6	0.94	0.49	0.58	0.56	0.68	2.13	0.76	0.34	1.09	0.7	1.19	0.43	0.66	1.11	28.24	1.38	0.79	0.67	0.7	0.85	0.41	1.07	2	0.45	0	0.65	0.67	1.26	0.77	0.57	0.65	1.12	0.51	1.1	0.65	0.39	0.74	0.89	0.97	1.09	0.44	0.88	0.07	0.35	0.58	0	2.71	0.59	2.4	0.94	1.55	0.88	0.87	0.43	0	0.68	0.61	0.76	0.57	9.85	0.6	0.42	0.41	0.82	0	0.37	0.91	1.6	0.5	0.9	1.39	0.94	2.25	0.82	0.48	0.66	0.24	0.7	0.31	0.34	0.96	0.66	0.76	0.61	1.32	0.9	1.56	0.8	0.8	1.4	0.69	1.05	0.84	0.57	0.93	0.76	2.16	0.94	0.56	1.06	0.99	0.62	0.97	1.03	1.23	1.09	0.94	0.49	1.21	0.95	0.75	2.11	3.18	0.31	0.39	0.75	0.29	0.23	0.74	0.57	0.99	1.14	0.83	0.86	0.84	0.48	0.48	0.37	0.4	0.32	0.39	0.33	0.45	0.8	0.64	0.96	0.98	0.61	0.41	0.63	1.08	0.45	1.43	0.85	0.44	1.55	1.43	0.77	0.74	0.92	0.6	0.34	0.74	0	0.82	57.57	0.47	0.84	0.42	0.69	0.36	0.48	0.71	0.83	1.27	0.58	1.11	1.31	1.47	1	0.87	3.61	0.58	1.06	0.48	1.13	0.98	0.94	1.51	0.53	1.25	0	5.12	0.37	0.84	2.18	0.74	5.18	1.26	0.68	1.12	0.94	1.05	0.8	0.9	9.56	1.17	1.53	1.13	0	17.75	0.86	0.62	0.71	2.93	0.58	1.23	0.97	1.02	0.59	0.65	0.41	0.68	0.68	0.84	1.92	0	0.88	1.15	0.97	0.95	0.2	0.48	0.59	0.31	0.4	1.76	0.82	0.36	1.4	0.55	1.07	1.14	0.79	0.01	1.28	1.65	0.35	0.81	0.72	0.96	0.51	0.45	0.81	0.93	1.27	1.08	0.89	0.7	0.96	1.02	0.89	0.77	0.61	0.95	0.93	0.49	0.46	0.91	1.33	0.71	0.3	0.89	0.81	0.82	0.15	0.21	1.03	1.36	0.62	1.3	0.98	0.75	0.3	0.3	1.46	1.14	0.93	1.09	0.43	1.35	0.44	0.6	0.78	1.1	0.88	0.94	0.71	0.49	0.96	0	0.68	0.81	0.91	0.43	0.65	0.98	1.14	0.83	0.63	0.67	0.36	0.83	1.06	0.75	0.69	0.34	0.69	1.14	16.91	0.67	1.64	0.22	1.35	1.24	0.45	1.2	1.21	0.44	0.52	0.47	0.64	1.04	1.03	0.44	0.51	1.79	0.94	1.64	0.59	0.6	0.64	0.36	0.46	0	0.44	0.58	0.54	1.73	0.76	0.72	0.8	3.22	0.9	0.9	0.98	0.7	1.18	0.6	0.91	0.89	0.79	0.69	1	0.86	0.99	0.79	20.21	0.63	0.59	0.57	0.92	0.88	0.47	0.79	0.65	0.58	0.61	0.98	0.82	1.33	1.08	1.19	1.24	0.66	0.7	0.6	0.11	1.43	0.66	0.65	0.9	1.31	0.83	0.41	1.01	0.87	0.83	0.52	0.95	0.99	0.97	0.84	0.36	0.56	0.8	1.21	0.79	0.55	1.05	0.83	1.65	0.3	3.21	0.75	0.38	1	0.79	0.38	1.26	0.2	0	2.99	1.05	0.7	0.67	1.12	0.83	0.85	0.37	0.46	0.46	0.44	0.53	1.46	1.04	1.47	0.54	0.39	1.07	0.74	0.98	0.53	0.62	0.71	0.54	1.14	0.31	1.09	0.37	0.76	0.55	0.48	0.73	4.49	1.94	1.3	0.7	1.64	0.77	0	0.56	1.28	0.77	1.07	0.7	0.02	0.81	0.54	0.78	1.35	0.67	2.79	0.46	2.54	0.26	0.53	1.05	0.55	0.62	1.16	1.22	1.07	0.91	0.46	0.57	1.81	1.15	0.39	0.72	1.23	0.7	0.42	0.5	0.43	0.47	0.75	1.34	1.15	72.24	0.88	0.94	0.59	1.33	0.67	6.12	1.99	0	0.42	1.02	0.48	1.15	0.56	1.29	1.42	0.7	1.25	0.48	1.04	0.84	0.74	1.77	1.72	1.25	1.37	0.67	1.05	0.48	0.61	0.89	1.98	0.7	0.07	1.31	0.78	1.38	0.31	0.8	0.38	0.92	1.07	0.9	0.96	1.4	1.16	1.27	0.91	0.67	0.97	1.65	0.17	0.77	0.14	0.68	1.27	0.55	1.18	0.66	0.68	0.43	0.97	1	0.75	0.74	0.69	1	0.72	0.89	0.64	1.15	0.56	0.67	0.96	1.26	7.22	1.15	0.76	0.83	0.83	0.76	0.84	1.11	0.88	15.26	1.31	1.08	1.01	1.02	0.67	1.04	0.33	0.64	1.37	0.72	13.83	0.91	1.52	0.62	0.93	2.68	0.53	0	0.82	0.99	0.58	1.01	0.35	0.96	1.07	0.91	0.82	0.75	1.23	0.89	1.17	0.7	0.89	0.99	0.71	1.16	0.64	0.42	0.63	1.98	0.78	0.94	1.64	1.01	1.13	0.96	0.78	7.73	0.84	0.94	1.13	0.35	1.15	1.13	0.49	0.42	0.91	0.94	0.79	0.11	0.98	0.76	0.64	0.42	0.76	0.78	0.51	0.2	1.04	0.89	0.8	0.92	0.62	0.49	0.96	0.07	1.18	0.36	0.73	0	0.51	0.7	1.71	1.22	0.43	2.25	0.74	1.25	0.85	0.55	0.87	0.57	0.77	0.82	0.88	0.42	1.11	0.9	1.18	1.19	0.25	1.09	1.2	0.78	0.83	0.17	0.84	1.54	0.63	0.26	0.52	0.55	0.35	0.72	2.91	0.75	0.5	1.09	0.63	0.71	1.2	0.87	0.94	1.25	0.85	0.47	1.1	0.79	0.91	0.95	0.43	1.1	0.38	0.67	1.01	0.59	0.37	0.43	0	1.47	1.95	1.31	1.25	0.83	3.2	0.52	0.43	0.57	1.19	0.42	0.98	0	0.71	6.1	1.28	0.84	0.57	73.53	0	0.76	0.19	0.87	0.73	0.57	1.53	1.55	1.48	0.85	1.03	1.72	1.05	1.3	1.77	0.49	0.48	0.79	0	0.97	0.46	0.56	0.84	1.24	1.1	0.69	0.63	24.16	0.64	1.14	0.74	0.58	4.51	0.42	1.33	0.64	0.72	0.72	1.31	0.77	0.91	0.5	0.54	0.1	0.98	0.86	1.2	0.59	0.86	0.76	0.8	0.14	0.52	1.03	1.23	0.9	2.54	1.11	0	1.12	0	0	0.62	0.53	0	1.18	1.2	1.57	0.49	0.72	0.02	11.48	0.95	0.57	1.07	1.04	0.69	0.83	0.37	15.52	0.61	0.59	0.39	0	1.03	1.01	1.06	0.99	0.78	0.96	1.4	1.63	0.64	0.69	1.19	4.51	1.21	0.52	0.56	0.38	0.68	0.81	0.48	1.22	0.08	1.1	0.37	1.01	1.21	1.26	1.77	1.2	0.63	0.75	1.38	0.25	0.65	0.21	0.43	1.1	0.41	1.94	0.31	0.68	0.85	0.56	4.51	1.17	0.67	0	1.29	0.63	0.73	0.9	0.6	0.8	1.45	0.95	0.41	0.91	0.4	0.39	0.27	0.66	0.45	0.62	0.69	1.12	0.52	0.68	0.69	1.08	1.81	0	0.94	0.25	0.73	1.39	0.85	0.54	0.18	0.02	0	0.69	0.8	1.14	0.68	0.84	0.66	1.01	0.82	0.49	0.91	1.63	0.78	0.95	1.19	0.91	0.08	0.93	24.01	2.18	0.75	0.72	0.65	0.51	0.76	0.54	0	0.47	0.67	1.95	0.08	1.02	5.73	0.55	1.54	0.84	0.4	1.95	0.69	1.95	0.38	0.37	0.32	1.17	72.17	0.61	0.95	0.82	0.87	0.27	0.55	0.68	0.64	0.76	0.46	1.62	0.59	0.67	0.68	0.66	0.51	1.34	0.49	0.7	0.74	0.88	0.62	0.72	1.08	3.71	0.69	1.98	0.94	1.19	0.39	1.11	1.33	0.58	0.24	1.07	1.39	1	1.22	0.75	0.95	1.15	0.74	1.49	0.64	0.38	0.87	0.76	0.3	1.35	0.51	0.71	1.04	1.07	0.91	0.59	0.52	1.26	1.02	0.6	0.41	1.8	0.42	0.59	0.85	0.56	1.93	1.67	0.93	0.6	0.62	0.96	0.8	0.43	1.19	0.46	0.49	0.79	0.69	0.62	0.59	0.91	0.95	0.89	0.54	0.47	1.09	1.34	0.92	0.37	1.36	0.72	1.3	0.79	0.59	1.07	0.61	2.66	0.73	0.64	0.54	0.77	0.52	1.7	0.75	0.42	0.62	0.67	0.65	0.39	0.52	0.2	2.17	8.47	0.38	0.86	1.05	0.69	0.66	1.12	0.43	0.84	0	0.4	0.47	0.35	1.12	1.15	0.72	1.11	0.84	1.35	1.24	0.46	0.94	0.65	0.7	1.45	0.96	2.26	2.26	0.62	0.9	1.18	1.15	0.68	0.97	0.55	1.26	2.49	0.7	2.08	1.58	70.98	0.44	0.79	0.67	0.46	11.19	2.12	0.58	0.52	1.38	1.45	1.53	0.64	0.6	1.63	1.05	1.13	0.56	0.52	0.47	0.67	0.82	0.62	1.13	0.52	0.99	0.7	0.69	1.73	1.46	0.75	0.75	0.52	0.36	3.6	0.36	1.16	0.77	0.56	1.15	0.28	1.2	1.14	1.32	151.35	0.65	1.86	0.89	0.71	0.99	0.75	1.08	1.45	0.72	1.1	0	0	1	0.73	0.68	0.42	0.35	0.24	0.46	0.14	0.64	0.57	0.78	0.63	0.91	1.9	1.37	0	0.55	0.68	0.74	1.71	0.96	1.2	0.38	1.7	0.63	0.37	0.35	0.67	0.51	0.69	1.04	0.18	1.08	0	2.19	0.73	61.62	0.63	130.46	1.13	1.08	0.67	1	0.72	0.44	1.94	1	0.69	0.84	0.57	63.78	1.57	1.83	1.62	8.25	0.61	1.47	0.65	1.2	0.98	1.18	0.57	0.56	0.84	0.58	8.28	0.84	0.96	36.14	0.75	1.12	1.03	0.43	0.64	0.73	0.68	1.23	0.76	1.16	0.77	0.47	0.57	0.9	0.8	1.17	0.71	1.82	0.76	0.44	1.19	0.37	2.62	0.95	0.99	1.14	0.58	1.33	0.68	0.73	2.04	0.64	1.15	0.84	0.89	35.07	0.55	0.9	0.64	0.66	0.42	0.71	0.77	0.57	1.79	9.14	1.57	2.02	1.02	1.12	1.34	0.5	0.14	1	1.14	1.7	1.7	2.3	1.62	0.91	1.4	0.88	0.52	0.96	1.77	0.68	0.92	0.29	2.22	0.97	0.53	0.98	1.46	0	1.4	0.79	0.22	1.34	1.12	0.89	1.37	1.05	0.97	0.75	1.1	0.66	0.68	0.59	1.04	1.02	1.17	0.86	1.05	0.72	0.85	0.67	1.27	1.49	0.75	1.09	3.05	0.93	1.14	0.38	0.52	1.05	2.06	0.87	1.48	0.53	1.3	1.71	0.6	1.22	1.25	1.09	0.86	0.87	1.34	1.17	0.55	1.29	0.35	0.56	0.52	0.55	1.4	0.99	0.72	1	1.02	0.77	0.56	0.76	0.82	5.2	0.87	2.02	0.51	325.73	0.4	0.65	0.89	0.77	2.22	0.79	1.23	1.13	1.19	0.63	1.65	0.39	0.49	0.32	0.74	0.9	0.73	2.41	0.81	1.04	0.4	0.89	1.22	0.51	0.8	0.13	1.24	0.56	1.8	0.74	0.68	0.95	0.87	0.45	0.55	1.08	0.19	18.27	0	17.77	0.64	0.86	0.48	1.18	0.22	1.99	1.15	1.21	0.93	1.16	0.82	0.13	0.19	0.79	1.01	0.6	1.17	0.7	0.8	1.16	0.63	0.64	1.88	1.32	1.03	1.55	8.09	0.35	3.43	0.53	0.74	0.99	0.45	3.88	0.95	0.71	1.07	0.8	0	0.53	0.37	0.65	1.18	1.16	2.82	5.78	1.28	0.26	1.06	0.81	0.59	1.15	1.47	1.05	0.71	0.77	1.05	1.15	0.54	0.83	1.84	0.84	0.93	0.63	0.48	0.75	1.63	0.72	0.25	0.91	1.15	1.44	0.24	1.14	0.56	0.72	1.26	1.67	0.86	0.42	0.75	0.94	1.68	1.32	1.36	0.97	0.49	0.31	1.08	1.01	0.82	0.07	1.14	1.48	0.02	1.55	1.02	0.07	0.93	0.16	0.06	0	1.25	1.19	1.46	1.04	0.88	0.89	0.95	1.41	0.9	1.35	0.05	0.05	0.71	0.23	1.62	0.14	0.27	0.47	0.67	0.88	0.82	0.73	0.81	0.81	0.67	0.69	0.38	0.72	0.89	0.74	0.64	1.35	1.26	0.38	0.53	0.28	0.81	0.73	0	3.98	0.56	0.62	1.07	4.56	0.74	1.17	0.56	0.56	0.67	0.75	0.67	0.75	0.71	6	1.39	0.97	0.69	0.91	1.09	0.63	0.79	1.24	0.55	0.63	0.87	0.72	0.44	0.49	0.45	0.67	1.02	0.09	0.73	1.04	1.08	0.62	1.21	0.66	1.09	0.63	1.49	0	1.02	0.36	2.96	0.78	1.11	0.77	1.28	0.67	0.45	0.79	1.49	0.65	0.92	0.97	3.49	1.27	0	1.91	5.28	0.7	0.54	1.03	2.01	0.54	1.03	0.6	0.96	0.56	0.92	0.83	0.56	0.76	0.69	0.8	0.97	0.75	0.68	1.08	0.83	0	0.72	0.79	0.6	1.73	0.82	1.2	1.58	1.9	1.2	0.51	0.56	1.05	1.11	0.52	0.64	0.28	0.72	0.53	0.38	1.04	0.82	0.49	0.88	0	0.69	0.45	0.67	1.08	1.01	1.62	0.36	0.78	0.65	0.96	1.64	0.89	0.82	0.93	1.12	1.22	18.12	1.13	0.68	0.76	0	0.33	1.54	0.88	1.15	0.93	0.48	0.56	0.44	0.74	0.63	0.57	1.33	0.55	2.06	0.77	0.63	0.61	0.69	0.67	0	0.83	1.19	1.52	0.33	1.06	1.38	0.42	1.34	0.68	0.6	1.48	0.64	0.44	0.95	1.7	0.63	0.41	0	1.07	0.65	0.28	1.21	0.45	0.43	1.48	0.63	0.76	0	1.37	0.58	1.04	0.67	0.91	2.08	0.66	1.07	1.19	0.51	0.69	1.04	142.14	0.51	0.14	1.82	0.28	0.77	0.52	0.99	0.73	0.71	2.11	0	0.17	0.64	3.76	1.11	0.73	1.36	0.98	0	0.66	0.83	1.07	1.08	0.42	0.63	0.54	1.87	1.92	0.61	0.49	0.46	1.46	0.82	0.99	1.2	2.49	1	1.32	0.25	0.27	0.68	1.19	1.33	0.78	0.45	1.08	1.19	0.65	0.81	0.83	1.31	1.05	1.57	0	1.21	1.11	1.1	0.87	1.17	0.7	0.85	0.64	0.56	0.21	1.33	0.37	0.58	0.8	1.29	0.63	1.27	1.17	0.04	1.21	4.35	0.81	0.53	1.34	1.16	0.86	0.85	0.88	3.23	0.76	0.68	0.81	1.11	1.7	1.68	0.88	0.52	0.57	0.53	0	0.98	1.28	0.58	0.56	0.38	1.47	1.08	0.39	1.07	0.7	1.05	0.62	1.47	0.84	2.24	0.49	1.19	1.21	2.69	0.75	0.57	0.49	0.46	1.56	1.45	1.01	0.6	0.84	7.67	1.1	1.57	1.28	0.76	0.94	1.52	0.43	40.57	0.54	3.35	2.95	0.77	0.35	0.14	1.21	2.32	0	0.71	1.85	2.59	0.2	0.63	1.85	11.75	0.62	0.58	0.69	0.84	0.83	0.46	0.58	0.39	0.43	0.39	0.4	0.36	1.2	0.65	0	0.41	0.51	0.65	0.63	0.48	0.56	0.37	1.15	0.52	1.57	1.32	0.33	0.97	0.53	1.35	0.62	0.56	0.61	0.57	1.16	1.94	0.94	0.52	0.93	0.68	0.49	0.22	1.25	0.54	0.36	1.37	0.61	1.01	0.9	3.13	0.66	0.7	0.93	0.85	0.81	0.86	0.94	0.72	0.32	0.92	1.15	0.46	1.11	0.97	0.99	1.46	1.25	0.83	0.74	0.39	0.98	0.94	0.64	1.24	0.69	1.83	0.57	1.15	1.19	0	0.39	1.09	0.35	0.58	0.63	0.28	2.74	0	0.58	0.84	0.21	0.58	0.29	0	0.82	0.64	1.2	0.25	0.78	0.67	1.19	1.25	0.93	0	0.57	0.28	0.49	0.79	1.83	0.29	1.27	0.83	0.43	0.31	0.67	1.23	0.92	0.65	0.67	1.21	0.9	1.18	0.21	0.34	0.94	0.56	0.65	0.64	1.21	0.87	1.3	0.31	0.75	0.73	0.82	1.91	0.61	0.61	0.57	0.87	1.93	0.76	1.44	1.24	0.83	0.91	0.93	0.6	0.58	0.52	0.76	0.83	0.74	0.75	0.79	1.41	0.54	0.57	0.75	0.66	0.9	0.57	0.51	0.71	1.27	1.54	0.1	0.77	0.82	1.38	1.56	0.61	0.95	0.36	0	0.63	0.61	1.35	1.07	0.74	0.51	1.15	0.61	0.42	0.47	0	1.45	0.8	0.94	0.75	0.35	0.74	0.62	0.91	1.12	17.51	0.78	1.15	0.88	0.66	0.59	1	0.58	1.07	1.22	0	0.49	1.12	0.83	0.4	0.7	0.61	0.78	1.07	0.95	0.43	0.37	0.88	0.73	1.55	0.74	0.53	0.91	1.76	0.66	0.42	0	0.59	1.01	0	0.6	0.76	1.3	0.42	0.48	1.11	0.58	0	1.12	0.68	0.89	0.95	0.75	1.2	0.57	0.99	0.82	0.81	1.02	0.86	0.86	0.59	1.66	0.54	0.96	3.91	0.28	0.68	0.78	0.62	1.69	0.33	0.69	1.12	1.63	0.67	1.88	0.41	17.32	0.51	1.88	0	0.44	1.11	0.22	1.84	0.51	0.41	0.33	0.72	0.45	0.61	0.98	0.51	1.41	0.46	0.56	0.72	1.05	0.59	0.95	0.88	0.41	0.63	0.36	0.94	1.05	0.36	1.2	0.61	0.65	1.05	1.28	31.95	0.86	0.6	1.53	1.31	0.72	4.39	0.63	1.16	1.04	0.69	0.67	5.6	0.75	1.25	0.88	0.75	0.54	1.07	0.6	0.68	0.84	0.85	1.15	2.41	1.05	0.75	0.81	1.09	1	0.69	0.96	1.01	0.89	0.51	0.48	0.5	0.67	0.74	0.3	0.96	0.53	1.96	0.69	0.62	0.38	1.58	1.6	0.65	0.31	1.27	0.6	0.8	1.04	1.24	1.13	0.73	0.5	0.74	0.64	1.72	1.83	0.72	1.01	0.52	0.78	1.2	0.45	0.6	0.74	0.56	0.18	0.91	0.98	0.66	1.56	0.76	2.25	1.16	1.11	1.27	3.57	1.79	1.63	0.56	0.59	1.24	0.52	0.75	1.35	0.64	1.02	0.68	1.07	0.63	1.43	0.7	1	0.69	0.47	1.24	0.77	0.6	0.48	1.88	0.87	0.93	0.97	0.41	0.3	1.1	0.53	1.12	0.8	0.36	0.6	0.38	0.59	1.2	0.81	1.06	1.56	0.86	1.06	1.04	0.52	0.61	1.18	0.76	0.42	1.27	0.93	2.11	1.68	1.59	1.51	1.13	2.11	0.68	1.73	0.55	0.59	0.79	0.66	1	0.91	1.59	0.92	1.92	0.53	24.93	25.18	0.97	0.41	0.73	0.88	2.58	0.15	0.92	1.43	0.96	0.87	0.35	0.95	1.06	1.23	0.29	0.36	0.51	0.6	0	0.81	0.41	1.43	0.79	1.45	1.73	1.45	0.43	1.02	0.29	1.16	0.94	0.73	1.45	1.23	5.88	0.58	0.57	2.08	0.39	0.34	0.35	1.43	0.68	1.28	0.69	0.76	0.81	0.4	0.9	0.62	0.68	1.1	0.48	0.87	0.86	0.87	0.59	0.77	2.99	1.17	0.56	0.84	1.26	1.84	1.16	1.69	0.65	1.03	0.62	0.5	0.58	0.62	0.65	0.25	0.69	0.72	0.41	0.44	0.55	0.36	0.75	0.69	0.51	0.76	0.73	0.67	0.57	4.41	1.16	0.51	0.79	1.23	0.87	0.81	1.22	1.05	0.83	1.09	1.07	0.63	1.18	1.2	0.74	8.61	0.56	0.26	1.07	1.04	0.96	0.5	0.74	0.73	0.89	0.37	0.78	0.74	0.88	0.8	1.09	0.55	0.39	0.51	1.36	0.86	0.73	0.72	1.37	0.48	0.73	0.75	1.06	1	0	1.23	0.62	0.88	1.15	0.68	0.72	0.32	0	2.12	1.22	0.87	1.41	0.78	0.92	0.53	1.13	0.55	0.72	0.63	0.71	0.4	1.04	0.6	3.1	0	0.97	0.38	0.97	1.7	0.64	0.31	0.66	0.96	0.95	0.46	1.74	1.29	0.57	1.2	1.47	0.36	0.98	1.48	0.55	1.13	1.2	0.64	4.25	0.91	0.29	0.31	0.55	0.36	1.51	1.31	0.34	1.03	1.87	1.24	1.26	1.38	0.53	1.11	21.62	1.32	0.71	0.54	0.48	0.29	1.58	1.48	1.41	0.32	1.07	1.14	2.22	1.25	1.01	0.53	0.6	0.82	2.7	11.62	1.87	0.42	0.62	0.77	0.67	0.9	0.27	1.34	0.42	0.54	2.57	1.01	0.81	0.61	0.7	0.57	1.26	0.57	0.53	0.83	0.46	0.51	1.52	0.29	1.15	0.87	0.66	0.63	1.64	0.48	1.12	0.47	1.01	0.89	0.55	0.79	14.49	1.17	1.15	0.68	0.43	0.52	0.93	0.87	1.75	0.84	0.9	0.28	0.49	0.66	0.97	0.82	0.83	0.26	0.66	0.43	0.51	0.9	1.39	0.92	1.26	43.86	1.11	0.47	1.25	1.46	1.12	0	0.61	0.94	1	4.3	1.12	0.38	0.81	0.81	0.99	0.8	0.63	0.73	2.03	2.6	1.79	0.44	0.59	2.09	0.4	0.49	0.74	1.7	0.96	0.26	1.02	0.56	0.48	0.68	0.34	0.27	1.12	1.51	0.66	0.67	1.09	1.08	1.1	0.99	0.95	1.3	1.27	1.06	0.67	1.5	0.47	0.7	0.64	1.12	0.87	0.81	0	1.11	1.11	0.75	0.91	0.66	4.87	0.5	0.62	0.83	0.72	1.05	0.68	0.92	0.7	0.58	1.14	0.72	0.72	0.83	1.15	1.22	11.15	1.72	0.73	0.85	1.78	0.68	0.49	0.59	1.08	25.95	0.86	0.88	0.32	1.24	0.68	0.8	0.8	0.39	0.54	0.07	14.48	0.7	0.81	0.77	1.88	0.4	1.12	0.99	0.97	0.4	0.43	0.69	0.4	0.29	1.52	1.3	0.64	1.64	0.53	0.72	0.64	0.85	0.77	0.48	0.52	0.73	0.89	0.85	1.25	0.35	0.43	0.91	0.63	0.7	1.14	0.85	1.12	1.22	1.17	0.38	0.71	0.9	1.24	0.85	1.69	2.17	0	0.95	0.72	0.45	0.5	0.53	0.78	1.2	1.12	1.75	0.18	0.9	1.5	0.57	1.17	1.34	1.77	1.06	0.33	0.5	0.74	0.28	1.17	0.74	0	0.48	1.13	1.24	0.56	1.28	1.9	1.86	0.55	1.13	1.63	0.86	0.4	0	1.14	0.65	0.62	1.17	0.86	0.67	0.68	0.38	2.72	0.92	0.34	0.82	1.23	1.12	0.84	0.79	0.65	1.13	0.62	0.8	0.84	0.62	12.52	0.73	0.9	1.11	0	0.69	1.71	0.71	0.79	0.29	0.92	0.49	0.15	1.23	0.61	2.05	0.44	0.89	0.4	0.5	0.93	1.34	0.82	1.28	0	0.45	0	0.79	0.8	0.97	0.42	0.36	5.74	1.01	0.43	0.69	0	1.01	0.95	1.42	0.96	0.56	0.69	0.94	0.17	0.75	0.79	0.84	0.23	0.32	0.35	0.8	0.78	1.36	0.9	1.48	0.86	0.66	1.04	0.89	0.82	1.01	0.73	1.64	1.06	1	0.28	0.46	0	0.88	1.02	0.83	0.66	0.63	0.49	11.28	3.29	1.27	0.93	1.5	1.84	0	0.65	1.05	1.27	0.61	0.9	1.46	0.64	0.47	0.53	1.42	1.06	1.52	0.73	0.76	0.68	0.83	1.42	1.13	0	0.37	0.49	0.66	1.64	0.69	0.9	0.77	0.6	0.77	0.8	1.11	0.76	0.8	1.3	0.57	0.77	0.91	3.09	2.22	0.89	1.23	13.69	0.43	0.73	0.46	0.4	0.82	0.57	0.21	0.68	0.94	0.31	1.03	3.21	0.56	1.09	1.45	1.69	0.35	0.67	0.93	0.17	0.4	1.04	1.16	1.65	0.48	0.35	3.99	0.77	0.91	1.05	1.3	1.92	1.04	0	2.33	0.47	1.45	0.47	0.54	0.83	0.75	1.42	0.72	1.26	0.63	0	0.92	0.47	0.97	0.08	0.84	0	0.83	0.44	0.89	1	1.25	0.57	0.1	1.52	1.33	1.02	0.95	0.83	0.94	0.41	1.01	1.14	0.93
10	BAT00021	3.04452	6	18.67	70	16.59	42	106	390	390	153	-14	91	29	68	172	-1	390	1000	60	60	NA	66	1.5	39	27	3.8	3.4	0.005	5	97	14.8	1.14	143	3.8	105	24	0.83	90	16	4.6	2.34	0.87	4.2	105	18	28	0.3	0.1	154	94	47	88	5.07	87	272	23	114	7.1	119	36	62	1027	15.6	11.5	0.05	7.71	4.82	15	43.2	89.6	31.1	34.7	197	11.5	11.9	0.3	0.02	39.3	47.3	11.7	1.3	0.1	3.03	3.65	0.9	0.1	0.01	30	1.6	2	57	62	203	43	540	953	3	9	118	180	42	4	16	858	55	8	5	110	2	2	4	61	1	1014	79	62	278	50	405	97	129	194	65	36	0	7.59	1.04	0.005	0.44	0.01	0.16	0.02	0.01	0.07	0.04	0.03	0.01	0.35	0.025	0.32	0.15	0.04	0.025	0.09	0.09	0.02	0.03	0.04	0.05	0.08	0.06	0.03	0.01	0.04	0.07	0.04	0.06	0.03	0.01	0.02	0.06	0.01	0.07	0.08	0.04	54	66	12	0.2	2	6	0	0	1.028	1	1	14	0.2	45	NA	29.7	NA	NA	116	NA	NA	NA	NA	NA	NA	NA	NA	NA	NA	NA	NA	NA	NA	NA	NA	NA	NA	NA	37	70	18	122	57	100	60	1.83	61	173	70	172.8	70.1	23.5	1.83	NA	NA	NA	77	NA	NA	NA	NA	NA	NA	NA	NA	NA	NA	-1.61	-1.31	-2.69	-1.46	-3.38	2.09	-0.84	-0.94	0.42	-0.62	-1.06	-0.68	-1.48	-0.43	-6.65	-5.18	-2.82	-2.81	0.66	-0.92	-1.15	-2.23	-2.86	-3.03	-1.07	-1.11	1.18	-1.05	4.28	0	-0.04	-1.93	2.29	-5.19	0.01	0.54	-2.96	1.81	-0.88	2.78	0.14	7.27	-2.92	-0.34	-1.79	-1.72	-2.29	-8.44	-5.4	-0.36	-2.61	-3.73	-0.59	-1.47	-4.09	-1.48	-1.07	0.19	-0.3	-4.76	-0.91	-0.35	-2.57	-1.16	-0.79	-1.58	-4.77	-1.06	-1.79	-0.19	-3.66	-2.84	2.73	-0.87	-0.67	-2.76	-0.64	-0.7	4.57	-0.7	3.7	0.61	4.54	-0.42	2.15	0.67	-2.48	-3.85	1.03	-1.5	1.94	0.08	-0.61	-0.52	-1.45	-2.91	3.64	-1.65	-5.59	-2.96	-0.65	-2.29	-2.63	5.94	-3.33	0.18	-5.28	-2.98	-0.35	-2.47	2.42	-1.27	-3.16	1.98	-1.72	-2.68	-2.12	3.06	-0.83	-4.32	2.03	-2.5	-5.1	-2.38	-0.83	0.47	-4.26	-3.58	-5.36	4.82	0.34	-1.21	1.16	-3.28	-0.05	6.1	-0.46	-1.52	-0.82	-1.23	-0.21	0	-0.24	-1.68	-1.75	-5.46	-3.45	5.4	0.87	-3.86	-1.22	0.46	-2	-0.09	-8.98	-1.51	-4.54	-5.73	-1.57	0.02	-6.34	-5.6	-0.56	-1	-2.17	-1.44	-2.07	-1.53	-3.38	-2.39	-5.01	-1.11	-0.55	-1.17	0.77	0.93	-0.14	-4.73	-2.47	0.35	-0.96	-0.82	-0.87	-3.03	0.27	-1.24	-4.74	-2.2	-0.71	-0.63	-4.34	-2.56	-3.7	2.71	5.75	-1.97	-0.61	-4.78	-2.32	2.77	-0.3	-7.28	2.29	-3.57	-1.14	-3.82	-3.02	-3.89	-0.33	-1.64	-3.66	-3.46	0.12	1.86	0.04	0.16	-1.32	-3.39	-0.77	-0.28	-0.71	2.17	-0.21	-1.31	5.21	-0.45	-2.42	4.29	-3.2	-7.04	5.11	-1.2	-1.89	-0.85	-0.64	-1.04	-0.7	1.63	-4.02	-1.75	-2.38	1.81	-0.06	-0.77	1.42	2.02	-1.06	-0.88	-0.72	-0.59	-4.49	7.37	-3.98	-2.23	-3.12	-2.63	-2.11	-1.39	-3.72	0.87	1.53	-3.98	4.89	-0.9	-0.29	-0.84	-0.04	-3.48	-0.76	-1.39	-0.21	-1.7	-0.55	-1.7	-0.04	6.82	-1.06	-0.47	0.3	-0.92	-0.51	-2.93	-5.41	-3.29	-3.26	-3.56	-0.84	-2.78	0.3	0.07	4.66	2.09	-2.21	-5.15	-0.43	0.64	2.48	-5.95	-0.6	0.04	-0.25	-3.26	5.8	1.62	-1.44	0.12	-1.88	-0.43	4.55	-4.06	-1.78	-0.04	-0.55	-3.4	-0.1	-0.27	-2.3	-0.04	1.09	4.44	-5.05	3.95	2.67	-0.52	-2.19	-4.16	-2.34	-0.63	-2.25	-0.04	0.03	-0.58	-0.81	-3.04	5.1	-0.26	-3.41	-3.59	2.05	1.46	-0.13	-3.25	-1.56	1.42	0.85	-1.21	-0.74	0.01	-1.18	-1.85	-1.89	-2.69	-2.33	1.03	-1.51	-4.92	-0.56	-0.39	-0.44	-1.11	-3.77	4.39	1.7	-1.66	-2.65	-6.95	-0.62	-0.78	-0.43	-2.82	3.02	-3.72	2.37	-5.49	-2.12	-2.71	-1.37	-1.32	-0.08	-1.83	-2.21	-0.41	-1.21	6.8	-3.26	0.3	2.27	-4.22	-4.74	-0.66	0.57	-0.8	-2.6	5.03	-6.84	-0.46	1.05	4.25	-0.44	-1.1	-0.09	-1.1	-2.23	-1.37	-1.58	0.16	-2.55	-4.44	1.75	1.3	-2.37	0.72	-1.56	-1.22	-1.26	2.92	0.66	-2.26	-0.82	5.5	-5.18	-1.34	1.57	-1.7	-4.14	-3.88	0.98	0.42	2.94	4.45	-0.12	3.42	1.49	-1.67	-1.18	-1.16	2.06	6.38	-0.02	-4.66	1.26	-0.91	-3.87	-0.62	-2.4	0.33	1.32	-0.87	1.01	3.16	0.44	-3.42	0.1	1.53	-2.06	-3.53	-3.33	-0.69	-1.43	-2.61	1.56	-1.98	-1.11	-1.05	2.15	-0.6	5.6	-0.72	3.11	-0.02	-1.21	-2.94	-5.7	4.82	-0.3	-1.41	-0.24	-0.96	-0.72	2.2	-1.38	-1.99	1.79	4.78	2.45	0.52	-2.36	0.59	-1.99	4.29	-1.4	-4.87	-1.13	0.61	-0.7	-2.04	0.28	0.36	-1.94	2.93	0.03	0.59	-1.99	-2.2	-2.51	0.75	-1.8	0.46	0.31	-2.12	-3.24	-0.22	-1.88	-0.34	-0.23	-4.75	-4.09	1.74	-0.33	-1.69	0.5	-3.41	0.01	3.01	0.14	-3.45	-1.55	-0.82	-1.44	-1.13	-1.4	0.45	-0.43	-3.56	-1.5	-4.42	2.67	0.44	-4.72	-0.25	0.13	-2.37	-4.9	-3.43	3.06	-3.57	-1.09	-2.24	5.77	1.03	-3.15	0.21	-4.42	-0.69	-0.99	0.2	1.87	2.79	-0.11	1	0.62	-2.04	-3.57	1.58	-3.04	-2.15	-0.07	-2.95	-1.22	4.13	-2.19	-0.48	0.12	-0.25	0.56	0.74	3.89	1.32	-1.39	-0.9	-3.41	-3.74	-4.05	-4.04	0.26	-0.36	-2.2	-1.08	-2.98	3.41	4.47	-0.61	6.62	-0.02	2.82	-2.03	-2.18	0.5	-1.84	-1.16	4.72	-0.15	1.37	2.21	1.48	5.99	-0.89	0.01	5.42	4.83	-0.19	-1.62	-0.29	-1.27	2.19	-0.68	1.79	5.94	-1.36	0.11	-2.95	-2.53	4.76	1.12	-5.71	-4.72	0.74	-0.38	-0.77	-1.44	-1.42	2.43	1.23	-0.1	-7.02	-3.63	-4.43	-0.32	0.4	-0.59	6.31	-1.28	0.48	-1.72	-0.01	0.35	-2.29	4.5	3.22	5.49	-2.84	2.88	-3.02	1.39	-0.3	-1.25	-0.82	0.17	-1.39	0.52	0.92	4.14	0.66	-0.15	-4.95	1.48	-1	-1.19	-0.67	-3.66	-0.75	-0.45	-1.8	-0.47	0.58	1.24	1.95	0.68	-1.98	-1.5	-0.33	3.91	0.36	-2.91	1.64	-0.52	-0.44	0.01	-1.37	2.13	-1.91	0.15	-0.17	-1.38	-1.51	-3.77	0.15	-0.1	-2.91	3.67	4.15	1.02	1.8	3.34	2.63	-1.8	-1.78	0.94	2.17	0.14	4.35	-1.39	2.21	-3.89	-2.72	1.72	-2.92	0.04	-4.03	-0.32	-0.98	0.3	1.02	0.32	0.85	1.27	-0.29	-1.32	-0.21	-4.35	1.21	-3.06	-4.56	-3.76	0.25	-0.16	-1.2	-1.04	-2.4	-4.21	5.45	-1.22	0.12	-0.95	-1.33	-1.64	0.92	0.79	-0.42	-1.3	-0.06	-0.83	-0.45	1.41	-1.07	-1.02	-0.36	-2.14	1.91	-1.11	0.11	0.02	3.11	0.67	-2.41	-0.83	-7.13	-8	-3.07	-6.07	-1.41	-3.56	-3.56	-5.51	-7.93	-1.36	-2.05	-1.32	0.54	-2.06	1.46	-4.12	3.98	-4.82	-6.08	-4.6	-1.38	-2.47	0.9	-3.62	-1.5	-1.2	-6.42	-5.88	-5.13	1.42	-4.75	-2.92	-3.25	-3.5	-0.32	2.5	-0.5	-1.97	-4.52	-3.87	-6.33	-6.89	0.96	-1.03	2.64	7.59	-1.71	3	2.09	-3.1	2.97	0.06	-0.97	1.76	-2.14	-1.39	-4.5	1.71	0.93	2.88	1.61	2.61	-1.42	-1.45	-5.62	-0.86	-5.21	2.25	-2.54	1.85	-0.64	-0.28	-3.97	-2.14	0.8	0.65	3.78	-0.21	4.69	-0.53	-3.1	-1.5	-1.85	-0.51	-2.62	2.8	-5.44	-3.43	-4.56	-2.19	1.43	2.47	-0.64	-5.93	-2.21	-3.23	-1.61	-5.84	-2.1	-3.98	-1.71	-0.19	2.88	0.23	1.57	-1.32	-0.71	-1.63	1.83	0.08	-3.45	-1.95	-1.22	1.68	-0.64	-0.92	-1.9	-5.65	-3.76	-2.09	-0.55	0.74	-0.77	-3.57	-4.72	-0.65	-0.06	-5.26	0.43	-6.76	2.6	-2.22	-1.84	-10.5	-1.1	-1.15	0.54	-5.01	-0.14	-0.52	-0.24	-1.97	-4.26	0.06	-3.56	5.85	-0.15	-2.69	-3.02	-5.71	-0.09	-0.46	-3.81	-2.61	-0.96	0.57	-1.75	-0.14	-0.54	0.45	-0.26	-4.83	0.05	-0.2	1.13	-3.16	-7.12	-4.08	-0.24	-0.83	-0.38	-1.3	-3.47	-4.43	0.03	-3.56	-0.49	-0.9	-0.65	-3.04	-5.25	-2.76	-6.65	3.67	2.48	-7.14	-0.3	-2.19	-3.91	0.02	2.62	3.72	-0.61	-0.4	1.18	-2.81	-3.46	0.3	0.18	-2.65	-3.66	-6.62	1.69	-0.51	-2.26	2.58	2.88	-0.92	-4.95	-1.26	-2.4	-1.94	-6.27	-0.33	-3.47	-5.46	-2.06	-4.73	-2.67	-1.08	-5.13	-1.94	-4.83	-0.27	-0.34	-3.23	3.13	2.54	-0.99	-0.79	-2.44	5.26	-0.67	-0.83	-4.8	-0.38	-3.13	2.75	-0.54	-5.01	-0.63	1.82	0.04	-0.5	-4.97	-0.21	-0.24	-0.65	-5.63	-1.23	2.26	1.02	-5.81	-0.4	-5.44	-0.49	0.32	-3.01	-0.18	3.12	-0.73	-0.15	-3.94	-0.6	-1	-1.57	-4.72	-2.64	-1.6	-3.31	-4.03	0.76	-4.34	0.02	-2.85	-0.48	3.97	-1.28	3.59	-3.63	-4.67	-0.59	0.89	-0.75	-1.14	-1.56	-2.65	-0.75	-0.97	1.41	-1.03	-1.87	-3.24	-2.22	-3.02	0.07	-0.26	-0.98	5.63	2.75	2.37	0.12	-0.55	-0.77	-0.54	-0.7	-3.92	2.41	-3.91	2.13	0.31	-2.54	-0.25	-0.38	2.2	-2.7	1.36	2.03	-3.54	-7.22	-3.29	0.42	1.75	4.26	-6.11	0	-2.16	3.06	-2.63	-0.44	0.15	-0.81	-4.08	0.86	4.4	-1.42	-0.34	-1.08	-2.71	-0.37	-1.42	-0.38	-4.95	-1.98	-1.32	-5.82	-1.09	-3.51	-4.66	-2.98	0.19	-0.62	-0.48	1.84	-2.15	-1.86	-3.5	1.97	-5.57	-3.04	0.15	-3.65	4.6	-5.62	0.79	1.32	-3.75	-2.56	-0.63	0.88	-2.55	-6.44	1.34	-4.74	-6.88	-0.84	-3.68	3.73	-4.37	2.14	-1.48	-4.18	-0.25	-1.47	-3.18	-5.08	-5.79	-5.27	-3.99	5.01	-2.93	-1.5	-2.36	-2.33	0.06	1.91	3.28	0.24	-3.11	-2.08	-2.88	-2.87	-0.68	-3.15	0.47	-3.58	-3.8	-0.86	-4.83	-4.81	3.1	0.48	5.31	3.14	2.37	-3.75	-2.21	-1.15	1.82	0.14	3.28	-1.1	0.3	-0.41	3.97	0.33	2.57	3.98	0.21	-5.38	-2.34	-0.69	-3.68	0.91	-5.93	0.02	-0.34	-1.88	3.01	-0.73	0.9	-1.11	0.75	0.85	3.34	2.01	0.73	3.57	0.37	5.09	0.34	-2.51	-3.97	-0.72	0.22	5.46	-0.74	-0.16	-1.81	-4.13	4.06	-2.86	-0.08	6.08	0.48	-1.74	0.49	-3.57	3.47	-2.11	0.24	-0.93	-0.51	1.56	-5.42	-6.02	-3.95	-2.88	-1.29	-0.46	3.16	-2.81	-1.52	-0.68	-2.16	-3.58	-6.22	-4.21	-5.61	-0.82	1.18	1.83	0.14	-6.77	-1.41	1.48	-3.38	-1.98	0.44	-5.75	-3.63	3.09	-0.71	0.1	-6.14	-0.49	-1.29	-3.48	0.61	-0.11	-0.87	1.35	-2.04	-1.01	-3.62	-2.27	-4.32	4.21	-3.13	2.72	-5.85	2.08	6.23	5.66	6.41	0	-0.05	-4.85	-3.26	1	-2.55	1.08	-3.53	-1.27	-1.22	-4.22	-1.83	-2.39	3.59	0.03	-4.04	-2.05	-2.23	-1.16	-1.91	1.07	-2.52	-5.2	-1.49	-3.12	-5	0.24	-0.64	2.33	2.33	-2.12	-4.56	-0.07	2.06	1.71	-3.11	-1.73	0.34	-3.03	-3.95	-1.49	0.14	-1.98	-1.59	0.54	-2.86	2.52	0.45	-0.59	-1.17	-1.5	7.14	-2.91	6.21	3.43	-2.44	2.12	3.1	4.62	-1.11	-0.81	3.74	4.05	1.23	-2.5	-1.79	-0.26	2.6	-0.58	-3.76	-3.99	-2.39	0.56	-3.34	-1.8	-2.76	-0.6	1.16	0.04	1.32	3.2	-4.27	-1.21	4.16	0.67	2.38	-0.51	-5.65	-2.74	1.11	-3.87	3.83	7.48	-0.89	2.23	3.21	1.6	-1.01	-0.17	-3.46	-2.85	-2.31	-3.73	-4.15	0.38	3.54	-0.12	-0.6	-0.33	-2.41	-0.88	-5.58	-5.22	-0.98	4.27	-8.12	-0.66	0.46	-1.79	-1.8	-0.92	4.45	2.15	-1.26	0.02	4.47	2.55	-0.95	3.02	1.44	3.13	-5.99	-2.16	-2.57	-1.85	-0.49	-1.06	0.28	2.47	0.38	-4.56	-1.38	-2.53	-1.32	-1.72	-0.56	-3.24	-2.04	-3.29	-0.04	-2.09	-4.88	1.63	1.14	-4.79	-1.72	-1.43	0.52	-3.44	0.37	-3.3	-0.87	-0.68	3.58	-5.86	-3.35	-0.67	-2	-1.73	-0.93	0.42	-1.52	-7.62	0.31	-3.1	-1.5	1.13	0.78	0.46	0	0.39	0.69	0.45	0.83	0.75	0.67	0.4	0.6	0.65	1.04	0.62	0.83	0.69	0.86	0.89	0.73	1.13	1.79	0.81	0.78	1.33	0.56	0.64	0.93	0.69	0.62	0.62	0.65	0.6	0.69	0.64	0.97	0.74	2.22	0.7	0.67	1.11	0.7	0.42	0.69	1.12	0.62	0.63	0.74	0.48	0.62	0.62	0.68	1.11	0.7	0.86	0.98	0.63	0.56	0.82	0.63	0.76	0.57	0.63	0.31	0.45	0.89	0.78	0.88	1.02	1.66	1.38	0.82	0.42	1.32	1.06	0.83	0.3	0.62	1.78	1.66	0.63	0.78	1.07	0.77	0.85	1.56	1.51	1.59	0.92	0.23	0.24	0.2	1.01	0.72	0.85	0.75	1.82	0	0.74	0.75	0.56	1.09	1.27	0.29	0.95	0.76	0.71	0.86	0.44	1.01	0.56	0.88	0.59	0.97	0.15	0.71	0.94	0.54	0.7	0.93	0.58	1	0.14	0.62	0.62	0.64	0.71	0.47	0.72	0.97	0.93	0.68	0.71	0.82	0.37	0.45	0.86	0.85	0.78	0.67	0.85	1	2.69	0.95	0.91	0.73	1.18	0.81	1.06	0.92	1.12	0.54	0.56	1	0.82	0.69	0.85	0.68	1.26	0	0.65	1.1	1.76	0.53	1.53	0.84	0.98	1.26	0.6	1.06	0.79	2.49	0.69	0.56	0.61	1.08	0.79	1.15	0.49	0.39	0.78	0.68	0.69	0.43	0.82	0	0.33	1.18	0.98	1.56	1.06	1.18	0.5	0.66	1.26	0.74	0.83	1.02	1.53	0.9	0.88	1.04	0.29	0.57	2.09	0.79	0.65	0	1.16	1.11	0.8	0.77	1.25	1.02	1.22	0.34	0.55	0.47	0.52	1.36	0.66	0.79	1.44	0.84	2.49	1.14	1.34	0.87	0.92	0.72	0.53	0.37	1.09	0.69	1.09	0.93	0.92	1.04	1.03	0.74	0.77	0.59	0.94	1.27	1.28	0.59	0.87	0.81	0.61	0.91	0.29	0.75	1.08	0.89	1.05	1.29	1.6	0.87	0.67	0.89	0.94	1.33	0.95	1.78	1.17	6.47	0.22	0.73	1.11	0.55	0.86	1.35	0.98	0.7	0.51	0.68	0.85	3.11	0.89	0.71	1.15	0.98	0.53	0.82	0.85	0.56	0.48	0.79	0.77	0.85	1.06	2.3	1.08	0	0.99	0.85	0.59	0.73	0.59	1.05	1.2	0.5	1.8	0.42	0.4	0.55	1.03	1.09	1.04	1.07	0.89	0.7	0.39	1.04	0.84	0.55	0.91	0.81	0.5	0.63	0.55	1.6	0.53	0.7	0.89	0.68	0.98	0.54	0.64	0.71	0.9	0.5	0.89	0.66	0.78	1.04	0.6	1.27	1.44	0.52	1.13	0.96	1.54	0.78	1	1.09	0.58	0.97	0.36	0.7	0.84	0.09	1.26	0.32	0.39	1.33	1.02	0.92	0.14	0.26	0.81	0	3.24	1.19	0.88	1.87	1.22	1.04	0.95	0.5	1.34	0.59	0.74	0.86	1.15	0.35	0.86	0.59	1.17	0.86	0.46	1.05	0.52	1.42	0.11	1.56	0.49	1.08	1.34	0.81	0.77	0.72	0.81	0.7	0.3	0.57	0.55	0.96	0.85	1.28	0	1.18	1.21	0.87	1.22	0.81	0.76	0.25	1.08	0.8	1.01	0.81	0.71	0.8	0.52	1.08	0.89	1.67	1.01	0.88	0.94	1.66	0.77	0.49	0.73	0.42	0.83	1.37	0.84	0.1	0.46	0.49	0.25	0.19	0.59	1.72	1.87	0.91	0.82	1.12	0.82	0.9	0.63	0.47	0.79	0.68	0.75	0.56	0.68	1.22	0.87	0.79	0.99	0.7	0.84	0.7	0.99	0.76	0.98	0.97	0.68	0.52	0	1.45	0.64	1.66	0.73	0.86	0.43	0.5	0.83	0.34	0.32	0.52	0.43	0.7	0.27	0.93	0.75	0.9	0.76	0.73	1.84	0.77	0.42	1.58	0.68	0.85	1.42	0.96	1.31	0.81	0.43	1.5	0.96	0.69	0.94	1.12	1.06	1.05	1.23	1.25	0.42	1.19	1.03	0.86	0.75	0.5	1.02	0.97	0.82	1.66	0.9	1.12	1.14	0.71	1.18	0.93	1.03	0.7	1.28	0.7	0.95	0.92	0.97	0.72	0.66	0.6	0.93	0.95	0.93	1.15	0.84	0.97	0.94	0.88	0.87	0.55	0.73	0.84	0.69	0.84	1.98	0.91	0.73	1.28	0.76	0.75	0.99	1.07	0.01	0.66	1.07	2.17	0.62	1.01	0.91	0.76	0.96	0.76	1.23	0.59	1.49	1.03	0.96	1.24	0.94	1.12	0.65	0.7	0.81	0.92	1.18	0.98	0.77	0.97	0.72	0.56	1.13	1.67	0.69	0.42	0.45	0.91	0.96	0.55	0.65	0.95	1.74	0.59	0.56	1.05	0.74	0.73	2.53	0.64	0.69	1.29	0.79	0.74	1.97	0.61	0.84	0.69	0.58	0.96	0	0.82	0.96	0.67	0.9	1.11	1.02	1.23	0.8	0.97	1.19	0.21	1.07	0.95	0.73	0.63	0.87	0.81	1.07	0.26	0.73	1.42	0.61	0.43	0.96	1.09	1.02	1.46	0.54	0.51	0.49	0.9	0.71	1.04	0	0.62	1.03	0.65	1.04	0.72	0.73	0.41	0.72	0.65	0	0.49	0.7	0.57	0.56	0.97	0.69	0.67	0.49	0.85	0.92	0.6	1.51	0.6	0.54	0.94	0.76	0.89	0.98	0.69	0.5	0.92	1.18	0.24	0.81	0.89	0.49	0.93	0.92	1.09	1.06	0.77	1.01	0.5	0.97	0.85	1.07	1.09	1.06	1.4	1.01	0.76	1.02	0.86	0.67	0.47	0.72	0.55	0.88	0.94	0.45	0.73	0.73	0.66	1.17	1.01	0.83	0.98	0.91	0.8	0.54	0.41	1.23	1.24	0.97	0.92	0.62	0.59	0.68	1.48	0.85	0.33	0.64	0.62	0.57	0.61	0.51	0.51	1.37	0.94	0.83	0.62	1.14	1.14	0.97	0	0.5	0.97	0.71	0.71	1.31	0.81	0.46	0.73	0.74	1.19	0.72	1.13	0.64	0.88	0.54	1.13	1.02	0.92	0.67	0.98	1.44	0.75	2.17	0.8	0.8	1.06	0.92	0.73	1.06	0.72	0	0.67	1.06	1.22	0.73	0.73	0.16	0.94	0.87	0.75	0.81	0.77	0.6	0.98	0	0.84	0.69	0.79	0.64	0.82	1.38	1.32	1.02	1.25	0.89	0.85	0.67	1.28	1.6	0.66	1.58	0.93	0.77	0.95	0.62	0.88	0.73	1.17	1.43	1.71	0.77	0.57	0.61	1.2	0.61	0.44	0.65	0	1.16	0.85	0.72	0.99	0.6	0.59	0.78	0.72	0.68	1.07	0.98	1.28	0.89	1.1	1.32	0.67	0.9	0.77	1.15	0.86	0.55	1.18	0.94	0.61	0.37	0.24	0.43	0.6	0.65	0.68	1.37	1.54	1.5	0.69	0.61	1.16	0.8	1.14	0.35	0.87	0.94	0.81	0.11	0.85	1.21	0.76	0.25	1.17	1.62	0.86	0.95	0.01	1.34	0.79	0.81	0.78	0.47	0.53	0.85	1.34	0.62	0.96	2.07	0.82	1.06	1.41	1.19	0.8	0.41	0.95	0.86	1.14	0	0.59	1.06	12.48	1.12	0.78	0.77	1.33	1.05	0.66	0.79	0.71	1.8	0.85	0	0.52	1.13	0.86	1.12	3.56	1.42	0	0.9	0.91	1.53	0.82	0.95	1.03	2.2	0.86	1.41	0.65	1.15	0.51	0.83	0.87	1.01	0.97	0.68	1.84	0.38	0.56	0.95	1.04	0.67	0.83	1.3	0.81	0.88	1.26	0.97	0.92	1.02	0.27	1.04	0.58	0.58	1.12	1.41	0.9	1.05	1.2	1.01	0.08	0.79	1.11	0.96	0.77	0.93	0.67	0.68	0.56	0.93	0.72	0.69	0.64	0.81	1.18	1.32	1.48	0.64	0.97	0.3	0.74	0.98	0.81	0.46	0.8	0.67	1.35	0.88	0.89	0.92	0.58	0.78	0.48	0.8	1.11	0.79	1.24	3.43	0.59	1.36	1.03	0.95	1.08	1.15	4.6	0.52	2.56	0.55	1.04	0.61	1.61	0.6	0.66	0.34	1.55	0.7	0.8	0.51	1.42	1.2	0.65	0.51	0.65	0.95	1.1	1.01	0.76	1.52	0.75	1.48	1.17	0.83	0	0.82	0.96	1.16	0.89	0.59	0.94	0.06	1.68	1.31	1.77	1.65	0.95	2.22	0.67	0.69	0.72	1.2	1.16	0.51	0.59	0.64	0	0.96	1.96	1.31	0.52	0	0.87	0.32	1.2	1.22	0.84	1.86	0.94	0.89	1.02	0.64	1.01	0.58	1.02	1.72	1.34	0	1.23	1.03	0	1.48	0.8	1.1	0	0.97	0.38	0.62	1.31	0.81	0.99	0.79	0.36	0.97	0.69	1.14	0.89	0.81	0.7	0.74	0.7	0.59	0.71	0.69	0.77	0.89	1.25	1.21	0.57	0.78	0.9	1.45	0.12	0.5	1.28	1.25	0.83	0.99	0.88	1.01	1.13	1.57	1.6	0.86	0.52	0	0.89	1.8	0.65	0.64	0	1.13	16.23	0.85	0.74	1.08	0.96	0.84	1.01	1.16	1	1.55	0.51	0.6	1.2	0.36	1.08	1.01	0.86	0.81	0.47	0.65	1.06	1.33	1.07	2.29	1.23	1.99	0.73	0.56	1.43	0.91	0.73	0.87	0.3	0.11	1.01	0.54	0.82	0.71	0	0.53	1.02	0.86	1.04	0	0.56	0.35	0.09	0.74	1.07	0.54	0.58	0.95	0.72	1.29	0.52	0.46	1.03	0.81	1.02	0.77	0.75	0.78	0.75	0.17	1.68	0.52	0.94	0.95	0.65	1.28	0.44	0.56	0.57	0.7	1.22	1	0.7	0	1.53	0.69	1.41	1.2	0	0.51	0.68	1.23	0.83	0.68	0.69	1	0.2	2.16	0.86	1.07	1.14	1.16	0.73	1.14	0.99	0.67	0.89	0.85	0.93	1.93	0.94	1.1	0.94	0.12	0.97	0.72	1.56	0.63	0.76	0.61	0.94	0.87	0.59	0.65	0.73	0.68	1.04	0.41	0.86	0.36	0.78	1.17	0.89	0.68	1.29	0.9	1.28	1.05	0.29	0.53	0.64	0.92	0.7	1.29	0.36	1.43	0.77	0.89	1.29	0.67	0.95	0.65	0.22	0.95	1.41	0.7	0.53	0.45	0.84	0.63	0.78	0.62	1.01	0.66	0.76	0.8	0.65	1.17	0.65	0.84	1.83	1.46	1.37	1.37	1.22	0.05	0.79	1.82	0.55	0.72	0.58	0.67	0.75	1.05	0.69	0.32	1.02	0.73	0.43	0.45	0.55	1.1	0.77	0.81	0.62	0.66	0.77	0.85	1.05	0.8	0.8	1.37	0.51	0.49	0.9	1.22	0.8	0.81	0.59	0.87	0.77	0.97	0.79	1.1	1.08	1.16	1.39	0.38	1.67	1.87	0.84	0.6	0.65	1.13	0.94	0.51	0.34	0.82	0.83	0.65	1.56	0.19	0.96	0.77	0.62	0.93	0.91	0.65	1.5	0.79	0.98	0.57	0.79	0.58	0.62	0.56	1.46	0.74	0.57	0.59	0.21	0.62	0.13	0.96	0.92	1.18	0.79	0.74	0.72	0.71	0.78	0.05	0.96	0	0.99	0.66	0.63	0.82	1.01	0.71	1.29	0.77	1.32	1.15	0.63	1.21	1.15	1.11	0.76	0.69	1.42	1.09	2.68	0.66	0.9	0.75	0.51	1.01	0.76	0.79	0.69	0.38	0.76	0.76	0.51	1.02	0.88	0.58	0.55	1.21	0.59	0.63	0.75	1.57	0.64	1.05	9.78	0.75	0.63	1.44	1.08	0.85	0.68	0.72	0.8	0.65	1.39	0.92	0.81	1.16	1.46	1.59	0.66	0.78	1.36	0.83	2.19	0.8	3.36	0.55	0.68	0.27	0.43	1.64	0.18	0.65	1.13	0.89	0.84	1.06	0.64	0.56	0.85	0.84	0.84	0.6	0.99	1.33	1.05	0	0.53	1.08	0.82	1.37	0.11	0.07	0.06	0.06	0.04	1.17	2.04	0.84	1.14	1.42	3.65	0.73	0.6	0.84	0.4	0.9	0.67	0.75	1.01	1.03	0.87	1.3	1.06	0.63	0.96	1.01	0.83	0.2	0.19	0.81	4.2	0.66	1.46	2.16	3.19	4.03	0.8	0.69	0.58	0.97	0.88	0.74	1.1	0.45	1.52	0.67	1.63	0.33	1.21	0.95	1.01	1.58	0.72	1.18	0.78	0.97	0.85	0.89	1.53	0.67	0.85	1.1	0.65	0.65	1.01	0.76	0	0.93	1.21	0.7	0.99	0.79	0.79	0.77	0.62	0.77	0.81	0.59	0.82	1.38	1.56	0.51	0.86	1.39	0.65	1.35	0.68	0.35	0.37	0.8	1.45	1.98	0.87	1.12	0.45	0.82	0.96	0.83	0.89	0.72	0.76	1.19	0.7	1.22	0.91	1.14	0.97	1.16	0.55	0.73	1.86	0.87	0.73	0.59	1.29	1.4	1.66	1.69	1.46	0.67	2.67	2.69	1.13	0.65	1.2	1.71	2.29	1.07	0.88	3.69	5.18	4.13	1.89	0.86	4.56	1.51	1.79	1.04	1.47	0.72	1.95	1.11	1.4	1.47	1.84	1.55	1.28	1.33	1.41	1.53	1.59	1.23	0.51	1.67	2.87	1.44	1.98	1.15	2.05	1.39	1.51	0.93	1.58	1.46	1.89	1.47	3.01	1.3	2.13	0.47	2.8	1.1	2.01	1.74	1.74	1.76	1.36	1.57	0.81	1.11	1.06	1.61	1.4	1.46	1.34	1.26	1.23	0.72	0.59	0.84	0.78	1.09	0.92	1.89	0.81	0.91	1.28	0.78	0.6	0.91	2.31	0.97	0.63	1.13	0.53	0.77	1.1	0.81	1.75	0.6	1.11	0.74	3.1	1.33	0.62	1.57	1.29	1.17	1.13	1.22	1.23	1	0.84	0.29	1.04	1.29	0	0.79	0.71	0.51	0.75	1.25	1.68	0.51	0.54	1.34	1.2	0.89	0.93	0.53	1.18	0.98	0.75	0.87	0.17	0.99	0.73	1.6	0.57	1.22	0.75	0.9	2.35	1.17	0.84	0.45	0.86	0.29	0.28	0.93	0.96	1.26	1.37	0	0.68	0.63	1.35	0.85	1.19	0.72	1.53	0.83	0.21	0.72	2.18	0.62	1.11	0.77	0.95	2.02	0.77	0.61	1	0.94	3.13	1.13	0.72	0.7	0.6	0.96	0.87	0.84	0.97	1.15	0.91	1.44	0.61	0.71	1.13	0.73	2.14	1.14	1.57	0.69	0.54	0.68	1.12	1.37	0.85	0.75	0.47	0.47	0.78	1.5	0.53	0.68	0.29	1.72	1.34	0.63	0.61	0.52	1.09	1.18	1.08	0.85	1.79	1.05	1.13	0	0.66	0.63	0.98	0.84	0.58	0.82	2.02	0.34	0.61	1.93	1.68	1.8	1.33	1.51	0.64	0.65	0.26	7.77	2.45	0.63	0.79	0.95	1.45	0.95	0.76	0.78	1.01	0.62	0.55	1.68	3.22	1.55	0.68	0.13	0.1	0.56	1.01	1.23	0.87	1.29	0.8	0.81	0.71	0.66	1.41	0.7	0.62	1.16	1.37	1.52	1.36	0.94	1.11	0.46	1	0.63	0.81	1.36	0.76	0.67	0.85	1.56	1.35	0.44	0.7	0.86	0.77	0.87	1.24	1.14	0.6	0.92	0.69	0.74	1.19	0.97	1.11	0.81	0.79	1.79	0.67	1	1.08	0.64	0.64	0.7	0.98	0.73	0.86	1.51	0.65	1.08	0.8	0.61	0	1.06	1.25	0.92	2.04	0.85	1.11	0.35	1.07	0	0.67	0.95	0.83	0.73	0.93	0.91	0.65	0.74	1.29	0.82	1.54	0.6	0.78	0.94	0.98	1.16	0.62	0.86	0.71	0.57	1.4	0.89	0.7	0.7	1.09	1.15	1.13	1.29	0.9	1.23	0.67	1.42	0.42	0.79	0.88	0.71	0.73	0.87	0.61	0.74	1.19	0.44	0.69	1.05	1.39	0.59	0	1.15	1.3	0.62	0.42	0.53	0.9	0.73	0.63	1.14	0.61	1.04	0.76	0.57	0.96	0.89	0.83	1.08	0.92	0.97	0.75	0.87	0.88	0.92	0.93	0.65	0.73	1.09	0.8	0.95	1.1	1.18	0.86	0.94	0.81	0.46	0.4	0.81	1.46	0.8	0.69	0.65	0.82	3.72	1.11	0.7	1.03	0.99	0.96	1.1	0.63	0.98	0.84	0.72	0.07	0.86	1.5	0.49	0.97	1.72	0.74	1.38	1.25	0.75	0.65	1.06	0.53	1.04	0.33	0.76	1.72	0.74	0.61	0.92	1.15	0.73	1.14	0.64	0	0.93	0.72	0.82	0.48	1.55	0.61	0.83	0.64	0.77	1.82	1.23	1.01	2.14	0.57	0.69	0.28	0.99	0.68	0.11	5.32	0.25	0.65	0	0.79	0.78	0.65	0.38	0.69	0.57	0.74	0.79	1.04	1.44	1.17	0.91	1.04	0.7	0.73	1.22	0.9	1.33	1.74	1.1	0.79	2.89	0.81	1.33	0.63	1.38	0.65	0	0.4	1.96	0.57	0.57	1.28	0.84	0.76	1	1.31	0.82	2.08	0.12	0.78	0.93	0.73	0.69	2.03	1.13	0.83	0.95	0.93	1	0.79	1.26	0.63	0.99	1.06	1.85	1.17	1	0.9	1	0.58	1.04	0.89	0.65	0.32	0.93	0.59	0.93	1.04	0.91	0.99	1.13	0.88	0.64	0.94	1.06	0.58	0.94	1.4	1.91	1.34	10.98	1.42	0.79	0.7	0.84	0.5	0.51	1.13	1.43	0.88	0.89	0	0.61	0.98	0.63	0.55	0.66	0.88	0.86	2.12	0.85	1.39	0.66	0.86	3.39	0.31	0.81	0.52	0.56	0.67	0.94	1.51	1.09	0.73	1.03	9.61	2.24	4.46	1.38	0.82	0.48	1.22	0.13	0	0.71	0.96	0.47	0.52	0.81	0.43	0.71	0.93	1.31	1	1.04	1.01	0.75	0.65	1.87	1.27	0.64	0.75	0.59	0.78	0.84	0.86	0.64	1.11	0.86	0.49	0.55	0.84	0.91	0.97	1.14	0.65	0.9	0.83	0.8	0.54	0.6	0.52	1.05	0.74	0	0.95	1.21	0.79	0.62	1.03	0.79	1.02	0.72	0.75	0.77	1.38	0.94	1.14	0.54	1.35	1.21	1.45	0.39	1.23	0.86	0.58	0.79	0.78	1.06	0.78	1.06	0.8	1.34	0.72	0.54	0.82	0.78	0.64	0.56	1.53	0.87	1.45	0.71	0.94	0.93	0.62	1.43	1.08	0.8	1.65	0.74	0.77	0.86	0.57	1.2	0.95	1.03	0.71	0.07	0.41	0.61	1.08	1.27	0.79	1.19	0.57	0.53	0.39	0.69	0.73	0.86	1.33	0.85	0.63	0.67	1.29	0.95	0.67	0.63	1.38	1	1.33	0.77	1.15	0.9	0.31	0.69	0.59	0.6	0.36	0.97	0.89	0.3	1.33	0.95	0.92	1.43	1.35	0.57	0.95	0.81	0.91	0.3	0.56	1.63	0.64	1.02	0.9	1.19	0.45	0.99	0.81	1.08	0.77	0.4	1.29	0.69	0.63	0.51	0.4	1.36	1.31	0.92	1.55	0.93	1.1	0.89	0.82	0.74	0.75	1.19	10.67	0.8	1.49	0.79	0.98	1.1	0.67	0.7	0.75	1.17	0.87	0.68	1.02	0.7	0.89	0	0.44	0.73	0.78	0.53	0.99	1.19	1.14	1.32	0.98	0.63	1.2	1	0.85	1.25	0.94	0.59	0.24	0.81	0.55	0.95	0.36	0.93	0.68	2.09	0.85	0.85	0.74	3.13	0	0.59	1.19	2.19	1.01	0.98	0.87	0	0.53	0.72	1.33	0.65	0.61	0.81	0.91	0.59	0.65	0.89	1.73	1	0.49	0.67	0.55	0.51	1.49	0.81	0.57	1.13	1.42	0.37	0.98	2.07	1.17	1.82	1	1.4	0.29	1.03	0.79	1.11	1.3	0.7	0	1.1	0.85	0.89	0.67	0.59	0.93	0.63	0.83	1.23	1.11	0.83	0.49	1.12	1.03	1.18	0.69	0.66	2.86	1.09	1.13	0.73	0.7	0.77	1.37	0.4	1.45	1.9	2.31	0.55	1.62	0.46	0.46	0.36	0.93	0.29	0.87	0.63	0.92	0.58	1.01	0.76	0.72	0.47	0.96	0.92	0.75	1.13	0.54	0.92	0.77	1.14	0.83	0.86	0.88	0.54	0.77	0.8	1.04	1.39	0.24	0.93	0.71	0.83	0.96	1.98	0.86	0.78	1.07	0.39	1.07	0.71	0.96	0.71	1.63	0.65	0.76	0.55	1.24	0.73	0.79	0.78	1.24	1.55	0.65	0.89	0.82	0.71	0.37	2.37	1.17	0.77	0.56	0.37	0.62	0.91	0.95	1.03	0.89	0.91	0.7	0.72	0.45	0.61	0.76	0.46	1.01	0.63	0.79	1.05	0.56	0.7	0.74	0.93	0.62	0.78	0.75	0.61	0.69	0	1.39	0.88	0.31	0.19	0.8	0.99	1.02	2.08	0.74	1.36	0.59	1.04	0.7	0.79	0.99	1.39	0.96	0.29	0.62	0.68	0.62	0.96	1.11	0.96	1.36	1.02	0.98	0.64	0.63	0.72	1.27	0.83	0.95	1.15	0.94	1.33	0.88	0.95	0.75	1.14	0.7	1.02	1.08	1.32	0.6	0.62	1.03	1.06	1.16	1.19	0.8	0.83	0.61	1.13	0.35	0.36	1.22	0.99	1.28	0.9	1.21	0.76	0.38	0.83	1.12	0.91	0.95	1.77	0.81	0.94	0.75	0.98	1.01	1.04	0.9	1.97	0.78	0.61	1.21	0.83	1.61	0.74	0.91	1.14	0.94	0.89	0.6	0.7	1.3	0.64	1.1	1.9	0.98	0.96	2.48	0.57	0.82	2.72	0.94	1.03	0.65	1.1	1.23	1.64	0.67	1.07	0.84	0.79	0.22	0.86	0.79	1.07	1.94	0.54	0.7	0.63	0	0.6	1.16	1.42	1.16	1.13	0.46	0.7	1.27	1.05	0.55	1.02	0.38	1.26	0.59	1.1	0.41	0.29	0.88	1.33	0.77	0.64	0.59	1.01	1.2	1.09	1.02	0.83	0.93	0.94	0.99	1.03	0.82	0.69	0.61	1.45	0.99	0.65	0.75	0.6	0.91	1.2	1.12	0.68	0.32	0.91	1.13	0.92	0.76	0.97	0.93	0.92	0.53	0.97	0.44	0.88	0.88	0.58	0.58	1.25	0.72	0.65	0.58	0.57	0.52	0.6	0.86	0.82	0.89	0.75	0.92	0.81	0.61	0.61	0.86	1.09	0.85	1.24	0.93	0.86	0.87	0.73	0.8	0.96	0.64	0.81	0.7	0.61	0.86	0.96	0.76	0.36	0.67	0.85	0.87	0.56	1.03	0.82	0.77	1.24	0.87	0.58	0.67	0.52	1.13	2.75	0.87	0.6	0	0.63	1.52	0.43	1.04	0.96	0.55	1.35	1.05	0.75	1.08	1.19	0	0.6	0.35	0.74	1.1	1.16	1.39	0.62	0.47	0.48	1.02	0.63	0.8	0.6	1.28	1.09	0.93	0.61	0.82	0.88	1.05	0.51	0.9	0.65	0.73	1.11	1.01	1.09	0.84	0.68	0.71	1.89	0.63	0.9	0.63	0	0.82	1.33	0.72	0.77	1.04	1.32	0.68	0.53	0.77	0.76	0.58	0.62	0.85	0.72	0.22	0	1.39	0.6	0	1.25	1.59	1.21	1.42	1.35	0.82	0.78	0.58	0.75	1.2	0	2.67	0.6	0.93	0.77	0.71	0.79	0.81	0.74	1.09	0.76	1.93	5.74	2.08	0.73	0.62	0.33	0.96	0.84	0.97	1.79	0.72	0.4	0.56	1.27	0.37	1.15	0.82	0.88	0.84	1.19	0.72	0.74	0.63	2.61	0.66	1.63	0.74	0.86	0.78	0.66	0.98	0.43	0.82	0.64	0.78	0.71	1	1.02	0.52	2.64	0.82	0.65	0.74	0.93	0.66	0.74	0.89	0.92	1.33	0.88	0.48	1.03	1.33	0.68	0.68	0.67	1.13	0.8	0.74	0.81	1.18	1.16	1.11	1.34	1.08	0.74	0.81	0.6	0.57	0	0.49	1.17	5.02	0.8	2.25	0.89	0.95	1	1.39	0.68	0.46	0.96	0.77	3.95	0.95	0.71	0.52	1	0.39	1.21	0.89	0.87	0.72	0.17	0.65	0.71	0.7	0.78	0.83	0.61	0.91	1.17	1.09	1	0.65	0.6	1.15	0.6	0.97	0.64	0.57	1.58	0.64	1.38	1.24	1.04	1.82	1.39	0.95	0.7	1.52	0.79	1.63	1.05	0.76	1.14	2.86	0.5	0.75	0.76	0.79	0.77	0.84	1.82	0.8	0.61	0.66	1.14	0.81	0.78	0.83	0.62	0.9	0	0.45	0.71	1.06	0.8	1.19	1.46	1.23	0.56	1.36	0.98	0.64	1.33	0.38	0.79	0.72	0.34	0.63	0.18	0.45	0.68	0.48	0.8	0.63	1.07	1.32	0	0.96	0.6	0.61	0.73	0.65	0.37	0.9	1.3	0.76	0.16	1.28	0.75	0.56	0.61	0.29	1.88	0.8	0.66	0.74	0.74	1.46	0.54	0.38	0.54	0.87	1.23	0.94	1.08	0.93	1.11	1.64	0.44	0.53	0.85	1.01	0.73	1.83	0.79	0.8	1.33	1.93	0.97	0.79	1.81	0.44	1.34	1.15	1.14	0.9	0.64	2.3	0	1.35	1.03	1.25	1	0.53	0.71	1.19	0.22	0.92	1.44	0.47	0.49	0.26	1.01	0.82	0.79	0.89	1.22	1.04	0.76	1.49	0	1.06	0	1.29	1.44	2.98	0.93	1.17	0.82	2.28	0.14	0.55	0.83	0.81	0.77	1.25	0.91	1.13	1.48	0.83	1.28	0.72	0.69	1.34	1.44	0	0.65	0.35	1.1	0	0.69	0.98	1.17	0.87	0.23	1.16	1.01	0.11	1.06	0.44	0.98	0.7	0.56	1.85	0.65	0.56	1.56	0.89	2	0.66	0.49	0.05	0.97	0.93	0.71	0.52	0.35	0.52	0.9	1.2	0.86	16.42	0.59	1.02	0.97	0.51	0.55	1.05	1.45	0.93	1.27	0.57	0.9	0.84	1.2	0.68	0.96	0.77	0.82	0.66	0.67	0.8	1.77	0.85	0.73	1.06	1.25	0.9	1.42	1.12	0.75	0.75	0.8	0.46	0.9	1.01	0.38	1.52	0.64	0.55	0.77	0.36	2.19	0.42	0.9	1.19	0.66	0.4	1.42	1.06	0.1	1.08	0.06	0.66	0.88	1.2	1.07	1.6	1.46	1.38	0.98	0.64	0.85	1.93	0.13	0	0.61	0.61	0.53	0.87	1.17	0.77	0.75	0.76	0.98	0.93	0	0.75	0.62	1.31	1.3	0.88	1.26	0.9	0.58	1.04	0.9	17.8	0.51	1	0.9	0.66	1.74	1.23	0.19	0.15	0.41	0.76	1.01	0.96	0.96	1	0.51	1.5	1.01	0.87	1.19	0.01	0.62	0.89	0.88	3.41	0.51	0.84	0.65	1.41	1.06	1.05	0.73	0.88	0.83	0	1.11	1.01	1.14	0.39	1.81	1.01	1.17	0.43	0.96	0.37	0.82	2	0.93	1.15	1.14	0.18	1.36	0	1.09	0.23	1.06	0.5	0.82	0.63	0.81	1.12	1.81	0.95	1.06	1.22	0.45	0.85	1.31	0.6	3.27
11	BAT00028	4.07754	4	22.17	66	20.71	46	96	435	428	123	50	46	9	14	42	NA	430	1034	NA	58	NA	56	1.7	53	35	3.7	5.6	0.005	4.6	85	14.5	1.11	139	3.5	104	21	0.7	81	12	3.8	2.16	0.84	3.3	30	22	37	0.3	0.1	140	143	40	72	2.49	139	264	38	207	6.8	65	264	NA	NA	NA	21.1	0.82	5.32	4.04	12.5	37.4	92.6	30.9	33.4	171	12.9	12.1	0.9	0.05	43.5	44.9	9	1.1	0.6	2.31	2.39	0.48	0.06	0.03	36.4	1.4	1	26	46	150	10	357	412	1	3.5	74	95	10	2	12	270	41	6	4	34	1	0	2	21	0	143	17	51	109	20	165	31	38	65	36	21	0	3.07	0.28	0.005	0.23	0.005	0.12	0.02	0.01	0.2	0.03	0.02	0.01	0.09	0.025	0.18	0.96	0.03	0.025	0.21	1.65	0.12	0.04	0.1	0.12	0.48	0.11	0.02	0.01	0.12	0.29	0.18	0.06	0.02	0.01	0.13	0.15	0.01	0.09	0.16	0.06	20	31	11	0.6	0	6	0	0	1.014	2	11	14	0.2	42	10	26.7	1.1	NA	48	146	24.9	79	NA	NA	NA	NA	NA	NA	NA	NA	NA	NA	NA	NA	NA	NA	NA	NA	36.8	93	22	109	47	99	58	1.77	84	165	68.5	NA	68.5	NA	NA	NA	NA	NA	NA	NA	NA	NA	NA	NA	NA	168	NA	NA	NA	-2.34	-1.82	-1.7	-3.14	-3.47	1.5	-0.27	-0.85	0.21	-1.22	-0.21	-0.17	-0.84	-0.02	-6.88	-4.68	-3.33	-2.33	1.2	-0.72	-1.49	-3.07	-4.18	-3.45	-0.89	-0.56	0.1	-1.16	3.72	-0.2	-0.01	-1.61	2.25	-5.25	-0.32	0.87	-3.37	1.51	-0.47	1.97	-0.51	6.71	-3.48	-0.32	-2.36	-2.16	-2.9	-7.96	-7.11	-0.44	-3.12	-2.94	-1.13	-1.76	-3.4	-2.78	-1.92	0.13	-1.39	-3.94	-0.52	-0.72	-2.21	-0.77	-0.67	-2.31	-3.81	-1.75	-1.59	-0.02	-4.09	-3.12	3.02	-0.95	-1.27	-2.89	-1.1	-0.85	4.59	-2.39	3.56	-0.07	4.77	-0.76	2.2	-1.39	-3.55	-4.22	0.81	-2.43	2.65	-0.67	-0.61	-0.97	-1.44	-2.81	3.09	-1.86	-5.42	-3.05	-1.22	-1.31	-3.26	5.41	-3.71	0.05	-6.46	-3.18	-0.95	-2.4	2.63	-1.46	-3.71	2.2	-2.29	-3.34	-1.58	3.08	-0.98	-4.02	1.71	-2.98	-2.53	-2.07	-0.9	0.69	-3.41	-3.74	-5.45	4.64	0.8	-0.92	0.75	-3.4	0.23	5.39	-1.13	-1.66	-0.33	-1.46	-0.8	-0.29	-0.49	-1.93	-2.09	-5.86	-3.72	5.22	0.9	-4.28	-1.14	-0.35	-1.52	-0.82	-3.97	-1.64	-4.52	-5.68	-2.26	0.18	-6.69	-5.45	-0.53	-0.92	-2.7	-1.26	-2.32	-1.52	-3.49	-2.38	-4.7	-1.02	-0.89	-0.83	0.52	0.72	-1.57	-4.94	-2.5	1.15	-0.7	-1.88	-0.1	-3.26	0.21	-1.26	-4.98	-2.95	-0.91	0.06	-3.86	-2.54	-3.23	2.92	5.8	-1.59	-0.42	-4.42	-1.1	2.38	-0.3	-6.1	1.55	-3.24	-1.69	-4.64	-2.76	-3.99	-0.62	-1.42	-3.69	-3.1	-0.6	1.6	-0.59	0.58	-2.44	-3.01	-1.05	-0.64	-0.59	1.48	-0.35	-1.17	4.31	-0.57	-2.59	4.38	-2.96	-7.29	5.04	-0.95	-3.46	-0.95	-5.87	-0.75	-0.34	1.84	-4.19	-2	-2.32	1.35	-0.72	-1.14	0.79	1.18	-1.03	-0.78	-1.27	-0.55	-4.53	7.31	-3.18	-2.22	-3.71	-2.71	-1.83	-0.73	-4.47	0.87	1.44	-3.7	4.37	-1.08	-0.8	-0.6	-0.16	-3.54	-0.81	-1.03	-0.51	-1.61	0.1	-1.88	0.17	6.74	-0.6	-0.4	0.2	-0.85	-1.14	-3.59	-5.67	-3.39	-4.08	-3.41	-0.77	-2.95	-0.63	-0.41	3.42	1.37	-2.23	-6.35	-0.96	-0.3	2.11	-6.01	-0.59	-0.44	-0.25	-3.22	5.46	1.15	-1.27	-0.24	-1.82	-0.71	4.42	-4.07	-1.8	-0.45	-0.72	-2.91	-0.66	-0.21	-2.89	-0.51	0.45	4.44	-6.6	3.87	2.33	-0.19	-2.35	-4.26	-1.63	-0.5	-2.03	-0.56	-0.74	-0.14	-0.6	-3.48	4.76	-0.09	-2.1	-3.31	1.35	1.41	-0.24	-3.49	-1.78	1.28	0.73	-0.55	-0.38	-0.72	-0.83	-1.87	-1.03	-2.65	-2.28	0.77	-1.82	-2.38	-0.4	-0.43	-0.75	-1.45	-3.91	4.23	1	-1.51	-3.01	-3.91	-1.22	-0.98	-1.25	-2.13	2.99	-3.39	2.35	-5.82	-2.28	-2.75	-1.02	-1.48	-0.28	-1.64	-1.97	-0.24	-1.28	6.69	-3.12	-0.11	2.26	-4.22	-4.9	-0.62	-0.41	-0.37	-2.79	4.92	-7.37	-0.16	1.07	4.37	-0.16	-0.7	0.17	-1.5	-1.81	-1.63	-1.49	-0.23	-2.85	-4.43	3.03	2.14	-1.22	0.11	-2.25	-0.76	-1.37	0.47	1.3	-2.04	-0.09	5.57	2.61	-1.28	1.57	-2.02	-3.65	-5.28	1.59	-1.32	2.67	4.19	0.32	2.65	1.54	-0.87	-0.03	0.59	1.34	6.25	0.11	-4.68	-0.51	-0.76	-3.23	-0.59	-2.49	0.13	1.61	-1.24	0.56	2.37	0.36	-2.79	0.41	1.7	-2.64	-3.21	-4.12	-0.13	-1.39	-1.54	2.17	-2.11	-2.21	-0.38	3.17	-1.03	5.38	-0.04	3.24	0.26	-0.89	-3.09	-4.58	4.12	-0.27	-1.33	-0.57	-1.1	-0.79	2.57	-1.07	-1.5	1.57	4.19	2.49	-0.03	-2.24	0.05	-1.1	4.08	-0.69	-4.56	-0.77	0.35	-0.72	-2.13	0.8	0.3	-1.87	2.92	-0.28	1.02	-2.64	-2.68	-2.41	0.64	-1.17	0.66	-0.33	-1.67	-3.76	0.21	-1.16	-0.36	0.42	-4.5	-3.23	1.7	-0.17	-1.13	1.09	-3.06	0.48	2.19	0	-3.73	-1.35	-0.2	-1.3	-1.2	-1.36	0.31	-0.75	-3.08	-1.47	-3.48	2.13	1.64	-5.12	-0.8	-0.08	-1.2	-4.46	-3.35	2.93	-4.82	-1.06	-1.72	5.48	0.78	-2.92	0.42	-2.62	-0.28	-0.66	1.54	1.53	2.77	-0.74	0.45	0.82	-1.87	-3.19	1.28	-2.23	-1.86	-0.16	-3.04	-0.77	3.67	-2.03	-0.79	-0.51	-0.47	0.71	0.81	3.24	2.35	-2.14	-0.77	-3.96	-4.7	-3.55	-3.69	0.36	0.12	-2.31	-0.27	-3.05	3.59	4.31	-0.12	7.59	0.06	3.2	-1.72	-2.12	0.06	-2.15	-1.3	4.44	-0.1	0.49	1.89	1.21	5.9	-4.14	-1.13	5.52	4.89	-0.18	-1.17	-0.06	-0.66	2.14	-0.96	1.7	5.83	-1.37	0.28	-3.07	-2.34	4.47	1.25	-5.69	-4.09	0.32	-0.02	-1.15	-1.53	-1.66	2.46	1.98	-1.21	-6.79	-3.06	-3.82	-0.4	-0.23	-1.02	5.65	-0.42	0.23	-1.7	-0.01	0.47	-2.34	4.2	3.12	5.02	-3.21	2.29	-2.74	1.26	-0.86	-1.11	-1.35	0.27	-1.64	0.22	0.79	4.06	0.77	0.01	-4.62	-0.88	-0.95	0.78	-0.72	-2.83	-0.53	0.83	-1.5	-1.12	0.62	1.15	3.21	0.33	-0.53	-1.49	-0.42	4.13	0.3	-3.18	0.79	-0.74	-0.33	0.36	-1.8	1.57	-1.58	0.07	0.11	-1.25	-1.61	-3.07	0.12	-0.19	-2.19	3.73	4.14	0.33	1.96	4.23	2.47	-2.5	-1.99	1.39	2.49	0.59	4.05	-1.93	2.23	-4.6	-3.25	1.71	-2.71	-0.14	-3.15	0.01	-1.41	0.89	0.68	0.65	0.24	1.31	-0.93	-1.96	-0.47	-4.7	0.81	-3.26	-6.24	-4.11	-0.15	0.08	-1.34	-1.36	-2.44	-3.51	5.5	-1.81	-0.48	-1.03	-1.6	-2.44	1.03	1.12	-0.04	-1.66	-0.09	-0.86	-0.56	1.42	-0.87	-1.02	-0.47	-1.71	1.75	-1.1	-0.93	-0.34	2.75	0.83	-2.12	-0.64	-7.63	-9	-3.8	-6.74	-2.43	-3.35	-3.29	-6.93	-7.11	-1.94	-1.62	-0.59	0.33	-2.29	0.84	-4.57	3.51	-6.06	-5.44	-5.11	-1.67	-2.28	1.02	-4.33	-1.86	-1.04	-6.14	-4.6	-5.13	0.94	-4.24	-3.83	-3.34	-2.67	-0.15	2.38	-1.34	-2.09	-3.78	-4.15	-4.02	-4.68	0.8	-1.32	2.32	7.12	-2.14	3.12	1.45	-3.44	2.74	-0.42	-1.32	1.76	-1.59	-1.97	-3.63	2.83	0.91	1.93	2.78	2.33	-1.74	-1.9	-5.97	-0.59	-4.72	3.09	-2.59	1.38	-1.34	-0.64	-2.46	-2.23	0.69	0.57	3.66	-1.23	4.32	-0.22	-3.71	-1.42	-1.87	0.01	-3.37	2.66	-2.83	-4.09	-4.5	-2.26	1.31	1.64	-0.29	-4.02	-2.77	-4.43	-1.29	-5.77	-1.27	-4.4	-1.66	-0.27	1.71	0.72	1.65	-0.85	-1	-1.88	2.02	0.24	-3.13	-1.9	-2.11	1.4	-0.83	-0.45	-2.53	-5.71	-4.25	-2.42	-0.28	1.72	-1.53	-3.47	-4.04	-1.11	0.06	-4.94	0.07	-6.88	2.5	-2.07	-2.4	-9.68	-1.11	0.49	0.3	-5.62	0.37	-0.52	0	-0.92	-4.82	-0.05	-3.18	5.66	0.13	-2.53	-3.23	-4.98	0.39	0.4	-3.21	-2.98	-0.5	0.02	-1.92	0	-0.56	0.51	-0.24	-6.56	-0.22	0.08	0.53	-3.23	-8.98	-3.84	0.94	-0.58	-1.18	-2.5	-3.22	-4.49	-0.89	-2.74	-0.39	-1.67	-0.79	-3.31	-6.25	-2.34	-6.68	3.51	1.99	-5.98	-0.05	-2.68	-3.46	0.55	2.36	4.17	-0.93	-0.48	0.71	-3.16	-3.24	0.62	-0.56	-1.97	-3.18	-6.41	1.78	-1.47	-2.52	2.01	2.77	-2.36	-4.89	-1.27	-2.09	-3.62	-2.94	0.13	-4.12	-6.3	-1.68	-4.55	-2.57	-0.09	-4.57	-2.5	-5.29	-0.27	0.13	-3.02	3.12	2.35	-1.42	-0.9	-2.48	4.97	0.6	-1.03	-4.52	-0.81	-3.66	2.76	-0.36	-4.22	-0.18	0.75	-0.28	-0.8	-4.48	-1.16	0.27	-1.09	-4.88	-1.74	2.15	0.39	-4.06	-0.01	-5.97	-0.83	0.17	-2.84	0.05	2.89	-0.49	-0.24	-3.39	-0.59	-1.83	-0.86	-5.26	-3.12	-1.31	-3.3	-4.06	0.32	-4.19	-0.34	-4.03	0.28	3.48	-1.23	3.73	-3.32	-3.27	-0.29	1.11	-0.59	-1.52	-1.71	-3.11	-0.88	-1.21	1.13	-1.24	-1.47	-4.26	-2.76	-3.07	0.09	-0.29	-1.62	5.36	2.56	1.39	0.2	-0.62	-0.85	0.95	-1.22	-3.42	2.32	-4.35	1.23	0.45	-1.76	-0.14	-0.21	2.7	-2.69	1.66	1.78	-3.67	-6.7	-3.52	0.11	1.67	4.24	-6.77	0.02	-2.13	3.51	-2.15	0.18	0.13	-1.36	-4.26	1.35	4.39	-1.1	-0.42	-1.65	-2.74	-0.6	-1.88	-0.68	-3.77	-1.78	-1.87	-5.7	-1.01	-2.92	-5.46	-1.72	0.57	-0.3	-0.37	1.43	-1.77	-1.64	-3.42	2.01	-5.75	-2.83	0.15	-3.91	4.78	-5.72	0.21	1.38	-4.55	-3.88	-1.48	0.94	-1.95	-6.15	0.69	-4.6	-6.13	-0.65	-3.05	2.87	-3.67	2.21	-2.3	-4.77	-0.59	-1.17	-3.15	-4.03	-4.63	-5.12	-3.01	5.18	-2.55	-1.56	-2.84	-2.61	-0.17	1.48	3.24	0.47	-3.16	-2.41	-3.06	-2.62	-0.69	-3.07	0.66	-3.82	-3.41	-1.18	-2.69	-5.22	3.02	0.56	5.8	3.4	1.95	-3.88	-1.94	-1.03	1.37	0.14	3.51	-1.52	0.18	0.06	4.16	0.39	2.24	3.2	0	-6.08	-2.44	-1.33	-2.39	0.12	-5.48	0.38	-0.54	-1.7	2.91	-1.04	0.37	-1.19	0.59	1.01	3.51	2.46	0.97	3.89	0.84	6.11	0.4	-2.48	-0.78	-0.76	-0.1	5.47	-0.91	0	-2.05	-4.37	4.23	-3.95	-0.86	5.92	0.75	-1.39	0.5	-3.32	3.23	-1.73	0.06	-0.86	-0.76	1.61	-5	-6.26	-3.08	-1.91	-1.43	-0.03	3.24	-2.92	-1.56	-0.53	-2.52	-3.6	-7.56	-4.32	-3.92	1.04	1.36	1.98	0.24	-5.45	-1.85	2.29	-3.41	-1.9	0.37	-6.05	-3.23	3.58	-1.27	0.32	-6.45	-0.46	-0.92	-4.05	0.62	0.09	-0.19	1.56	-2.59	-1.22	-3.35	-2.29	-4.64	4.27	-1.48	2.37	-5.78	2.65	5.65	5.51	6.52	0.03	-1.08	-4.59	-3.65	1.84	-2.4	1.14	-3.94	-1.02	-0.93	-3.16	-1.81	-2.36	3.72	-0.07	-4.18	-2.14	-2.21	-0.7	-2.32	1.53	-2.56	-4.17	-1.3	-2.78	-5.91	0.05	-0.93	1.91	2.08	-1.52	-5	-1.4	2.34	1.4	-3.64	-2.37	0	-3.35	-4.73	-1.07	0.18	-2.77	-2.16	0.33	-3.7	2.23	0.61	-0.38	-1.5	-1.36	7.24	-0.98	6.46	3.44	-1.96	2.51	3.07	4.83	-1.24	-1.87	3.33	3.87	0.75	-2.97	-1.59	-0.38	2.1	-0.3	-3.04	-3.81	-2.42	0.88	-2.56	-1.71	-2.89	-0.94	0.78	0.24	1.46	3.48	-3.77	-0.57	3.73	0.34	2.44	-0.44	-5.14	-1.99	0.98	-4.59	3.82	7.48	-1.41	1.2	4.03	1.35	-0.73	-0.15	-3.19	-3.46	-2.66	-3.6	-4.22	0.23	3.78	0.31	-0.88	-0.69	-2.52	-0.98	-7.49	-5.25	-1.07	4.18	-8.34	-0.33	0.15	-2	-0.82	-0.47	2.64	1.75	-2.49	0.03	4.05	2.77	-2.89	2.66	1.27	3.16	-6.7	-2.3	-2.95	-1.31	0.37	-0.74	-0.46	2.71	1.09	-4.18	-1.72	-2.32	-1.99	-1.83	0.39	-2.71	-2.27	-2.06	-0.33	-1.6	-4.79	1.81	0.88	-4.04	-1.51	-1.97	1.01	-3.13	0.27	-1.76	-1.07	-0.36	3.29	-5.72	-3.6	-0.32	-1.95	-1.85	0.3	0.63	-0.47	-7.44	0.82	-2.36	-1.47	0.35	0.48	0.42	1.83	0.7	0.66	0.46	0.66	0.64	0.52	0.39	0.58	0.59	0.73	0.34	0.47	1	0.75	1.27	0.62	0.39	0.18	0.69	0.77	0.65	0.54	0.58	0.97	0.45	0.52	0.46	0.46	0.77	0.67	0.53	0.61	0.45	0.58	0.49	0.76	0.46	0.61	1.02	0.64	0.66	0.52	1.01	0.65	0.65	0.47	1.1	0.61	0.66	0.51	0.68	0.56	0.58	0.41	0.45	0.56	0.55	0.39	0.93	0.46	0.71	1.01	0.71	0.62	0.87	1.77	1.42	1.21	0.91	0.79	1.41	0.61	0.91	2.13	1.07	1.03	0.4	0.33	0.7	0.89	0.43	1.99	0.83	0.82	0.54	0.36	2.21	0.04	0.95	1	0.57	0.59	0.59	1.51	2.23	1.11	1.06	0.91	0.87	1.15	0.49	0.78	0.56	0.6	0.25	0.47	0.98	1.16	0.46	0.22	0.05	1.24	0.92	0.3	0.95	0.64	1.04	0.47	0.05	1.13	0.76	0.45	0.26	0.35	1.17	0.64	0.54	0.57	0.37	0.76	0.99	0.57	0.77	0.68	0.64	0.85	0.62	0.8	3.61	0.62	1.01	0.52	1.26	0.02	0.17	0.67	1.18	0.56	0.89	0.55	0.9	14.31	0.78	0.67	1.68	0.3	2.02	1.14	0.6	1.24	1.75	0.47	1.02	0.94	1.86	0.89	0.48	3.26	0.82	0.71	0.1	1.14	0.44	0.85	0.43	0.66	2.52	0.91	0.47	1.23	0.5	0	0.58	3.59	0	0.97	0	1.25	1.41	1.05	1.21	1.46	0.5	0.75	0.99	0.75	1.09	1.55	0.41	0.42	0.63	1.06	0.69	0	0.83	0.03	0.88	1.1	2.11	1.34	0.86	0.49	2.39	1.06	0.72	0.55	1.22	0.6	0.52	0.86	0.81	1.3	1.38	1.28	0.75	0.4	0.31	0.76	1.21	0.39	2.16	0.74	0.7	0.89	1.26	0.48	1.1	0.43	0.78	2.13	1.41	0.29	0.61	1.46	0.78	0.82	1.73	2.18	0.57	0.9	1.86	1.26	1.41	0.65	0.84	0.67	0.85	0.91	0.78	1.32	2.88	2.42	0.9	1.04	0.81	0.61	0.92	0.54	0.9	0.83	1.53	0.36	1.36	0.98	0.73	0	0.55	0.72	0.33	0.53	0.37	0.31	0.72	1.32	0.64	1.09	0.76	0.99	0.98	0.59	0.69	1.1	0.44	0.57	0.52	0.89	0.29	0.35	0.68	0.26	0.23	0.37	0.54	1.04	0.84	1.09	0.86	1.11	1.27	0.96	0.82	0.46	1.05	0.52	0.59	0.55	0.38	0.91	0.81	0.5	1.21	0.66	1.1	0.46	0.47	0.8	1.58	1.03	0.54	0.61	0.54	0.85	0.67	0.68	0.07	0.55	0.75	0.88	0.86	0.2	0.65	0.84	0.4	1.2	0.12	0.84	0.55	0.1	0.57	1.51	0.79	0.8	0.99	0.89	0.09	0.62	0.8	0	0.66	1.32	0.38	0.85	0.48	0.75	0.99	0.67	0.74	0.79	0.61	0.67	0.6	0.63	1.01	0.61	1.48	0.35	0.51	0.5	0.26	0.86	0.55	1.36	0.78	0.76	0.23	0.86	0.71	0.57	0.72	0.63	0.22	0.56	0.75	1.26	0.6	1.18	0.53	0.78	3.46	1.05	0.87	1.37	0.87	0.99	0.83	0.4	1.32	0.77	0.68	0.87	0.67	1.02	1.05	0.82	1.16	1.15	1.12	0.38	1.01	0.88	0.48	0.66	0	1.11	1.49	0.04	0.43	0.45	0.09	0.28	0.29	0.64	0.8	0.94	0.56	0.8	0.77	0.74	0.33	0.39	0.43	0.26	0.66	0.26	0.49	0.75	0.69	1.63	0.8	0.55	0.24	0.17	1.08	0.62	1.04	0.97	0.46	0.67	0	1.58	1.63	1.61	0.7	0.54	1.1	1.44	0.9	0.52	0.63	0.87	0.28	0.55	0.18	0.36	0.25	0.79	0.62	0.34	1.48	0.63	2.85	0.41	2.16	0.81	1.4	1.53	1.65	1.54	0.44	1.25	0.59	1.39	0.9	1.22	0.75	0.99	1.47	1.39	0.1	1.25	0	2.18	1.18	0.74	1.2	1.28	0.73	1.13	1.66	0.82	0.95	1.15	1.31	1.06	0.62	0.67	0.69	0.45	1.14	1.34	0.79	0.41	0.38	0.37	1.8	0.2	0.39	0	0.54	0.73	0.97	1.53	0.72	0.4	0.56	0.52	0.28	0.47	0.37	0.56	0.51	0.73	0.49	0.31	1.32	1.38	0.01	1	2.15	1.38	4.21	0.8	0.82	0.25	0.82	0.72	0.76	1.24	1.33	1.24	0.98	1.5	1.34	1.12	0.88	0.57	0.71	0.78	1.54	1.06	0.48	1.19	0.9	0.3	0.5	0.91	0.66	0.25	0.19	1.11	1.68	2.94	1.05	1.3	1.69	0.33	0.44	1.16	1.7	1.09	3.43	0.42	1.16	1.05	0.56	0.59	1	1.16	0.9	0.45	0.28	0.86	1.24	0.64	0.62	0.81	0.92	0.9	0.36	0.97	0.91	1.41	0.92	0.24	1.63	0.47	0.76	0.84	0.72	0.34	0.85	0.46	0.37	2.27	0.7	0.22	1.06	1.7	0.38	1	0.42	0.36	0.28	0.75	0.09	0.32	1.09	0.53	0.9	1.04	0.64	0.43	0.55	0.36	0.61	0.42	0.34	0.34	0.36	0.48	0.29	1.03	0.54	0.38	0.77	0.7	0.46	0.66	0.59	0	1.27	0.53	0.54	1.15	0.74	0.91	0.78	1.03	0.66	0.22	0.53	0.38	0.46	1.05	1.03	1.02	1.15	0.43	0.33	0.44	0.33	0.67	0.97	1.24	1.04	1.5	0.77	0.59	0.97	0.34	0.92	0.5	0	0.72	1.12	0.84	1.03	0.43	1.48	1.46	1.78	0.94	0.63	0.24	1.04	0.38	0.55	0.87	1.47	1.19	1.03	0.81	0.64	1.45	0.74	0.58	0.95	0.51	0.87	0.78	0	1.29	0.38	0.39	1.55	1.21	0.89	0.46	0.64	0.8	0.81	1.02	0.41	0.58	0.74	1.04	0.68	1.13	1.09	0	0	1.13	0.68	1.03	0.43	1.01	1.64	0.58	1.1	1.3	1.07	0.85	0.44	0.35	2.07	0.86	1.21	0.23	0.7	1	1.32	0.42	0.6	0.82	0.58	0.94	0.7	0.47	0	0.92	0.1	0.56	1.68	0.71	0.58	0.79	0	0.57	0.48	0.88	0.9	1.05	1.9	0.98	1.03	0.95	0.37	0.65	1.96	1.19	1.78	0.36	1.13	1.04	0.43	0.68	1.01	1.18	0.76	1.22	0.71	1.94	0.76	0.78	0.74	0.4	0.71	0.34	0.04	0.56	0.23	0.92	0.57	1.07	2.87	1.16	0.3	0.22	0.82	0.97	0.9	0.95	0.63	0.92	0.45	1.1	0.64	0.51	1.16	0.49	0.21	1.04	0.47	1.31	0.51	1.16	0.71	0.89	1.21	0.9	1.11	0.87	1.17	0.59	0.94	1.21	0.82	1.13	0.88	1.08	1.77	1.48	10.78	0.83	1.07	0.7	0.89	0.2	1.62	1.1	0.53	0.82	0.47	0	1.06	0.7	0.91	0.52	0.53	0.98	0.4	0	1.1	0.81	0.65	1.22	1.02	0.87	2.9	0.63	0.67	1.57	1.12	2.9	0.87	0.7	2.78	0.5	0.79	1.06	0.73	0.73	0.96	0.93	1.24	0.88	0.99	0.27	0.39	1.24	1.27	0.93	0.47	3.32	0.56	0.79	0.91	0.58	0.29	1.67	4.13	1.02	1.46	0.51	0.8	0.92	0.72	0.73	0.58	1.14	0.37	0.6	0.44	0.43	2.41	1.35	1.3	1.06	1.03	0.95	0.25	0.86	0.46	0.82	2.44	1.24	0.93	0.24	1.65	0.91	0.33	0.91	1.06	1.13	0.6	0.63	0.99	0.9	0.28	0.62	1.07	0.76	0.49	0.06	0.79	0.52	0.5	0.63	0.54	0.7	2.39	0.43	0.79	0.81	0.42	0.45	0.49	0.42	0.7	1.01	0.44	0.57	0.96	1.14	0.54	2.84	0.9	0.71	0.45	0.92	0.98	1.1	0.97	1.17	0.26	0.7	0.64	1.06	0.75	1.06	0.97	0.96	1.4	0.55	0.66	0.89	0.49	0.45	0.25	0.36	1.39	1	0.88	0	0.63	0.57	0.32	0.52	1.43	0.78	0.72	0.39	0.69	1.07	1.32	1.32	0.93	0	0.97	1.05	0.59	0.63	0.34	0.7	0.03	1.56	1.32	1.58	1.34	0.74	1.38	0.37	0	0.76	1.41	0.85	0.39	0.96	0.67	1.07	1.11	10.91	0.95	1.17	1.23	0.7	0.3	0.66	0.8	0.47	1.56	0.55	1.3	0.57	0.96	0.97	0.93	1.18	1.4	1.16	4.64	0.21	0.88	1.41	1.18	0.62	1.4	1.03	1.03	1	1.17	2.21	1.15	1.09	1.07	1.05	3.48	0.52	1.19	0.86	1.06	0.91	1.87	0.83	0.81	0.98	0.39	0.19	0.94	1	1.41	0.81	1.32	1.28	1.25	0.44	0.55	0.84	1.02	0.95	1.64	1.34	1.03	1.09	2.54	0	0.81	0.26	1.08	1.29	3.1	0.2	0.51	0.72	1.46	0	0.81	1.16	0.92	1.85	2.49	0.72	2.01	1.23	0.88	0	0.65	1.02	1.01	0.83	0.86	1.24	0.74	0.37	0.99	0.76	1.16	1.26	2.04	0.99	0.86	0.47	0.58	0.83	0.8	0.5	0.55	1.15	0.04	1.36	0.65	0.95	1.18	1.62	0.7	1.03	0.92	1.9	1.15	1.03	0.39	0.09	0.39	1.1	0.31	0.34	0.31	0.48	0.69	0.34	0.26	0.79	0.69	1.36	0.9	0.85	0.32	0.82	1	1.68	1.19	1.06	1.16	0.93	0.29	0.99	0.69	0.72	0.27	1	0.76	1.23	0.72	0.81	1.18	0.81	0.76	0.93	1.18	0.4	1.21	0.58	0.4	0.61	0.52	0.39	2.04	1.02	1.32	1.11	1.71	0.53	0.81	1.31	0.45	0.7	1.17	2.05	2.04	0.87	0.9	0.9	0.06	0.68	0.77	0.83	1.22	0.75	0.6	0.3	0.47	0.88	0.62	0.41	0.5	1.21	0	1.15	0.71	0.32	0.96	0.94	0.37	0.42	0.59	0.18	1.01	0.1	0.67	1.18	0.9	0.59	1.38	0.94	0.81	0.76	0.83	0.67	0.04	0.84	0.77	1.01	0.79	1.05	0.4	0.33	0.32	1.93	0.84	0.6	0.54	0.7	0.43	0.52	1.14	1.06	1.47	0.67	1.34	2.05	1.32	1.15	0.53	1.27	0.71	1.54	1.93	1.83	0.85	0.84	1.12	0.5	0.64	0.21	0.74	0.57	1.18	0.62	10.49	0.89	0.28	0.58	2.65	1.34	0.86	1.48	0.88	0.88	0.96	0.45	1.87	0.77	0.78	0.92	0.75	0.51	0.98	0.56	0.84	0.33	0.82	1.17	1.08	0.98	1.46	0	0.42	1.48	0.39	0.58	0.68	0.78	1.16	0.7	0.34	0.32	1.45	0.84	0.48	0.48	0.86	1.15	0.89	1.08	0.46	1.15	1.35	1.8	0.67	0.64	0.4	0.88	0.52	0	0.52	0.59	0.52	0.52	0.49	0.55	0.83	0	0.29	0.89	1.59	0.71	0.89	1.6	1.1	1.89	0.04	0.76	0.43	0.97	0.56	0	1.13	0	0.74	1.42	1.39	0.13	1.09	0.37	1.26	0.9	0.55	0.74	1.11	0.73	0.4	3.84	1.23	0.53	0.56	0.82	0.92	0.41	0.96	0.83	0.57	0.85	0.62	0.57	0.53	0.52	0	0.37	0.68	0.79	0.75	0.52	1.21	1.22	1.57	0.32	0.51	0.45	1.52	2.42	0.46	0.56	0.49	0.6	1.55	0.42	1.16	0.72	1.59	0.58	0.89	0.41	0.45	0.72	0.55	1.25	1.16	0.85	0.47	0.84	0.61	0.45	0.92	0	0.72	1.25	1.04	0.03	0.83	1.14	2.89	0.77	0.65	0.86	0.49	0.25	0.65	1.44	1.21	0	1.66	0.88	0.33	0.4	0.19	0.2	0	0.29	1.02	1.67	0.55	0.47	1.1	1.27	1.11	0	0.61	1.16	0.88	0.85	0.85	0.93	0.83	1.41	2.51	0.83	0.41	0.51	0.87	0.46	0.31	0.13	0.82	0.33	0.64	1.51	1	0.94	0	0.93	1.25	0.68	1.4	1.2	1.05	0.62	1.34	2.51	0.89	0.89	0.52	0.64	0.14	0.91	1.2	0.82	0.72	2.04	1.32	1.03	2.81	3.08	0.46	1.03	1.07	0.63	3.74	0.64	0.75	0.69	0.23	0.97	0.48	1.21	2.92	0.77	1.13	0.56	1.22	0.77	0.57	0.97	0.65	3.87	0.62	0.7	1.11	0.58	1.25	1.74	0	1.42	0.42	0.66	0.38	0.56	1.43	1.38	0.71	2.04	1.58	1.56	0.95	0.7	0.77	0.59	1.19	0.67	0.67	0.52	1.03	0.68	0.43	0.59	0.83	1.63	1.11	0.88	1.45	1.7	1.24	0.51	1.64	1.3	0.79	0.49	0.82	0.69	0.71	1.42	0.66	0.71	0.68	1.24	1.48	1.56	2.4	0.75	1.63	2.04	0.75	1.43	0.37	0.75	0.47	0.92	1.61	1.89	0.91	1.12	1.02	1.43	1.5	1.35	1	0.45	0.78	1.71	1.37	1.92	1.42	1.77	1.71	1.17	1.13	1.41	0.99	0	1.76	0.65	0.79	1.24	0.36	1.36	0.58	1.25	1.4	1.42	1.36	1.33	1.21	1.17	0.96	0.91	1.55	1.64	1.13	1.97	1.14	2.81	0.93	1.04	0.37	0.53	1.24	0.76	1.5	0.46	0.93	0.98	0.39	0.43	0.76	0	0.6	0.54	0.98	0.44	0.69	1.05	1.14	0.67	0.64	1.69	0.7	1.28	1.07	0.78	1.77	1.81	1.27	0.98	1.09	1.52	0.83	1.12	0.39	2.34	0.5	0	1.19	0.67	0.22	0.89	0.85	1.42	1.3	0.35	1.47	1.38	0.5	0.93	0.29	1.77	1.06	0.63	0.74	0.42	0.81	0.73	0.84	1.23	1.12	0.61	0.34	1.05	1.46	0.91	0.95	0.54	0.4	0.36	0.84	0.82	0.89	1.02	0	0.66	1.05	0.47	1.2	0.59	0.57	1.33	2.34	0.1	0.96	1.58	0.6	0.72	1.1	1.17	1.41	0.64	0.6	1.03	1.25	0.74	1.03	0.44	0.2	0.95	1.15	0.92	0.31	1.22	0.28	1.02	0.85	0.75	1.46	0.56	0.61	0.79	0.97	1.32	0.51	1.16	0.73	0.88	0	0.9	0.63	0.4	0.74	0.28	1.31	0.19	0.72	0.54	1.51	0.01	0.72	0.54	2.23	1.09	1.15	1.39	0.77	1.25	0.95	1.04	1.06	1.79	3.2	0.75	5.01	4.33	3.85	4.74	0.37	3.97	4.5	0.06	0.86	1.59	0.07	0.06	0.34	0.57	0.3	0.01	3.37	5.64	2.06	1.06	0.91	0.84	1.89	0.56	2.89	0.14	0.3	0.41	0.19	0.94	0.08	0.37	0.41	1.99	0.87	0.79	0.87	0.57	2.11	0.62	0.7	0.33	0.73	0.98	0.52	0.45	0.67	0.58	0.94	1.47	0.24	1.53	0.74	0	0.78	0.63	0.43	0.89	1.5	0.24	0.8	0.54	0.94	0.83	0.62	5.78	0.91	0.5	0.38	0.97	1.36	1.37	1.12	0.87	1	0.77	1.86	0.44	0.43	1.23	0.77	0.42	0.55	0.86	0.86	0.76	1.21	1	1.03	0.6	0.92	0.97	0.9	1.29	0.92	0	1.86	1.24	0.3	0.48	0.35	1.13	0.92	0.35	0.5	0.36	0.61	0.82	0.61	0.6	1.02	0.65	0.8	0.04	0.75	0.91	0.26	0.46	1.5	1.07	0.46	0.96	0.46	0.47	0.46	0.79	1.1	0	0.79	0.69	0.67	0.54	0.68	0.65	1.05	0.65	0.37	1.26	0.6	0.63	0.92	0.68	1.02	0.61	0.75	0.7	0.51	0	0.73	1.08	0.52	0.57	0.54	0.68	0.57	0.42	0.24	0.47	0.07	0.51	0	1.06	1.14	0.78	1.32	1.09	0.94	0.4	0.5	0	0.39	1.1	0.88	0.74	1.65	0.94	0.87	1.02	1	0.6	0.38	0.35	0.13	2.01	0.65	0.97	0.76	0.26	1.07	0.99	0.72	1.06	1.1	0.28	1.09	0.95	0.74	0.33	0.32	0.61	0.81	1.67	1.03	1.29	0.48	0.64	1.04	0.7	0.81	1.47	0.74	0.69	1.79	0.43	0.23	1.1	0.91	2.58	0.59	0.8	0.89	0.57	0.41	0.52	0.82	0.58	1.01	0.58	0.69	1.44	0.7	0.85	0.94	0.56	0.69	0.72	0.16	0.99	0.8	0.64	0.94	0.31	0.63	0.51	0	0.82	0.66	0.66	1.05	1.29	0.89	0.55	0.14	0.22	0.53	0.1	1.11	0.3	0.79	1.07	0.68	1.11	0.67	0.71	1.58	0.8	0.55	1.16	0.4	1.38	0.49	0.61	0.98	0.37	0.96	0.93	0.2	1.37	0.29	1.35	0.93	0.81	0.92	0.9	0.9	0.55	1.05	1.53	0.68	0.82	1.06	0.62	0.79	0.63	0.47	0.62	0	1.31	0.92	0.93	1.04	1.03	1.13	1.27	1.06	0.98	0.45	0.28	0.26	0.38	1.01	1.1	0.54	0.61	0.86	0.17	0.95	1.33	0.9	0.72	0.6	1.13	1.15	0.88	0.49	1.23	1.19	0.92	0.86	1.28	0.99	1.34	0.81	0.43	0.63	0.36	1.1	0.65	1.07	0.9	0	0.98	1.13	1.84	0.48	0.21	0.44	0.88	1.04	0.98	0.88	0.48	0.28	1.11	0.67	0.27	1.18	0.26	0.3	0.46	1.06	1.06	1.67	0.52	0.95	14.19	1.13	1.49	0.64	0.63	0.49	1.59	0.15	0	0.65	0.59	0.88	0.44	0.99	0.3	0.61	0.56	1.33	0.67	1.37	1.27	1.03	0.66	1.04	1.43	0.31	1	2.42	0.81	2.13	0	0.77	0.65	0.47	0.21	0.45	0.33	0.9	0.3	0.91	0.36	0.69	0.62	0.67	0.29	0.4	0.32	1.61	0.48	1.11	0.56	1.13	0.66	0.34	0.4	0.46	0.88	0.37	0.78	1.17	0.39	0.62	1	1.34	0.6	1.05	1.58	0.33	1.2	0.32	0.99	0.68	0.76	0.62	1.13	0.43	0.61	0.77	0.54	0.52	0.74	0.71	0.46	0.36	0.72	1.34	1.11	1.24	1.21	0.42	0.84	1.83	0.53	0.94	0.79	0.78	1	0.98	0	1.8	1.76	0.79	1.65	1.24	0.59	0.48	1.4	1.39	0.72	0.87	0.49	0.51	1.07	0.44	0.87	0.61	1.36	0.74	1.58	0.65	0.78	0.77	0.22	0.66	0.66	1.02	0.97	0.31	0.91	0.88	1.33	0.49	0.62	0.27	0.46	1.12	0.97	0.31	1.38	0.31	0.98	0.68	0.76	0.69	0.92	0.63	0.6	0.25	0.31	0.98	0.33	1.08	0.6	1.17	0.28	1.21	0.77	0.57	0.88	0.51	0.49	0.63	0.5	0.75	0.52	0.69	0.48	1.13	1.31	1.01	0.62	1.05	0.49	0.58	0.38	0.71	0.8	1.01	0.94	0.63	1.26	0.2	0.78	0.57	0.56	0.9	0.47	0.82	0.89	1.33	1.75	0	0.97	0.46	1.46	0.02	0.81	0.53	1.12	0.7	1.18	0.48	1.01	1.09	1.25	0.32	1.15	0.49	0.56	0.5	0.93	3.4	1.07	0.76	0.67	0.6	1	0.71	1.31	0.64	2.77	0.21	1.03	1.3	1.11	0.42	1.26	0.59	5.97	1.21	1.12	0.95	0.29	1.32	0.58	0.66	0.93	0.53	0.79	0.8	0.17	0.37	0.39	0.57	0.54	0.44	0.5	0.36	1.06	0.52	1.1	1.12	0.62	0.71	1.27	1.3	0.79	0.55	0.42	0.97	0.87	0.11	1.83	5.02	0.72	0.92	0.58	1.56	1.11	0.62	1.27	0.53	1.2	0.35	0.87	0.73	0.63	0.7	0.79	1.08	2.65	1.17	0.7	0.57	0.41	1	1.22	1.31	0.93	1.31	1.04	0.95	1.19	0.4	1.17	0.35	0.5	0.66	0.84	0.46	0.8	0.93	0.97	0.68	0.99	0.4	0.64	0.62	0.55	0.97	0.47	0.34	1.26	0.62	0.43	0.88	1.3	0.54	0.72	0.52	0.95	2.12	0.31	1.24	0.74	0.83	0.65	1.7	1.14	1.08	0.59	1.16	1.1	0	1.84	0.57	1.38	1.12	1.16	0.86	0.57	1.01	0.79	1.47	1.13	1.58	0.33	0.54	0.56	1.14	0.46	0.56	1.19	0.54	0.33	1.1	1.01	0.99	0.73	1.4	1.23	0.99	0.45	0.37	0.55	1.54	0.38	0.27	0.31	0.4	1.28	1.11	0.53	1.05	0.59	0.33	0.47	0.29	0.45	0.42	0.3	0.4	0.67	0.45	0.76	7.18	1.02	0.59	0.57	0.76	0.56	1.01	1.03	1.17	0.72	0.35	1.15	1.14	1.43	0.09	0.27	1.07	1.35	1.24	1.05	0.62	0.7	1.09	1.15	0.3	1.17	1.63	0	0.77	1.02	1.33	1.3	1.24	0.47	0.87	4.78	1.03	0.67	0.33	1.9	1.57	0.77	1.11	0.99	0.87	1.11	1.19	2.16	1.28	0.75	1.35	0.25	0.3	0.72	1.26	0.21	1.02	1.22	0.38	0.36	0.67	1.26	0.78	0.53	0.91	0.72	1.09	0.41	0.73	0.38	0.76	0.82	0.48	1.03	0.51	1.14	1.67	0.25	0.3	0.9	1.15	0.74	0.94	0.45	0.47	1.76	0.77	1.02	0.83	1.31	1.08	1.54	0	0.65	1	0.82	1.03	0.58	1.1	0.36	1.91	1.29	0.68	0.9	0.94	0.22	0.93	0.71	1.04	1.18	0.26	0.33	0.33	2.57	0.65	0.98	1.22	0.65	2.12	3.78	2.2	0.97	1.17	0.91	1.14	0.32	0.83	1.28	1.27	0.3	2.62	0.98	1.42	0.37	0.34	0.25	1.22	1.16	1.88	1.32	0.83	0.71	0.5	1.1	1.6	0.48	0.66	0.77	1.11	0.82	1.07	1.25	0.98	0.51	1.02	0.7	0.96	1.17	1.36	0.84	0.66	0.47	0.69	0.61	0.64	0.48	0.57	0.32	0.42	0.5	1.17	0.32	1.05	0.45	0.26	0.27	0.41	0.45	1.1	0.95	0.82	1.16	0	1.33	0.62	0.82	0.94	0.89	2.06	1.28	1.3	1.1	1.95	1.56	0.65	1.15	1.04	4.25	7.56	0.6	0.64	1.07	1.02	0.64	0.48	0.6	0.96	0.71	0.3	1.17	0.81	0.82	0.74	1.08	0.38	0.58	0.34	0.5	1.08	0	0.3	0.99	0.51	1.39	0.71	1.13	0.96	0	0.54	0.97	0.61	0.84	2.68	0	0.71	0.28	0.36	0.51	0.84	1.28	0.81	0.78	0.89	0.89	1.12	0.6	0.99	3.06	1.23	0.77	0.25	0.45	1.31	0.45	0.73	0.93	0.76	0.6	0.41	0	1.08	1.24	0.49	1.08	0.71	0.53	1.15	1.02	0.06	0.95	1.51	0.39	1.31	0	1.32	0.48	0.95	0.48	0.9	0.36	0.18	0.5	1.04	0.33	0	0.71	1.11	0.72	1.45	1.45	1.16	0.68	0.45	0.49	0.89	0.37	0.48	1.48	1.74	0.1	0.97	0.8	0.63	0.89	1.13	1.89	0.35	0.79	0.65	1.37	1.07	1.58	0.78	0.58	0.47	0.64	0.69	0.15	1.69	0.92	0.94	1.3	0.98	0.95	1.32	1.17	2.56	1.09	1.55	0.76	0.59	0.64	0.76	1.2	0.17	3.37	0.76	0.48	0.2	0.41	0.7	1.13	0.51	0.67	0.81	0.33	0.83	0.67	2.24	0.76	0.19	0.73	2.06	0.89	0.8	0.39	0.8	1.41	0.75	0.53	0.71	0.55	0.74	0.85	0	1.13	0.49	0.29	0.61	0.73	1.29	1.26	1.23	1.28	1.01	1.02	0.84	0.6	0	0.93	1.37	1.4	1.52	0.45	1.06	1.05	0.5	0.8	0.59	0.29	0.82	0.42	1.52	0.34	0.71	2.64	1.21	0.33	0.77	0.72	0.74	0.67	0.36	0.64	0.47	0.43	0.58	0.54	0.49	1.04	1.43	0.43	0.9	0.71	0.65	0.75	0.57	0.88	1.73	0.71	1.81	0.69	0.64	1.08	0.35	0.8	0.82	0.94	1.02	0.92	1.66	1.03	0.94	0.78	0.94	1.61	0.51	0.54	1.18	1.12	1.34	0.83	1.25	0.93	0.38	0.19	0.57	0.83	0.49	2.04	2.88	1.31	0.44	0.41	0.7	0.55	0.67	0.95	0.73	0.84	1.07	1.05	0.91	0.35	1.2	0.47	0.68	0.75	0.32	1.03	0.26	0	0.93	0	0.79	0.66	0.67	0.72	0.78	0.6	0.25	0.31	0.67	0.44	0.36	0.96	1	0.26	1.67	1.13	0.72	0.38	0.29	0.49	0.73	1.28	0.78	0.69	0.95	1.51	0.56	0.4	0.7	0.9	0.25	0.62	1.53	2.01	1.21	0.58	0.31	0.73	0.82	1.03	0.62	1.15	0.99	0.47	1.17	1.12	0.95	0.49	0.25	0.78	1.08	1.3	0.53	0.92	0.86	2.32	0.84	1.07	1.14	1.86	1.38	0.33	0.84	0.88	0.68	1.1	1.75	0	0.87	2.14	2.12	0.89	0.84	0.88	0.91	0.27	1.36	0.96	0.74	0.69	0.42	1.39	1.07	2.81	0.87	0.96	1.56	1.02	0.17	0.95	0.72	0.76	0.86	1.07	0.71	1.33	0.59	0.56	1.4	0.57	1	0.51	0.85	0.02	0.6	0.59	1.16	0	0.6	0.85	0.74	0.63	0.54	0.96	0.92	0.06	1.46	0.26	1.48	0.36	0.69	0.56	0.2	0.46	1.44	2.19	0.48	1.38	0.49	0.08	0.75	1.12	1.6	0.16	0.4	0.56	1.53	1.57	0.39	0	0.25	1.48	1.24	0.92	1.18	0.84	1.16	1.25	0.81	0.53	0.98	2.06	0.19	0.4	0.83	0.24	1.13	0.4	1.17	0.93	2.05	1.32	1.29	1.17	1.17	0.77	0.59	1.21	0.59	0.55	0.27	1.29	0.48	0.68	1.41	1.77	0.47	0.45	0.83	0.37	1.15	1.04	1.05	0.65	1.71	0.86	1.16	1.06	0.85	1.05	0.09	0.56	0.18	0.34	0.84	0.82	0.67	1	0.88	1.64	1.04	1.91	1.09	0.79	0.53	0.5	0.4	0.35	1.15	0.79	0.79	0.64	0.76	1.08	1.01	0.84	1.03	1.11	0.53	0.22	0.69	0.8	0.41	1.08	0.39	0.63	0.33	1.19	0.9	0	0.85	0.8	0.37	0.81	0.86	0.62	1.78	0.64	0.87	4.19	1.13	1.34	0.43	0.86	1.1	0.92	2.96	0.57	1.09	0.74	0	1.04	1.04	0.96	1.07	1.39	0.48	0.93	1.8	0	1.02	1.1	1.14	0.53	1.56	0.64	0.81	0.44	1.02	0.26	0.71	2.03	1.58	0.29	0.73	0.06	1.33	0	0.88	0.05	1.18	0	0.91	0.83	0	0	1.75	1.15	1.04	0.92	1.75	0.99	1.15	0.68	0.57
12	BAT00029	1.79176	14	10.5	100	6.75	83	75	379	406	115	-68	79	52	53	93	34	397	870	NA	69	NA	69	1	19	11	1.6	0.5	0.005	5.4	108	13.4	1	141	3.8	103	24	0.56	105	14	4.5	2.42	0.91	4.5	178	13	35	0.3	0.1	163	58	66	85	2.71	114	215	38	50	6.6	93	57	141	10	NA	13.1	0.66	4.36	3.8	10.8	32.4	85.3	28.4	33.3	260	11.9	11.2	0	0	46.1	44.3	7.3	1.6	0.7	2.01	1.93	0.32	0.07	0.03	38.4	1	1	46	60	139	19	283	569	1	8	87	131	33	2	17	263	26	11	3	67	1	1	2	17	0	147	47	26	151	28	232	48	52	87	50	54	0	7.28	0.25	0.01	0.18	0.01	0.09	0.06	0.01	0.04	0.01	0.02	0.02	0.02	0.025	0.43	0.11	0.09	0.06	0.11	0.12	0.03	0.03	0.05	0.04	0.08	0.07	0.03	0.02	0.02	0.05	0.04	0.02	0.02	0.01	0.02	0.08	0.01	0.03	0.08	0.05	43	51	8	0.2	0	6	0	0	1.027	NA	2	13	0.3	43	NA	31.4	NA	NA	48	NA	NA	59	1	NA	NA	NA	NA	NA	NA	NA	NA	NA	NA	NA	NA	NA	NA	NA	37.1	83	20	102	63	98	69	0.84	89	120	21	120.5	21.3	14.7	0.85	NA	NA	NA	72	NA	56	92	54	100	20	NA	NA	NA	NA	-0.85	-1.18	-3.14	-2.08	-3.21	2.13	-0.74	-1.26	0.19	-1.24	-1.49	-0.3	-1.37	0.12	-7	-4.77	-3.68	-2.42	-0.32	-0.97	-1.63	-2.32	-1.96	-3.69	-1.01	-0.42	1.46	-1.19	4.18	0.44	0.04	-1.21	2.56	-5.06	-0.32	-0.4	-3.36	2.33	-0.76	2.52	0.59	7.14	-3.03	-0.82	-3.2	-2.33	-1.93	-8.9	-6.54	-0.47	-3.35	-2.85	-2.22	-1.65	-4.19	-2.11	-0.79	0.55	-0.57	-4.91	-0.12	-0.21	-2.29	-1.11	-0.39	-1.87	-4.48	-0.29	-2.26	-0.54	-4.28	-2.19	2.76	-0.41	-1.14	-2.73	0.05	-0.66	4.75	-1.46	3.88	0.42	4.22	-0.91	1.87	0.89	-2.08	-4.08	1.27	-1.12	1.86	-0.11	-0.75	-0.74	-0.61	-2.74	4.18	-1.37	-4.47	-3.55	-0.68	-1.62	-3.08	6.48	-3.53	0.58	-5.41	-2.88	-0.4	-3.16	1.48	-1.46	-3.44	2.07	-1.8	-3.28	-2.52	2.93	-0.32	-3.48	1.9	-2.31	-3.02	-1.7	-0.86	0.54	-4.44	-3.17	-5.59	4.91	-0.15	-1.29	1.72	-2.94	0.34	5.73	-1.59	-1.33	-1.77	-0.78	-0.36	-0.4	-0.23	-1.5	-1.33	-10.9	-2.95	4.22	1.39	-3.97	-1.17	0.77	-2.35	-0.57	-9.04	-1.72	-3.98	-5.64	-1.5	0.12	-6.17	-5.5	-0.57	-1.02	-2.53	-0.35	-2.01	-1.79	-2.58	-2.55	-5.3	-1.17	-0.44	-0.09	1.11	1.21	0.19	-3.46	-2.86	1.15	-0.58	-0.99	-0.23	-2.85	-0.16	-0.7	-4.63	-2.15	-2.15	-0.1	-3.18	-3.93	-4.4	2.27	5.27	-1.15	-0.68	-4.97	-0.96	2.48	-0.75	-6.89	2.58	-3.52	-1.42	-4.93	-2.22	-4.3	-0.03	-1.53	-3.27	-2.99	-0.8	1.94	0.05	0.77	-0.72	-4.01	-1.8	-0.47	-0.26	2.32	-0.96	-1.33	2.89	-0.64	-2.92	3.9	-3.39	-6.89	5.14	-0.62	-3.82	-1.13	-2.46	-0.9	0.09	1.77	-4.61	-2.21	-2.49	2.27	-0.7	-0.94	1.18	1.61	-1.55	-1.24	-0.38	-0.11	-3.71	7.56	-2.66	-1.88	-3.28	-2.49	-1.86	-1.48	-3.56	0.72	1.53	-3.36	5.2	-1.08	-0.62	-0.99	0.17	-3.65	-0.43	-0.83	-1.01	-1.66	0.36	-1.19	0.03	6.73	-0.88	-0.17	0.04	-0.87	-1.28	-3.48	-4.38	-3.69	-3.31	-3.87	-0.07	-2.51	-0.67	0.28	4.64	2.9	-2.62	-5.62	-0.99	0.99	2.6	-6.88	-0.58	0.53	0.01	-3.62	5.71	1.85	-1.01	-0.12	-2.15	0	4.52	-6.12	-2.63	0.23	-1.03	-2.59	-0.47	-0.47	-2.95	-0.12	1.14	4.58	-5.81	4.14	3.51	-0.41	-2.6	-3.99	-1.39	-0.78	-2.06	-0.6	0.32	-1.03	-0.54	-2.59	5.27	0.37	-1.39	-3.2	1.97	0.86	-0.13	-2.93	-1.86	1.44	0.54	-1.55	-0.65	0.3	-0.67	-1.28	-1.56	-2.69	-1.95	1.17	-2.41	-3.63	-0.15	-0.11	-1.38	-1.3	-3.69	4.48	2.82	-1.34	-3.76	-5.93	-0.86	-0.92	-0.57	-2.68	4.24	-5.38	2.88	-5.68	-2.26	-3.16	-0.76	-0.82	-0.04	-2.16	-2.26	-0.27	-0.61	6.8	-2.24	0.17	2.3	-4.76	-4.98	-0.88	-0.38	-0.7	-2.56	4.89	-6.27	-2.9	0.59	4.52	-0.23	-1.35	-3.64	-2.64	-2.19	-1.81	-2.12	-0.22	-3.14	-5	2.48	1.19	-2.03	1.14	-1.73	-1.16	-1.23	1.86	0.68	-1.71	-1	5.19	-0.48	-1.28	0.71	-1.73	-3.75	-4.49	0.73	-0.92	2.74	4.5	-0.28	4.25	1.55	-1.59	-0.36	-1.47	0.82	6.51	0.2	-4.73	-0.02	-0.36	-4.3	-0.72	-3.82	-0.07	2.6	-0.61	1.13	3.12	-0.15	-3.84	-0.11	1.47	-3.58	-3.77	-4.17	-0.62	-1.64	-1.86	1.77	-1.47	-1.93	-1.58	2.24	-0.4	5.43	0.21	2.56	0.3	-0.69	-2.85	-4.86	4.46	-0.78	-2.4	-0.21	-0.94	-0.75	1.69	-1.87	-1.12	2	5.1	2.56	0.89	-2.21	0.66	-1.75	3.88	-1.12	-5.34	-0.75	-0.21	-0.09	-1.98	0.37	0.13	-1.66	2.4	-0.34	0.78	-2.17	-1.61	-2.84	0.94	-1.16	0.65	0.2	-2.86	-3.8	0.49	-3.07	-0.22	-0.16	-5.14	-4.04	2.17	-0.21	-1.59	1.04	-4.28	0.36	1.63	-0.17	-2.88	-1.52	-0.07	-1.73	-1.73	-1.37	0.23	-1.41	-3.4	-2.74	-5.28	1.62	1.64	-5.86	-0.97	0.74	-1.08	-4.74	-3.5	3.6	-4.03	-1.81	-3.26	6.04	0.45	-3.09	-0.17	-2.7	0.27	-0.76	1.42	1.36	2.66	-0.74	0.71	0.51	-3.29	-3.19	1.65	-1.95	-1.81	-0.21	-3.17	-0.57	4.61	-1.85	-0.46	-0.47	0.16	0.54	1	4.04	2.69	-1.63	-0.23	-3.23	-3.76	-4.2	-4.16	0.17	-1.09	-2.34	-0.15	-3.13	3.02	4.53	-0.74	4.89	0.35	2.78	-1.28	-2.16	0.63	-2.39	-1.33	5.49	-0.84	1.4	2.14	0.82	6.2	-4.55	0.27	5.32	4.43	-0.98	-2.01	-0.37	-1.23	2.33	-1.06	1.66	5.94	-1.79	-2.62	-2.46	-2.76	4.86	0.81	-5.65	-5.07	0.66	-0.48	-1.08	-1.63	-1.15	3.31	0.97	-1	-6.26	-2.75	-3.4	-0.33	-0.23	-0.54	6.7	-0.71	0.82	-1.89	0.16	0.22	-1.73	4.22	3.02	5.33	-3.12	3.16	-2.87	1.37	-0.94	-1.74	-0.95	0.53	-1.66	1.03	0.51	4.32	1.11	0.36	-5.03	0.43	-0.55	-1.81	-0.34	-2.71	-0.4	0.26	-1.54	-0.51	0.32	0.92	3.57	0.75	-1.91	-1.86	0.04	4.7	0.05	-2.73	1.19	-0.55	-0.3	0.36	-1.15	2.06	-2.52	-0.39	0.62	-1.23	-1.78	-3.44	0	-0.11	-2.7	3.13	4.2	0.1	3.05	2.34	2.46	-2.01	-1.73	0.94	2.01	-0.08	4.51	-2.61	1.67	-3.14	-3.48	2.09	-2.42	-0.31	-4.49	-0.6	-1.08	0.75	1.25	1.43	2.37	0.85	-0.77	-1.26	0.62	-5.25	-0.29	-3.25	-7.34	-3.89	-0.17	0.12	-0.12	-0.97	-2.54	-4.21	5.64	-1.24	0.57	-1.02	-0.83	-2.4	0.79	0.08	0.16	-2.87	-0.07	-1.35	-0.9	1.27	-1.22	-1.67	-0.26	-1.26	2.22	-0.85	-0.67	0.49	3.18	0.61	-2.47	-0.79	-7.01	-8.05	-2.76	-6.81	-0.88	-3.68	-3.43	-6.25	-7.14	-5.77	-1.32	-2.33	-0.38	-2.16	1.64	-5.27	3.89	-5.75	-6.83	-5.3	-1.8	-2.32	0.27	-4.77	-3.41	-1.68	-6.1	-3.92	-6.03	2.22	-4.42	-3.18	-3.19	-4.5	-0.26	2.25	-0.35	-3.54	-4.38	-3.43	-4.31	-8.21	-0.01	-0.83	3.55	7.78	-0.08	2.98	2.61	-2.63	2.75	-0.13	-0.58	1.53	-1.82	-2.86	-3.97	2.24	0.74	3.77	2.11	1.29	-1.44	-1.73	-5.54	-0.17	-6.4	2.2	-3.25	1.43	-1.11	-0.55	-2.57	-2.27	0.62	1.12	3.82	-0.56	5.03	-0.34	-3.12	-0.85	-1.65	-0.67	-2.5	2.76	-5.15	-4.12	-4.25	-1.92	0.74	1.78	-1.22	-6.01	-2.23	-5.31	-2.7	-5.94	-1.74	-5.11	-1.62	0.18	3.96	0.23	1.8	-1.78	-0.63	-1.72	0.95	0.23	-3.43	-2.62	-1.42	1.6	-0.56	-0.23	-2.81	-4.54	-3.3	-1.78	-1.3	0.77	-1.05	-3.02	-3.9	-0.57	-0.03	-5.35	0.39	-2.44	2.47	-1.88	-1.9	-8.38	-1.33	-1.43	-0.01	-4.95	-0.77	-1.22	-0.09	-1.21	-4.44	-0.08	-3.51	5.06	-1.58	-2.36	-4.27	-6.71	0.91	0.23	-5	-3.85	-1.18	-0.36	-1.93	-0.52	-1.43	-0.42	-0.62	-5.23	-0.09	0.07	-0.03	-2.52	-7.93	-4.04	1.1	-0.38	-0.65	-1.67	-3.81	-4.03	0.17	-4.33	0.12	-1.25	-1.46	-4.49	-6.32	-3.04	-6.95	3.34	1.99	-6.54	-0.79	-2.45	-3.23	-0.39	2.36	4.2	-0.76	-0.33	1.57	-2.5	-3.77	0	-0.26	-3.15	-3.21	-6.91	2.42	-0.88	-1.93	1.86	2.57	-0.71	-4.99	-1.51	-3.11	-1.29	-3.41	-0.58	-3.17	-4.96	-2.05	-4.79	-3.03	-0.36	-5.59	-1.58	-5.17	-0.08	-0.76	-3.13	2.9	2.45	-0.65	-0.65	-2.63	5.74	-0.32	-2.4	-3.54	-0.62	-3.15	2.3	-1.32	-3.69	-0.65	0.58	-0.15	-0.36	-4.52	-0.76	-0.36	-2.08	-4.89	-1.49	2.08	1.19	-5.42	-0.84	-6.84	-0.39	-0.26	-2.31	0.19	1.98	-0.57	-0.07	-3.54	-1.22	-1.19	-0.73	-5.21	-2.61	-1.48	-2.96	-4.1	0.51	-3.2	-0.01	-2.82	-0.29	4.56	-1.1	3.46	-4.48	-4.61	-0.89	1.35	-1.5	-0.96	-1.42	-2.64	-1.59	-1.87	1.25	-1.13	-1.79	-2.89	-3.81	-2.82	0.82	-0.32	-1.07	5.78	2.89	2.69	0.03	-0.12	-0.44	0.25	-0.72	-4.87	2.73	-3.5	1.51	0.11	-1.98	0.46	-0.47	1.84	-3	1.44	1.95	-4.63	-6.2	-3.65	0.37	1.04	4.27	-6.95	0.34	-1.91	2.86	-1.52	0.49	0.28	-0.46	-4.86	0.58	4.26	-1.75	-0.75	-1.02	-2.7	-0.66	-2.29	-1.28	-4.32	-2.82	-2.36	-6.68	-0.86	-3.59	-5.66	-2.78	0.62	-0.71	-0.42	1.55	-2.22	-1.84	-4.1	1.57	-5.94	-3.2	0.11	-3.77	4.7	-6.33	0.38	1.92	-4.78	-5.19	-0.39	-0.49	-1.83	-7.5	1.43	-6.78	-6.97	-1.9	-3.73	3.7	-4.04	2.55	-0.97	-4.73	-0.26	-2.04	-3.14	-4.72	-4.55	-5.11	-3.65	5.21	-3.51	-1.65	-3.34	-1.66	0.28	1.92	3.24	-0.45	-3.4	-2.39	-3.51	-3.4	0.01	-3.7	1.11	-4.55	-3.5	-0.55	-3.51	-6.51	3.57	0.01	3.25	-0.75	2.66	-3.05	-1.75	-1.68	-1.09	-0.54	3.68	-1.59	0.12	-0.29	4.01	0.23	2.43	4.51	0.09	-5.75	-2.2	-0.82	-4.04	0.27	-6.35	0.95	0.09	-1.66	2.91	-1.84	0.4	-0.78	0.64	0.94	3.62	2.19	0.65	3.37	0.5	5.26	0.61	-2.34	-4.66	-0.82	0.25	5.45	-0.79	0.11	-1.5	-4.35	4.29	-3.64	-0.04	6.17	0.12	-1.7	0.57	-3.71	3.47	-2.27	0.37	-1.16	-0.99	1.91	-5.58	-5.07	-3.87	-4.01	-1.97	-0.31	3.37	-2.76	-1.98	0.22	-3.78	-3.86	-7.88	-3.68	-5.64	-0.87	0.53	1.77	-0.71	-6.06	-1.64	2.85	-2.72	-1.57	0.34	-6.68	-3.26	2.89	0.4	0.02	-5.5	-0.61	-0.7	-4.95	0.53	0.04	-0.27	0.95	-2.24	-0.99	-5.01	-2.46	-6.05	4.17	-0.85	1.9	-7.5	1.67	6.35	6.66	6.5	-0.29	-0.94	-5.21	-3.51	1.35	-1.75	1.27	-4.19	-0.33	-1.77	-3.33	-0.46	-2.25	3.71	-0.17	-3.65	-2.33	-2.29	-2.08	-2.52	0.9	-2.82	-5.1	-1.82	-3.87	-6.25	1.53	-1.73	2.43	0.43	-1.91	-5.69	0.14	2.11	2.09	-3.8	-1.85	0.18	-4.07	-3.98	-1.01	0.31	-2.81	-1.53	0.51	-2.67	2.55	0.71	-0.61	-1.32	-1.34	7.4	-0.74	6.41	3.6	-1.88	2.11	3.2	4.33	-1.28	-0.91	3.98	4.57	0.76	-2.11	-2.22	-0.15	2.89	-0.27	-3.9	-5.16	-3.27	0.46	-3.19	-1.87	-2.71	-1.14	1.5	-0.54	1.57	2.88	-4.45	-0.47	4.39	0.47	2.26	-0.89	-5.51	-3.02	1.27	-4.6	3.96	6.04	-0.85	2.46	3.29	1.06	-1.44	-0.35	-3.96	-4.15	-4.73	-2.9	-2.06	-0.14	3.3	0.03	-0.78	-0.19	-1.38	-1.13	-7.66	-5.58	-0.35	4.23	-7.66	-0.22	-0.33	-2.41	-0.87	-1.47	2.98	2.96	-0.2	0.24	4.42	2.36	-2.6	2.84	1.67	2.98	-6.43	-2.33	-3.41	-0.78	0.34	-1.3	0.13	1.69	0.11	-4.84	-1.55	-2.64	-2.13	-1.2	-1.65	-4.22	-1.81	-2.63	-0.49	-1.8	-4.95	1.33	0.91	-4.14	-1.77	-2.45	-0.05	-3.6	0.46	-2.16	-1.12	-0.62	3.39	-6.6	-2.92	-0.3	-2.57	-2.76	-0.11	0.12	-0.95	-8.29	0.41	-2.84	-1.27	1.09	0.87	0.69	0	0.47	0.62	0.85	0.78	0.86	0.72	0.68	0.65	0.5	0.6	0.76	0.92	1.65	0.83	0.88	0.7	1	1.14	0.82	0.55	2.13	0.78	0.81	0.73	0.83	0.67	0.6	0.75	1.04	0.8	0.74	0.94	0.81	0.87	0.5	1.15	0.88	0.74	0	0.86	0.66	0.66	0.89	0.67	0.35	0.63	1.46	0.71	1.27	0.95	0.84	0.96	0.72	0.67	0.72	0.63	1.02	0.71	0.89	1.22	0.66	1.44	0.86	0.87	1.46	1.71	1.01	1.92	0.89	1.51	0.71	0.62	1.05	0.47	1.24	0.94	0.71	0.93	0.99	1.06	0	1.11	1.56	1.47	0.83	0.06	0.13	0.21	0.52	0.92	0.62	0.72	1.25	1.34	0.93	0.71	0.58	0.81	0.8	0.96	1.33	0.57	0.58	0.72	0.38	0.7	0.71	1.32	0.7	0.67	0.14	1.01	1.09	0.42	0.75	0.75	0.65	0	1.27	0.62	0.46	0.47	0.42	0.46	0.82	0.82	1.02	0.46	1.01	0.72	0.42	0.72	0.62	0.94	0.93	1	0.96	0.87	0.71	0.6	0.77	0.57	1.6	1.71	1.42	0.83	1.29	0.69	0.62	1.35	1.02	0.84	0.66	1.11	1.32	0.29	0.71	1.14	1.49	0.9	1.69	0.86	0.82	0	1.51	0.57	0.75	1.29	0.8	1.59	0	1.03	0.53	1.12	0.65	0.91	0.95	0.73	0.71	2.9	1.12	0	0	0.88	0.88	1.45	0.51	1.32	0.73	0.55	1.18	0.73	1.01	1.15	0.95	0.78	1.1	1.19	0.32	4.36	1.63	1.01	0.95	0.01	1.21	0.91	0.87	1.01	1.1	1.1	0.99	1.07	0.72	0.45	0.32	0.7	1.3	0.81	1.21	0	1.25	1.96	1.36	0.92	0.86	0.61	0.69	0.4	1.01	0.57	0.87	0.79	1.26	0.86	0.75	1.19	0.96	0.6	1.1	2.28	1.72	0.54	0.91	0.41	0.68	0.9	0.79	0.9	1.27	0.96	0.95	0.68	1.28	0.73	0.71	1.18	0.66	1.51	0.94	1.95	1.17	3.09	1.11	0.53	1.08	0.83	1.08	1.29	0.51	0.74	0.69	0.58	0.93	1.14	0.65	0.62	1.65	0.66	0.66	0.91	0.54	0.79	0.61	1.16	0.46	1.15	0.92	1.72	1.06	0	0.73	1.12	0.69	0.76	1.01	1.54	1.09	0.63	2.46	0.52	0.41	0.44	1.63	0.89	1.14	1.55	0.78	0.71	0.7	0.75	0.72	0.69	0.93	0.95	0.58	0.84	0.4	1.31	0.86	0.44	1.27	0.66	0.64	0.5	0.52	1.08	1.54	0.54	0.75	0.94	0.66	0.73	0.61	1.38	0.23	0.71	0.81	1.12	0.83	0.6	0	0.9	0.57	1.09	1.42	0.9	0.91	0.14	1.43	0.73	0.47	1.19	1.06	0.91	0.1	0.14	0.76	0.01	1.61	0.67	0.26	1.44	0.95	1.53	1.21	0.41	0	1.4	0.72	0.78	0.78	0.56	0.95	0.67	0.95	0.37	0.39	0.38	0.64	1.96	0.35	1.56	0.65	0.89	1.04	0.92	0.8	0.81	0.83	0.71	0.25	0.48	0.63	1.12	0.67	1.65	0.6	0.88	0.63	1.26	0.96	1.65	1.36	1.74	1.98	0.34	1.64	0.93	1.27	1.75	0.6	0.96	0.9	1.23	1.63	1.43	1.78	1.47	1.74	0.39	1.39	0.86	1.25	0.95	0.46	0.11	0.63	0.55	0.25	0.21	0.58	1.22	2.74	0.95	0	1.03	1.46	1.4	0.59	0.71	0.63	0.84	0.41	0.57	0.73	1.08	0.96	1.19	0.95	0.69	0.6	0.96	1	0.83	1.03	0.69	0.69	0.56	0	1.14	0.37	1.85	0.71	0.76	0.54	0.83	0.79	0.9	0.41	0.54	0.71	0.74	0.7	0.28	0.76	1.26	0.52	0.95	1.06	0.94	0.4	1.25	0.3	0.53	1.3	1.22	1.35	0.83	0.77	1.72	1.1	0.71	1.05	1.05	1.31	0.84	1.29	2.3	1.2	0.83	1.1	1.28	0.73	0.94	0.88	1.2	0.95	1.34	0.97	0.71	0.74	1.09	0.48	0.76	0.96	0.83	1.72	0.44	1.22	1.53	0.89	0.61	0.61	0.6	1.04	0.91	0.8	0	0	0	0.76	0.91	0.82	0.61	0.67	0.64	1	0.62	1.12	0.72	0.68	0.98	0.66	0.92	1.04	1.05	0.01	0.99	1.65	1.44	0.84	0.83	1.34	0.55	1.09	0.67	0.9	1.11	1.2	1.06	2.06	1.05	1.03	1.41	0.58	0.62	0.86	0.91	1.74	1.51	0.9	0.92	1.23	0.29	0.95	2.86	0.75	0.53	0.52	0.74	1	0.67	1.1	0.95	1.29	0.54	0.75	0.86	0.81	0.45	0.95	0.45	1.34	1.18	0.83	0.71	2.4	0.68	0.76	0.43	0.51	1.02	0	0.71	1.13	0.74	0.97	1.43	0.65	0.99	1.07	0.73	1.06	0.13	1.36	1.32	1.12	0.44	0.9	0.54	3.01	0.19	0.64	1.1	0.76	0.95	1.11	1.35	1.03	1.15	0.52	0.35	0.55	0.65	0.74	0.73	1.36	0.46	1.2	1.03	1.3	0.68	0.56	0.45	0.45	0.61	0	0.63	0.38	0.63	0.47	1.8	0.98	0.94	0.5	0.81	0.88	0.55	1.93	0.47	0.75	0.61	0.57	1.26	1	0.09	1.02	0.86	1.27	0.23	0.59	0.72	0.47	0.97	0.94	1.09	0.84	0.42	0.94	0.62	0.38	0.75	1.06	1.4	1.12	1.37	0.91	0.61	0.49	0.69	1.1	0.61	1.41	0.48	0.94	0.69	0	0.72	1.1	1.54	1.25	0.83	0.82	0	1.54	0.64	0.55	0.24	1.04	2.02	1.14	0.81	0.56	1.02	0.61	1.07	0.78	0.43	0.92	1.03	0.63	0.94	0.51	0.75	2.65	0.67	0.72	0.5	0.91	1.14	1.86	10.7	0.43	1.12	0.57	0.81	1.58	0.6	0.79	0.64	0.42	0.99	0.71	0.95	0.59	0.79	1.15	1.72	0.81	0.78	0.94	0.84	1.25	0.5	1.38	0.67	0.62	0.44	0.57	0.84	1.18	0.86	1.15	0.62	0.74	1.27	0.59	0.85	0.22	0.8	0.14	0.65	0.93	1.18	0.92	0.65	0	0.7	0.75	0.79	1.14	1.05	1.24	0.82	0.41	0.56	1.56	0.57	1.21	1.14	0.86	0.63	1.56	1.06	0.6	0	0.53	0.71	0.74	1.05	0.8	0.85	0.8	1.09	1.01	0.67	1.06	0.39	1.07	0.46	1.02	0.71	0.99	1.01	2.13	0.44	0.58	0.42	0.71	0.65	1.11	0.65	1.02	0.79	1.1	0.73	0.84	0.54	0.99	1.14	0.56	0.87	0.38	0.88	0.18	0.32	0.5	1.76	0.59	0.91	0.94	1.31	0	0.45	1.17	1	0.73	3.05	1.15	1.23	1.21	1.26	0.06	0.81	1.86	0.76	0.74	0.89	1.9	0.59	1.12	0.09	0.95	1.57	0.79	0.67	0.41	0.55	0.68	1.32	0.6	0.53	2.53	1.07	1.16	1.52	1.29	0.86	0.76	0.78	1.02	1.52	0	1.03	1.01	0.92	0.62	0.5	0.92	1.46	1.06	0.96	0.63	1.17	1.86	0.95	1.06	2.35	0.89	0.91	1.68	5.16	0.62	1.71	0.68	0.82	0.99	0.76	0.77	1.22	0.52	0.93	0.84	0.45	1.13	0.36	1.13	0.66	1	1.14	0.48	1.93	0.68	0.57	0.56	1.18	0.55	0.91	1.43	1.02	0.75	1.06	0.81	0.79	0.86	1.02	1.47	0.48	0.52	1.01	1.23	0.9	0.94	0.64	1.33	0	0.92	1.35	0.71	0.68	0.85	0.78	0.95	0.69	0.39	0.6	0.52	0.71	0.89	0.99	1.08	0.36	0.82	0.64	0.13	0	0.71	0.75	0.73	0.57	0.61	1.68	1.08	1	0.77	0.45	1.13	0.41	0.77	0.79	0.65	1.02	0.45	1.01	1.06	0.59	2.17	0.81	0.76	0.74	1.32	0.31	0.63	1.2	0.92	0.24	0.56	0.66	0.31	0.9	0.92	0.76	0.43	1.09	1.88	0.79	2.25	0.62	1.06	0.99	1.4	0.75	0	1.06	1.7	0.85	0.49	0	0.85	0.47	1.04	1.5	2.92	1.11	0.06	1.09	1.39	1.54	1.51	1.13	0.91	1.1	0.42	0.6	1.2	0.72	0.47	0.76	0.72	0	0.99	2.95	1.32	0.44	0.79	0.64	0.44	1.13	1.32	0.81	1.27	0.95	1.57	1.34	1.07	1.65	0.34	1.32	1.43	1.63	0.23	0.51	1.33	0	1.15	0.52	1.25	0	0.67	0.62	0.19	1.23	0.77	0.98	1.08	0.83	1.05	0.67	1.1	0.94	1.04	0.74	1.43	0.65	0.37	0.63	1.59	0.08	0.96	0.84	1.1	0.89	0.87	1.29	0.8	0.84	0.38	0.82	1.11	1.55	0.67	0.87	2.17	0.89	0.45	0	0.75	0.91	0	1.45	0.79	0.08	0.6	0.39	1.05	0	1.78	0.56	1.28	0.47	0.47	1	1.14	0.92	0.96	0	0.38	0	0.49	0.95	1.03	1.07	0.92	1.19	0.86	1.68	0.88	1.21	2.52	1.26	1.78	0.65	0.69	1.29	0.89	0.73	1.24	0.8	0.24	0.81	0.71	1	0.81	2.12	0.74	1.08	0.87	1.07	7.01	0.51	0.23	0.2	0.46	0.76	0.38	0.37	0.61	0.57	0.99	0.52	0.53	0.8	0.79	1.03	0.89	0.55	1.38	1.03	0.6	1.57	0	0.81	1.07	0.4	1.25	0.65	0.47	0.58	0.64	1.3	1.35	1.04	0.88	1.58	1.97	0.91	1.34	1	1.37	0.48	1.69	0.71	0.75	0.64	0.84	0	0.99	0.77	1.11	1.34	1.67	0.77	1.2	1.26	0.63	1.6	1.02	0.79	0.4	1.09	1.11	1.71	0.24	0.75	0.4	1.27	0.77	0.86	0.7	1.14	1.29	0.32	0.41	0.74	0.58	0.76	0.02	0.88	0.47	0.65	0.36	0.99	0.45	1.15	0.82	0.91	1.45	0.67	0.52	0.65	0	0.71	1.48	0.92	1.94	1.1	1.03	1.29	2.13	0.62	0.49	0.62	1.31	1.27	0.77	0.6	0.5	1.2	0.7	0.71	0.59	0.64	0.32	0.64	0.95	1.53	1.37	1	0.89	1.25	1.55	1	1.07	1.4	0.1	0.42	1.7	1.13	1.15	0.81	1.88	0.7	1.62	0.82	0.56	0.9	2.19	0.83	0.68	0.67	1.04	0.41	0.72	0.76	0.69	0.98	0.6	0.82	0	1.17	2	0.44	0.68	0.54	0.46	0.69	0.83	1.09	0.96	0.65	1	0.54	0.51	1.46	1.38	1.2	0.3	1.7	0.92	0.9	0.58	0.62	0.64	0.84	0.59	0.43	0.49	0.69	1.01	1.32	0.26	1.28	0.94	0.86	0.83	1.23	0.4	1.65	0.79	1.16	0.77	0.73	0.68	0.6	0.58	1.17	0.4	0.46	0.67	1.43	1.03	0.16	0.55	1.01	0.99	0.78	1.37	0.67	1.58	0.99	0.11	1.02	0.16	0.8	0.37	1.01	1.01	0.89	0.77	1.57	1.11	0.12	0.89	0.33	1.53	0.74	0.95	0.56	0.83	0.94	1.53	0.71	0.68	1.02	0.7	1.36	0.84	0.65	1	0.74	0.67	0.79	0.87	0.47	0.35	1.22	0	0.42	1.28	1.13	0.8	0.71	1.18	0.68	1.18	1.45	0.85	1.67	1.25	1.61	0.8	0.86	0.78	0.72	0.57	0.55	1.07	1.42	0.95	0.79	1.4	0.64	1.16	1.3	0.58	1.52	0.57	0.9	0.8	1.14	0.23	0.57	1.12	0.92	1.65	1.21	0	0.83	0.64	0.54	0.87	0.81	0.6	0.71	0.58	0.75	1.21	1.35	0	1.29	1.32	0.92	0.73	0.41	0.18	0.18	0.14	0.2	1.06	1.97	0.87	1.41	0.99	2.26	0.69	0	1.02	0.78	0.9	0.8	0.84	1.06	0.75	0.94	1.46	0.92	0.43	0.9	0.78	0.52	0	0.46	1.29	2.39	1.16	1.56	0.65	0.42	0.97	0.74	0.77	0.84	1.24	0.84	0.33	2.21	0.69	4.67	1.01	0.23	0.41	0	1.65	1.36	0.97	1.34	1.11	0.44	1.26	1.47	1.61	1.61	0.67	1.15	2.2	0.7	0.98	0.9	0.75	0	0.69	1.22	0.49	1.14	0.72	0.79	0.64	0.8	0.72	0.99	0.6	0.75	1.75	0.96	11.86	0.63	1.3	0.43	1.23	1.05	0.4	2.59	0.61	1.42	0.63	0.52	1.42	0.96	1.82	0.99	3.96	1.57	1.26	0.83	0.57	0.65	1.84	0.64	1.8	0.89	1.27	0.74	0.73	10.87	0.99	1.56	0.93	1.94	1.69	1.44	2.23	2.23	0.91	1.54	1.1	0.92	1.06	1.44	1.06	1.41	0.67	1.45	2.77	1.66	0.64	1.45	1.37	3.14	1.74	1.94	1.79	1.77	0.96	1.39	2.57	1.41	1.35	1.13	0.87	1.36	1.22	1.01	1.85	1.7	2.11	0.46	1.62	1.67	1.72	2.53	1.08	2.06	1.62	2.04	1.74	1.47	1.37	2.54	1.26	0.41	1.07	1.26	0.69	1.84	0.56	1.53	1.24	1.05	2.13	1.29	2.09	1.35	1.02	1.32	0.3	0.85	1.45	1.18	1.23	0.78	0.69	1.18	1.2	0.66	1.21	0.54	1.74	0.83	1.03	1.35	1.1	0.45	0.93	2.61	0.84	0.82	0.79	0.54	1.31	0.8	1.26	0.96	0.76	1.03	0.83	0.65	0.99	1.95	1.46	1.33	1.85	0.96	1.2	0.69	1.14	1.14	0.34	1.53	1.36	0	0.98	0.73	0.45	1.14	1.33	1.42	1.03	0.4	1.91	1.5	2.08	1.78	0.51	0.94	1.14	0.51	0.64	0.8	1.46	1.86	1.14	0.7	1.5	0.55	0.17	1.07	1.09	1.07	1.04	0.99	0	0.59	0	0.89	0.34	1.21	0	0.7	0.6	1.06	0.42	1.56	0.66	1.27	1.63	0.93	1.01	0.32	0.73	1.3	1.01	1.72	2.06	0.85	0.87	0.93	0.96	2.06	1.08	0.55	0.57	0.5	0.77	1.96	0.45	0.92	0.9	0.76	1.72	0.44	0.84	0.79	0.79	2.09	0.9	0.61	0.95	1.13	0.9	0.62	1.73	0.79	1	0.43	0.25	0.89	1.55	0.34	1.56	0.28	0.63	0.76	0.76	0.52	0.61	1.2	1.23	0.82	1.1	1.83	1.18	0.96	1.16	0.6	0.75	1.13	1.01	0.6	0.38	0.71	0.08	0.62	2.28	2.72	1.62	0.88	0.05	0.43	0.12	0.09	0	0	0.6	0.49	0.54	1.36	0.26	0.68	0.67	1.08	0.63	0.03	0.13	0.78	0.03	0.52	0	0.4	0.55	2.67	0.67	0.61	0	0.49	0.8	0.52	0.53	0.97	0.54	0.91	1.27	0.59	0.96	0.35	1.15	1.53	0.72	1.06	0.84	0	2.08	0.81	0.72	0	1.74	0.54	0.69	0.74	0.75	0.93	0.92	0.96	0.94	0.74	2.89	0.58	0.84	1.43	0.97	1.17	0.74	1.85	1.35	0.46	0.62	0.92	0.98	0.59	0.67	1.24	1.19	0.98	0.92	0.94	0.89	0.71	0.79	1.16	1.11	0.65	0.88	1.78	0	0.87	0.62	0.89	0.51	1.36	1.07	0.55	0.68	0.63	0.9	2.58	0.4	1.43	0.7	1.55	0.61	0.28	2.23	0.27	0.85	0.74	0.6	0.58	0.52	1.38	0.72	0.58	0.74	1.03	0.84	0.92	1.26	0.6	0.52	0.33	0.53	0.47	1.32	0.74	0.6	1.49	0.61	0.77	0.63	1.57	0.73	0.73	1.02	0.36	0.75	0	0.84	1.3	0.56	0.74	0.67	0.79	0.65	0.53	0.62	0.5	0.73	0.56	0.48	1.75	0.97	0.67	0.9	1.05	0.98	0.86	0.37	1.25	0.9	1.35	0	0.64	2.16	0.48	1.97	0.48	1.19	0.8	1.04	0.7	0.48	0.62	0.84	1.04	0.85	0.61	1.46	1.18	1.15	0.88	0.42	1.44	0.96	0	1.16	0.68	0.59	0.85	0.92	0.17	0.88	1.36	0	0.79	1.4	1.4	3.78	1.11	1.05	0.35	1.22	0.51	0.82	0.94	1.12	1.23	0.76	0.59	0.74	0.72	0.61	0.67	0.88	0.5	0.88	0.6	0.33	0	1.01	0.73	0.66	0.4	0.69	1.15	1.18	1.02	1.42	0.44	0.55	0.72	0.69	0.51	0	2.63	0.69	1.01	0.38	0.42	0.95	0.64	0.74	0.74	0.6	0.44	0.57	0.43	1.63	1.18	0.9	0	0.63	0.67	1.46	0.83	1.2	0.52	0.86	0	0.73	0.82	1.67	0.64	2.11	0.61	0	0.7	1.76	0.96	0.52	1.32	0.78	0.72	0.98	0.51	0.84	0.87	0.21	0.66	1.48	0.78	1.17	2.7	1.03	0.73	0	0.85	0.89	0.96	0.92	0.63	0.6	1.38	1.91	1.26	1.92	0.92	1.76	0.8	1.59	0.82	0.86	0.71	1.22	0.38	0.46	0.64	1.09	1.31	1.14	0.92	0.92	0.61	0.61	0.52	0.82	1.29	1.52	1.02	1.98	1.27	1.01	0.37	0.53	0.45	0	1.36	1.15	1.17	0.62	1.26	0.43	1.08	0.53	0.6	0.76	0.97	1.06	1.24	1.39	1.29	0.7	1.32	1.44	0.52	0.64	0.26	0.4	0.63	1.07	1.39	1.44	0.65	1.16	0.91	0.73	0.53	1.35	0.76	0.63	0.81	0.87	0	0.52	1.29	0.39	0.51	1.06	0.25	0.69	0.52	0.44	0.89	0.95	1.22	0.65	0.76	0.12	1.46	0.48	1.38	0.41	0.64	1.02	0	0.71	0.79	0.86	0.44	0.27	0.44	0.99	0.73	0.56	0.51	0.79	0.67	0.65	0.53	0.64	0.41	1.1	0.83	1.05	0.85	1.23	1.05	0.6	1.19	0.52	0.99	0.5	0.56	1.08	1.26	0.72	1.23	0.64	0.88	1.04	0.57	0.47	1.24	1.61	0.63	0.63	0.55	0.69	0.84	0.25	0.87	1.19	0.63	1.08	0.61	0.56	0.64	0.48	1.45	0.92	1.16	1.62	1.32	1.01	0.29	1.43	1.19	1.38	1.02	1.03	0.83	0.78	0.78	1.73	1.6	0.68	0.96	0.53	0.59	0.37	2.42	0.81	0.77	1.47	0.56	0.15	0.65	0.78	1.01	0.83	1.84	0.98	0.75	0.73	0.48	1.5	0.72	0.61	1.77	1.07	1.46	1.11	1.22	0.87	0.55	0.75	0.65	0.87	0.29	1.11	1.01	0.48	0.5	0.57	1.04	0.92	0.94	0.41	0.68	0.64	0.89	0	0.29	2.39	0.97	0.82	0.86	1.35	0	1.22	1.23	1.41	0.66	0.45	0.78	0.77	0.7	0.6	0.31	0.97	1.06	0.44	1.73	1.17	1.71	0.91	0.79	0.89	0.59	1	0.5	0.77	0.94	0.85	1.24	0.98	0.7	1.06	0.55	1.2	0.84	0.53	1.33	1.13	0.72	0.08	0.65	0.59	1.6	0.76	1.09	1.17	0.97	0	1.01	0.51	1.46	0.91	0.48	1.01	0.84	0.82	0.76	0.77	0.71	0.96	2.46	0.66	1.15	0.84	1.15	1.04	0.77	1.11	0	0.4	1.35	1.75	1.05	0.51	1.18	4.47	0.56	0.84	0	0.93	0.73	1.25	1.1	0.66	0.68	0.73	0.99	0.78	0.6	0.59	0.84	0.75	2.27	0.78	0.66	1.38	0.97	0.39	1.06	0.91	0.87	1.56	1.05	1.05	0.09	1.08	0.3	1.21	0.86	1.06	0.96	0.77	0.44	0.74	0.62	1.5	1.35	0.62	1.45	1.89	1.03	0.51	0.43	1.74	1.07	0.66	1.49	0.79	4.9	1.28	0.81	0.65	0.73	1.81	1.2	0.2	1.14	1.63	0.51	0.47	0.78	0.34	0.7	1.16	0	0.46	0.79	0.61	1.17	2.52	1.23	0.37	0.94	0.65	0.45	0.57	0.69	0.4	0.39	0.44	2.17	1.27	0.6	0.77	1.37	0.47	1.26	0.74	0.81	0.36	3.83	1.33	1.21	0.89	0.69	1.82	1.6	0.79	0.63	0.45	1.3	0.55	0.85	0.61	1.62	0.98	0.76	0.73	1.2	0.7	0.79	0.99	0.53	6.5	0.64	1.02	0.6	1.75	1.15	1.62	0.9	0.32	0.62	0.43	0.37	0.75	1.05	2.03	1	1.05	0.51	0.54	0.52	0.58	0.42	0.54	0.97	0.42	0.86	1.13	0.55	0.4	0.61	1.52	0.94	0.54	0.45	0.49	0.66	1.55	1.14	0.63	0	0.4	0.84	0.49	0.86	0.66	0.68	1.32	0.5	1.05	0.96	1.26	1.2	1.23	1.47	0.5	0.79	0.98	0.58	0.99	1.3	0.76	1.02	1.09	0.29	0.53	0.51	1.19	0	0.94	1.04	1.41	1.03	0.96	0.83	1.13	5.22	0.93	0.78	1.13	0.73	1.46	0.84	0.83	0.85	1.33	0.97	0.98	1.9	1.24	0.35	0.97	0.62	0.18	1.64	0.93	0.13	1.7	1.55	0.6	0.25	0.57	1.43	1.18	0.75	1.55	0.6	0.96	0.49	0.61	0.79	0.87	0.92	1.95	1	0.5	1.65	0.91	1.03	0.54	1.07	1.56	0.81	1.34	0.7	0.74	1.15	0.68	0.95	2.72	1.54	1.66	2.79	0.52	0.58	1.53	0.78	1.07	0.73	1.54	1.62	2.51	1.09	0.81	1.14	1.03	0.28	0.91	0.5	0.82	1.02	0.34	0.44	0.49	0	0.44	1.05	1.48	1.15	0.99	0.79	1.38	0.69	1.45	0.25	1.27	0	1.1	0.65	0.93	0.35	0.55	1.07	0.66	0.76	0.44	0.43	1.24	1.36	0.8	1.83	0.86	0.31	0.44	1.31	1.72	0.94	1.09	0.81	1.19	0.86	0.38	0.59	0.74	1.75	0.93	0.76	0.55	0.74	0.97	1.14	0.88	0.59	0.75	1.46	0.66	0.55	1.26	0.85	0.59	0.66	0.75	0.61	1.5	0.64	0.67	0.9	0.58	0.73	1.1	1.08	0.51	1.2	0	2.14	0.58	0.56	1.26	1.03	1.24	1.39	1.09	1.13	0.92	1.18	1.09	1.28	0.93	0.61	0.61	0.83	0.77	1.06	0.74	0.85	0.36	0.68	0.97	0.97	0.36	1.17	0.91	0.93	1.2	0.95	0.58	0.51	0.46	0.83	1.28	0.9	0.65	0	0.6	1.42	0.47	1.05	0.94	0.64	0.96	0.47	23.99	1.23	0.59	0.7	0.69	0.52	0.31	0.77	0.94	1.25	1	0.94	0.42	0.78	1.1	0.7	0.58	1.11	1.89	1.26	0.64	2.26	0	1.16	1.12	0.78	1.06	0.64	1.02	1	0.83	0.6	0.59	0.42	0.94	0.6	1.13	0.58	0	0.82	0.94	0.81	0.89	1.08	1.21	0.35	0.55	0.54	0.93	0.61	0.43	0.71	0.43	0.2	0.64	1.29	0.89	1.18	2.33	1.26	1.16	1.93	1.28	0.72	0.67	0.77	0.55	0.71	2.89	0.17	1.74	0.7	0.53	0.65	0.76	1.1	0.65	0.83	0.34	0.94	1.61	0.9	0.51	0.46	0.63	0.75	0.92	0.53	1.36	1.81	0.77	0.57	1.02	0.96	1.2	0.9	0.57	1.35	1.23	0.68	0.68	1.15	0.88	0.41	0.33	1.01	0.52	0.75	0.74	1.07	0.47	0.62	0.59	0.66	1.2	0.8	1.03	2.81	0.95	0.69	0.63	0.68	1.51	1.67	1.12	0.74	1.19	1.5	1.23	1.85	0.77	1.1	0.81	0.49	0.47	0.75	0.52	0.69	0.9	1.38	1.13	0.98	0	1.15	0.75	1.17	1.15	0.75	0	0.83	1.01	1.7	0	1.03	0.9	1.47	1.46	1.85	0.75	0.54	1.04	0.72	0	0.75	1.55	0.9	1.9	0.56	0.97	2.01	1.22	0.74	0	0.44	0.94	0.7	0.85	0.62	0.18	0.9	1.08	1.26	0.51	0.68	1.15	1.08	0.7	0.76	0.75	0.49	0.89	0.92	1.15	1.03	1.44	1.47	1.26	0.61	1.26	1.27	0.65	1.33	0.88	1.01	1.28	3.68	0.29	0.67	1.17	0.63	0.92	0.91	2.17	1.03	0.51	0.99	0.67	0.71	0.75	0.87	1.39	2.29	0.44	0.5	0.78	0.53	0.58	1.12	0.77	1.08	0.59	0	1.42	0.65	1.39	0.82	0.67	0.57	0.51	0.8	0.11	0	1.15	0.51	0.79	0.68	1.32	0.84	0	0.92	0.45	0.32	0.55	0.38	0.53	0.91	1.31	0.77	0.59	0.64	1.03	0.68	0.36	0.6	1.06	1.46	0.73	0.77	0.65	1.83	0.79	0.49	0.55	0.83	0.43	1.16	1.1	1.66	0.86	0.97	0.6	0.24	0.66	0.86	0.7	1.02	0.9	0.92	1.42	1.9	0	0.69	1.3	1.01	1.39	1.15	0.96	1.16	0.42	1.87	1.54	1.19	0.95	1.72	1.03	0.53	0.65	0.88	0.88	0.62	1.27	0	0.41	0.67	1.37	1.13	1.41	1.34	2.29	2.06	0.63	1.78	0	0.79	0	0.94	1.35	1.24	0.91	0.88	0.7	0.39	0.17	0.92	0.97	0.83	1.03	1.05	0.88	0.6	0.53	0.68	1.48	1.08	0.65	0.87	0.99	0	0.7	0.67	0.96	0	0.49	0.92	1.11	1.61	0.68	1.12	0.94	0.72	1.21	0.56	0.67	0.89	1.19	0.63	0.68	0.56	1.1	0.56	0.98	0.52	0.45	0.06	1	1.36	0.42	0.45	1.21	0.78	1.05	1.71	1.51	0	0.89	1.03	1.43	0.51	3.16	0.75	0.85	0.43	0.98	0.45	1.14	0.22	1.41	0.17	1.07	0.57	0.46	0.62	0.53	1.28	4.68	1.47	0.78	0.9	1.74	0.7	1.57	0.89	0.73	0.32	0.87	0.59	1.07	1.2	0.51	1.24	0.53	0.35	1.03	0.34	0.99	0.64	1.72	1.57	1.64	0.19	0.94	1.17	1.85	0.92	0.15	0.56	0.96	0.4	1.21	1.86	0.89	1.01	1.08	0.57	1.16	1.77	0.28	0.67	0.67	0.44	0.61	1.03	1.1	0.75	0.71	1.23	1.22	1.02	0	0.96	0.96	1.08	1.31	0.71	0.82	0	0.44	1.12	0.53	1.26	0.41	1.31	0.74	1.34	1.64	0.93	0.49	1.35	1.39	0.91	1.04	0.85	0.67	0.63	0.55	1.28	1.18	1.04	1.33	0	0.21	0.6	1.02	0.73	0.53	1.18	0	1.33	1.19	0.78	0.82	0.86	1.34	0	1.89	2.41	0.76	0.23	1.14	0.91	1.02	0.87	0.81	0.4	0	2.13	1.47	1.9	1.03	0.39	1.15	0.21	1.22	0.21	1.21	0.98	1.61	0.83	0.9	0	1.2	0.88	0.88	1.15	0.28	1.06	1.5	1.3	2.67
13	BAT00035	1.94591	9	12.83	NA	7.77	82	85	352	396	128	40	71	32	26	92	28	381	789	NA	76	NA	61	1.3	21	12	2.8	0.4	0.005	5.1	100	14.2	1.08	136	3.8	99	23	0.62	104	12	4.7	2.39	0.87	4.1	198	12	33	0.3	0.1	138	42	57	72	3.06	40	265	11	44	7.6	76	108	131	10	NA	15.5	0.15	6.9	4.49	12.8	36.8	82	28.5	34.8	256	11.7	9.5	0.3	0.02	73.6	13.5	10.7	1.3	0.6	5.08	0.93	0.74	0.09	0.04	31.7	1.2	1	41	37	90	17	160	549	1	3.5	57	83	23	1	17	220	17	17	3	56	1	0	1	25	0	173	34	35	103	18	179	43	34	68	46	31	2	4.16	0.33	0.02	0.13	0.01	0.08	0.02	0.02	0.09	0.02	0.01	0.01	0.03	0.06	0.11	0.36	0.09	0.025	0.34	0.61	0.06	0.04	0.06	0.12	0.13	0.05	0.03	0.02	0.04	0.08	0.04	0.04	0.02	0.01	0.03	0.06	0.01	0.03	0.09	0.04	31	35	4	0.1	0	7	0	0	1.025	12	3	14	0.2	41	NA	34.1	1	5.7	54	NA	NA	42	NA	NA	NA	NA	NA	NA	NA	NA	NA	NA	NA	NA	NA	NA	NA	NA	36.9	77	24	93	46	100	76	1	88	129	28	128.7	28.2	17	1.01	NA	NA	NA	64	NA	NA	NA	NA	NA	NA	NA	NA	NA	NA	-1.42	-1.09	-2.99	-2.62	-3.03	1.83	-0.4	-1.13	0.73	-1.05	-1.23	-0.63	-1.05	-0.07	-7.62	-5.03	-2.91	-2.33	0.15	-0.34	-0.84	-2.61	-2.16	-3.06	-1.5	-0.41	0.84	-0.45	3.84	0.06	0.28	-1.52	2.58	-5.28	-0.05	1.06	-3.41	2.4	-0.73	2.25	0.56	7.08	-2.68	-0.27	-3.32	-2.18	-1.68	-8.14	-6.02	0.13	-3.31	-3.27	-1.73	-1.59	-3.64	-1.19	-1.42	-0.34	-0.6	-4.09	-1.18	-0.17	-2.24	-1.15	-0.76	-1.97	-4.81	-1.03	-2.76	-0.68	-3.9	-2.62	2.64	-0.31	-0.83	-2.84	0.07	-0.38	4.74	-0.52	2.09	1.65	3.72	-1.05	1.95	1	-1.9	-3.76	0.56	-2.06	3.3	-0.33	-0.96	-0.79	-0.69	-2.9	4.04	-1.78	-8.4	-3.87	-0.61	-1.15	-2.87	6.32	-3.4	0.6	-4.86	-2.44	-0.61	-2.49	2	-1.88	-2.57	1.37	-1.53	-2.87	-2.7	2.82	-0.74	-3.89	1.55	-2.8	-2.4	-2.39	-0.8	0.75	-4.34	-3.49	-5.67	4.96	0.43	-0.83	1.12	-3.01	-0.12	5.94	-1.31	-1.94	0.05	-0.65	-0.5	-0.17	-0.27	-1.5	-1.29	-4.28	-3.21	4.65	1.24	-4.49	-1.02	0.58	-1.36	0.06	-6.65	-1.25	-3.84	-5.58	-2.02	0.39	-6.39	-5.96	-0.67	-1	-2.47	-0.69	-1.87	-1.84	-3.01	-2.26	-4.71	-1.12	-0.28	-1.09	0.87	0.98	-0.85	-3.4	-3.02	3.65	-0.61	-1.41	-0.83	-3.12	-0.2	-1.17	-4.3	-2.59	-1.91	0.16	-3.04	-2.76	-4.48	1.72	5.17	-1.64	-0.9	-4.78	-2.63	2.48	-0.32	-7.12	2.5	-3.52	-1.4	-5.46	-3.3	-3.79	0.11	-1.51	-3.98	-3.15	-0.53	2	0.26	-0.11	-0.76	-4.3	-2.27	0.14	0.38	2.17	0.08	-0.92	3.69	-0.36	-2.64	3.92	-3.22	-7.37	5.14	-0.78	-1.97	-1.11	-0.43	-0.58	-0.53	1.67	-4.61	-4.21	-2.5	2.14	-0.41	-1.13	1.3	1.67	-1.49	-1.04	-0.62	0.05	-3.89	7.61	-3.09	-1.85	-3.78	-2.7	-1.87	-0.61	-4.71	0.91	1.52	-2.81	5.18	-1.08	-0.26	-1.02	-0.34	-3.69	-0.74	-0.49	-0.94	-1.66	0.3	-1.43	0.38	6.81	-0.15	0.05	0.34	-0.98	-0.6	-3.75	-4.17	-3.71	-3.31	-2.73	-0.76	-2.97	-2.25	0.21	4.27	2.83	-2.29	-6.84	-0.88	0.62	2.6	-6.97	-0.3	0.06	0.23	-3.52	5.77	1.88	-1.41	-0.26	-1.43	0.09	4.37	-5.66	-2.27	0.21	-0.92	-3.39	-0.84	0.26	-3.17	-0.19	0.89	4.45	-5.31	1.87	3.11	-0.46	-2.42	-4.03	-1.23	-0.24	-2.02	-0.44	0.03	-0.29	-0.38	-2.48	5.31	0.05	-2.38	-3.44	2.1	1.14	-0.36	-3.44	-1.81	1.55	0.8	-1.31	-0.68	-0.06	-0.72	-1.62	-1.79	-2.31	-2.15	0.96	-1.83	-2.72	-0.39	-0.01	-0.91	-1.47	-3.99	4.35	1.7	-1.41	-3.2	-6.88	-0.31	-1.17	-1.5	-2.55	3.58	-4.09	2.44	-6.23	-2.25	-2.68	-1.56	-0.85	0.08	-1.78	-2.25	-0.52	-1.15	6.69	-3.12	-0.21	2.1	-5.7	-5.94	-0.26	0.74	-0.32	-2.64	4.7	-7.89	-0.68	0.58	4.41	-0.1	-0.75	-1.87	-1.23	-1.54	-1.48	-1.38	-0.17	-3.25	-5.24	2.23	0.68	-0.95	1.13	-0.71	0.08	-1	0.82	1.65	-1.76	-1.16	4.97	-1.42	-1.28	1.33	-2.02	-3.38	-4.38	0.55	-0.41	2.67	4.49	-0.3	4.14	1.25	-1.37	0.36	-0.1	0.62	6.4	0.3	-4.75	0	-0.47	-4.53	-0.46	-3.51	0.29	2.44	-0.47	1.29	3.23	0.89	-4.5	-0.15	1.74	-2.73	-3.87	-4.49	-0.77	-1.49	-2.18	2.22	-2.01	2.44	-2.24	3.62	-0.5	5.07	-1.03	2.4	0.2	-1.04	-2.99	-4.96	4.71	-0.26	-2.24	-0.38	-1.27	-0.63	1.75	-1.62	-1.56	1.26	4.98	2.26	0.92	-2.54	0.3	-2.04	3.97	-1.58	-4.57	-0.76	0.5	-0.2	-2.24	0.13	0.52	-1.67	2.65	-0.04	0.71	-2.4	-2.21	-2.05	0.67	-1.6	0.93	0.62	-2.48	-3.83	-0.81	-1.01	-0.43	0.22	-5.3	-4.57	1.61	-0.01	-1.5	1.28	-4.32	-0.23	2.81	0.12	-2.73	-1.42	-0.47	-1.78	-0.59	-1.47	-0.11	-0.86	-3.45	-1.51	-5.33	1.88	4.01	-6.18	-0.06	0.69	-1.2	-4.93	-5.62	3.87	-4.29	-1.21	-2.88	5.84	0.66	-2.55	0.57	-3.26	-0.01	-0.57	1.36	1.2	2.56	-0.79	0.88	1.49	-2.01	-3.32	1.46	-2.42	-2.56	0.03	-3.11	-0.55	4.97	-1.8	-0.1	-0.16	-0.24	0.69	1.12	3.67	3.71	-1.58	-0.29	-2.93	-3.79	-3.77	-4.59	0.28	-0.4	-4.95	-1.12	-3.26	3.12	4.46	-0.84	7.25	0.13	3.83	-1.35	-2.05	0.81	-2.1	-1.2	4.88	-0.56	1.32	2.1	1.38	6.22	-4.7	-0.52	5.38	4.25	-0.17	-1.76	0.64	-1.93	2.4	-0.77	1.68	5.42	-1.42	0	-2.79	-3.48	4.88	1.02	-5.73	-4.57	-0.08	0.01	-2.2	-1.53	-0.32	2.78	0.82	-0.29	-6.38	-2.6	-3.57	-0.48	0.04	-0.27	6.46	-1.34	0.94	-1.65	-0.01	0.72	-1.29	4.09	3.12	5.36	-3.29	3.22	-3.54	1.01	-1.25	-2.17	-0.54	0.4	-1.99	0.97	0.85	4.35	1.03	-0.45	-4.76	0.05	-0.77	-1.8	0.03	-2.8	-0.38	0.34	-1.36	-0.04	-0.48	1.06	2.36	0.76	-1.82	-1.63	0.03	4.55	0.21	-2.77	2.31	-0.61	-0.52	0.72	-1.91	1.97	-2.41	-0.38	0	-1.5	-1.63	-4.17	-0.18	0.11	-2.73	3.63	4.2	0.22	2.66	3	2.17	-2.64	-2.09	0.47	2.15	0.2	4.49	0.69	1.86	-3.66	-3.71	2.1	-2.77	0.17	-4.2	-0.77	-1	0.87	1.21	1.18	1.96	0.85	-0.29	-1.3	0.25	-4.94	0.1	-3.25	-7.68	-3.22	-0.32	-0.03	-0.54	-1.24	-2.29	-4.96	5.58	-1.17	-0.35	-0.43	-0.75	-2.58	0.77	0.75	-0.03	-2.09	0.11	-0.92	-0.15	1.24	0.11	-1.85	-0.03	-1.54	0.93	-0.55	-0.62	0.15	2.98	0.35	-1.96	-0.66	-8.19	-7.04	-2.96	-6.63	-1.62	-3.74	-3.86	-5.29	-6.97	-5.26	-1.51	-1.63	0.57	-2.22	1.35	-5.72	3.99	-5.44	-6.5	-5.3	-1.42	-2.49	0.62	-4.05	-2.9	-1.6	-6.18	-4.33	-6.07	1.72	-4.37	-3.7	-3.3	-3.27	-0.53	1.93	-0.34	-1.64	-3.55	-3.48	-4.98	-4.7	0.22	-0.47	3.06	7.53	-0.09	2.89	2.25	-4.05	2.64	-0.09	-0.74	1.64	0.48	-2.21	-4.65	3	0.58	3.53	3.15	6.13	-1.06	-1.47	-5.8	0.01	-4.32	3.62	-1.41	1.48	-0.53	-0.12	-1.9	-2.09	0	0.72	3.76	-0.82	4.97	-0.7	-3.42	-1.01	-2.39	-0.04	-2.62	2.65	-5.88	-4.57	-4.38	-1.85	0.65	2.24	1.08	-6.45	-2.59	-4.85	-2.17	-5.69	-1.56	-3.93	-2.22	-0.08	4.04	0.01	1.84	-1.15	-0.81	-1.92	1.33	0.38	-3.93	-3	-1.81	1.54	-0.61	-0.46	-2.77	-4.78	-3.26	-1.67	-1.28	0.44	-0.75	-2.89	-3.83	-0.9	1.23	-5.04	0.36	0.53	2.43	-1.95	-2.38	-9.17	-1.28	-1.27	0.23	-4.49	-0.16	-0.35	-0.19	-0.88	-4.41	-0.05	-3.07	4.92	-1.24	-2.46	-4.38	-5.8	0.21	-0.17	-5.43	-2.28	-0.6	-0.22	-1.36	-0.19	-0.92	0.53	-0.65	-7.8	-0.94	0.28	0.12	-2.47	-7.69	-4.29	3.67	-0.37	-0.01	-1.06	-3.6	-4.67	-0.01	-3.93	-0.21	-0.98	-0.83	-4.75	-6.9	-2.6	-7.13	3.21	1.59	-6.63	-0.23	-2.29	-3.49	-0.29	2.7	3.5	-1	0.07	1.58	-3.14	-2.97	0.01	0.19	-2.47	-3.25	-6.64	2.14	-1.1	-2.09	2.13	2.71	-1.43	-5.59	-1.01	-3.08	-1.07	-3.2	0.41	-2.71	-5.51	-1.61	-5.66	-2.83	-0.28	-5.51	-2.03	-4.78	-0.19	-0.32	-2.99	3.02	2.48	-0.56	-0.75	-3.03	5.72	-0.03	-0.34	-3.86	-0.7	-3.12	2.44	-1.86	-3.8	-0.58	-0.15	-0.2	-0.43	-5.3	-0.96	-1.04	-0.5	-4.51	-1.43	1.9	0.74	-5.38	-1.15	-7.39	-0.61	0.27	-2.67	0.1	2.44	-0.33	0.2	-4.08	-1.11	-2.15	-0.86	-5.46	-2.39	-1.2	-2.98	-6.28	0.65	-3.05	-0.44	-3.21	0.36	4.6	-0.87	3.57	-4.41	-4.13	-1.05	0.76	-0.99	-0.93	-1.07	-2.55	-1.21	-1.81	1.27	-0.73	-1.86	-7.17	-2.15	-2.2	-0.2	-1.29	-1.09	5.73	2.29	2.9	0.46	-0.02	-0.49	-0.1	-0.63	-4.6	2.77	-3.71	0.98	0.35	-2.48	0.68	-0.53	2.77	-3.28	1.7	2.1	-3.81	-6.16	-3.56	0.21	1.54	4.37	-6.72	0.3	-2.18	3.08	-2.31	0.24	0.11	-0.61	-3.8	1.09	4.43	-1.54	1.34	-0.85	-2.55	-0.56	-1.88	-0.43	-4.01	-2.35	-1.68	-7.18	-1.4	-4.17	-5.57	-2.97	0.78	-0.53	-0.44	1.52	-2.52	-2.28	-3.95	1.82	-7.52	-3.63	0.17	-4.3	4.75	-6.35	0.42	1.63	-4.78	-3.17	-0.47	0.31	-1.97	-6.55	1.2	-5.62	-4.96	-0.63	-1.59	3.69	-4.21	2.63	-0.51	-6.31	-0.43	-2.48	-3.86	-5.6	-4.69	-3.36	-3.82	4.98	-2.74	-1.69	-2.64	-2.53	-0.4	1.73	3.24	0.06	-3.53	-2.22	-3.6	-2.89	0.07	-4.31	1.29	-4.23	-4.78	-1.54	-3.75	-4.87	3.47	-0.37	4.7	1.65	2.59	-3.91	-1.32	-1.37	-0.12	0.16	3.69	-0.93	0.18	0	3.97	-0.08	2.28	4.12	0.19	-6.69	-1.75	-1.44	-4.24	0.61	-5.81	0.29	-0.22	-1.88	2.87	-0.95	0.09	-1.89	0.65	0.77	3.14	2.14	0.66	3.29	1.08	6.78	0.49	-2.38	-3.86	-0.76	0.02	5.44	-1.23	-0.09	-1.24	-4.67	3.92	-3.94	-0.68	5.84	-0.15	-1.72	-0.01	-3.92	3.26	-1.97	0.27	-1.35	-0.14	1.56	-6.26	-5.79	-4.46	-2.75	-1.1	0.14	3.39	-3.05	-1.61	-0.87	-2.08	-3.59	-7.96	-4.14	-6.17	-0.71	0.72	1.77	-0.33	-7.55	-1.67	3.21	-3.93	-1.78	0.77	-7.29	-3.63	2.76	-0.37	0.15	-5.86	-1.11	-0.79	-3.92	1.18	0.18	-0.37	0.88	-2.39	-1.33	-4.26	-2.37	-5.15	4.54	-1.74	1.25	-6.24	1.46	5.9	6.7	6.63	0.1	0.34	-3.82	-2.92	4.22	-1.99	1.49	-3.78	-1.4	-1.08	-3.44	-0.92	-1.74	3.99	0.14	-3.82	-2.33	-2.13	-2.21	-2.72	0.85	-2.65	-5.75	-2.21	-4.64	-4.92	1.07	-0.48	2.71	0.52	-2.05	-2.47	-0.2	2.55	1.96	-3.07	-1.92	0.01	-5.23	-5.5	-0.78	0.27	-3.01	-2.07	0.29	-2.26	2.22	0.83	-0.82	-1.49	-1.44	7.5	-0.72	6.56	3.71	-2.68	2.14	3.39	4.68	-1.42	-0.86	3.74	4.49	0.64	-2.79	-2.09	-0.7	3.1	-0.94	-3.25	-4.91	-3.58	1.38	-3.6	-1.8	-3.19	-0.55	1.34	-0.79	1.5	3.53	-3.84	-0.68	3.59	0.46	1.9	-0.54	-5.76	-3.66	1.52	-3.99	3.84	6.36	-1.38	2.07	3.04	0.98	-1.67	-0.38	-3.68	-3.05	-3.22	-3.21	-4.95	0.8	3.4	0.22	-0.42	-0.42	-1.53	-1.06	-6.38	-5.8	-0.72	4.22	-7.94	1.02	-0.47	-2.09	-2.3	-1.4	4.46	3.39	-1.43	0.35	4.31	2.32	-3.65	2.71	1.76	2.97	-5.44	-2.93	-4.44	-0.64	0.51	-0.96	0.4	1.77	-0.31	-5.16	-1.66	-2.93	-2.42	-1.19	-1	-4.11	-1.48	-2.44	-0.45	-3.69	-5.03	1.21	0.69	-3.78	-1.87	-2.2	1.19	-3.25	0.43	-2.12	-0.74	-0.92	3.75	-5.99	-3.35	-0.54	-2.27	-2.09	-0.33	0.52	-2.5	-7.64	0.28	-3.41	-1.63	1.16	1.31	0.83	0.9	0.84	1.28	1.27	1.27	1.26	1.46	1.32	1.36	1.14	1.22	1.17	1.04	1.86	1.35	1.4	0.98	1.13	1.79	1.32	1.26	2.42	1.1	0.93	1.15	1.15	1.11	1.1	0.85	1.07	1.09	1.21	1.01	1.4	1.08	1.85	1.14	1.31	1.56	1.49	0.95	1.05	1.2	1.16	1.26	0.47	1.22	1.46	1.21	1.17	1.34	1.36	1.07	1.03	1.16	1.52	1.24	1.39	0.99	0.95	1.11	1.25	1.34	1.45	0.91	0.91	1.7	1.01	0.29	0.42	1.98	0.71	0.83	0.3	0.62	0.9	1.5	1.21	1.5	1.2	0.8	1.23	1	1.56	0.85	1.37	0.26	0.86	0.38	0.52	0.75	0.93	1.37	1.82	1.94	1.42	1.11	1.04	0.81	1.05	1.16	0.6	0.96	0.93	1.12	1.28	1.2	0.83	1.32	1.22	1.7	2.09	0.6	1.08	0.92	1.85	1.16	0.65	0	0	2.39	0.8	0.87	1.09	1.27	0.93	0.91	0.94	1.45	1.68	1.45	0.42	0.45	0.62	0.79	1.57	1	0.85	0.87	0.08	1.2	0.77	1.38	0.79	0.31	1.06	0.72	1.12	1.26	0.92	1	0.9	1.18	0.66	0.68	0.93	0	1.72	1.18	1.76	1.67	0.67	0.34	0.29	1	2.15	1.29	1.09	1.02	1.39	1.77	0	0.96	1.36	1.61	1.18	0.74	0.78	0.73	1.57	0.47	1.66	1	1.3	0.96	0	0.75	1.25	0.9	0	0.55	1.18	1.22	1.18	0.69	0.95	1.05	1.04	1.58	0.32	0.94	0.71	1.01	0.95	0	0.91	1.33	0.8	0.85	1.6	1.12	1.24	0.86	0.93	1.05	0.74	1.04	1.65	0.81	1.09	0	0.95	0.71	1.34	0.87	1.1	1.53	1.04	1.26	0.88	1.59	0.76	0.87	1.04	1.16	0.73	1.27	1.15	1.62	1.06	1.11	0.87	1.07	1.44	0.97	1.52	1.01	0.29	1.08	0.97	0.89	0.81	0.69	1.02	1.63	0.92	0.81	0.66	1.13	0.94	1.78	1.11	6.47	0.4	0.88	0.87	0.83	1.21	1.24	1.71	0.7	0.74	1.17	1.15	3.11	1.77	1.14	1.13	0.98	0.76	1.13	1.58	1.15	0.53	1.16	0.77	1.15	0.92	5.86	1.4	0	1.01	0.99	1.09	1.02	0.58	0.95	0.86	0.5	0.83	1.11	1.08	0.49	1.73	1.02	0.88	1.52	1.14	1.06	1.2	0.71	0.72	1.54	1.15	1.39	1.1	0.86	1.26	1.6	0.94	1.17	0.89	1.02	1.11	1.03	1.06	1.08	2.13	1.18	0.89	1.47	1.59	0.73	0.89	1.21	2	0.91	0	0.98	0.83	1.76	0.87	1.16	0.89	0.97	0.37	0.7	1.62	0.3	1.2	0.32	1.39	1.19	1.26	0.81	0.1	0.14	0.76	0.01	3.24	0.67	0.88	0.45	1	0.88	1.21	1.67	1.15	1.4	1.93	1.13	0.78	1.19	0.86	1.08	0.73	1.32	0.46	1.84	0.33	1.46	1.15	1.17	1.31	1.08	1.08	1.47	1.24	1.46	1.76	1.58	0.94	1.09	1	1.1	1.43	1.1	0.52	1.18	1.21	1.28	0.66	0.44	1.34	1.27	1.13	1.18	0.99	0.9	0.86	1.26	0.52	0.74	1.35	1.23	1.47	1.24	1.38	1.45	1.67	0.75	1.39	0.42	1.43	1.73	1.57	0.3	1.09	1.27	0.35	0.18	1.25	0.58	1.85	0.95	1.34	1.12	1.62	1.4	1.3	1.2	1.09	1.94	1.53	1.64	1.25	1.37	1.37	1.19	0.88	1.27	0.91	1.61	0.99	0.61	1.03	0.95	1.28	1.08	0	1.09	1.67	0.95	0.71	1.25	0.85	1.45	0.83	1.03	0.51	0.54	1.64	0.99	1.32	1.15	1.09	0.95	1.22	2.76	1.06	0.77	0.66	2.46	0.68	0.85	1.59	0.96	0.97	0.94	0.77	0.66	0.96	1.17	2.7	1	1.14	1	1.23	2.3	0.81	1.12	1.27	0.86	1.41	0.95	0.78	1.14	2.03	1.09	0.36	0.42	1.34	0.71	0.36	1.16	1.81	1.5	1.28	1.22	0.52	0.92	1.77	1.13	1.36	1.67	0.78	1.48	1.32	0	1.2	0.69	0.74	1	1.12	1.46	1.36	1.21	1.7	1.21	1.98	1.09	1.4	1.28	1.81	0.75	0.92	0.74	0.01	2.1	1.07	1.38	1.08	0.83	1.66	1.27	0.96	1.09	0.9	0.59	1.53	1.06	1.94	0.67	0.99	1.37	0.65	1.05	1.25	1.32	0.31	0.66	0.87	1.08	1.26	1.01	0.99	1.02	0.69	1.36	1.16	0.74	0.96	0.8	0.65	0.89	1.29	1.21	1.62	1.6	0.92	0.75	2.86	1.68	1.02	1.18	1.16	1.36	1.97	0.61	0.84	1.17	1.22	1.02	1.12	1.04	1.17	0.67	0.41	0.89	0.65	0.94	0.8	1.35	1.42	0.63	2.2	1.32	0.42	0.63	0.96	1.34	3.01	0.36	1.34	1.42	1.15	1.3	1.15	1.01	1.02	0.86	1.19	1.19	1.24	1.73	0.3	1.04	1.18	0.99	1.17	1.03	1.3	1.37	1.37	1.44	1.32	1.52	1.11	1.66	1.35	1.15	1.15	1.8	1.2	1.44	0.47	1.38	1.36	1.28	1.74	0.55	1.01	1.18	1.26	1.26	1.5	2.14	0.99	1.08	0.87	0.26	1.16	1.03	1.23	0.93	0.92	1.02	1.1	1.31	1.34	1.22	1.14	1.07	0.77	0.89	1.12	0.59	1.09	1.34	0.8	0.81	1.1	0.61	0.66	1	0.94	1.22	0.7	0.72	0.6	1.25	1.17	0.77	1.24	1.84	1.22	0.7	0.81	0.93	1.12	1.15	0.87	0.92	0.97	2.08	1.09	1.88	1.04	0.68	1.49	0.95	1.12	0.61	1.18	0.63	2.65	1.09	1.17	0.5	1.14	1.14	1.86	2.63	1.17	1.66	1.36	1.41	2.2	0.93	0.69	1.12	0	1.44	1.26	0.95	1.4	1.93	1.2	1.92	0.81	0.79	0.67	0.79	2.08	1.09	1	0.8	1.48	0.44	0.92	1	0.88	1.01	0	1.66	0.41	1.27	0.56	1.59	1.53	0.94	2.55	1.29	1.4	1.18	0.54	1.53	0	1.22	1.27	0.79	1	0.89	0.57	1.76	1.51	0.97	0.87	1.33	1.48	1.28	0.72	1.25	1.58	1.06	1.72	1.61	1.19	0.92	1.08	1.05	1.43	1.08	1.23	1.48	1.01	1.2	0.61	1.44	1.89	0	2.3	1.24	1.01	1.23	0.6	1.45	1.76	0.72	0.85	0.76	0.98	1.28	1.02	1.01	3.61	1.01	1.05	1.63	1.38	1.62	0.55	1.18	0.18	0.85	0.18	1.16	1.04	0.83	0.35	0.91	0.96	1.29	0	1.15	1.51	1	1.16	1.51	0.47	1.23	0.94	1.71	0.11	1.16	0.57	1.65	0.74	1.99	1.61	0.86	0.64	1.78	1.08	1.57	0.9	0.96	0.96	1.22	1.15	1.81	1.18	0.53	1.33	0.98	1.47	0.66	0.91	0.86	0.91	1.64	0.98	0.67	0.5	1.03	1.39	2.39	1.58	1.36	0.89	1.66	1.06	0.96	0.57	1.17	2.03	1.17	0	0.52	1.13	0.82	0.7	0.83	1.42	0	1.2	1.2	0.61	1.43	1.51	1	1.33	0.93	1.79	1.34	0.83	0.51	1.16	1.38	1.64	0.97	1.09	1.26	2.13	1.11	0.77	1.25	0.97	1.09	1.05	0.81	0.88	1.39	1.38	0.98	1.16	0.27	1.47	1.67	1.38	0.93	1.41	0.88	0.94	1.2	1.33	0.63	1	1.35	1.01	1.41	1.11	0.98	1.44	3.09	0.92	1.09	1.11	1.12	1.03	0.99	1.03	0.29	1.05	0.51	2.15	1.23	2.53	1.15	1.59	1.17	1.2	1.35	1.39	0.89	1.55	1.67	0.78	1.53	1.66	1.18	1.06	1.01	1.09	1.01	2.24	1.61	0.58	1.08	0.87	1.71	0.83	1.18	1.02	1.04	0.92	0.79	1.21	1.24	0.31	1.12	1.85	0.8	0.49	0.63	0.48	1.04	0.51	0.7	0.76	1.19	1.01	1.13	1.52	0.75	1.7	0.81	1.87	0.98	1.22	1.12	0.44	1.32	0.6	0.92	0.02	0.87	0.69	0.9	0.57	1.13	0.9	1.94	0.42	1.38	1.53	1.1	0.47	0.59	1.23	0.87	1.77	1.11	1.32	0.6	0	1.5	0.32	0.68	1.21	0.84	1.27	1.26	0.85	1.5	0.64	1.16	0.74	1.02	1.36	1.31	0	0.47	1.03	1.9	1.09	1.09	1.1	0	0.67	0.62	0.43	4.18	0.64	0.99	0.97	0.83	0.87	1.28	0.96	0.94	0.81	0.88	0.51	1.01	0.59	0.63	1.04	1.26	0.89	0.84	1.1	0.63	0.64	0.54	0	0.84	1.64	1.28	1.32	1.39	0.77	1.26	2.17	0.89	1.57	1.07	1.5	0.69	0	0.89	1.19	0.08	1.45	0.91	2.51	0	1.32	0.99	1.08	1.28	0.46	0.84	1.03	1.33	0.96	0.25	1.37	0	0.83	1.1	1.03	1.22	1.11	1.19	0.65	1.06	0.65	0.83	2.52	2.08	1.69	1.3	1.24	1.02	1.82	1.11	0.8	1.38	0.11	1.07	1.12	1.47	1	0	0.46	0.89	1.11	1.04	0.79	1.03	0.23	1.65	1.01	0.76	1.38	1.57	1.51	1.53	1.29	1.4	1.35	1.03	1.26	0.93	1.78	1.17	0.25	1.04	0.93	1.57	1.04	0.94	0.95	0.95	1.61	0.55	1.23	1.22	1.91	1.07	1.32	0.7	0.88	1.58	0.78	1.47	1.34	0.99	1.05	1.45	1.44	1.36	1.22	1.24	1.24	0.1	0.99	0.79	1.13	1.09	0.68	1.27	1.12	0.95	1.68	1.49	0.87	1.35	1.95	1.35	0.91	0.63	0.18	1.04	0.68	0.92	0.63	0.86	1.14	1.07	1.24	0.65	0.65	1	1.1	1.46	3.73	1.12	1.43	1.46	0.63	0.99	1.38	1.29	1.2	1.28	0.99	0.24	0.52	1.8	0.87	1.27	1.15	0.93	1.78	1.1	1.03	0.83	2.13	0.62	1.01	1.36	0.96	1.75	0.44	0.93	1.33	1.02	0.7	1.26	1.27	1.45	1.25	1.24	0.95	0.95	1.17	1.44	1.21	1.25	1.3	1.08	1.37	0.95	0.64	0.81	1.82	0.91	1.38	1.45	1.26	0.73	2.27	1.68	1	1.87	1.24	1.18	0.48	1.45	0.66	0.94	1.45	1.11	0.66	0.8	0.68	0.82	1.52	1.15	2	1.7	1.14	1.57	0.8	1.24	1.46	1.61	0.96	1.7	1.96	0.6	0.51	0.94	1.16	1.77	1.23	0.87	0.58	1.15	2.65	1.29	0.64	1.96	0.99	1.19	1.01	0.75	0.65	2.36	0.99	0.85	1.15	0.62	1.37	1.23	1.35	1.92	1.27	1.25	1.14	0.92	0.78	1.14	1.14	2	0.9	1.1	0.97	2.5	0.95	0.13	0.96	1.08	0.78	1.38	0.74	0.96	1.58	1.01	1.64	0.96	0.16	0.8	1.37	0.35	0.82	1.35	1.34	0.82	1.05	0.12	0.89	1.03	1.53	1.59	1.53	1.3	1.33	1.42	1.09	0.72	1.67	1.06	1.2	0.99	1.01	1.52	0.68	1.44	1.04	0.96	0.87	0.96	1.32	0.88	0	0.42	1.83	0.7	1.1	1.08	0.86	1.62	1.18	9.78	1.26	1.69	1.25	3.68	1.87	1.24	1.4	1.26	1.05	1.31	1.43	1.15	0.79	1.12	1.44	0.66	0.78	1.33	1.08	0.58	0.72	3.36	1.24	1.14	1.29	0.92	1.64	1.54	0.65	1.13	0.86	0.84	0.99	1.42	0.88	1.12	1.38	1.46	0.84	1.24	1.31	1.35	0	1.19	1	1.19	0.73	0.86	0.22	0.2	0.24	0.12	0.95	1.48	1.59	1.06	1.19	2.26	1.31	0	1.6	0.99	0.9	0.85	0.98	1.01	0.87	1.44	0.47	1.27	1.03	0.9	0.78	3.87	0	0.19	0.92	1.09	1.57	1.23	1.18	1.46	1.12	1.11	1.23	1.34	0.97	0.66	0.93	1.71	0.45	1.35	1.23	1.22	0.99	0	0.95	1.36	1.36	1.34	0.75	1.48	1.22	1.54	2.08	0.84	1.55	1.07	1.85	0.54	0.98	0.83	0.92	0.97	0.93	0.95	1.33	1.19	0.79	1.03	1.08	1.05	1.23	1.53	1.27	1.19	1.38	1.09	0.68	1.35	0.92	1.08	1.23	1.45	2.05	0.52	1.31	0.75	1.01	2.02	1.42	0.45	0.98	1.3	1.56	1.57	1.34	1.03	1.06	1.24	0.87	1.69	1.9	1.78	1.14	1.01	1.14	1.86	1.13	0.51	0.44	2.71	0.83	0.7	0.65	0.76	0.93	1.04	1.17	0.55	0.64	0.37	0.53	1.29	0.31	1.21	0.69	0.66	4.13	0.7	0.56	2.57	1.15	1.07	0.64	1.51	0.67	0.3	0.44	0.48	0.64	0.61	0.69	1.07	0.86	0.57	1.05	0.61	0.97	0.17	0.55	0.25	1.15	0.78	1.2	0.93	0.85	0.57	0.24	0.6	0.61	1.02	0.75	0.44	0.4	0.93	1.54	1.5	1.1	1.36	0.53	0.64	1.18	1.14	0.9	1.16	1	0.77	0.63	0.59	1.07	0.52	1.25	1.08	1.66	1.18	0.9	1.39	1.01	1.15	0.69	1.2	1.12	1.28	1.98	1.29	0.91	0.8	0.92	0.99	1.13	1.07	0.87	0.59	1.26	0.6	1.26	0.59	1.08	1.36	1.15	1.95	0.8	1.29	1.85	0.89	1.17	0.69	1.73	1.14	1.41	2.77	0.48	2.62	0.79	1.35	1.01	0.75	2.24	0.82	0.8	1.29	0.96	0.87	1.33	1.18	1.11	1.71	0.98	0.97	0.77	0	1.53	0.94	1.44	1.03	0.87	1.86	1.01	0.88	1.17	0.84	0.45	1.48	2.22	10.98	0.66	0.93	0.34	1.37	0	1.86	0.88	1.87	0.85	1.56	0.72	1.53	1.63	0.93	1.01	0.32	1.18	1.3	0.77	2.28	2.02	0.77	0.61	0.91	0.94	3.13	1.08	1.57	1.22	0.5	1.34	0.87	1.95	0.93	1.33	0.76	1.06	0.61	0.84	0.79	0.73	0.47	0.86	1.21	1.14	1.57	1.18	0.9	1.7	0.79	1.08	1.61	1.16	0.78	1.55	1.3	1.01	1.26	0.63	0.89	0.98	1.05	0.57	0.98	1.23	0.84	1.09	0.92	1.07	1.19	0.82	1.26	1.47	0.98	0.66	0.99	1.17	1.41	0.08	1.02	1.93	2.72	1.8	0.94	1.32	2.64	1.68	1.54	0.44	4.37	1.13	0.99	0.98	1.36	0.26	0.9	1.06	1.01	1.32	2.58	0.82	0.78	1.61	1.19	0.13	0.06	1.15	0.86	0.67	1.21	0.7	0.84	1.12	1.11	1.27	1.06	1.31	0.62	1.07	0.62	1.45	1.36	0.73	1.24	1.36	1.24	1.04	0.9	1.17	2.25	1.79	0.43	1.03	0.54	1.19	0.72	1.16	1.15	1.34	1.54	0.58	1.11	0.65	1.08	0.74	1.43	0.97	1.13	0.98	1.85	1.19	0.85	1.6	0.92	0.98	1.18	1.34	1.14	1.28	1.19	6.16	1.19	1.08	1.64	0.61	1.1	1.42	1.05	0.88	1.23	0.9	1	0.35	1.04	0.53	1.77	1.07	1.05	1.08	1.49	1.17	12.45	1.75	1.36	1.11	1.23	0.6	1.14	0.94	0.94	1.09	1.23	0.81	1.09	0.52	0.57	1.47	1.01	1.63	1.43	1.15	1.01	1.85	1.13	0.83	1.09	1.68	1.27	1.03	1.23	1.35	1.49	1.29	0.73	1.72	1.13	1.38	1.17	1.05	0.36	1.12	1.91	0.82	1.33	1.15	1.39	1.24	1.09	1.1	1.14	1	1.24	1.62	1.26	0.57	1.75	0.92	0.35	1.08	1.05	0.98	0.86	1.76	0.62	0.92	1.35	0.93	0.97	1.59	0.8	0.75	0.56	1.18	1.47	1.45	0.7	3.17	0.97	0.89	1.46	0.8	1.36	1.14	1.18	1.09	1.43	1.09	1.03	1	1.06	1.16	1.06	1.27	1.57	1.24	0.52	1.23	1.36	0	0.6	1.4	1.41	1.04	1.25	0.89	1.04	1.06	0.91	1.48	1.32	0.76	1.13	1.41	0.94	1.22	1.32	1.52	0.88	0.88	1.65	1.17	1.22	0.96	0.56	1.55	1.33	0.81	0.97	0.87	1.76	0.99	1.02	1.42	0.93	0.55	0.77	1.82	1.17	0	2.63	0.25	0.65	1.07	1.07	1.48	1.32	0	1.12	0.6	1.12	1.01	1.07	1.63	1.77	1.67	0	1.58	1.17	1.46	0.9	0.57	0.99	0.53	0.65	1.12	0.98	1.6	1.27	2.11	1.08	1.22	0.4	0.9	1.78	1.16	0.93	0.78	0.72	0.84	0.45	0.84	2.61	0.99	1.57	1.48	1.4	0.91	2.19	1.13	0.83	0	1.31	1.43	0.95	1.26	0.68	0.65	1.38	0.8	0.96	0.3	0.72	0.84	0.59	1.59	0.82	1.04	0.96	1.22	0.57	0.46	0.96	1.09	2.5	0.82	0.88	1.14	1.09	1.25	1.66	1.48	1.29	1.55	1.14	9.73	1.27	1.01	1.85	1.23	1.27	0.51	0.84	1.52	1.12	0.89	0	1.2	0.98	0.96	0.86	1.26	1.1	0.99	2.12	1.39	1.39	1.42	1.66	3.76	0.52	1.14	1.43	1.3	1.32	0.93	0.95	1.71	1.22	1.03	9.73	1.06	2.22	1.68	1.41	1.62	1.38	0.71	0	1.36	2.54	1.2	1.05	1.09	0.41	0.69	1.57	1.88	1	1.04	1.63	0.63	1.25	1.21	1.91	1.43	1.38	1.47	1.19	0.81	1.55	1.38	1.24	1.46	1.08	1.34	1.19	0.69	1.39	1.68	1.36	2.14	1.21	1.22	1.33	1.17	1.32	1.28	1.29	0.95	0.72	1.5	1.26	1.59	1.03	1	0.73	1.39	1.24	1.08	1.38	1.41	1.4	1.11	0.82	0.85	0.34	0.47	1.24	1.35	1.03	1.08	1.36	1.76	1.45	1.08	1.97	1.37	1.17	1.47	1.1	1.19	1.14	1.36	1.12	0.73	1.21	1.6	1.25	0.95	0.91	0.75	0.88	0.96	0.52	1.03	0.77	0.78	1.2	1.2	1.14	1.44	0.92	1.5	0.41	1.23	2.42	0.7	0.85	1.02	1.61	3.23	5.53	1.6	0.7	0.23	0.83	0.74	1.51	1.19	1.53	1.35	1.48	1.21	0.68	1.17	1.33	1.05	2.11	1.62	0.54	1.06	0.58	1.54	1.63	1.11	1.01	1.24	0.5	0.96	0.82	1.43	0.92	1.03	0.96	1.27	0.91	0.32	1.04	1.63	1.22	0.81	1.19	1.19	2.01	0.99	1.23	1.41	0.7	0.95	0.78	1.42	1.19	1.19	0.93	0.61	2.46	2.29	1.55	0.83	0.66	0.89	1.46	1.68	1.69	1.24	0.31	0.99	0.94	1.46	1.18	1.1	1.01	1.3	1.36	0.81	1.75	0.93	1.67	0.7	0.72	0	0.65	1.12	0.78	1.03	1.62	1.53	0.86	0	0.91	0.36	1.79	0.91	0.85	2.49	0.86	1.87	0.49	1.41	1.07	0.72	0.36	0.93	1.03	1.15	0.6	2.29	1.05	1.41	0.74	0.7	1.19	2.19	1.55	1.03	0.87	0.88	0.9	0.72	1.33	0.93	0.61	0.91	0.41	1.26	1.15	1.43	1.27	1.2	0.82	1.26	1.53	0.78	1.05	1.53	1.48	1.07	1.36	1.41	0.9	0.91	1.07	0.54	0.97	0.39	0.49	0.94	0.3	0.94	1.3	2.04	0	1.1	0.85	0.74	0.62	0.59	0.93	1.19	1.45	0.89	2.05	1.19	0.97	0.84	0.94	1.43	1.48	0.66	4.9	0.8	1.05	1.15	1.48	1.81	1.05	0.88	1.45	1.9	1.29	1.38	1.11	0.8	1.27	0.76	0	1.21	0.97	1.55	0.83	1.18	0.54	1.29	1.1	0.92	0.98	1.3	1.68	0.82	0.78	1.25	1.55	1.14	1.15	1.08	1.36	1.33	1.14	1.24	1.19	1.04	0.6	0.98	0.71	0.91	0.76	1.82	1.18	1.03	0.6	1.5	1.07	1.68	2.04	1.52	0.42	1.06	1.14	1.44	0.96	1.22	1.02	1.13	0.46	0.61	0.82	0.89	1.58	1.63	0.71	2.37	1.28	0.95	1.04	0.73	1.32	1.06	1.34	1.31	0.89	1.05	1.13	1.68	1.15	1.64	1.4	1.6	1.12	1.29	0.81	1.13	1.25	1.09	1.06	1.95	1.49	1.34	1.16	1.46	0.99	0.59	1.39	0.63	0.74	0.13	0.95	1.31	0.86	2.79	1.2	1.39	0.92	0.88	0.96	1.25	1.83	0.55	1.47	0.29	1.05	1.18	1.01	1.07	1.29	1.45	1.36	1.02	0.84	0.73	0.78	0.72	1.8	0.83	1.04	0.39	1.16	0	1.37	1.13	0.13	0.91	0.7	1.02	1.42	0.91	0.84	0.66	0.85	1.33	1.12	0.98	0.62	1.24	0.35	0.97	1.39	1.52	0.87	0.95	0.29	1.7	1.14	1.52	1.23	2.04	1.3	1.17	1.25	1.15	1.08	0.96	1.13	0.61	1.57	1.11	1.35	1.97	1.44	1.16	1.53	1.08	1.61	0.08	0.96	0.73	0.81	1.44	1.48	1.41	0.8	1.47	1.1	0.4	1.27	1.92	2.03	0.52	0.91	2.54	0.54	1.18	1.36	0.77	0.57	0.16	0.67	2.1	1.1	1.11	0.22	0.91	1.53	1.05	0.96	1.23	1.19	1.17	2.16	0.93	0.95	1.05	1.49	1.09	1.06	1.11	1.05	1.17	0.55	0.8	0.25	1.1	1.57	0.93	1.44	1.14	1.07	1.91	2.43	1.12	1.29	1.24	0.8	1	1.53	0.92	1.22	1.58	1.31	1.72	1.8	1.09	1.24	1.64	1.36	1.24	0.64	0.92	1.75	0.93	0.76	0.55	0.55	0.91	1	2.15	1.22	1.32	1.12	1.04	1	1.3	1.72	0.99	1.17	1.4	1.11	1.5	1.02	1.2	1.05	1.13	1.05	1.08	1.08	1.26	0.72	0.7	2.14	0.58	1.72	0.93	0.85	1.09	1.23	0.73	0.9	0.99	0.88	1.33	0.8	1.71	0.81	1.04	1.26	1.14	1.03	1.18	1.45	1.1	1.41	0.98	1.4	1.07	1.02	0	1.13	1.2	0.95	1.53	1.45	1.21	1.13	0.83	1.12	0.91	1.28	1.14	1.42	0.97	1.04	1.43	1.18	1.35	1.65	1.81	1.08	1.24	2.53	0.69	1.18	1.43	0.77	0.8	1.25	1	0.47	0.74	0.78	0.83	1.21	0.58	1.28	1.89	0.93	1.31	1.7	0.88	1.05	0.51	0.75	0.68	0.64	1.13	1.34	0.32	0.93	1.33	1.3	1.89	1.26	1.11	0.63	0.17	0.88	0.94	1.23	0.77	1.04	1.25	1.42	1.35	1.27	0.97	1	1.08	1.09	1.93	0.33	0	0.67	0.72	1.11	0.61	1.26	1.16	0.87	1.28	1.27	1.7	1.25	1.19	0.55	0	0.17	0.33	1.19	0.52	0.63	0.66	1.11	2.1	1.18	2.39	0.98	5.74	3.46	0.51	0.86	0.87	0.95	1	0.88	1.36	0.66	0.4	0.78	1.02	0.37	1.21	0.82	1.44	1.13	0.96	1.65	1.3	0.77	0	1.01	1.24	1.1	1.55	1.59	0.66	0.98	1.02	1.18	1.16	0.91	1.26	0.67	1.18	1.69	0.49	0.82	1.66	1.66	1.51	1.67	0.74	0.89	1.03	0.83	1.23	0.77	1.38	1.33	1.07	1.06	1.21	1.2	1.23	1.68	1.4	1.18	1.16	1.28	1.23	0.57	1.39	0.87	1.04	0.75	0	0.83	1.01	1.7	1.02	3.53	0.68	1.47	1.75	0.53	0.68	0.81	1.05	0.98	0.79	0.95	2.12	1.45	2.32	0.39	0.97	2.01	0.86	0.68	0.16	0.44	1.02	1.7	1.29	0.83	0.67	0.85	1.92	1.18	1.02	1.59	1.15	1.38	0.7	0.7	1.85	0	1.08	1.12	1.38	0.87	1.2	0.73	0.9	1.23	0.7	2.01	1.25	1.33	0.91	0.51	1.08	1.75	1.53	1.17	1.17	0.67	0.73	1.1	0.54	1.26	1.31	1.07	1.33	1.22	1.73	1.14	1.26	1.02	1.23	1.23	1.49	1.03	1.08	0.75	0.77	0.82	0.76	2.09	0.99	1.41	1.33	1.52	1.39	1.33	1.38	0.91	0.46	0.38	1	0.48	0.96	1.53	1.7	0.84	1.5	0.92	1.14	1.15	1.28	1.14	1.24	1.63	1.31	1.3	0.16	0.77	0.75	1.69	1.27	0.87	2.46	1.46	0.66	0.77	0.74	1.65	0.79	1.13	1.39	0.67	2.13	0.94	0.78	1.32	0	1.64	1.11	1.67	0.85	0.86	1.25	1.02	1.86	0.92	1	1.9	1.22	1.86	1.66	0.71	0.94	1.15	1.14	1.16	1.16	1.38	1.54	0.76	0.95	1.72	1	1.07	0.72	0.69	0.42	0.5	1.28	1.62	1.07	0.26	1.71	0.67	1.41	0.78	2.29	2.13	1.05	1.78	0.59	0.79	0	0.66	0.85	3.09	0.91	1.17	1.91	2.28	1.82	0.95	0.83	0.68	0.95	1.19	1.36	1	1.2	1.45	1.28	1.2	1.46	1.34	0.81	0	1.51	1.02	0.89	0	1.09	1.41	0.88	0.87	0.78	0.73	0.86	0	1.83	0.97	1.17	0.7	1.14	0.17	1.18	0.88	1.56	2.29	2.26	0.66	0.49	0.05	1	1.56	0.98	0.57	0.35	0.86	1.05	1.25	1.67	0.39	0.92	1.03	1.62	0.97	0.95	1.47	1.45	0.41	1.89	1.31	1.07	0.71	1.36	1.6	1.17	0.87	1.37	0.98	1.03	1.82	0.41	1.47	1.56	1.06	1.25	0.7	1.42	0.74	1.32	1.21	1.04	1.55	1.32	0.62	0.45	0.81	1.73	1.07	0.95	0.34	1.25	0.83	0.83	0.59	1.64	0.69	1.42	1.16	0.1	0.93	1.79	1.41	1.47	1.81	0	0.73	1.02	1.54	1.96	0.88	0.77	0.34	0.61	0	1.56	1.18	1.01	0.87	1.13	1.15	1.18	1.81	1.43	1.37	1.11	0.75	0.62	1.08	1.18	0.88	1.05	2.09	1.53	1.23	1.34	17.8	0.51	1	1.01	0.34	1.02	0.93	0.19	0.15	1.16	1.12	1.01	1.51	1.45	0.76	1.11	1.5	0.94	0.94	1.19	0.96	0.78	0.82	1.07	0.73	0.84	1.18	0	0.73	1.17	0.81	1.21	1.07	1.28	0	1.89	0.56	1.42	0.39	0.98	0.8	1.39	0.87	0.93	0.99	1.42	2.13	0.84	1.35	0.67	0.18	1.15	0	2.38	0.21	1.21	0.98	0.91	0.83	2.43	0	3.15	1.29	1.27	1.15	0.45	1.05	0.95	1.45	0.96
14	BAT00039	2.3979	9	11.67	95	9.26	70	88	404	387	117	46	89	45	-33	90	17	392	1091	NA	55	NA	62	1.3	28	19	0.9	0.3	0.005	4.8	91	14.7	1.13	139	4	103	23	0.38	96	6	3.8	2.25	0.78	4.1	499	16	34	0.3	0.1	99	51	45	43	4.23	77	197	28	54	6.2	84	433	NA	NA	NA	10.5	0.2	7.06	4.74	14.3	40	84.4	30.2	35.8	218	12.2	10.3	0.1	0.01	67.9	23.8	6.2	1.4	0.6	4.79	1.68	0.44	0.1	0.04	34.6	1.4	1	52	58	150	22	364	795	3	7	91	166	29	1	17	498	60	4	3	84	1	0	2	21	1	149	75	38	195	33	234	79	51	101	62	46	2	4.86	0.24	0.005	0.06	0.01	0.08	0.01	0.005	0.02	0.01	0.01	0.01	0.01	0.025	0.19	0.1	0.03	0.025	0.1	0.09	0.02	0.02	0.03	0.03	0.05	0.04	0.02	0.01	0.02	0.03	0.02	0.01	0.01	0.01	0.01	0.06	0.01	0.04	0.07	0.03	38	44	6	0.2	0	6	0	1	1.023	13	7	13	0.05	62	3	32.6	1.1	6.4	31	NA	NA	18	NA	NA	NA	NA	NA	NA	NA	NA	NA	NA	NA	NA	NA	NA	NA	NA	36.8	71	22	105	41	99	55	1.13	63	138	33	137.7	33.5	17.7	1.14	NA	NA	NA	70	NA	NA	NA	NA	NA	NA	NA	NA	NA	NA	-1.6	-1.85	-2.98	-3.68	-3.36	2.09	-0.63	-1.74	-0.06	-1.74	-1.25	-0.78	-0.89	-0.13	-6.47	-4.8	-3.99	-3.57	0.11	-0.94	-1.36	-2.31	-3.23	-3.19	-1.31	-0.43	0.89	-0.84	3.97	-0.12	0.11	-1.03	2.56	-5.24	-0.25	0.96	-3.54	2.23	-0.74	2.32	-0.15	6.48	-2.97	-0.38	-3.21	-2.3	-1.25	-8.66	-7.23	-0.42	-3.01	-3.13	-1.54	-2.05	-3.76	-1.24	-1.22	-0.2	-1.2	-4.12	-0.91	-0.64	-2.25	-0.56	-0.81	-1.96	-4.63	-1.4	-2.35	-0.58	-4.51	-2.84	2.51	-0.77	-1.21	-2.85	-0.4	-1.03	4.59	-1	3.51	0.68	4.04	-1.37	1.69	0.39	-1.77	-3.94	0.57	-1.33	2.63	-0.27	-0.64	-0.87	-0.5	-2.89	3.78	-1.43	-3.9	-3.72	-1.17	-1.11	-2.39	6.4	-3.37	0.18	-4.8	-3.11	-0.55	-2.62	1.48	-1.59	-3.08	1.95	-1.76	-4.04	-2.34	2.95	-1.04	-4.24	1.69	-2.07	-2.3	-2.76	-0.47	0.69	-4.31	-3.4	-5.56	4.99	0.36	-1.61	0.91	-2.86	0.16	6.06	-1.39	-2.22	0.06	-0.99	-0.94	-0.21	-0.52	-1.61	-1.67	-5.34	-3.24	3.4	1.21	-4.21	-1.32	0.3	-1.19	-0.48	-6.47	-1.68	-3.92	-5.75	-2.42	-0.36	-6.34	-6.36	-0.75	-1.4	-2.12	-1.08	-2.04	-2.12	-3.42	-2.93	-5.23	-1.21	-0.51	-1.64	0.72	0.8	-0.93	-3.77	-2.85	2.75	-0.88	-1.39	-1.25	-3.17	-0.15	-1.02	-5.05	-2.29	-1.7	0	-3.41	-3.06	-3.6	2.23	5.58	-1.19	-0.7	-6.06	-1.74	2.51	-0.11	-7.53	2.52	-3.41	-1.27	-4.97	-1.99	-4.09	-0.2	-1.82	-3.42	-3.13	-0.6	1.91	-0.28	0.49	-1.72	-3.29	-1.2	-0.49	-0.34	2.05	-1.03	-1.68	2.71	-0.55	-2.76	4.14	-3.47	-7.47	5.04	-1.16	-2.9	-0.91	-5.7	-0.69	0.07	1.79	-4.6	-2.09	-2.54	2.52	-0.51	-0.69	1.25	1.52	-1.5	-1.58	-0.77	-0.3	-3.92	7.43	-3.8	-1.92	-3.65	-2.84	-1.83	-0.94	-4.02	0.76	1.52	-2.82	5.03	-1.08	-0.95	-0.79	0.1	-3.75	-0.76	-1.1	-0.34	-1.93	-0.05	-1.83	0.12	6.13	-0.24	-0.36	0.3	-0.74	-1.35	-3.2	-4.28	-3.74	-3.41	-2.85	-0.6	-2.55	-0.67	0.33	4.21	2.31	-2.07	-5.57	-0.84	0.47	2.47	-6.65	-0.19	0.17	-0.14	-3.21	5.69	1.54	-1.18	-0.27	-1.92	0.05	4.42	-5.18	-2.41	-0.14	-1.1	-3.1	-0.27	0.15	-3.43	-0.43	0.89	4.38	-6.09	4.04	2.6	-0.67	-2.47	-3.93	-1.77	-0.72	-2.11	0.03	0.24	-1.2	-0.81	-3.1	4.98	-0.03	-1.97	-3.69	1.83	1.18	-0.22	-3.58	-1.9	1.19	0.14	-3.67	-0.68	-0.29	-1.03	-2.21	-3	-3.86	-2.27	0.59	-1.61	-4.93	-0.99	0	-0.6	-1.69	-3.26	4.31	2.13	-2.5	-3.29	-5.91	-0.78	-0.96	-1.2	-3.34	3.9	-3.25	2.75	-6.22	-1.88	-3.49	-2.6	-1.66	-0.56	-2.14	-2.3	-0.76	-1.08	6.8	-2.36	0.27	2.51	-4.91	-4.6	-0.68	-0.11	-0.48	-2.64	4.77	-6.62	-1.13	0.66	4.51	0.31	-1.03	-3.37	-1.63	-2.19	-1.88	-1.88	-0.03	-3.08	-4.97	1.31	0.89	-4.79	0.47	-1.54	-1.84	-1.13	1.38	1.23	-2.58	-1.08	5.31	-1.42	-1.41	0.9	-1.76	-3.17	-4.22	0.84	-0.15	1.95	4.51	-0.2	3.58	1.15	-1.35	-0.32	0.27	1.04	6.24	0.06	-4.67	0.23	-0.39	-3.65	-0.41	-4.34	-0.22	1.85	-0.27	1.08	3.12	-0.26	-2.59	-0.26	1.29	-1.78	-3.84	-3.67	-1.41	-1.41	-2.96	1.61	-1.85	-1.67	-1.56	2.95	-0.42	4.94	-0.38	2.69	-0.49	-1.24	-3.28	-5.1	4.46	-0.25	-2.24	-0.41	-1.11	-0.83	1.81	-1.39	-1.27	2.47	4.9	2.48	0.81	-1.8	0.45	-1.89	3.53	-1.57	-3.86	-0.71	-0.74	-0.52	-1.83	-0.25	0.42	-2.3	2.52	0.41	0.78	-3	-2.62	-1.69	0.65	-1.55	0.36	-0.18	-2.32	-3.45	0.01	-1.71	-0.03	0.11	-4.68	-4.08	2.01	0	-1.5	0.31	-3.97	-0.18	2.73	0	-3.26	-1.72	-0.31	-1.21	-1.25	-1.26	-0.07	-0.55	-3.47	-1.81	-3.72	2.55	3.27	-4.45	-0.84	0.67	-1.08	-4.38	-4.33	3.36	-4.3	-1.37	-3.34	5.66	0.45	-3.11	-0.22	-3.8	0.41	-0.97	0.82	1.44	2.53	-0.79	1.04	1.08	-2.4	-4.14	1.26	-2.56	-1.51	-0.17	-2.72	-0.37	4.55	-1.87	-0.54	-0.03	-0.03	0.77	0.82	3.29	4.09	-1.45	-0.39	-3.24	-3.95	-3.74	-3.5	0.03	-0.66	-1.37	-0.65	-3.14	3.37	4.52	-0.71	5.31	0.31	3.58	-1.36	-2.19	0.52	-2.58	-0.55	5.5	-0.52	1.07	2.24	1.08	5.53	-1.48	-0.71	5.4	4.54	-0.41	-1.3	-0.12	-1.74	2.63	-0.9	1.51	5.7	-1.33	-0.56	-2.6	-2.68	4.61	1.26	-7.18	-5.29	0.28	-0.6	-2.87	-1.82	-0.9	2.78	0.92	-0.83	-5.77	-3.36	-3.74	-0.19	-0.75	-0.08	6.67	-1.05	0.97	-2.16	0.3	0.08	-1.15	3.98	2.87	5.29	-2.79	3.19	-3.38	1.08	-0.47	-1.82	-0.91	0.18	-1.4	0.96	0.76	4.22	1.26	0.32	-4.53	0.24	-1.02	-1.46	-0.21	-3	-1.06	-0.02	-2.22	-1.02	0.7	0.7	2.45	0.92	-2.23	-1.46	-0.02	4.46	-0.55	-2.91	1.06	-0.64	-0.32	0.57	-1.21	1.87	-2.11	-0.52	-0.12	-1.44	-1.37	-3.59	-2.3	-0.67	-2.55	3.56	4.15	-0.14	1.77	3.47	2.48	-2.61	-2.41	0.88	2.14	0.23	4.35	-0.33	1.75	-3.64	-2.81	2.11	-2.12	-0.18	-3.53	0.18	-0.93	0.99	1.34	2.13	1.61	1.45	-1.62	-1.37	-0.26	-3.96	0.47	-3.81	-5.41	-3.55	-0.04	-0.01	-0.6	-1.2	-2.82	-4.07	5.72	-1.96	-0.58	-0.4	-0.65	-3.03	0.61	-0.47	0.11	-2.22	-0.1	-1.19	-0.51	0.96	-1.1	-1.44	-0.61	-1.93	1.94	-0.58	-0.4	0.18	2.95	0.61	-2.4	-0.71	-8.14	-8.96	-2.44	-7.66	-1.22	-3.37	-3.82	-6	-8.11	-1.72	-1.68	-1.47	1.07	-1.75	1.49	-5.22	3.84	-4.93	-6.01	-5.22	-1.61	-2.31	0.35	-4.09	-2.77	-1.54	-5.97	-4.93	-5.63	1.59	-4.85	-2.71	-3.31	-4.48	-0.42	1.79	-1.22	-4.68	-3.96	-3.48	-3.85	-11.8	0.23	-3.24	2.97	7.79	0.84	3.11	2.19	-2.75	2.78	-0.15	-0.91	1.51	-1.51	-1.75	-4.77	3.32	0.3	3.37	3.06	2.25	-1.04	-1.66	-5.91	-0.37	-5.39	3	-2.42	1.25	-0.54	-0.23	-2.44	-2.78	-0.02	0.83	3.89	-0.93	5.19	-0.78	-2.6	-1.33	-1.85	-0.51	-2.72	2.75	-5.52	-4.09	-5.01	-2.07	1.21	1.71	-0.85	-5.54	-2.53	-4.62	-1.43	-5.8	-1.56	-4.76	-1.97	-0.1	2.95	0.33	1.6	-1.74	-0.45	-1.92	1.48	0.34	-3.62	-1.99	-1.08	1.49	-0.65	-0.18	-2.74	-5.77	-3.59	-2.07	-1.33	0.61	-0.82	-3.4	-3.43	-1.08	0.62	-5.48	0.34	-2.07	2.53	-2.15	-1.48	-8.41	-0.82	-1.12	1.05	-4.52	-0.46	-1.02	-0.4	-1.36	-4.69	0.07	-2.68	4.78	-0.29	-2.69	-3.37	-5.45	0.18	-0.09	-3.74	-3.34	-0.22	0.48	-1.22	-0.74	-0.76	-0.07	-0.87	-5.99	-0.52	0.22	-6.3	-3.16	-7.93	-4.14	2.61	-0.14	-0.14	-1.18	-3.71	-3.86	-0.5	-3.04	-0.87	-2.03	-1.19	-4.1	-6.2	-2.32	-7.29	3.43	1.52	-6.82	-0.1	-2.53	-3.99	-0.15	2.53	3.67	-1.07	-0.85	1.21	-2.92	-2.8	-0.37	0.19	-2.13	-3.89	-6.82	1.64	-1.6	-2.17	1.88	2.66	-0.76	-5.4	-1.19	-2.8	-2.71	-3.93	-0.24	-3.08	-5.58	-2.14	-4.66	-3.01	-0.63	-4.71	-2.32	-4.87	-0.25	-0.4	-3.1	3.02	2.46	-0.87	-0.98	-2.78	5.54	-0.14	-2.11	-4.45	-0.79	-3.37	2.53	-0.88	-4.13	-0.73	0.55	-0.24	-0.56	-4.94	-0.97	-0.45	-1.6	-5.5	-1.25	1.93	1.26	-5.48	-0.74	-6.4	-1.08	-0.62	-2.78	-0.34	2.53	-0.94	-0.05	-3.16	-0.93	-2.18	-1.09	-5.13	-2.85	-1.4	-3.61	-4.35	0.51	-3	-0.26	-3.22	-0.14	4.23	-1.26	3.47	-3.79	-4.9	-0.83	0.86	-0.77	-1.71	-1.81	-2.86	-1.6	-1.84	1.2	-0.96	-1.97	-1.41	-2.53	-2.71	0.1	-0.14	-0.95	5.67	2.22	1.87	0.52	-0.21	-0.47	0.9	-0.96	-2.48	2.36	-4.11	1.05	-0.38	-2.21	-0.14	-0.36	1.9	-3.05	1.09	1.82	-3.44	-6.67	-3.76	0.43	1.64	4.42	-7	0.41	-1.95	2.54	-2.26	0.46	0.09	-1.57	-4.66	0.76	4.32	-1.63	0.64	-0.73	-2.77	0.02	-1.77	-0.89	-4.06	-2.02	-1.33	-6.74	-0.87	-3.89	-4.49	-2.99	1.27	-0.44	-0.31	1.57	-2.42	-1.93	-3.75	1.73	-5.77	-2.81	0.06	-3.54	4.64	-6.13	0.32	1.2	-4.31	-3.98	-0.78	-0.36	-1.99	-7.37	1.24	-5.89	-6.65	-0.95	-5.83	3.62	-3.6	2.38	-1.88	-4.54	-0.37	-2.36	-3.56	-4.55	-4.52	-6.17	-3.08	5.16	-1.61	-1.45	-3.11	-2.76	-0.13	1.6	3.14	0.11	-3.49	-2.58	-2.8	-2.72	-0.25	-3.53	1.01	-4.85	-4.06	-0.32	-3.99	-4.85	3.04	0.3	4.85	-0.07	2.62	-3.31	-1.73	-0.97	0.48	-0.08	2.88	-0.79	0.33	-1.3	3.85	-0.08	2.48	4.43	0.33	-4.98	-2.19	-1.11	-4.03	-0.09	-6.05	0.14	-0.22	-1.29	2.87	-1.53	0.29	-1.12	0.99	0.86	3.63	2.2	0.87	3.21	0.87	5.9	0.59	-2.43	-4.31	-0.97	-0.22	5.54	-0.95	0.14	-2.37	-4.11	2.13	-3.46	0.19	5.46	-0.07	-1.74	-0.19	-3.54	3.44	-2.07	0.22	-1.36	-0.14	1.61	-5.94	-4.61	-4	-3.52	-1.06	-0.64	3.18	-2.85	-1.99	-3.62	-2.25	-3.26	-6.82	-4.38	-5.55	-0.24	0.05	2.04	-0.23	-6.58	-1.4	2.64	-3.24	-1.56	0.39	-6.66	-3.31	2.77	-0.68	0.11	-5.95	-0.52	-0.56	-3.55	0.8	-0.53	-0.91	1.13	-1.85	-1.14	-3.58	-2.6	-4.91	4.36	-1.79	1.49	-6.33	1.92	6.13	5.66	6.35	-0.04	-0.29	-4.15	-2.93	3.38	-2.16	1.04	-3.77	-0.57	-1.49	-3.52	-1.54	-2.4	3.76	0.28	-3.38	-2.2	-1.75	-1.8	-2.96	0.24	-3.14	-4.42	-1.57	-3.6	-4.78	0.22	-0.78	2.3	1.19	-2.97	-7.22	-0.37	2.15	1.76	-3.25	-2.1	0.22	-4.32	-5.55	-1.25	0.6	-1.67	-2	0.67	-3.08	2.21	0.51	-0.46	-1.55	-1.56	7.18	-0.22	6.34	3.51	-2.35	2.07	3.24	4.33	-1.32	-0.89	3.89	4.38	0.95	-2.54	-1.89	-0.38	2.73	-1.17	-3.01	-3.68	-3.4	1.28	-3.74	-2.05	-2.94	-1.32	0.96	-0.09	1.11	3.26	-2.25	-0.71	4.11	-0.38	1.92	-0.8	-5.36	-3.73	0.8	-4.23	3.86	5.99	-0.92	2.21	3.05	1.25	-1.16	-0.43	-4.18	-3.72	-3.83	-2.99	-4.31	1.25	3.58	-0.08	-0.98	-0.04	-1.88	-1.64	-3.85	-5.35	-1.22	4.38	-6.86	-0.51	0.41	-2.05	-1.95	-2.04	4.97	2.18	-2.21	-0.04	4.28	2.53	-2.85	2.8	1.82	2.97	-6.63	-3.14	-2.87	-1.24	-0.08	-0.7	0.7	2.03	0.01	-5.13	-1.26	-2.59	-2.22	-1.65	-0.9	-3.46	-1.66	-2.45	-0.19	-2.18	-4.59	1.56	0.25	-4.72	-1.24	-2.07	0.75	-3.3	0.75	0.98	0.02	-0.45	3.4	-5.08	-3.44	-0.39	-2.29	-2.5	-0.02	0.02	-0.86	-8.5	0.76	-2.82	-1.69	0.76	0.8	0.73	0	0.66	0.81	0.76	0.84	0.64	0.85	1.34	0.85	0.89	0.92	0.71	0.66	1.34	1.14	1.25	0.33	1.29	1.19	0.8	0.82	0.89	0	1.22	0.75	0.62	0.65	0.79	0.61	0.82	1.05	0.97	0.88	0.69	0.55	1.15	0.94	0.84	0.82	0.58	0.87	0.67	0.8	0.83	0.81	0.77	0.89	0.65	0.71	0.61	1	1.05	0.75	0.73	0.69	0.82	0.88	0.86	0.68	0.68	0.78	0.69	1.13	0.89	0.97	1.27	1.15	2.51	1.08	1.28	0.58	0.81	1.15	0.83	1.3	1.44	0.94	0.7	0.39	0.88	1.49	4.66	1.78	0.97	0.61	1.24	0.18	0.27	0.05	0.72	1.02	1.46	0.83	1	1.48	0.78	0.59	0.96	1.1	0.82	0.6	0.63	0.71	0.69	0.8	0.94	0.69	0.1	0.94	0.72	0.91	0.04	0.98	0.99	0.37	0.8	1.16	0.88	0.69	1.86	1.2	0.63	1.84	0.65	0.77	0.79	2.96	1.03	0.71	0.73	0.37	0.52	0.6	0.92	0.76	1.18	1.07	0.94	1.17	0.28	0.9	1.2	0.89	0.97	0.09	1.11	1.32	1.06	0.71	0.95	1.1	1.01	1.36	0.42	0.72	0.95	1.65	1.12	1.15	0.79	0.54	1.02	1.22	0.85	1.11	2.44	0.7	0.78	1.14	0.91	0.46	0	1.11	0.99	1.09	0.45	0.38	0.96	0.51	0.95	0.96	0.74	0	0	0.65	0.35	0.53	0.68	0.92	1.15	1.08	1.02	0.9	0.75	1.16	0.8	0.72	1.28	1.52	0.25	0.38	0.33	0.71	0.81	0	1.25	0.07	0.74	0.86	0.61	0.88	0.83	0.71	0.63	0.72	0.61	1.17	1.06	0.63	1.19	0	0.83	0.6	1.15	1.1	0.72	1	0.65	0.9	0.91	1.08	0.94	1	0.5	0.79	0.87	0.47	0.66	0.82	0.91	1.3	0.7	0.73	0.81	0.54	0.64	0.63	1.05	0.76	0.77	1.19	1.86	0.9	1.46	0.57	0.62	0.63	0.49	1.18	0.67	2.16	1.21	11.16	1.32	1.2	1.13	1.08	0.99	1.06	0.94	0.97	0.56	0.72	0.85	1.99	1.02	0.57	0.95	1.22	0.25	0.73	1.1	0.64	0.83	0.45	0.83	0.96	1.08	0.73	1.15	0	0.7	1.09	0.62	0.96	1.8	1.02	1.08	1.28	1.24	0.56	0.62	0.53	0.77	0.78	1.02	1.41	1	0.85	0.96	0.99	0.83	0.53	0.85	0.86	1.22	0.81	0.94	1.25	0.61	0.74	1.33	0.83	0.3	0.62	0.83	1.06	0.38	0.71	0.89	0.62	0.94	1.19	1.33	0.92	1.91	0.57	0	0.84	1.07	0.98	0.24	1	0.78	1.15	0.69	0.94	0.84	0.64	0.98	1.07	0.73	0.9	0.73	0.93	0.21	0.32	0.66	0	1.87	1.26	0.41	1.06	1.69	0.89	1.18	0.7	0	0.74	0.81	0.84	1.04	0.26	0.72	0.8	0.9	0.81	0.46	0.86	2.33	1.45	0.68	1.55	0.8	0.32	1	1.02	1.22	1.03	0.69	0.87	0.49	0.7	1.05	0.93	0.91	1.25	0.64	1.25	0.67	1.01	0.72	1.02	1.26	1.03	0.83	0.87	1	0.89	0.77	1.23	0.52	0.8	1.01	0.7	1.37	1.27	1.51	0.78	1.48	0.55	1.02	0.65	0	1.39	0.73	0.19	0.88	0.87	0.24	0.09	0.82	0.82	1.51	0.81	0.34	1.26	1.11	0.46	0.9	0.66	0.8	0.83	0.72	0.68	0.77	0.66	0.56	0.76	1	0.8	1.04	0.99	0.96	0.89	0.82	0.82	0.71	0.81	0	0.83	0.63	0.82	0.39	0.72	0.6	0.97	0.85	0.35	0.42	1.06	0.57	0.92	0.47	0.81	0.84	0.58	0.68	4.11	1.01	1.33	0	1.1	0.92	0.9	1.24	1.12	1.05	0.93	0.41	1.08	1.26	1.14	0.93	0	0.65	1.08	0.5	1.81	1.7	1.02	0.99	0.21	0.82	0.33	1.03	1.01	1.17	0.5	1	1.16	0.73	1.05	0.07	0.72	0.83	0.89	0.12	0.85	1.02	1.11	0.95	0.85	0.89	0.93	0.97	1.19	1.06	1	1.8	0.57	0.45	0.72	1.02	0.9	1.03	0.89	0.6	0.8	1.45	1.22	0.85	1.12	1.03	1.46	1.29	1	0.01	1.26	1.61	2.21	0.71	8.34	0.8	0.7	0.99	0.76	1.07	1.17	0.98	0.88	1.11	0.58	1.1	1.19	0.62	0.44	1.04	0.86	0.58	0.53	1.37	1.18	1.24	1.02	1.07	0.69	0.57	0.58	0.48	1.01	1.21	0.86	1	1.11	8.69	0.73	0.56	0.76	0.78	0.82	0.44	0.89	1.33	0.9	0.69	0.71	1.03	1.29	0.91	0.88	0.37	0.74	0	0.72	0.6	1.22	0.84	0.74	0.6	0.92	0.9	0.65	0.69	0.22	0.8	1.1	0.99	0.65	1.11	0.76	0.79	0	0.9	1.66	0.27	0.84	0.97	1.44	1.17	1.03	0.77	0.79	0.72	0.79	1.18	0.95	0.59	0.66	0.57	0.79	1.51	0.73	0.76	0.72	1.1	0.77	1.15	0.74	0.96	0.64	0.41	0.89	0.22	0.85	1.83	0.9	0.75	0.74	0.66	0.4	0.5	1.04	0.92	0.97	0.59	0.58	1.01	0.96	1.07	0.16	1	0.9	0.58	0.97	0.84	1.27	1.02	0.88	0.95	0.7	0.58	0.79	1.05	0.75	1	1.11	0.98	0.68	0.48	1.07	0.69	0.53	1.17	0.96	1.07	0.79	0.79	0.84	0.98	1.05	0.45	0.65	0.74	0.93	1.15	0.38	0.61	0.8	1.32	1.13	1.17	0.92	0.84	0.58	0.75	1.89	0.71	0.38	1.33	0.64	0.58	0.98	0.7	0.62	3.35	0.95	0.8	0.7	1.43	0.78	1.34	0.72	0.79	0.89	0.74	0.82	0.86	0.56	1.38	0	0.77	0.84	0.73	0.95	0.66	0.47	0.58	1.13	1.02	1.39	0.93	1.22	0.51	0.83	1.79	0.87	0.55	0.99	1.07	1	1.39	0.77	0	0.83	0.96	0.79	1.06	0.97	0.13	0.85	0.08	0.62	0.84	0.99	0.66	0.6	0	0.72	0.75	0.88	1.03	1.19	1.05	1.24	1.35	0.85	1.35	1.03	1.94	1.35	1.06	0.91	2.46	0.83	0.83	0.74	0.71	0.63	0.71	1.08	1.04	0	0.96	1.05	0.58	1.37	1.8	0.32	1.07	0.76	0.75	0.7	1.08	1.15	1.02	0.51	0.81	0.8	0.87	1.01	1.14	1.27	0.58	1.07	0.4	1.56	1.22	0.77	0.81	1.08	0.84	1.04	0.4	1.29	0.27	1.05	1	0.76	0.59	0.8	1.06	0.91	0	0.76	0.68	0.96	0.72	10.48	0.8	0.86	1.21	1.18	0.13	0.78	0.87	0.81	0.32	0.54	1.07	0.69	0.29	0	3.35	1.85	0.85	0.51	0.73	0.78	0.68	1.2	0.95	0	1.27	0.52	0.92	1.36	1	0.6	0.42	1.08	1.17	1.26	0.8	0.81	0.97	1.85	0.7	1.08	0.57	1.51	1.01	1.01	0.83	1.04	4.98	1.51	0.98	1	1.34	0.89	1.19	0.43	0.57	0	0.8	0.83	1.22	0.87	0.98	1.12	0.34	0.88	0.54	0.5	0.82	1.29	0.93	0.87	1.03	0.98	0.7	1.93	0.67	0.84	0.72	0.62	0.71	0.82	1.49	0.87	1.16	0.74	0.95	0.43	0.5	1.61	2.09	0.71	0.6	0.91	0.35	1.11	1.02	1.12	0.8	0	0.72	0.77	0.94	0.62	0.66	0.91	0.97	0.36	0.49	0.92	0.43	0.74	0.89	0.93	0.9	0.63	1.14	0.99	0.79	0.51	0.73	0.75	0.48	0.79	0.88	1.15	0.83	1.75	1.02	4.72	0.55	0.58	0.89	0.96	0.99	1.23	0.45	0.79	1.11	1.03	1.02	0.73	1.18	0.54	0.71	0.38	0.7	1.12	0.57	0.4	0.74	0.89	0.26	0.77	1.19	0.61	0.84	0.3	0.65	0.86	0.9	1.21	1.16	0.97	1.03	1.01	1.99	0.89	0.96	1.08	1.01	0.69	0.71	0.91	0.87	1.16	0.55	0.82	0	1.33	0.19	0.51	0.94	0.63	1.95	0.75	0.15	0.86	1.14	0.67	0.47	0.71	0.8	0	0.9	1.08	0.97	0.29	0	1	0.98	0.58	0.77	0.53	1.23	1.09	0.74	1.03	0.8	1.35	0.18	1.02	1.29	1.08	0.4	1.91	0.56	1.08	0.67	0.62	1.21	1.08	1.01	0.33	0.34	1.82	0.69	0.99	1.37	0.65	0.79	0.78	1.06	0.86	0.74	0.62	1.22	0.99	1.14	0.66	0.65	0.1	1.04	0.84	1.22	0.6	1	0.9	0.68	0.47	0.77	0.89	1.07	1.03	0.65	2.85	1.06	1.08	0	0	0.71	0.69	0	0.94	0.75	0	0.65	0.44	1.65	0.15	1.28	0.9	0.97	0.86	0.95	0.97	2.31	0.72	0.94	0.21	0.65	0.99	0.65	0.81	0.96	0.97	1.2	0.36	0.78	1.23	0.64	0.97	0	1.03	0.95	0.78	0.83	0.98	1.12	0.82	0.81	0.7	0.08	1.08	0.71	0.94	0.79	1.02	0.22	0.98	0.94	0.92	0.65	0.68	0.31	0.07	0.86	0.9	0.93	0.46	0.52	0.79	1.06	0.92	0.83	1.02	0	2.01	0.92	1.37	0.87	0.75	0.95	1.64	0.98	0.92	1.13	0.68	0.93	1.29	0.95	0.82	0.82	1.14	1.12	0.84	1.02	0.9	1.05	0.99	0.92	0.97	0.79	0.36	1.41	0.84	1.12	0.83	0.27	0.09	1.05	0.76	0.73	1.06	0.68	0.53	0.88	0.82	0.99	1.74	0.97	0.82	0.69	0.83	1	0.98	0.14	0.58	0.76	0.85	0.79	0.83	0.81	1.08	0.84	0.72	0.44	1.02	0.69	0.58	0.13	1.01	0.31	0.8	1.27	1.08	0.79	1.23	0.88	1.36	0.99	0.53	0.46	0.94	0.4	0.71	1.53	0.66	2.37	0.84	0.82	0.9	1.16	0.68	1.39	1.12	0.78	1.58	0.7	0.66	0.64	1.01	0.7	0.9	0.75	0.9	0.7	0.88	0.83	0.28	0.42	1.02	0.37	1.76	0.95	1.1	1.22	0.94	0.05	0.89	1.59	1.05	1.55	0.63	0.64	0.79	0.97	0.86	0.76	0.78	0.6	0.84	0	0.88	1.2	0.57	0.43	0.65	1.11	0.56	1.04	0.89	0	0.83	1.27	0.7	0.58	0.75	1.04	0.85	1.02	1.51	0.82	0.96	0.96	0.94	1.37	1.18	1.14	0.82	0.84	1.43	0.78	0.74	0.99	0.8	0.81	0.73	0.76	0.6	1.03	0.88	0.72	0.54	1	0.88	0.89	0.86	0.74	0.99	0.72	2.24	0.89	0.64	0.62	0.73	0.73	0.68	0.9	0.69	0.56	0.91	0.7	1.33	0.68	0.1	1.07	0.87	1.29	1.28	0.96	1.73	1.52	0.81	0.02	0.89	0	0.97	1.33	0.61	0.98	0.77	0.88	0.86	1.18	0.74	1.04	0.83	0.91	0.81	0.88	1.06	0.67	1.98	1.85	1.01	0.63	0.96	1.07	0.58	0.91	0.51	1.05	0.67	0.85	0.58	0.61	0	0.47	1.19	0	0.73	0.53	1.26	0.5	0.75	2.22	0.89	1.08	0.6	0.66	0.53	0.91	0.89	1.12	0.74	0.73	0.58	0.88	0.39	1.21	0.82	0.87	0.95	1.16	1.09	1.36	1.18	0.78	0.85	0.87	3.35	0.74	0.89	1.07	0.76	1.82	0.52	0.55	0.96	1.21	0	0.74	0.76	0.41	0.8	1.02	1	0.58	0.66	0.68	1.09	0	0	1.03	0.96	0.38	0.33	0.24	0.15	0.29	0	1.15	0.63	0.9	1.4	1.02	0.66	1.03	0	0.92	1.01	0.82	0.67	0.94	0.97	0.98	0.88	2.73	0.73	0.43	0.77	0.71	0.85	0	1.44	1.24	2.2	0.69	1.3	0	0.4	0	1.21	0.69	1.03	1.28	0.66	0.02	0.94	0.63	1.14	1.19	0.96	0.09	0	1.21	1.14	0.52	0.74	1.04	0.61	1.48	0.96	0.43	0.32	1.08	1.05	0.4	0.77	0.93	0.87	0	0.22	1.36	1.04	0.9	0.65	0.93	0.9	0.78	0.79	0.55	1.09	0.75	0.64	1.11	0.58	1.01	0.81	1.26	0.83	0.92	0.95	0.18	1.61	1.16	0.31	0.82	0.69	1.1	1.38	0.62	0.79	0.07	0.81	0.95	0.76	0	0.68	1.07	0.96	1.77	0.97	0.77	0.74	0.89	2.09	1.64	1.21	0.63	0.16	1.08	0.49	1.04	0.33	1.01	1.09	1.49	1.61	0.65	1.3	1.15	0.89	0	1.18	0.37	3.05	1.73	1.18	0.4	1.41	1.06	0.91	1.34	0.54	0.86	0.88	1.47	1.64	0.82	0.79	0.71	1.2	1.62	0.93	0.49	0.92	1.18	1.07	0.78	0.76	0.8	1.31	0.7	0.94	1.14	1.14	0.77	1.41	0.98	0	0.87	1.29	0.78	0.74	0.35	0.57	0.93	2.7	1.04	0.68	0	1.11	1.42	0.81	1.09	0.74	0.57	0.66	1.05	1.15	0.72	1.04	1.81	0.57	0.78	0.82	1.23	1.06	0.77	0.69	1.98	1.42	0.85	0.76	0.79	0.92	1.01	1	1.16	1	0	0.89	0.8	0.71	0.83	1.2	0.93	0.96	0.93	1.35	1.58	1.38	0.69	1.45	0.98	0.61	0.87	0.83	0.43	0.75	0.94	0	0.7	0.58	1.06	0.6	1.28	1.09	0.56	0.67	1.21	1.1	1.11	0.92	0.69	0.74	0.98	0.18	0.57	0.03	0.74	1.37	0.99	1.01	1.08	0.76	1.15	0.41	1.31	0.81	1.08	0.96	0.1	0.42	1.08	1.27	1.42	1.02	0	0.99	0.66	0.85	0.55	0.58	1.1	1.03	1.31	0.28	0.93	0.16	0.55	0	1.03	0.75	2.96	0.54	0.64	1.07	0.88	1.72	1.22	0.67	0.67	1.04	1.01	26.79	0.72	1.04	0.91	1.05	0.88	0.8	1.16	0.67	0.75	0.48	0.99	1.09	0.56	0.6	0.92	0.55	0.86	0.88	1.08	0.64	0.63	1.18	0.75	0.29	2.58	0.71	0.7	0.98	1	0.78	0.54	1.08	1.35	1.36	0.95	0.99	0.73	1.45	1.78	0.98	0.7	0.83	4.68	1.15	2.19	0.67	0.07	0.7	0.56	0	2.03	1.39	0.07	0.72	0.15	0.07	0.02	0.16	1.02	1.67	2.13	1.25	0.33	0.7	0.95	0.71	0.89	0.05	0.01	0.62	0.17	0.85	0.19	0.31	0.87	0.78	1.02	0.92	0.95	0.69	0.88	0.89	0.81	0.86	0.86	0.74	0.87	0.68	1.03	1.03	1.07	0.99	0.56	0.96	0.94	0.46	0.82	1.19	1.17	0.95	0.73	0.51	0.83	0.57	0.8	0.69	0.95	0.41	0.81	1.04	0.45	0.88	1.11	0.97	0.8	0.94	0.98	0.97	1.4	0.93	0.66	1.16	1.23	0.58	0.89	1.34	0.71	0.81	0	1.18	0.89	0.96	0.81	0.89	1.29	1.12	0.6	1.19	0.65	0.96	1.48	0.69	0.98	1.29	0.58	0.58	0.75	0.85	0.81	0.5	0.73	1.3	1.57	1.29	0.46	0.1	1.02	0.37	0.55	0.61	1.19	0.54	0.47	1.01	1.12	0.99	0.85	1.22	0.67	1.15	0.8	0.82	0.8	2.55	0.83	0.98	0.98	0.98	1.21	0.65	1.11	0.56	0.84	0.93	0.73	0.63	1.55	0.93	0.84	0	0.75	0.8	0.89	0.77	0.4	0.7	0.82	0.57	1.15	0.75	0.67	1.22	0.62	0.99	1.13	0	1.31	0.98	2.87	1.17	1.32	0.96	0.84	1.25	0.72	0.54	1.14	1.09	0.91	0	0.59	0.87	0.69	0.73	0.21	0.97	0.96	0.86	0.6	0.7	0.89	0.65	0.48	1.45	0.41	1.02	0.95	0	0.6	0.68	0.83	1.03	0.75	0.08	0.9	1.27	0.84	0.49	0.61	1.16	1.21	0.81	1.03	0.65	1.4	0.78	0.98	0.86	1.4	1.18	0.63	0.51	0.81	0.64	0.77	0.91	0.9	0.72	1.02	0.85	0.78	0	1.16	0.91	0.84	0.63	0.64	0.63	0.85	0.97	1.35	0.95	1	1.01	0	0.82	0.08	0.65	0.51	0.94	0.73	1.1	0	1.09	0.93	0.93	0.61	1.14	0.43	0.92	1.1	1.21	0.52	0	0.83	1.01	1.01	1.09	0.33	1.75	0.62	0.8	0.73	0.7	0.87	0.7	0.83	1.03	0	1.39	1.83	1.02	0.54	0.86	0.54	0.78	0.97	1.34	0.91	0.57	0.91	1.21	0.94	1.1	0.84	0.7	0.94	1.26	0	1.17	0.85	0.89	0.86	0.88	0.67	0.86	0.76	1.03	1.01	0.75	0.9	0.48	1.06	1.1	1.03	0.74	0.46	0	0.91	0.76	0.84	0.81	1.02	1.06	1.18	1.1	0.87	0.46	1.17	0.96	1.09	1.19	1.99	1.46	0.85	0.81	0.85	0.72	1.69	0.77	1.69	1.31	1.37	0.94	0.67	0.66	0.53	0.6	0.94	0.86	1.38	1.46	1.01	2.22	0.83	0.74	1.24	0.33	0.72	0.57	0.93	0.69	0.93	1.52	0.86	0.81	0.93	13.53	1.07	0.75	1.13	0.88	0.96	0.43	0.39	0	0.84	1.6	0.51	0.77	0.99	0.35	0.36	0.94	0.57	1.09	1.48	0.64	0.53	0.72	0.9	0.43	0.64	1.03	0.77	0.75	0.26	1.11	0.98	0.76	0.84	0.96	1.08	1.01	0.8	0.19	0.15	0.88	0.76	0.67	0.74	0.81	0.8	0.91	0.66	0.85	0.9	0.93	1.38	0.71	0.92	1.23	1.02	0.88	0.82	0.83	0.96	1.63	0.97	1.28	1.09	0.86	1.41	0.37	0.82	0.94	0.58	0.65	0.76	0.92	0.92	0.58	0.82	2.25	0.48	1.02	0.96	0.98	0.82	0.85	0.78	0.99	1.19	0.61	1.17	1.21	0.85	0.67	1.05	1.38	1.41	0.77	0.89	0.71	0.67	1.36	1.33	1.33	0.7	1.04	0.18	0.56	0.79	1.06	0.91	0.74	0.5	0.68	0.39	0.94	0.89	0.66	0.95	1.22	0.84	0.65	0.54	0.69	1.23	0.7	0.86	0.45	0.97	1.07	0.92	2.08	0.71	0.29	0.83	1.18	0.88	0.83	1.09	1.07	0.58	1.43	1.02	1.42	1.19	0.92	0.76	1.05	0.98	0.77	0.46	0.71	1.86	1.06	0.95	0.7	1.01	0	0.98	0.46	0.67	0.73	0.95	0.6	0.79	0.83	0.95	0.31	0.89	0	0.99	1.57	0.9	1.25	0.92	0.92	1.1	0.97	0.92	0.74	1.06	0.69	0.82	1.01	1.05	0.68	1.09	0.71	0.93	0.68	0.75	0.71	1.24	1.06	0	0.77	1.14	1.05	2.39	0.86	1.05	0.89	0.77	1.27	0.36	1.08	1.04	1.5	0.98	1.02	0.88	0.31	0.84	0	0.59	0.98	0.67	1.61	0.92	1.01	1.13	1.03	0.84	0.17	0.67	0.95	0.94	1.23	0.64	0.96	0	0.74	0.98	0.97	0.53	0.63	0.81	0.36	0.76	0.27	0.77	0.94	0.98	0.47	0.86	1.06	0.95	1	0.97	0.72	1	0.85	0.93	1.12	1.13	0.44	0.8	1.26	0.66	0.95	0.88	0.46	1.16	0.52	0.85	0	0.87	0.4	0.78	0.46	0.69	1.1	0.79	1.12	1.36	1.19	1.08	0.9	1.14	0.63	0.71	1.29	0.93	1.38	1.34	0.84	0.99	0.91	1.53	1.2	1.01	1.62	1.32	0.52	0.67	0.71	0.59	0.9	0.76	0	1.17	1.05	1.15	1.06	1.04	1.05	0.58	0.8	0.49	0.49	0.74	0.76	0.74	1.09	1	1.17	1.02	0.75	0.83	0.85	0.63	0.8	0.53	0.94	0.51	0.77	1.03	1.02	1.08	2.01	1.74	1.67	0.76	0.94	0.66	1.34	0.44	0.32	0.88	1.26	1.2	0.67	0.71	1.43	0.66	0.9	0.77	0.61	1.64	0.52	1.15	0.86	2.94	0.31	0.69	1.31	0.6	0.77	0.99	1.07	0.87	1.06	1.54	1.08	0.84	0.88	0.92	0.81	1.27	1.06	1.11	0.99	0.86	0.67	0.76	0.74	0.76	0.6	0.93	0.87	0.71	1.26	1.02	1.04	1.41	0.91	1.17	0.52	0.47	0.67	0.64	1.19	0.23	0.88	0.87	0.56	0.6	0.77	0.75	1.33	0.96	0.91	2.3	0.79	0.92	0.62	1.15	1.24	0.45	1.01	1	0.75	0.39	0.46	1.1	0.5	0.79	0.86	0.73	0.78	1.09	0.77	0.99	0.83	0.98	0.76	1.48	0.77	0.76	0.61	0.62	0.81	0.72	0.75	0.95	1	0.81	0.91	1.35	0.61	0.56	1	1.13	0.45	0.86	0.93	0.87	0.83	0.64	0.73	1.26	1.02	0.96	0.62	0.87	0.59	0.42	1.01	1.51	0.78	1.14	1.22	0.72	1.77	0.61	3.41	0.78	1.09	1.12	0.47	0.3	0.87	0.84	0.88	0.67	1.29	0.96	1.08	1.02	0	0	0	0.73	0.56	1.27	0.97	0.88	1	1.42	1	1.26	0.8	1	0.46	0.75	0.85	1.02	1.17	0.69	1.07	0.88	2.03	0.61	1.27	0.89	0.78	0.57	0.35	0.57	0.75	1.04	0.88	1.21	0.74	1.28	0.76	1.04	0.35	0.43	0.93	0.76	0.81	0.56	1.19	1.15	1.35	0.99	0.68	0.54	0.54	0.55	1.1	0.86	1.06	1.07	0.56	1.56	1.29	1.06	0.78	0.96	0.88	1.05	0.95	0.77	1.37	1.64	0.95	1.2	0.77	1.32	0.95	1.02	0.93	0.92	0.85	0.77	0.9	0.77	0.65	0.76	0.74	0.48	0.88	0.79	0.74	0.91	0.92	0.83	1.19	0	0.77	0.44	1.23	1.42	0.94	0.44	1.07	0.86	0.63	1.1	1.1	0.68	1	0.6	0.38	0.75	0.69	1	1.12	0.86	2.11	0.59	0.88	1.11	1.07	0.78	0.98	0	0.83	0.71	1.13	0.83	0.82	0.76	0.99	0.68	0.96	1.19	0.78	0.75	1.62	1.15	1.01	1.16	0.87	1.45	1.19	1.19	1.48	1.09	0	0.41	0.52	0.42	0.72	0.52	3.97	0.86	0.63	0.44	0.84	0.45	0.72	0.75	0.4	0.93	1.07	0.97	0.17	1.35	0.85	0.92	0.65	1.11	0.61	0.51	1.16	0.83	0.96	0.57	0.52	1.45	0.66	0.64	0.72	0.22	0.93	0.97	0.72	0.88	0.77	1.17	0.34	0.82	0.89	0.51	0.64	0.74	0.82	0.99	0.44	0	0.94	1.4	0	0.87	1.43	1.18	0	1.36	0.72	0.93	0.77	1.12	1.26	1.25	0.65	0.88	0.8	2.27	0.59	1.18	1.06	0.94	1.22	0.71	1.34	10.16	1.65	0.67	0.88	0.55	0.76	0.85	0.1	0.83	1.43	1.03	0.67	0.84	0.96	0.63	0.91	0.87	1.21	1.25	0.71	0.83	0	1.29	0.87	0.25	0.76	0.96	0.77	0.67	1.66	0.61	0.84	0.67	2.59	0.55	1.32	0.89	0.72	0.43	1.05	0.69	0.61	0.76	1.01	0.75	1.06	0.74	0.88	0.96	0.75	0.78	1.22	0.37	1.17	1	0.82	0.98	0.73	0.99	1.06	1.01	1.09	0	0.53	0.62	0.99	0.88	0.59	0	0.45	1.08	3.75	0	1.12	0.73	0.93	0.93	0.82	0.5	0.71	1	1.61	2.37	1.22	0.53	0.66	0.97	1.3	0.74	1.2	0.85	0.81	0.54	0	0.42	1.16	0.87	0.91	0.51	0.98	1.18	1.61	0.84	0.92	0.65	1.13	0.71	1.08	0.63	1.11	1.38	0.76	1.04	1.24	0.74	0.97	0.96	1	1.35	0.97	0.69	0.73	0.92	0.8	1.36	1.42	0.8	1.01	0.87	1.15	0.82	0.94	1.25	0.88	0.91	0.47	1.29	1.07	0.95	0.52	0.84	0.44	0.35	1.03	0.87	0.76	0.82	0.57	0.91	0.88	0	0.48	0.91	0.81	1.03	0.94	0.88	1.06	0.48	0.88	0.15	0	0.62	0.51	0.74	0.55	0.92	1.16	0	1.05	1.14	1.07	0.82	0.94	0.48	1.18	1.1	1.02	1.17	1.02	0.88	0.86	0.77	0.69	0.91	0.59	0.82	0.85	0.89	1.73	1.09	0.72	0.8	0.62	0.76	1.15	1.3	1.01	1.11	1.1	0.61	0.54	1.2	0.87	0.98	1.3	0.89	0.47	1.17	1.46	0.89	0.94	0.32	1.08	1.13	1.51	1.49	0.55	0.7	0.67	0.78	1.01	0.96	1.76	1.63	0.83	0.55	1.23	0.46	0.56	1.17	1.17	0.44	0.44	0.88	0.85	1.59	1.14	1.66	1.08	0.73	1.08	0.64	0.58	0.6	0.75	1.01	0.64	0.99	0.92	0.52	0.58	0.14	0.78	0.8	0.91	1.05	1.07	0.81	0.58	0.63	0.75	1.24	1.95	0.97	0.95	0.77	0	1.78	0.6	1.03	0.72	0.9	0.96	0.81	0.89	0.81	0.84	0.9	0	0.92	0.93	0	0.85	0.66	0.66	0.77	0.81	1.1	0.76	2.09	0.83	0.4	0.03	0.85	1.65	0.67	0.1	0.81	0.72	0.96	1.23	0.36	0	0.69	1	1.04	1.28	0.82	1.21	0.81	0.91	0.64	0.77	0.63	0.37	0.81	1.07	0.82	0.24	0.8	1.17	0.58	1.14	0.89	1.27	1.1	0.95	0.74	0.75	1.6	0.8	1.11	0.8	0.83	1.7	0.31	1.14	0.76	1.04	0.75	0.8	0.78	0.55	0.76	0.78	0.84	1.4	1.01	0.91	1.3	0.81	0.56	0.99	0.19	0.75	1	1.01	0.95	0.84	0.94	0.95	1.46	0.71	0.73	1.22	1.14	0	0.48	0.72	0.7	1.44	1.08	0.81	0.77	0.82	0.57	0.84	0.87	0.78	0.72	1.2	1.35	1.14	0.85	0	0.98	1.1	0.71	9.9	0.52	1.01	0.93	0.47	1.29	0.66	0.36	2.64	0.93	0.29	1.28	1.29	0.49	0.86	0.55	1.22	0.97	0.93	1.24	0	0.76	0.76	1.06	0.84	0	0.81	0.21	0.36	1.06	1.17	1.04	1.04	1.19	0.01	1.95	0.41	0.6	0.57	1.39	0.65	1.15	0	1.02	0.77	1.1	2.4	0.6	0.63	1.33	2.29	1.19	0.32	2.02	0.36	0.89	0.65	0.71	0.78	0.34	0	1.1	1.08	1.1	0.89	1.11	0.99	0.86	0.85	0.71
15	BAT00040	1.60944	11	12.83	92	7.47	78	78	372	393	122	58	69	54	19	82	10	386	896	NA	67	NA	61	1.5	28	19	1.1	0.3	0.005	4.7	88	13.6	1.02	142	4.4	106	23	0.51	90	7	4.3	2.34	0.96	4.6	282	17	38	0.1	0.1	160	50	60	90	2.87	54	241	16	20	6.4	130	286	NA	NA	NA	11.1	0.17	6.84	4.74	13.5	40	84.4	28.5	33.8	341	13.2	8.6	0.3	0.02	38.3	49.6	7.5	3.4	0.9	2.63	3.39	0.51	0.23	0.06	42.5	2	1	40	40	107	17	248	744	3	3.5	63	113	33	2	16	500	54	10	3	66	1	0	2	11	1	146	52	23	116	20	149	61	36	63	38	31	0	5.06	0.27	0.005	0.17	0.01	0.06	0.02	0.01	0.02	0.01	0.01	0.01	0.01	0.025	0.3	0.08	0.02	0.025	0.05	0.04	0.02	0.01	0.02	0.01	0.04	0.04	0.01	0.01	0.01	0.01	0.02	0.01	0.01	0.01	0.01	0.06	0.01	0.05	0.07	0.04	NA	NA	NA	0.2	0	5	0	0	1.013	4	1	13	0.1	42	NA	28.4	1.2	6.9	18	NA	NA	35	NA	NA	NA	NA	NA	NA	NA	NA	NA	NA	NA	NA	NA	NA	NA	NA	36.7	64	20	102	50	98	67	0.9	80	122	24	122.1	24.2	16.2	0.91	NA	NA	NA	53	NA	NA	NA	NA	NA	NA	NA	NA	NA	NA	-1.11	-1.35	-1.99	-2.32	-3.48	2.24	-0.44	-1.18	-0.08	-0.95	-1.23	-0.52	-1.18	-0.3	-7.4	-4.71	-3.52	-1.88	-0.22	-0.81	-1.25	-2.18	-2.79	-3.21	-0.66	-0.4	1.24	-1.15	3.96	0.47	-0.13	-0.71	2.46	-5.03	-0.12	0.52	-3.56	2.24	-0.07	2.13	0.57	6.74	-3.21	-0.9	-3.19	-1.88	-2.68	-8.62	-6.48	-0.33	-3.08	-2.71	-1.57	-1.6	-3.78	-0.56	-1.1	0.66	-0.74	-5.03	-0.78	-0.24	-2.3	-0.98	-1.02	-1.72	-4.96	-1.09	-2.36	0.03	-3.33	-2.49	2.49	-0.35	-0.89	-2.3	-0.33	-1.36	4.66	-0.56	3.65	-0.23	4.44	-2.09	1.86	0.93	-2.48	-4.03	1.33	-1.9	1.71	-0.32	-0.97	-0.93	-1	-2.82	3.86	-2.25	-8.93	-3.2	-0.95	-1.24	-4.1	6.28	-3.45	0.54	-4.76	-2.98	-0.11	-2.8	1.52	-1.56	-3.33	2.09	-1.84	-3.52	-2.36	2.89	-0.74	-3.45	1.72	-2.01	-3.27	-2.27	-0.8	0.75	-4.29	-3.22	-5.34	4.86	0.24	-1.23	1.01	-3.07	-0.03	5.88	-1.53	-1.45	0.02	-1.22	-0.82	-0.19	-0.39	-1.54	-1.47	-11.1	-2.79	4.34	1.47	-4.14	-1.3	0.62	-1.38	-0.5	-9.5	-1.91	-4.11	-5.65	-1.91	-0.18	-6.37	-5.45	-0.61	-0.92	-2.49	-1.06	-2.18	-2.13	-3.03	-2.18	-5.09	-1.16	0.06	-2.03	0.9	1.12	-0.28	-4.09	-2.78	1.89	-0.31	-1.32	-0.2	-2.93	0.29	-0.96	-4.95	-2.12	-1.72	0	-2.98	-2.57	-2.42	2.46	5.7	-2.67	-0.81	-4.96	-1.27	2.56	0	-6.7	2.52	-3.57	-1.35	-5.18	-2.39	-4.13	-0.53	-1.58	-3.64	-3.22	0.2	1.64	-0.22	0.32	-0.99	-3.89	-1.22	-0.35	-0.12	2.12	-0.67	-1.39	2.64	-0.18	-2.79	4.19	-2.89	-6.93	5	-0.41	-2.35	-1.15	-3.33	-0.7	-0.37	1.67	-4.65	-2.67	-2.41	1.9	-0.78	-1.05	1.08	1.4	-1.81	-1.09	-0.65	-0.45	-3.58	7.4	-3.37	-2.11	-3.6	-3.13	-1.45	-0.59	-3.82	0.88	1.91	-2.93	5.01	-1.19	-0.48	-0.88	-0.13	-3.79	-0.48	-1.18	0.02	-1.95	-0.13	-1.97	0.06	6.57	-0.97	-0.35	0.64	-1.28	-1.44	-3.12	-4.76	-3.54	-3.62	-2.96	-0.79	-2.49	-1	0.04	4.89	2.58	-3.03	-6.2	-0.58	0.52	2.51	-7.37	-0.17	0.56	-0.06	-3.5	5.65	1.75	-1.26	-0.45	-1.82	-0.09	4.42	-5.76	-2.91	0.12	-1.51	-2.38	-0.16	-0.41	-3.33	-0.19	0.9	4.36	-5.76	4	2.92	-0.31	-2.36	-3.96	-1.38	-0.34	-2.11	-0.56	0.44	-0.93	-1.01	-2.92	5.18	0.4	-1.48	-3.45	2.05	0.91	-0.33	-3.18	-1.27	1.1	0.22	-1.14	-0.86	-0.09	-1.13	-2.11	-0.7	-2.39	-2.12	1.32	-1.72	-5.16	-0.25	-0.17	-0.89	-1.36	-3.85	4.32	2.67	-2.32	-3.1	-6.35	-1.18	-0.95	-0.69	-3.21	3.95	-3.44	2.54	-6.01	-2.75	-3.57	-0.42	-0.55	0.52	-1.59	-2.3	-0.53	-1.23	6.73	-3.16	-0.03	2.46	-5.05	-5.82	-0.51	-0.41	-0.05	-2.92	4.75	-6.28	-0.48	0.57	4.3	-0.66	-1.21	-3.54	-2.03	-2.92	-1.51	-1.84	0.81	-2.75	-5.33	2.74	0.69	-1.45	0.8	-1.7	-1.42	-1.49	2.15	0.89	-2.75	-1.46	5.05	-0.63	-1.51	0.75	-1.89	-3.74	-4.35	0.96	-1.05	1.82	4.41	-0.37	4.03	1.58	-1.43	0.9	-0.4	0.63	6.34	-0.05	-5.93	0.24	-0.36	-3.97	-0.54	-3.42	-0.09	2.27	-0.65	1.03	3.12	0.17	-2.87	-0.25	1.03	-1.74	-3.71	-4.79	-1.48	-1.62	-2.55	1.81	-1.66	-1.5	-1.38	2.03	-0.32	4.77	-0.42	2.66	0.08	-1.42	-3.08	-4.88	4.01	-0.46	-2.19	-0.94	-0.72	-1.08	1.62	-1.71	-1.26	1.31	5.06	2.37	0.66	-2.29	0.42	-2.01	3.81	-1.88	-4.57	-1.19	0.26	-0.46	-2.76	0.3	0.13	-1.6	2.45	-0.44	0.67	-3.19	-1.5	-1.86	0.47	-1.76	0.82	0.1	-2.87	-4.15	0.56	-0.99	0	-0.08	-5.55	-4.19	1.94	-0.18	-1.57	-0.05	-3.61	0.17	2.81	0.37	-2.46	-1.44	-0.01	-1.47	-1.08	-1.71	-0.18	-0.66	-3.21	-2.43	-3.96	2.72	2.24	-4.6	-0.66	0.46	-1.28	-5.93	-3.48	3.77	-4.98	-1.41	-2.83	5.72	0.48	-2.98	-0.05	-3.98	0.43	-0.95	1.19	1.25	2	-0.42	1.16	0.96	-2.55	-3.06	1.45	-2.93	-2.1	0.07	-3.1	-0.86	4.77	-1.92	-0.49	-0.31	0.58	0.67	0.67	3.44	1.93	-1.96	-0.37	-2.93	-4.27	-3.66	-4.47	0.09	-0.9	-2.26	-0.29	-3.2	2.67	4.42	-1.16	5.21	0.04	3.17	-1.7	-2.06	0.89	-2.64	-2.22	5.31	-0.82	1.38	2.13	0.22	6.06	-2.71	-0.07	5.24	4.47	0.02	-1.91	0.09	-1.59	1.85	-0.66	1.43	5.57	-1.77	-0.13	-3.32	-2.42	4.58	1.14	-6.94	-5.18	0.45	-0.16	-1.69	-1.59	-1.41	3.06	1.1	-0.57	-6.02	-3.27	-4.37	-0.12	0.44	-0.71	6.55	-0.89	0.68	-2.56	0.26	0.49	-2.65	3.93	3.02	5.35	-3.45	3.12	-3.35	1.19	-1.35	-1.84	-0.62	0.17	-1.88	0.88	0.68	4.15	1.26	0.04	-5.06	-0.26	-1	-2.05	-0.75	-2.94	-0.31	0.24	-1.9	-0.92	0.88	1	3.04	0.45	-2.21	-1.68	0.04	4.58	0.37	-3.44	0.73	-0.92	-0.35	-0.16	-2	2.3	-2.44	-0.14	0.26	-1.33	-1.92	-3.4	-0.12	0.31	-2.69	3.25	4.05	0.71	2.77	3.1	1.95	-1.59	-2.41	0.87	1.91	-0.1	4.38	-1.36	1.67	-3.78	-3.14	2.13	-3.36	-0.15	-3.85	-0.07	-0.93	0.71	0.98	1.29	1.96	1.04	-0.74	-1.42	0.15	-5.21	-0.35	-3.08	-6.28	-3.69	-0.05	-0.2	-1.57	-1.15	-2.29	-3.87	5.64	-1.05	-0.12	-0.97	-0.79	-2.29	0.96	0.08	-0.42	-2.25	-0.31	-0.92	-0.45	1.15	-1.19	-1.2	-0.51	-1.75	2.02	-0.91	-0.28	0.11	3.12	0.27	-2.86	-0.37	-7.64	-8.98	-2.99	-5.52	-1.08	-3.3	-3.87	-5.84	-7.52	-2.18	-1.63	-1.54	0.98	-2.13	1.59	-5.8	3.76	-5.55	-5.86	-5.17	-1.47	-1.97	0.22	-4.3	-2.89	-1.54	-5.98	-4.76	-5.95	1.63	-4.87	-3.02	-3.39	-2.61	-0.88	2.24	-1.03	-4.23	-4.06	-3.38	-5.83	-6.99	0.42	-2.69	3.09	7.78	0.31	3.05	2.19	-2.93	2.82	0.08	-0.87	1.59	-1.67	-2.23	-3.55	3.22	0.76	3.55	2.29	1.52	-0.76	-1.56	-5.8	0.07	-5.05	2.13	-2.84	1.68	-0.69	-0.02	-2.66	-2.76	-0.2	0.9	3.85	-0.7	4.99	-0.87	-3.6	-1.58	-1.85	-0.49	-2.56	2.32	-5.3	-4.07	-4.17	-1.66	1.03	2.09	1.48	-4.89	-2.61	-4.67	-1.74	-6.63	-1.98	-4.24	-1.68	-0.37	3.65	0.28	1.66	-1.69	-0.64	-1.51	1.22	0.52	-3.62	-2.65	-1.85	1.51	-0.69	-0.46	-2.62	-5.84	-3	-2.06	-1.17	0.84	-0.94	-3.5	-4.42	-0.91	0.37	-5.58	0.18	-0.33	2.57	-1.77	-2.7	-11.1	-0.68	-1.14	0.61	-4.5	-0.39	-0.4	-0.5	-1.74	-4.87	0.07	-3.38	5.44	-0.19	-2.57	-3.64	-5.55	0.19	0.56	-4.08	-2.72	-1.01	-0.33	-1.98	-0.38	-0.38	-0.2	-1.53	-6.61	0.32	-0.31	-1.1	-3.38	-7.24	-4.1	1.77	-0.26	-0.41	-1.78	-3.32	-3.37	-0.22	-4.1	-0.35	0.04	-0.37	-3.77	-6.36	-2.55	-8.18	3.64	2.15	-7.03	-1.09	-2.97	-3.06	-0.18	2.26	3.6	-0.94	-0.38	1.34	-3.3	-3.06	-0.03	0.16	-2.32	-2.87	-6.87	2.32	-1.47	-2.36	1.66	2.7	-1.33	-4.66	-2.39	-2.49	-2.28	-3.85	-0.18	-2.66	-4.99	-2.32	-4.62	-3.06	-0.88	-5.32	-1.5	-4.86	-0.17	-0.24	-3.14	3	2.17	-1.16	-0.76	-2.68	5.48	0.6	-0.99	-4.32	-1.24	-3.78	2.53	-1.27	-4.71	-1.27	0.01	-0.51	-0.52	-4.46	-0.83	-0.67	-0.94	-5.12	-1.19	2.17	1.02	-3.76	-0.46	-6.23	-0.72	0.07	-2.72	0.31	2.53	-0.74	-0.16	-3.42	-1.06	-2.68	-1	-6.01	-2.77	-1.47	-3.11	-4.01	0.71	-2.53	0.02	-3.06	-0.18	4.57	-1.42	3.53	-3.68	-3.7	-0.63	1.54	-1.47	-1	-1.53	-3.65	-1.41	-2.04	1.24	-1.08	-1.95	-7.42	-2.77	-2.59	0.55	-0.15	-1.42	5.7	2.61	2.7	0.27	-0.19	-1.28	0.83	-0.56	-2.8	2.55	-3.67	1.92	-0.61	-2.22	0.14	-0.69	1.99	-2.94	1.41	1.76	-3.92	-6.56	-4.32	0.14	1.61	4.24	-6.49	-0.08	-2.48	2.82	-2.75	0.43	0.18	-0.85	-4.91	0.96	4.38	-1.76	-0.47	-1.11	-2.65	-0.49	-2.49	-0.82	-5.03	-2.48	-1.57	-6.76	-0.66	-3.65	-5.18	-3.08	0.95	-1.03	-0.19	1.38	-2.03	-2.25	-3.97	1.36	-5.39	-2.99	-0.04	-3.78	4.45	-6.44	0.23	1.3	-4.33	-3.19	-0.48	-0.46	-1.95	-7.02	1.14	-5.66	-6.15	-1.64	-4.69	3.7	-4.32	2.22	-0.98	-5.55	-0.29	-2.2	-3.39	-4.51	-5.31	-6.56	-2.44	5.12	-3.02	-1.74	-3.25	-3.02	-0.02	1.53	3.33	-0.51	-3.52	-2.29	-3.31	-3.7	-0.25	-3.79	0.7	-4.73	-3.61	-0.95	-3.72	-5.62	2.99	-0.01	4.2	0.51	2.38	-4.19	-2.04	-1.11	0.51	0.28	3.57	-2.34	0.32	-0.4	3.9	0.08	2.55	4.44	0.21	-5.42	-1.96	-2.31	-3.74	-0.19	-5.35	0.34	-0.12	-1.57	2.86	-1.55	0.33	-1.67	0.95	0.92	4.1	1.98	0.7	3.2	0.51	4.89	0.7	-3.54	-4.13	-0.71	-0.03	5.48	-1.1	0.09	-1.49	-4.25	1.93	-3.45	0.08	6.06	0.07	-1.75	-0.36	-3.76	3.51	-2.16	0.4	-1.36	-0.71	1.46	-5.39	-5.44	-4.03	-3.36	-1.53	-0.42	3.03	-2.74	-1.95	-0.62	-2.59	-3.91	-6.57	-3.35	-5.44	-0.17	0.48	2.19	-0.58	-6.27	-1.41	1.31	-3	-1.79	0.26	-6.74	-2.59	3.07	-0.3	-0.02	-6.55	-0.57	-0.89	-4	1.18	-0.26	0.07	1.08	-1.88	-1.19	-3.98	-3.09	-4.65	4.17	-1.86	1.74	-6.34	1.75	6.09	5.64	6.2	-0.21	-1.1	-4.53	-3.16	2.35	-2.18	0.93	-3.76	-0.99	-1.3	-2.82	-1.38	-2.22	3.44	0.08	-4.1	-2.17	-1.85	-1.37	-2.94	0.7	-3.14	-5.98	-1.72	-4.11	-6.1	0.67	-1.03	2.17	0.8	-2.51	-6.41	0.18	1.98	1.86	-3.82	-1.82	0.2	-3.78	-5.69	-1.73	-0.01	-2.4	-1.54	0.17	-3.3	2.24	0.35	-0.83	-1.42	-1.52	7.03	-0.08	6.07	3.32	-2.41	1.48	3.05	4.37	-1.2	-1.11	3.78	4.28	0.95	-1.88	-2.1	-0.69	2.5	-0.97	-3.61	-4.57	-3.28	1.44	-2.83	-1.6	-2.73	-1.12	1.04	-0.18	1.4	2.71	-4.65	-1.47	3.9	-0.07	2.05	-1.43	-5.87	-3.17	1.17	-4.06	3.99	3.72	-0.83	2.16	2.47	1.07	-0.81	-0.24	-3.83	-3.33	-3.95	-3.22	-4.25	0.25	3.29	0.06	-0.89	-0.26	-2.07	-1.63	-5.3	-5.58	-0.79	4.39	-7.7	-0.69	-0.37	-2.28	-1.25	-1.52	5.04	2.64	-0.66	-0.04	4.33	2.35	-2.93	2.74	1.76	3.01	-5.17	-2.93	-3.33	-1.38	0.22	-0.79	-0.33	1.5	-0.21	-4.81	-1.51	-2.42	-1.51	-1.71	-1.26	-4.39	-2.23	-2.82	-0.47	-2.12	-4.79	1.15	0.27	-3.96	-1.45	-2	0.4	-3.81	0.46	-2.33	-0.19	-0.42	3.39	-5.64	-3.54	-0.02	-2.43	-2.62	0.21	-0.16	-0.38	-7.85	0.42	-3.07	-1.3	1.4	1.36	0.92	1.14	1.02	1	0.75	1.11	0.84	1.41	0.85	0.84	1.09	0.71	1.02	1.18	0.6	0.95	1.25	1.34	1.36	1.12	1.11	0.99	1.01	1.63	1.27	0.94	1.09	0.79	1.15	0.86	0.95	0.89	0.83	0.68	1.2	0.69	1.02	0.82	1.59	0.81	1.18	0.88	0.77	0.92	0.85	0.75	0.8	1.04	0.41	1.16	1.4	1.3	1.11	0.87	0.97	0.85	1.25	1.02	0.86	0.92	0.96	0.9	0.86	0.84	0.92	1.1	1.1	1.19	1.34	0.43	1	1.76	0.58	1.04	0.49	1.29	0.91	1.36	1.42	1.38	0.94	0.51	0	0.97	1.32	1.11	0.69	0.12	0.58	0.18	1.47	0.75	1.12	0.92	1.37	0.71	1	1.67	1.85	0.76	0.97	1.78	0.71	0.86	0.78	1.16	0.97	0.85	0.83	1.14	1.3	1.48	0.16	0.97	1.05	0.55	1.87	1.03	0.74	2.11	0.22	1.28	0.66	0.57	1.44	0.91	1.2	1.02	1.13	1.32	1.32	0.78	1.65	0.58	0.82	0.4	1.19	1.29	0	1.22	0	0.94	0.99	1.06	0.89	4.27	1.47	1.16	1.07	1.05	1.3	1.18	0.95	0.82	0	0.8	1.14	0	1	1.21	1	1.26	0.8	0	1	1.08	3.89	0.97	0.96	0.68	0.78	0.91	1.95	1.12	1	1.02	1.17	0.48	0.81	0.72	0.99	0.5	0.96	0	0.57	1.1	0.05	0.73	0.76	1.62	0	1.18	1.2	1.16	0.75	0.63	1.59	0.96	1.4	1.79	3.04	0.82	0.8	0.88	0.74	0	1.23	0.5	0.79	0.87	2.02	1.04	1.08	0.57	0.49	0.76	0.91	0.54	1.35	1	0.92	0	0.96	1.23	1.03	0.79	0.96	1.12	1.7	0.39	1.38	0.88	0.91	1.04	1.3	0.83	0.56	1.08	1.47	1.31	0.78	1.23	1.15	1.49	0.77	1.13	0.81	0.7	1.04	0.34	1.57	1.03	0.83	1.34	1.35	1.18	1.21	0.47	0.27	1.27	0.7	1.81	1.48	3.1	1.31	1.28	1.45	0.97	0.9	1.36	1.35	0.61	0.85	1.27	1.43	1.43	1.06	1.28	0.64	1.03	0.54	1.16	1.07	0.97	0.14	0.94	0.75	0.68	1.25	3.66	0.59	0	0.77	0.9	1.03	0.95	0.52	0.76	1.18	0.28	1.08	1.63	1.59	0.38	1.43	0.97	1.13	1.07	1.09	1.25	1.18	1.2	0.91	0.89	1.66	1.32	1.13	1.11	1.31	1.51	0.84	1.44	1.05	1.65	1.36	1.46	0.89	1.11	0.84	0.86	1.04	1.32	1.2	1.25	0.74	1.1	1.28	0.54	0	1.05	0.89	0.28	0.88	0.59	0.7	1.03	2.21	1.24	0.58	0.2	1.2	0.59	1.41	0.94	1.26	0.86	1.69	0	0.51	0	2.24	1.05	0.48	1.15	2.03	0.66	0.99	1.31	0.91	0.49	1.2	1.04	0.83	0.58	1.08	1.09	0.71	0.87	0.87	1.51	0.3	1.18	1.36	1.5	0.9	1.26	1.18	0.93	1.01	1.04	0.3	1.49	1.4	1.34	0.69	0.86	0.99	1.24	0.6	1.05	1.21	1.04	2.25	0.63	0.8	1.1	1.03	1.11	1.01	0.83	1.13	0.93	0.56	0.77	1.09	0.6	0.95	1.02	0.93	1.62	0.92	1.69	0.23	1.93	0.78	1.15	1.47	0.18	1.3	1.27	0.31	1.82	1.21	0.9	0.81	1.04	0.85	1.04	0.95	0.88	1.12	1.21	1.02	1.15	1.25	1.24	0.95	1.09	0.51	1.01	0.89	1.53	0.89	1.23	1.08	0.64	1.22	0.77	1.25	1.19	0.68	1.78	0.7	1.08	0.69	0.99	1.29	0.36	0.79	0.69	0.46	0.7	1.16	1.38	1.16	1.14	0.96	1.04	1.54	1.04	0.76	1.49	0.25	1.32	0.74	0.95	1.13	0.88	1.28	0.89	0.83	1.21	1.72	1.62	2.91	1	0.92	1.15	0.86	1.43	0.98	0.78	0.67	2.37	1.05	0.55	1.1	1.23	0.8	0.61	0.91	0.93	0.95	0.55	0.53	1.03	1.56	1.02	2.97	0.93	0.83	1.15	1.13	1.23	1	1.27	0.78	0.7	0.65	0	2.38	0	0.69	0.89	0.84	0.93	1.05	1.27	1.06	1.17	1.18	0.84	0.88	0.95	1.03	0.92	1.04	1.01	0.01	0.84	1.74	1.54	0.59	0.72	1.29	1.3	1.09	1.03	1.66	1.7	1.22	1.13	0.73	0.49	0.86	0.85	0.97	1.19	1.11	1	0.94	1.2	0.76	0.98	1.03	1.42	1.65	1.28	0	2.02	0.76	1.1	0.93	0.61	1.05	0.84	2.07	1.69	1.63	0.61	0.9	0.79	0.4	1.1	0.97	0.56	0.96	1.49	1.24	0.59	0.56	1.49	1.39	0.92	2.25	0.97	1.13	1.07	0.41	1.18	1.28	1.06	0.88	1.53	1.1	4.07	0.85	1.22	1.01	0.77	1.31	1.03	1.11	0.18	1.17	1.46	1.05	0.91	1.07	1.25	1.21	0.98	1.13	1.17	1.05	1.23	0.26	1.28	0.95	1.31	1.12	0.62	0.73	1.17	1.12	1.37	1.06	1.29	0.76	1.05	1.21	1.4	0.9	1.22	1.35	0.73	0.43	0.92	1.08	0.77	1.12	0.67	1.34	0.63	0.67	0.93	1.19	1.2	0.52	0.84	1.28	0.26	0.63	0.77	1.02	0.88	0.87	1.32	0.94	0.7	1.12	1.28	0.88	1.05	1.14	1.17	1.27	1.03	1.29	1.22	0.56	0.86	1.32	0.59	0.37	0.64	0.96	1.76	0.37	1.14	0.52	0.86	0.56	1.26	1.24	0	1.23	0.92	1.43	0.55	0.85	0.67	0.87	1.14	1.12	2.03	0.61	1.58	0.87	0.63	0.97	0.56	1.05	0.74	1.35	0.51	0.65	1.36	1.31	0.71	0.94	0.94	0.81	0	1.21	1.45	1.26	1.21	1.58	1.16	0.53	1.13	1.1	1.03	1.39	1.17	0.99	1.53	0.53	1.41	1.11	0.74	0.86	0.76	1.38	1.02	1.94	0.75	1.22	0.11	1.04	0.93	1.09	1.31	1.55	1.38	0.93	1.19	0.61	0.71	0.23	0.77	0.11	1.11	1.71	0.87	0.59	1.28	0.56	1.09	1.32	0.86	0.5	0.91	1.9	0.77	1.3	0.79	0.9	1.15	1.54	1.1	0.87	0.92	1.68	0.98	1.02	1.28	0.84	0.72	1.16	1.35	1.33	0	0.94	1.17	0.69	2.3	0.74	0.36	1.19	0.69	1.1	1.07	0.58	1.05	1.09	1.24	1.33	0.71	0.61	0.92	0.92	0.91	0.9	0.83	3.51	1.14	0.73	1.59	1.85	0.91	0.11	1.15	0.74	0.82	0	0.5	1.14	0.74	0.8	0.93	1.01	1.14	0	1.81	1.46	1.43	1.2	0.88	0.8	0.54	1.35	1.66	2.62	1.51	0.35	1.48	0.66	1.61	1.35	1.1	0.79	0.09	1.13	0	0.51	0.99	0.94	1.05	0.86	0.95	0.9	0.77	1.72	0.93	1.17	0.81	0.86	0.88	0.25	1.25	0.98	0.96	0.61	0.43	0.86	0.63	0.27	0.78	0.95	1.03	0.79	0.67	0.74	0.76	1.63	1.22	0.74	0.64	1.41	1.08	1.04	0.43	0.79	0.65	1.21	1.05	0.88	1.11	1.87	0.63	1.08	0.87	1.26	0.96	0.85	1.13	0.9	1	1.46	1.02	1.28	1.2	1.59	0.64	1.11	0.91	0.7	0.99	1.32	0.95	1.21	0.27	0.43	1.38	0.75	0.31	1.09	1.38	0.76	0.84	1.3	1.09	1.07	1	1.04	0.62	1.56	0.65	1.67	1.55	1.42	0.98	1.03	1.45	0.33	0.64	0.88	1.01	1.04	0.6	1.31	1.13	1.01	0.61	1.08	0.93	1.7	0.95	1.11	0.98	0.95	2.02	0.91	1.41	1.03	0.85	0.95	1.27	1.29	1.02	0.68	1.03	2.94	0.79	0.94	0.38	0.6	0.99	1	2.56	1.45	2.93	1.26	1.15	0.84	1.55	1.1	1.2	2.93	1.19	0.57	0.8	0.39	0.33	0.86	1.23	1.33	1.09	1.24	0.98	1	0.84	1.8	0.97	1.2	0.8	0	1.07	1.23	1.13	0.98	1.26	0.86	1.01	0.08	0.46	1	0.83	0.84	0.75	1.32	1.64	0	1.42	1	1.36	0.93	0.99	1.05	0.89	1.38	30.96	1.41	0.4	1.6	1.23	0.2	0.93	1.05	0	0.6	1.32	0.7	0.86	0.86	1.22	1.49	1.06	1.43	1.33	0.47	0.96	1.19	1.29	0.73	1.45	1.38	0	0.65	0.37	0.68	2.32	0.42	1.18	1.08	0.87	0.93	1.02	1.2	0.74	0.73	1.15	0.72	1.38	0.52	0.45	0.38	0.03	1.13	1.21	1.22	0.65	0.67	0.9	0	1.96	0.47	1.08	0.97	0.79	0.86	0.86	0	1.11	0.43	0	1.8	1.57	0	1.38	0.39	0	0.97	0.66	1.52	0	0.94	1.35	1.01	0.36	0.53	1.59	1.16	1.2	0.56	0.27	1.2	2.44	0.33	0.61	0.87	0.94	1.08	0.48	1.34	1.22	0.81	1.11	1.5	0.72	2.31	1.15	1.29	0.7	1.52	1.14	0.88	0.1	0	0.77	1.15	1.06	1.11	0.87	0.77	0.94	1.03	1.12	2.42	1.2	1.87	0.14	1.17	1.05	1.02	1.05	1.07	1.02	0.97	1.02	0.96	0.82	0.83	1.07	1.16	1.41	0.41	1.14	0.62	0	1.03	0.87	0.94	1.11	1.48	0.41	1.59	1.42	0.78	1.08	1.43	0.69	0.81	1.2	0.53	1.84	1.33	1.22	1.25	0.44	0.83	0.73	0.76	1.25	1.24	1.08	1.22	0.89	1.6	1.1	0.71	1.03	0.93	1.1	0.92	1.24	1.19	0.68	1.41	0.81	0.94	0.67	0.15	0.82	0.5	2.2	0.87	0.57	0.99	1.18	1.27	0.73	0.47	1.06	1.17	1.27	0	0.75	0.4	1.21	1.23	0.94	1.5	1.6	1.41	2.01	1.06	0	1.06	1.33	1.24	1.47	1.36	0.31	1.92	0.58	0.7	0.89	0	1.06	1.43	1.1	0.88	1.32	0.31	0.79	1.18	0.94	1.08	0.78	0.95	0.98	2.18	0.87	1.31	0.61	0.87	0.6	0.75	1.09	1.32	0.89	0.87	0.84	1.03	0.58	1.35	0.72	0.58	1.38	1.4	1.38	1.01	1.08	1.21	2.32	1.15	1.05	4.19	1.22	0.85	1.39	0.57	0.21	0.49	0.9	0.57	0.99	0	0.92	1.31	1.14	0.86	1.17	1.08	1.08	1.44	1.09	0.75	1.04	1.2	0.45	0.29	0.63	1.47	1.58	1.42	1	1.11	1.35	1.15	0.8	0.64	1.05	1.65	1.17	1.3	1.97	1.11	1.52	0.7	0.77	1.11	0.68	0.81	0.98	0.82	2.56	1.07	1.25	1.17	1.28	1.04	1.16	0.92	1.64	1.42	1	1.02	0.91	1.98	0.13	2.1	1.03	1.33	1.13	1.16	0.49	0.64	0.93	0.1	0.91	0.61	0.71	0.8	1.09	1.05	1.09	0.87	1.31	1.02	0	1.26	1.18	1.55	0.82	1.27	0.96	1.27	1.25	1.53	0.66	0.74	0.82	1.16	1.74	1.09	1.26	0.54	0.95	1.18	0.95	0.97	0.69	0.64	1.41	0.83	0.71	1.74	1.69	1.38	0.88	0.77	0.7	2.03	2.26	0.91	1.01	1.21	3.21	0.91	0.96	1.33	1.11	1.11	1.23	1.04	1.19	1.35	1.17	1.19	1.8	1.82	1.29	1	0.55	1.78	1.52	1.38	1.14	1.37	1.4	1.25	1.75	0.89	1.07	1.38	0.95	0.8	0.91	0.13	1.2	1.02	0.85	0.83	0.91	1.29	0.94	0	0.72	1.03	0.81	0.55	0.25	0.14	0.12	0.02	0.18	1.21	1.56	0.95	1.35	1.26	1.38	1.02	0	1.16	0.92	0.85	0.63	0.74	0.81	0.96	1.07	1.55	1.34	0.49	1.2	0.74	0.45	0.23	0.11	0.83	1.5	1.33	1.18	1.99	3.99	4.24	0.9	1.18	0.79	1.13	0.59	1.03	1.13	1.04	0.76	0.81	1.22	0.59	0	1.89	0.95	1.14	0.56	0.83	1.03	0.57	0.61	0.94	1.95	0.84	1.03	1.03	0.6	2.39	1.22	1.01	0	1.47	0.93	1.04	1.04	0.94	1.37	1.13	1.14	1.15	1.07	0.99	1.09	1.36	0.94	0.53	1.21	1.21	1.24	0.83	0.96	1.17	1.51	1.27	0.69	1.43	1.47	1.24	0.39	0.86	1.95	0.42	1.74	0.69	1.57	0.86	1.14	0.96	1.28	1.39	1.14	1.12	2.03	0.88	1.81	1.07	1.55	0.92	1.28	1.07	0.45	0.51	0.64	0.49	0.64	0.82	0.61	1.1	0.87	1.16	1.91	0.33	1.08	1.06	1.36	0.06	0.46	1.1	1.88	0.73	1	0.69	0.91	0.62	1.14	1	1.18	0.92	0.79	1.21	1.07	0.94	0.86	0.71	1.2	1.01	0.43	1.06	0.41	1.01	1.08	0.75	1	1.07	0.96	0.88	1.19	0.7	0.59	0.99	6	0.46	0.92	1.16	0	0.24	2.02	1.38	0.96	1.41	1.03	2.38	1.07	1.19	0.84	1.36	0.9	0.85	2.67	0.47	1.18	1.11	0.49	1.61	1.63	0.92	1.82	2.06	0.69	1.2	1.06	1.16	1.23	0.8	1.18	1.01	0.96	0.94	2.05	1.95	0.68	0.92	0.73	0.92	0.61	0.86	0.62	1.14	1.42	0.96	1.4	0.54	0.95	0.87	0.69	1.07	0.94	0.94	2.45	0	0.13	0.63	1.09	0.96	0.98	1.5	1.54	1.09	1.07	1.58	1.25	0.92	1.07	2.05	0	1.04	0.79	0.94	0	1.2	1.14	1.39	1.17	0.78	1.24	0.5	1.52	1.09	0.84	0.91	1.08	0	0.26	1.08	1.02	0.84	1.19	1.26	1.02	1.21	1.54	0.67	1.16	0.66	0.96	2.18	0.59	0.26	2.04	1.55	1.07	0.8	1.94	4.54	0.87	0.59	1.04	0.76	1.39	0.85	1.32	1.48	1.23	0.79	4.77	1.39	0.95	1.71	1.03	1.31	0.39	1.89	0.44	0.72	1.29	0.76	0.16	1.07	0.84	0.88	0.59	1.77	1.22	0.6	1.19	1.16	1.5	0.99	0.21	1.14	1.09	0.49	1.09	0.66	1.38	0.9	1.01	1.28	1.18	1.09	1.13	1.22	0.97	1.88	0.27	0.22	0.7	0.91	0.22	0.29	0.33	0.13	0.3	0.78	0.99	1.67	0.77	0.01	0.77	0.11	0.09	0	0	0.35	0.36	0.45	0.94	0.5	0.4	0.22	0.69	0.21	0.02	0.09	1.88	0.02	0.32	0	0.06	0.97	1.13	0.79	1.03	0	1.14	1.15	0.86	1.18	1.7	1.11	0.54	1	1.23	1.31	1.26	1.07	1.32	1.2	1.34	1.23	0	1.15	0.9	0.73	0.66	0.98	1.06	1	1.23	1.1	0.77	0.89	0.51	0.72	0.88	0.43	1.02	1.09	1.44	0.89	1.05	0.97	1.67	1.86	1.05	1.18	0.95	0.45	1.48	1.44	0.92	1.14	0.95	0.94	0.69	0.95	1.54	0.95	0	1.05	0.78	0.88	0.81	1.08	0.96	1.29	2.17	1.03	0.87	1.11	1.43	1.03	1.42	1.27	0.53	1.09	1.16	0.77	1.06	1.14	0.49	2.16	0.29	1.03	1.38	0.89	1.19	0.35	0.61	0.78	1.18	1.16	0.92	1.04	1.2	1.02	1.14	1.19	0.5	1.37	0.27	0.8	0.95	1.38	0.9	1.39	0.92	0.81	0.72	1.21	1.1	1.56	0.74	0.64	0	1.13	1.14	1.11	1.35	1.06	1.61	1.21	1.34	1.63	1.1	0.38	0.65	0	1.05	1.03	0.23	1.26	1.18	1.57	0.49	0.56	0.69	1.3	1.46	0.7	1.05	1.25	1.32	0.55	0.99	1.16	0.94	1.14	0.37	1.84	0.46	1.02	1.35	0.63	1.01	0.78	0.77	0.7	1.52	0.64	1.42	0.69	1.06	1.13	1.47	1.05	0.89	0.81	0.16	0.91	0.99	0.54	0.52	1.25	1.17	0.97	1.43	1.22	1.18	1.26	1.22	1.58	1.16	1.58	1.47	0.99	0.88	1.04	1.02	1.28	0.94	0.63	1.45	0.77	1.6	1.48	0.96	1.4	1.34	1.24	0.76	1.1	1.85	0.92	1.21	0.76	1.32	0.55	0.27	1.98	1.24	0.02	1.3	0.7	1.15	0.83	1.56	1	0.96	0.32	1.34	0.27	1.18	0.87	0.89	0.68	0.82	1.06	1.04	1.31	1.02	1.39	1.12	0.79	0.94	0.51	1.24	1.43	1.61	1.42	1.26	1.24	0.53	0.79	0.39	1.78	0.78	1.03	0.58	1.19	0.81	0.92	1.18	0.71	0.75	0.06	0.83	0.96	1.62	0.76	1.19	1.19	1.25	0.48	0.97	0.86	0.96	0.98	1.21	0.87	1.23	0.89	0.83	0.85	0.84	1.89	0.73	0.8	0.94	1	1.37	0.48	0.57	0.81	1.14	0.97	1.37	0.67	0.86	1.49	1.08	0.81	0.8	1.2	0.45	0.89	0.72	12.14	1.23	0.93	1.58	1.1	0.96	0.85	0.9	1.2	0.68	0.73	0	1.2	0.85	1.23	1.39	1.11	0.96	0.9	1.06	0.5	1.7	1.58	1.41	1.66	0.64	0.69	1.21	0.95	1.2	1.22	1.17	6.9	1.26	1.14	7.16	0.41	3.45	1.28	0.89	0.97	0.86	0.16	0	1.02	1.91	1.27	1.05	0.88	0.33	0.43	1.07	1.36	0.91	1.22	1.11	0.49	0.95	1.17	2.16	1.3	0.76	1.1	1.19	0.46	1.83	0.69	1.89	1.43	1.11	1.48	1.54	1.1	1.39	0.85	1.24	2.01	0.94	1.02	1.14	1.19	1.26	0.9	1.13	1.29	0.65	0.48	1.17	1.01	1.66	1.39	0.72	1.01	0.94	1.08	1.9	1.13	1.16	0.6	0.98	0.97	0.47	1.05	0.68	1.81	1.17	1.2	1.15	1.4	0.96	1.35	1.26	1.21	0.99	1.02	1.26	1.19	1.44	1.27	1.28	1.02	1.14	1.1	1.26	0.9	1.11	1.13	0.66	1.54	0.77	1.04	0.86	0.88	0.96	0.89	0.4	1.13	0.75	1.02	1.08	1.22	1.1	0.96	1.49	1.1	1.12	4.03	1.85	1.12	0.84	0.46	0.95	0.76	0.78	1.66	1.68	1.42	1.08	0.97	1.08	1.31	1.19	1.49	1.6	0.81	0.22	1.4	1.03	1.43	0.62	1.2	0.83	1.32	0.77	1.32	0.94	1.1	1.2	1.29	0.88	1.2	1.01	1.05	1.21	1.6	1.3	0.4	0.94	1.3	0.42	1.17	0.74	1.39	1.2	0.74	0.58	1.34	1.11	1.28	0.56	0.72	0	1.12	0.92	1.02	0.39	0.91	1.03	1.63	0.6	0.78	0.62	1.25	0.44	0.81	1.03	1.35	0.73	1.1	0.74	1.01	0.91	0.92	8.34	0.86	1.44	0	1.2	0.81	0.97	0.43	1.36	1.17	0.8	0	1.17	0.47	1.6	1.1	0.57	2.19	1.11	1.29	0	1.14	0.81	0.79	0.38	0.77	0.9	0.75	0.78	0.88	1.04	0.78	0	0.46	1.26	1.32	0.99	1.43	0.48	0	0.86	1.16	1.09	1.02	0.66	0.87	1.01	0.86	0.43	0.84	0.88	0.92	0.8	0.86	1.07	1.53	1.38	1.52	1.1	1.53	0.79	1.27	1.03	1.43	0.9	2.53	1.4	1.19	0.11	0.69	1.62	0.96	1.29	1.28	0	1.13	1	1.02	2.04	1.03	1.27	1.29	0.63	1.07	1.09	0.49	1.1	0.72	1.19	1.48	0.79	0.8	2.03	0.68	0.94	0.98	1.15	1.7	1.08	0.54	1.09	1.72	1.37	0.97	1.39	0.43	0.4	0.7	2.1	0.85	0.86	0.73	0.59	1.16	0.35	3.2	0.87	0.64	1.13	1.07	0.94	0.75	1.13	1.52	1.89	0.94	1.23	1.05	1.14	2.54	1.32	1.21	0.99	1.5	2.28	0.97	0.84	1	0.96	1.6	0.64	1.22	0.67	0.97	1.61	1.07	1	1.14	1.17	1.22	0.8	0.85	0	0.76	1.17	0.71	0.73	0.73	0.66	1.48	1.34	1.62	0.69	0.77	1.58	0.28	1.08	0.35	0.47	0.96	0.91	0.64	0.89	0.84	1.09	1.21	1.05	1.44	1.25	1.16	0.88	1.25	0.95	0.54	1.28	1.04	1.56	0.61	1.3	1.24	0.98	1.38	0.82	0.37	1.35	0.38	1.31	0.18	1.11	1.24	0.57	1.17	0.91	1.36	1.07	1.06	1.05	1.26	1.29	0.66	0.47	0.12	1.47	0.87	0.84	1.31	1.11	0.85	0.92	0.79	0.62	0.52	1.66	0.66	1.31	0.96	1.47	0.92	0.99	1.62	1.14	0.98	0.41	0.93	0.8	1.22	0.85	1.04	0.73	0.82	0.96	0.88	1.34	0.64	1.97	1.37	0.82	1.2	1.2	0.31	1.01	1.04	1.17	1.04	1.21	1.16	1.21	0.86	1.18	1.08	1.78	2	0.81	1.18	1.54	0.78	1.46	0.66	1.16	0.65	1.29	0.66	1.68	1.15	2.57	2.15	0.66	1.04	0.76	1.81	1.12	1.08	1.16	0.86	0.83	0.96	0.82	1.87	1.87	1.46	1.49	1.21	1.15	1.2	0.84	1.14	0.88	0.36	0.81	1.42	1.26	0.93	0.39	1.23	0.64	0.89	1.12	1.35	1.34	1.17	3.2	1.17	1.07	0.93	1.24	0.53	0.23	0.29	0.69	0.8	0.67	1.28	0.54	0.43	1.14	0.58	0.36	0.39	0.61	1.76	1.17	1.76	1.07	1.24	1.04	1.06	0.92	1.58	0.72	1.2	1.21	0.76	0.75	0.79	1.38	1.79	1.33	1.01	0.83	0.44	1.03	0.87	0.95	0.84	0.67	1.97	1.13	1.03	1.11	0.96	1.44	1.39	0.94	1.51	1.88	1.31	1.07	1.11	1.18	0.65	1.11	1.11	1.43	1.08	1.38	16.59	0.8	1.44	0.9	0.38	1.23	0.91	0	1.07	1.04	0.63	1.14	1.4	1.23	0.83	0.71	1.26	1.42	0.79	0.51	0.46	1.07	1	1.07	0.97	1	0.78	0.81	1.15	0.98	1.13	1.01	0.85	0.91	1.05	1.04	1.18	1.01	1.13	1.3	1.6	0.8	0.9	0.93	1.05	5.26	0.76	1.14	1.06	0.85	1.85	1.22	0.61	1.37	0.68	0.58	0.53	1.6	1.13	0.48	0.75	0.94	0.81	1	0.9	1.08	1.05	0.98	0.55	0.89	1.17	1.02	0.96	0.94	0.83	1.5	0.69	0.89	1.59	0.58	1.78	1.04	1.23	0.62	0.44	1.21	1.32	1.15	1	0.74	0	1.2	1.47	0.64	0.96	0.73	1.4	0.93	0.86	1.29	1.07	1.31	1.21	1.11	0.64	0.47	1.24	0.71	0.7	1.43	0.95	1.64	1.13	1.2	0.96	1.43	1.56	1.22	1.58	0.7	0.9	0	2.17	1.23	0.37	0.68	0.79	0.99	1.37	1.46	1.23	1.26	1.68	1.97	0.76	1.19	1.25	1.16	0.96	0.57	0.53	1.63	0.86	1.7	1.29	0.57	0	0.92	0.75	0.81	1.19	1.13	1.35	0.9	2.43	0.6	0.68	0.53	0.61	1.19	0.7	1.12	1.31	1.18	1.15	0.92	1.92	1.4	0.9	1.02	0.39	1.22	1.1	1.47	0.56	0.93	0.94	1.94	1.03	1.45	0.85	0	1.12	0.85	1.02	0.99	1.38	0.76	1.49	1.76	0.97	1.29	1.19	1.25	1.1	0.85	1.47	0.8	2.15	0.85	0.99	2.39	0.97	1.46	0	11.97	0.85	0.98	0.96	0.38	0.86	0.95	1.09	0.77	1.09	1.66	1.55	0.5	2.44	0.36	0.58	0.84	1.07	0.53	0.12	0.59	1.02	1.28	0.83	0.69	1.36	0.98	1.63	1.03	1.06	0.85	1.06	1.05	0.71	1.33	2.1	0.58	1.49	0.38	1.28	0.92	0.89	1.29	1.2	1.08	0.74	1.24	1	1.22	1.03	0.76	1.08	1.87	0.79	1.07	0.79	0.5	1	0.96	0.87	1.12	0.69	0.91	1.22	1.3	1.47	0.55	0.32	1.03	0.76	0.73	0.75	1.27	1.14	0.75	0.58	0.98	0.7	1.96	0.99	1.31	1.19	1.25	0.83	1.17	1.43	0.85	0.31	0	0.77	0.36	0.79	1.2	1.42	0.82	1.79	1.31	1.06	1.11	1.2	1.03	1.17	1.06	0.77	1.19	1.47	1.44	0.83	1.33	1.55	0.63	2.01	1.05	0.89	0.72	1	0.92	1.44	0.58	0.96	0.99	1.82	1.82	1.51	0.6	1.18	1.46	1.22	0.78	0.84	1.08	1.16	1.32	0.67	0	1.56	2	1.13	1.12	2.41	0.64	1.02	1.42	1.45	0.65	0.65	0.91	0.93	1.07	1.22	2.05	0.98	0.94	0.63	0.8	0.56	0.45	1.31	1.53	1.18	1.6	0.74	0.88	1.11	0.68	1.04	1.7	1.01	1.69	0.74	0.51	0	1.01	0.9	2.59	1.5	1.46	3.4	2.29	0.21	0.77	1.19	0.68	1.05	0.84	0.59	0.73	0.98	0.82	1.29	1.25	0.68	0.79	0.77	0	1.14	0.93	1.14	0	0.7	1.21	0.8	0.96	0.61	1.69	0.93	0.17	1.03	1.89	1.63	0.71	1.91	0.41	1.19	0.69	1.15	1.05	1.73	0.79	0.61	0.03	0.86	0.55	0.94	0.32	0.82	0.65	0.96	1.27	1.16	0	1.39	1.63	1.15	1.36	0.71	1.09	0.91	1.4	1.07	0.81	0.84	0.46	1.21	2.24	1.01	0.71	1.16	0.78	0.94	1.97	1.04	1.36	0.82	1.04	0.82	0.73	1.59	1.18	0.98	1.46	1.47	1.12	1.77	0.79	1.39	0.93	1.07	1.26	1.06	0.62	1.16	0.9	0.67	1.08	2.56	1.43	1.06	1.12	1.14	1.07	2.77	1.29	1.4	1.15	0.57	1.29	0.72	1.08	1.12	0.89	0.96	0.74	0.26	1.89	0.72	1.45	1.01	1.14	1.27	0.84	0.94	0.84	1.24	0.95	1.33	0.7	1.08	1.39	3.82	0.8	0.96	0	1.87	0.85	1.27	0.74	0.38	1.3	0.91	0.5	0.76	0.95	0.49	0.35	0.85	1.22	1	0.85	1.34	1.19	1.7	1.47	0.98	1.05	1.09	1.45	0.73	1.02	0.79	0.44	0.26	0.56	0.91	1.01	1.3	0.7	1.32	0.65	1.38	0	1.16	0.68	1.07	0.5	1.89	0.99	1.02	0.4	1.06	1.07	0.64	1.94	0.53	1.31	0.81	0.12	1.45	0	1.23	0.3	1.08	0	1.12	0.74	0.88	1.65	0.78	1.1	0.68	0.75	0.77	0.79	1.07	2.61	1.89
16	BAT00043	2.99573	5	16.33	55	7.73	66	83	366	409	126	59	80	49	-76	91	11	394	800	NA	75	NA	69	0.9	16	9	5.1	0.8	NA	5.3	105	14.2	1.08	138	4.5	104	25	0.3	93	9	3.9	2.38	0.81	5	158	34	50	0.1	0.1	133	97	57	57	6.89	43	245	13	24	6.7	73	139	95	10	NA	11.7	0.25	6.89	4.49	12.3	37.4	83.3	27.4	32.9	231	14.1	12.2	0.1	0.01	43.1	43.5	7.7	4.4	1.2	2.97	3	0.53	0.3	0.08	29.5	0.8	1	38	45	105	12	195	714	3	3.5	72	126	34	2	22	271	52	1	2	84	1	0	2	13	1	146	55	34	160	26	234	87	48	80	52	50	0	4.82	0.42	0.005	0.2	0.005	0.11	0.03	0.01	0.06	0.02	0.01	0.02	0.01	0.025	0.26	0.13	0.07	0.05	0.11	0.14	0.04	0.03	0.03	0.04	0.09	0.05	0.02	0.01	0.02	0.04	0.03	0.03	0.02	0.01	0.01	0.08	0.01	0.05	0.08	0.04	41	45	4	0.1	0	5	0	0	1.014	2	6	10	0.2	53	NA	29.4	1.2	10.7	24	NA	NA	17	NA	NA	NA	NA	NA	NA	NA	NA	NA	NA	NA	NA	NA	NA	NA	NA	36.7	92	16	89	48	97	75	0.84	90	122	21	120.8	21	14.4	0.85	NA	NA	NA	58	24	NA	NA	NA	NA	NA	NA	NA	NA	NA	-1.83	-1.44	-3.27	-2.9	-4.56	1.51	-0.91	-2.26	-0.27	-1.26	-1.85	-0.26	-1.54	-0.26	-11	-4.86	-3.96	-3.32	-0.26	-0.17	-1.66	-2.27	-3.03	-3.15	-1.2	-0.57	1.1	-1.08	3.51	0.12	0.23	-2.06	2.14	-5.41	-0.58	0.68	-3.74	1.98	-1.53	1.84	-0.13	6.77	-2.37	-0.63	-3.54	-2.28	-2	-7.18	-6.42	-0.19	-2.98	-3.47	-1.56	-2.26	-4.08	-1.71	-1.82	-1.15	-1.09	-4.17	-0.83	-0.75	-1.9	-0.66	-0.31	-2.56	-4.98	-0.62	-1.26	-0.32	-4.24	-2.66	1.86	-0.87	-1.35	-2.64	-0.88	-1.34	4.66	-1.12	3.01	1.56	3.14	-1.06	1.88	0.44	-2.22	-4.28	0.89	-1.16	1.98	-0.41	-1.36	-0.89	-0.64	-2.54	3.31	-1.64	-5.55	-3.67	-1.68	-1.1	-3.99	5.76	-3.41	0.72	-6.07	-2.89	-0.89	-2.66	1.13	-1.71	-2.77	1.65	-1.88	-3.79	-2.96	2.38	-0.77	-4.35	1.25	-3.28	-3.33	-2.38	-0.99	0.91	-4.5	-2.91	-5.83	4.42	0.69	-1.8	0.79	-3.7	0.2	5.92	-1.59	-2.17	-1.74	-1.1	-0.59	-0.47	-1.1	-2.26	-2.18	-6.11	-3.44	4.26	0.94	-4.08	-1.75	-0.01	-2.15	-0.53	-5.95	-2.45	-4.57	-5.84	-1.7	-0.02	-6.72	-5.78	-0.48	-0.79	-2.2	-1.78	-2.17	-1.9	-3.04	-3.28	-5.05	-1.86	-0.44	-0.38	0.31	0.55	-0.89	-2.93	-3.32	1.25	-1.19	-1.09	-0.46	-3.23	0.21	-1.53	-4.39	-3.01	-2.18	0.83	-3.96	-1.43	-4.13	1.9	5.27	-1.73	-0.9	-5.05	-1.73	2.83	-0.36	-6.37	1.71	-3.67	-1.62	-5.57	-3.36	-4.05	-0.44	-2.06	-4.48	-3.88	-0.71	2.12	-0.51	0.28	-0.74	-4.74	-1.1	-0.51	-0.2	1.6	-0.72	-1.26	3.96	-0.33	-2.88	4.03	-3.19	-7.29	5.03	-0.68	-2.02	-1.47	-5.54	-0.67	-0.42	1.7	-5.41	-1.96	-3.12	1.48	-0.76	-0.66	0.38	1.31	-1.9	-1.02	-1.43	-0.08	-4.62	7.37	-3.67	-2.48	-3.62	-2.66	-1.7	-0.79	-4.13	0.25	1.61	-3.39	4.9	-1.34	-0.31	-1.43	-0.33	-3.88	-1	-0.94	-0.13	-2.24	-0.38	-1.64	-0.36	6.59	-0.99	0.04	0.05	-0.89	-1.35	-3.54	-5.12	-3.89	-3.37	-3.56	-0.23	-2.46	-0.56	-0.43	3.09	2.28	-2.54	-5.41	-0.58	0.02	2.29	-7.25	-0.72	-0.07	-0.19	-3.52	5.56	1.31	-1.1	0.1	-1.44	-0.56	4.52	-5.38	-2.83	-0.09	-1.57	-2.98	-1.26	0.37	-2.9	-0.6	0.52	4.34	-5.56	3.79	2.9	-0.33	-2.37	-4.52	-1.35	-0.41	-2.52	-0.21	-0.28	-0.41	-0.75	-2.88	4.79	0.28	-2.45	-4.4	1.25	0.66	-0.16	-3.46	-1.91	1.22	-0.09	-1.01	-0.53	-0.47	-1.78	-1.42	-0.8	-2.91	-2.37	0	-1.5	-4.78	-0.58	-0.13	-0.65	-2.11	-3.53	4.04	0.88	-2.45	-2.86	-7.06	-0.9	-0.63	-1.9	-3.57	4.26	-3.83	1.89	-6.08	-4.04	-3.32	-1.25	-1.42	-0.32	-1.89	-1.93	-0.83	-0.67	6.49	-2.48	-0.15	2.24	-5	-5.85	-0.79	-0.09	-0.62	-4.32	4.25	-7.42	-0.82	-0.07	4.17	-0.17	-1.28	-2.01	-1.33	-2.98	-1.79	-2.01	-0.47	-3.37	-5.18	2.06	0.68	-2.85	0.18	-2	-1.48	-1.62	1.73	1.56	-2.35	-1.37	4.59	-0.44	-1.93	-0.1	-2.29	-5.37	-4.24	0.42	-0.6	2.1	4.26	-0.35	3.52	0.96	-1.94	-1.31	0.23	1.69	6.31	0.42	-4.84	-1.01	-1.13	-4.54	-0.59	-5.28	0.05	2.06	-1.25	0.51	2.35	-0.18	-5.1	-0.68	0.67	-2.47	-3.73	-3.85	-1.65	-1.72	-2.49	1.93	-2.96	1.19	-1.51	2.28	-0.2	4.41	-0.99	1.98	-0.63	-1.74	-3.16	-5.13	4.16	-1.24	-2.54	-0.42	-1.17	-2.04	1.13	-2.21	-1.24	1.48	4.64	1.47	-0.33	-1.85	0.62	-2.83	2.61	-1.41	-4.88	-0.56	-1.34	-0.8	-1.61	0.43	-0.35	-4.56	2.44	-0.8	0.17	-3.43	-3.09	-2.2	0.37	-1.94	0.21	-0.27	-2.66	-4.81	-0.26	-2.27	-0.35	0.16	-3.93	-4.13	1.17	-0.43	-1.67	0.37	-5.15	-0.54	2.15	-0.09	-3.55	-1.66	-0.45	-1.76	-0.66	-2.05	-1.05	-1.42	-3.34	-2.66	-5.2	1.29	1.53	-5.7	-0.36	0.28	-1.99	-4.93	-3.79	2.65	-4.01	-1.05	-3.02	5.27	0.44	-3.16	-0.86	-3.54	-1.23	-1.36	1.48	0.9	1.98	-0.63	-0.02	0.85	-2.85	-4.19	0.86	-3.07	-2.04	-0.08	-3.12	-1.29	3.93	-1.91	-0.98	-0.6	-0.69	0.53	0.58	2.57	3.11	-1.9	-0.92	-3.5	-4.3	-3.21	-3.98	0.14	-1.18	-2.79	-1.16	-2.83	2.37	4.54	-1.02	5.26	0.15	2.71	-1.43	-2.87	0.43	-2.15	-0.66	4.65	-1.08	0.58	1.44	-0.12	5.1	-1.68	-0.31	5.21	3.78	-0.66	-1.92	-0.19	-2.1	1.83	-1.3	0.87	5.24	-1.95	0.31	-3.23	-2.86	4.46	0.55	-7.76	-5.61	-0.21	-0.52	-1.06	-2.12	-1.39	2.57	2.01	-0.69	-6.12	-2.91	-3.28	-0.26	-1.53	-0.22	6.14	-1.3	0.03	-2.13	0.14	0.56	-1.89	3.51	2.72	4.54	-3.45	2.41	-3.1	0.93	-1.59	-2.39	-0.99	-0.33	-2.09	0.31	0.07	3.91	0.81	0.15	-4.89	1.19	-1.33	-0.43	-0.45	-3.42	-1.19	-0.43	-3.26	-1.42	0.73	0.56	2.53	0.38	-2.45	-1.69	-0.71	4.11	-0.01	-2.97	0.12	-1.05	-0.52	0.24	-1.44	1.28	-3.06	-0.34	-0.63	-1.14	-1.63	-3.85	-2.04	-0.39	-3.69	2.99	4.15	-0.15	2.11	1.91	1.72	-2.11	-2.24	0.52	1.53	-0.5	3.85	-1.25	0.4	-3.83	-1.76	1.62	-3.46	-0.22	-4.38	-0.03	-0.94	0.22	0.63	0.62	1.29	0.6	-1.13	-1.85	-0.49	-4.37	0.55	-3.75	-5.78	-4.2	-0.26	-0.08	-0.86	-1.69	-2.9	-4.96	5.2	-1.96	-0.06	-0.55	-1.34	-3.12	0.24	-0.11	-0.06	-1.69	-0.1	-1.02	-0.33	1.09	-0.74	-2.35	-0.15	-1.06	2.1	-0.69	-0.7	-0.18	2.71	0.4	-2.52	-0.29	-7.47	-7.1	-0.94	-6.99	-0.86	-2.79	-4.09	-7.52	-7.98	-2.09	-1.06	-1.21	0.71	-2.09	1.29	-3.7	3.09	-5.1	-6.27	-5.16	-2.33	-2.39	0.22	-3.88	-2.01	-2.15	-5.89	-4.32	-5.6	1.41	-4.53	-3.84	-3.33	-3.15	-0.45	1.66	-1.21	-5.17	-4.12	-3.46	-4.81	-5.68	-0.31	-1.33	2.63	7.11	-0.21	2.78	1.8	-2.71	2.44	-0.31	-1.09	1.17	-1.66	-1.05	-3.88	2.48	0.16	2.88	2.6	4.94	-1.89	-2.17	-6.38	-1.09	-4.79	2.39	-0.55	0.86	-0.81	-0.68	-1.82	-2.67	0.37	0.06	3.78	-1.22	4.42	-1.01	-3.44	-1.36	-1.67	-0.32	-2.38	2.59	-4.67	-4.49	-4.74	-1.8	0.34	0.91	-1.13	-5.63	-2.65	-3.95	-3.1	-5.41	-1.63	-3.25	-2.89	0.1	3.48	-0.57	1.72	-1.79	-0.79	-2.14	1.23	0.3	-4.09	-2.65	-4.4	1.15	-0.39	-0.37	-1.14	-3.16	-4.15	-2.41	-1.46	0.78	-0.96	-3.67	-3.87	-1.47	-0.09	-6.15	0.07	-1.94	2	-2.27	-1.78	-8.88	-0.42	-1.82	0.01	-3.36	-0.6	-0.68	-0.56	-1.17	-4.36	-0.25	-2.53	4.36	0.01	-3.16	-4.48	-5.42	-0.08	-0.03	-5.26	-3.89	-0.91	-0.59	-1.88	0.18	-0.74	0.38	-0.55	-4.52	-1.17	-0.01	-2.49	-3.02	-9.44	-3.6	1.31	0.22	-0.8	-2.44	-3.6	-4.3	0.2	-3.32	-0.63	-0.15	-1.7	-5.45	-5.41	-2.19	-7.33	3	1.82	-6.75	-1.06	-2.43	-3.68	-0.48	2.64	2.81	-1.5	-0.73	0.46	-2.48	-2.21	-0.79	0.04	-3.05	-3.64	-6.31	1.82	-1.25	-2.52	1.56	2.15	-2.02	-5.09	-1.23	-3.02	-1.71	-3.96	-0.72	-3.06	-5.43	-1.64	-4.63	-2.26	-0.27	-4.52	-1.56	-4.66	-0.01	-0.35	-2.92	3.24	2.06	-1.49	-1.53	-2.91	5.63	-0.27	-0.44	-3.84	-0.68	-3.62	2.29	-1.49	-3.77	-1.04	0.11	-0.13	-0.9	-5.33	-1.08	-0.88	-1.4	-4.6	-1.46	1.8	0.57	-10.7	-0.94	-6.75	-1.49	0.45	-2.47	-0.16	1.45	-0.65	-0.35	-3.08	-1.71	-1.21	-0.91	-4.64	-3.04	-1.43	-2.86	-4.16	0.26	-3.27	-0.11	-3.15	-0.34	3.71	-0.89	3.72	-4.41	-3.91	-0.7	0.7	-1.55	-2.27	-1.03	-2.95	-0.52	-1.8	0.86	-1.12	-1.81	-1.7	-2.23	-2.29	-0.75	-0.34	-0.67	5.69	2.08	1.4	0.34	-0.53	-0.39	-0.93	-0.11	-5.18	2.29	-4.32	0.09	-0.6	-1.82	0.14	-1.16	1.04	-2.99	0.71	1.68	-4.14	-5.98	-2.97	-0.1	1.18	4.49	-6.75	-0.41	-1.85	2.38	-2.21	0.7	0.44	-1.3	-5.41	1.1	4.21	-2.04	-0.69	-1.51	-2.75	-0.26	-2.22	-1.39	-4.12	-1.88	-2.62	-7.33	-1.25	-5.03	-5.09	-2.73	0.88	-0.46	-0.37	0.94	-3.2	-2.75	-3.9	0.81	-6.18	-3.55	0.01	-4.26	4.96	-6.57	-0.08	1.14	-4.4	-3.98	-0.97	-0.36	-2.6	-7.19	0.66	-5.28	-7.21	-0.54	-5.86	3.17	-4.42	2.03	-1.2	-5.95	-0.38	-2.81	-4.34	-5.68	-4.04	-5.31	-3.08	4.34	-3.2	-2.06	-3.37	-1.8	-0.68	1.29	3.17	0.23	-4.15	-2.7	-3.54	-3.45	-0.34	-4.16	0.29	-4.99	-4.34	-0.79	-4.25	-5.06	2.98	-0.39	4.31	0.32	1.89	-3.79	-1.62	-1.87	-1.18	-0.45	2.6	-2.17	0.22	-0.21	3.4	-0.36	2.17	3.76	-0.37	-6.57	-2.21	-2.8	-4.29	-0.61	-6.3	0.35	-0.61	-1.62	2.89	-1.86	-0.14	-1.37	0.23	0.91	3.12	1.8	0.57	2.57	1.01	5.33	0.28	-3.8	-4.59	-0.93	0.48	5.4	-1.57	-0.32	-0.22	-4.82	4.14	-4.1	-0.47	4.82	-0.66	-2.49	-0.24	-3.93	3.29	-2.27	-0.44	-2.25	-0.5	1.06	-5.64	-5.87	-4.69	-4.41	-1.17	-0.34	3.26	-2.96	-2.05	-0.55	-3.43	-3.83	-8.59	-3.92	-5.71	0.26	-0.24	1.38	-0.64	-5.26	-1.8	3.89	-3.66	-2.36	0.46	-6.97	-3.45	1.89	-0.12	-0.17	-4.57	-0.81	-1.13	-2.04	0.5	-0.07	-0.39	0.57	-2.24	-1.71	-4.63	-2.86	-6.04	4.02	-1.55	0.79	-7.43	1.57	6.25	5.82	6.19	-0.54	0.02	-4.88	-2.79	1.51	-2.66	0.62	-3.78	-1.09	-1.49	-3.48	-1.93	-2.79	3.22	-0.24	-4.03	-2.47	-2.13	-2.6	-2.13	0.37	-3.08	-5.37	-1.88	-4.62	-5.28	-4.76	-0.86	1.48	-0.03	-3.34	-7.02	-1.12	2.05	1.33	-3.64	-2.68	0.16	-4.33	-5.57	-0.93	-0.09	-3.23	-2.53	0.45	-2.69	1.77	0.06	-0.96	-1.8	-2.07	7.24	-1.14	6.48	3.55	-2.89	1.16	2.68	4.01	-1.56	-1.42	3.01	3.73	0.35	-2.42	-1.83	-0.88	2.28	-1.22	-3.51	-5.8	-3.34	0.55	-3.84	-2.16	-3.18	-1.58	0.94	-0.46	0.77	2.56	-4.02	-1.06	3.96	0.15	1.85	-1	-5.86	-3.86	0.55	-4	3.94	7	-1.71	1.52	2.76	-0.27	-1.84	-0.23	-3.84	-3.46	-4.17	-3.71	-5.35	-0.29	3.27	-0.58	-0.89	-0.68	-2.18	-1.5	-6.4	-5.61	-1.47	3.65	-6.54	-0.44	0.42	-3.33	-2.17	-1.65	4.59	2.67	-1.47	-0.11	3.89	1.94	-3.08	2.42	1.3	2.92	-5.22	-3.6	-3.25	-1.05	0.46	-0.78	-0.16	1.32	0.05	-5.07	-1.58	-3.29	-2.87	-1.55	-1.71	-4.05	-2.4	-3.15	-0.55	-2.55	-4.68	1	-0.42	-4.73	-1.67	-3.13	0.45	-3.16	0.26	0.18	-1.1	-0.84	2.89	-6.2	-2.99	-0.53	-2.72	-2.65	0.47	-0.07	-1.08	-8.78	0.01	-3.68	-1.34	0.87	1.33	0.67	0.97	0.78	0.84	0.81	1.03	0.72	1.22	0.8	0.81	0.97	1.04	1.09	1.11	0.64	0.97	1.33	1.05	1.11	0.95	1.03	1.05	1.87	0.98	0.84	0.95	0.94	0.84	1.28	0.84	0.75	0.88	0.85	1.13	1.4	0.52	0.55	0.93	1.88	0.86	0.83	0.66	0.8	0.94	0.83	0.7	0.97	0.94	0.36	1.11	0.95	0.94	0.95	1.17	0.78	0.91	1.36	1.09	1.1	0.86	1.04	0.36	0.9	1.15	1.05	0.89	0.81	1.03	1.48	0.66	1.67	1.23	1.28	1.04	0.9	0.59	0.9	1.2	1.27	1.6	1.21	0.49	0	0.85	0.45	0.98	1.14	0.09	1.26	0.23	0.89	0.84	1.12	0.97	1.25	1.33	1.05	0.97	0.94	1.05	0.71	0.37	0.66	0.83	0.74	0.84	0.93	0.95	0.67	1.01	1.16	2.13	0.12	1.37	0.94	0.51	2.02	1.24	0.58	1.07	0	1.94	0.81	0.83	1.6	1.04	1.1	1.44	1.42	1.43	1.26	0.47	0.71	0.61	0.88	0.62	0.85	0.79	1.04	1.28	0.24	1.01	0.88	1.13	1.16	2.14	1.33	1.84	1.18	1.07	1.67	1.01	0.91	0.71	0.86	0.6	1.11	0	1.43	1.38	1.22	1.43	1.25	0.48	1.07	2.34	1.65	0.87	0.87	0.9	1.13	1.13	0.11	1.02	1.15	1.01	1.11	0.37	0.86	0.32	1.05	0.45	1.05	0	0.57	0.74	0	0.78	0.44	1.24	0.46	1.16	1.15	1.27	0.75	0.72	0.84	1.08	1.44	1.45	0.35	1.16	1.16	0.52	0.3	0	0.9	1.21	0.69	0.76	1.66	0.95	1.22	0.67	0.44	0.32	0.59	0.89	1.22	2.07	0.97	0.55	0.88	1.26	1	0.86	0.92	1.46	1.1	0.46	1.27	1.15	1.2	0.63	1	0.71	0.68	1.28	1.32	1.13	1.26	1.56	0.96	1.24	0.75	1.21	0.91	0.91	0.88	0.33	1.36	0.79	0.85	1.14	1.03	0.95	0.72	0.74	0.27	1.04	0.47	1.76	1.1	6.17	1.63	1.08	1.13	0.71	0.95	1.23	1.61	0.85	0.49	1.33	1.15	1.56	1.23	0.87	0.77	1.02	0.59	0.9	1.13	1.17	0.25	0.39	0.36	0.54	1.04	2.82	0.85	0	0.69	0.91	1.01	1.31	0.86	1.04	0.93	0.45	1.1	1.22	1.44	0.47	2.25	1.01	0.99	1.52	0.85	0.97	1.21	0.91	0.89	0.92	1.45	0.84	1.25	1.12	1.14	1.56	0.97	1.06	0.98	1.71	1	1.42	0.68	0.79	1.33	1.31	0.76	1.22	1.21	0.89	0.7	1.17	1.78	0.68	0	0.89	0.61	0.3	0.52	0.94	0.98	1.1	0.84	0.94	0.84	0.13	1.16	1.19	1.77	1.91	0.98	0.88	0.07	31.67	17.67	32.56	2.2	0.49	0.2	1.18	2.63	0.93	0.93	1.39	0.58	0.44	1.39	1.19	0.57	0.49	0.89	1.13	0.81	0.84	1.23	1.77	0.72	0.7	1.48	1.48	0.9	0.7	1.15	1.05	1.15	1.14	0.4	1.12	1.4	0.85	0.69	1.09	1.12	1.48	1.14	1.04	0.75	0.82	2.88	0.79	1.08	0.96	0.57	1.18	1.17	1.06	1.48	0.96	0.67	0.88	1.14	0.5	1.08	1.06	1.08	0.8	0.91	0.72	0.77	0.76	0.65	1.3	1.64	0.15	1.15	0.95	0.28	3.21	1.19	0.71	0.75	0.93	1.15	1.11	1.34	0.93	1.2	1.03	1.12	1.23	1.57	1.15	1.09	1.76	0.51	0.95	0.94	1.63	1.05	1.1	1.01	0.68	0.99	0.71	1.15	1.12	0	0.77	1.25	0.89	1.45	0.82	1.36	0.31	0.77	0.93	0.33	0.47	1.34	1.23	1.24	1.51	1.26	0.73	1.55	0.57	0.77	1	0.34	1.16	0.95	0.94	1.06	1.12	1.02	0.81	0.64	0.79	1.42	1.23	0.94	1.08	0.91	1.06	1.16	1.35	1.96	1.34	0.81	66.23	1	1.02	0.92	1.26	0.55	0.54	1.01	0.78	0.57	0.77	0.31	1.07	1.49	1.38	0.23	1.03	0.78	1.37	1.24	1.1	1.31	1.23	1.68	0.64	0.67	0	0.59	0	0.84	1.03	0.84	0.9	0.88	1.15	0.73	0.99	1.44	0.92	0.89	1	0.84	0.98	1.11	0.93	0.02	0.9	2.12	1.11	0.52	0.6	1.31	1.35	1.09	1.01	1.41	1.06	1.32	0.58	1.33	0.81	1.02	0.94	0.4	0.8	0.96	1.02	1.31	0.85	0.74	1.15	1.05	0.75	0.98	0.98	0	1.11	0.61	1.41	0.71	0.73	1.02	0.91	1.65	1.6	1.34	1.12	1.41	0.86	0.73	1.15	2.23	0.41	1.07	1.71	1.8	0.91	0.77	1.63	1.23	0.82	0.99	1.18	1.46	0.94	0.62	0.68	0.7	0.9	1	1.41	1.35	3.19	0.97	0.72	0.7	0.32	1.06	1.23	0.91	0.18	1.03	1.42	0.58	0.94	1.07	1.19	1.28	1.19	1.13	0.96	1.04	1.82	0.61	0.96	0	1.53	1.03	0.82	1.62	1.15	1.15	0.94	1.02	1	1.13	0.86	1.05	1.18	1.02	0.58	1.2	0.6	0.66	1.18	1.01	0.68	1.03	0.86	1.25	0.71	0.85	0.66	1.4	1.35	0.45	1.29	0.98	0.28	0.58	1.08	0.83	0.94	0.96	1.33	0.97	0.41	1.33	1.32	1.18	1.11	1.16	1.08	1.14	0.76	1.08	0.97	0.56	0.68	0.99	0.7	0.61	0.63	1.39	0.89	0.27	0.93	0.65	1.26	1.12	1.15	1.71	0	1.23	0.94	1.19	0.44	0.87	1.05	1.08	1.28	1	2.21	0.64	1.54	1.01	1.11	1.05	0.88	1.42	0.57	1.17	0.98	0.76	1	1.37	1.14	1.12	0.87	0.92	3.79	1.4	1.36	1.23	1.18	1.7	0.76	0.65	1.14	0	0.89	1.16	0.36	0.85	1.37	0.39	1.13	0.93	0.85	0.8	0.94	0.72	0.79	1.79	0.57	0.49	0.33	0.9	0.75	1.62	1.29	1.49	1.15	0.53	0.84	0.63	0.82	0.27	0.85	0	1.04	2.29	0.66	0.4	1.04	0.33	0.7	1.24	0.58	1.19	1.43	1.3	0.59	1.47	0.94	0.86	1.26	0.66	1.17	1.17	0.92	1.9	1.01	0.93	1.23	1.07	0.65	1.1	1	1.25	0.48	0.89	0.91	0.57	1.16	0.99	0.35	1.14	0.43	1.24	0.91	0.96	1.11	1.65	1.19	0.97	0.55	0.7	0.92	1.4	0.75	0.86	2.47	3.69	0.63	1.11	1.63	1.56	1.03	0.31	0.97	0.82	1.22	34.32	1.17	1.11	1.07	0.7	6.56	1.03	1.15	0	1.17	1.38	1.03	1.12	0	1.08	0.37	1.26	1.52	0.27	1.38	0.24	1.53	0.4	1.25	0.99	1.05	0.6	0.05	1.03	0	0.81	1.08	1.15	0.84	1.03	0.86	1.04	1.33	1.61	1.03	1.1	0.74	0.92	0.57	0.19	1.06	1.15	1.24	0	0.47	1.11	0	0.24	0.59	1.05	1.17	0.67	0.74	0.71	0.92	1.27	1.07	0	0.44	0.92	0.64	1.31	1.16	0.55	4.53	1.55	1.39	0.51	1.08	1.19	1.26	0.6	0.84	1.29	0.88	1.18	0.92	1.15	1.08	1.41	1.06	1.36	1.22	1.73	0.83	0.62	0.86	0.89	1	0.67	0.9	0.84	0.88	0.57	1.96	0.73	0.55	0.7	1.13	0	0.97	1.04	0.67	1	1.15	0.53	0.83	1.02	0.81	1.16	1.4	1.22	0.96	0.89	0.14	0	0.7	1.21	1.2	0.97	0.66	1.79	0.47	0.9	0.67	1.17	1.08	1.75	0.94	1.96	0.97	1.03	1.33	1.33	1.25	1.1	4.79	1.36	0.79	1.11	0.96	0.89	1.07	1.29	1.07	1.32	1.29	0	1.13	1	0.41	1.24	0.25	1.23	1.12	0.47	0.12	1.09	0.94	0.17	0.97	0.47	0.86	0.51	1.76	1.53	1.09	1.06	0.85	0.84	0.86	1.13	1.08	1.22	0.88	0.76	1.1	0.7	1	0.81	1.11	0.8	1.06	1.08	1.34	3.48	0.62	0.34	0.79	1.04	0.82	0.69	1.43	22.84	1.47	0.59	1.11	0.48	1.13	0.81	0.76	1.12	1.23	0.62	0	0.68	1.24	0.47	2.08	1.2	0.21	2.31	0.83	1.25	1.16	1.07	1.37	1.08	1.03	1.55	1.16	0.56	1.05	0.92	0	0.84	1.35	1.31	0	1.01	0.89	1.09	5.18	0.4	0.8	0.86	0	0.81	0.98	1.13	0.6	0.5	1.69	1.09	1.09	0.75	0.33	0.87	0.05	1.02	0.93	1.04	0.69	1.02	0.84	0.63	0.11	0.4	0.89	1.29	1.11	0.64	2.12	1.69	1.2	1.62	0	1.46	1.19	1.96	1.38	0.41	1.79	1.18	0	2.46	0	1.18	1.07	1.01	0.8	0.97	0.78	1.02	1.33	0.56	0.37	1.53	1.56	0.88	0.73	0.79	0.81	1.15	0.89	0.6	0.91	0.76	1.44	0.71	0.81	1.11	1.32	1.42	0.97	1.32	0.96	0.62	0.32	0.08	0.88	0.84	0.74	1.59	2.03	0.7	0.93	1.39	0.75	1.24	1.16	0.27	0.1	1.38	0.89	1.16	1.06	1.44	1.08	0.72	1.16	1.07	0.72	0.77	1.39	1.27	0.99	0.95	1.15	0.94	0.77	1.13	0.93	1.01	0.95	1.13	0.35	1.24	1.28	0.96	1.09	0.73	0.94	0.48	0.56	0.88	1.85	1	0.82	1.05	0.32	1.58	0.87	0.9	1.14	1.16	1.48	1.24	0.83	1.54	1.09	1.29	1	1.02	1.43	0.81	1.3	1.36	1.11	1.01	1.43	1.09	0.78	0.19	1.02	0.37	1.34	0.91	1.5	1.04	1.37	0.9	0.53	0.5	1.13	1.12	1.36	0.02	1.25	0.61	1.15	0.56	0.67	1.42	1.23	0.95	1.51	0.71	0	0.36	1.28	1.24	1.02	1.38	2.07	2.18	0.61	0.63	1.35	16.39	0.75	1.19	1.08	0.94	1.36	0.32	0.91	1.02	1.48	0.83	0.93	0.84	1.1	2.13	0.85	1.07	0.82	1.07	0.99	0.94	1.99	1.09	1.13	0.63	0.69	0.83	0	1.49	2.03	0.8	1.65	1.68	1.32	1.56	1.43	1	2.05	1.43	1.06	1.7	1.41	0.9	0.7	0.41	0.4	0.59	1	1.04	0.91	0	0.79	1.5	0.91	1.01	0.61	0.91	1.15	1.08	1.35	0.76	0.93	1.29	0.41	0.39	1.07	1.53	1.09	0.75	0.86	1.26	2.26	0.72	1.29	0.72	1.24	1.32	1	0.93	0.91	0.91	2.32	1.01	0.72	0.93	0.84	0.69	0.8	1.59	1.14	1.09	0.91	1.08	1.37	1.05	1.45	1.01	1.12	1.3	1.05	1.14	1.15	1.05	0.22	1.72	0.99	0.93	1.33	0.91	0.38	0.76	1.46	0.06	1.03	0.38	0.75	1.21	0.65	1.03	1.04	0.83	1.02	1.16	4.8	1.02	1.27	1.6	0.87	1.15	1.26	1.27	2.01	1.2	1.01	0.63	1.23	0.94	0.94	0.9	1.4	0.74	1.02	0.75	0.91	0.62	0.52	1.09	0.92	0.7	0.52	1.24	0.94	0.75	0.96	0.72	0.97	1.03	1.27	1.22	1.07	1.46	3.42	1.12	0.94	1.28	1.11	1.29	0.9	1.44	0.81	1.15	1.71	1.5	1.38	0.91	0.95	1.11	1.62	1.27	0.73	1.36	0.73	1.66	1.28	1.27	1.35	0.56	1.25	0.95	1.09	0.82	1.15	0.39	1.37	0.8	0.91	0.58	0.95	0.98	1.27	1.02	0.73	1.42	0.91	0.94	0.52	0.1	0.05	0	0.11	1.06	1.43	1.09	1.31	0.93	1.64	0.82	2	1.11	0.52	1.07	0.73	1.11	1.07	0.88	1.19	1.07	1.06	0.41	0.67	2.29	0.35	0	0.12	0.72	1.2	0.86	1.31	1.12	0.32	0	0.83	1.24	0.78	1.17	0.66	0.66	0.48	0.54	0.67	0.89	1.42	0.39	0	1.36	0.5	1.26	0.48	0.79	1.2	1.09	0.84	0.93	1.68	0.9	1.11	0	0.7	0.5	0.65	0.68	0	1.2	1.05	1.24	1	0.96	1.48	1.46	0.9	1.03	0.88	0.98	0.91	0.9	0.64	0.6	1.17	0.89	1.38	1.15	0.66	1.24	1.38	1.18	1.35	1.71	0.99	0.99	1.21	1.4	1.85	1.74	0.58	0.63	1.33	0.74	1.09	1.41	1.31	1.85	1.02	1.21	1.52	0.75	1.28	1.11	0.84	1.49	1.42	0.86	1.42	0.93	0.18	1.74	0.78	0.52	0.58	1.02	0.16	0.88	0.53	0.63	0.88	1.42	1.01	1.23	1.49	0.31	2.13	1	2	0.73	0.71	0.39	1.09	0.61	0.91	1.28	1.51	2	0.88	0.96	1.45	0.87	1	0.63	0.41	1.33	1.68	0.91	0.64	0.84	0.74	1.23	0.9	1.08	0.99	0.9	1.67	0.98	0.92	0.79	0.99	1.25	1.17	0.89	1.11	0.81	1.16	1.67	1.02	0.94	0.75	0.82	1.38	1.45	4.63	0.86	0.95	0.58	1.28	1.24	0.34	0.9	1.54	1.12	0.85	1.46	0.65	0.81	1.05	1.31	1.33	0.63	1.07	0.96	0.85	0.98	1.78	1.29	0.73	0.52	0.98	0.91	0.73	0.86	0.49	1.16	0.53	1.19	1.49	0.28	1.35	1.02	0.81	1.39	0.66	0.68	1.49	0.33	0.2	1.08	0.97	1.04	0	1.41	1.4	0.96	0.93	1.28	1.16	0.88	1.26	1.24	2.08	1.02	0.75	0.84	0	1.09	1.08	1.1	1.03	0.67	1.09	0.74	1.37	0.96	0.77	0.66	1.48	0	0.45	1.19	0.87	0.49	1.4	1.08	0.82	1.21	0.98	0.73	0.95	0.57	1.46	1.55	0.19	0.2	0.2	0.89	0.58	0.85	1.77	1.62	0.81	0.67	1.01	0.75	1.52	0.94	1.18	1.5	0.74	0.92	2.64	1.36	1.07	1.28	0.9	1	0.33	0.97	2.29	0.53	1.43	2.35	1.41	0.89	0.62	1	0.26	2.05	0.89	0.99	1.46	0.92	1.16	0.76	0.24	2.09	0.85	0.61	0.85	0.7	1.2	1.18	1.05	0.88	1.02	0.8	1.01	1.49	1.36	0.85	0.36	0.34	0.66	0.86	0.17	0.12	0.28	29.73	0.32	2.47	0.63	2.02	0.71	0.04	0.74	0.23	0.12	0	0	0.38	0.17	0.24	1.34	0.72	0.4	0.33	0.89	0.3	0.03	0.13	0.55	0.02	0.35	0.07	0	0.95	1.47	0.81	1.04	0	1.1	1.07	0.94	1.24	1.53	1.04	0.93	1.34	1.05	0.92	0.88	1.04	1.4	0.95	1.34	1.12	0.42	0.91	0.81	0.93	0.98	0.74	0.61	0.69	0.96	0.9	1.18	1	0.59	0.72	0.78	1.68	0.77	0.89	1.29	0.95	1.13	0.88	1.21	1.17	1.02	1.15	1.12	0.65	1.25	1.22	1.02	0.98	1.34	0.83	1.3	0.89	1.65	0.79	0	1.1	0.64	0.52	0.91	1.55	1.26	1.16	1.47	0.72	1.24	0.62	1.23	1.05	1.56	1.01	0.4	1.13	1.14	0.8	1.19	1.1	0.52	1.86	0.68	1.02	1.26	0.6	1.41	10.37	0.82	0.86	1.13	1.27	0.73	0.87	1.11	1.2	1.03	1.58	0.58	1.3	0.32	1.08	0.96	1.46	0.4	1.34	0.9	0.81	0.72	0.82	1.29	1.2	0.87	0.78	0	0.96	1.44	1.09	1.34	1.17	1.43	1.22	1.41	1.37	1.09	0.46	0.67	0.49	0.68	1.04	0.87	1.15	1.03	2.69	0.98	0.44	0.78	0.61	1.21	0.65	1.29	1.05	0.85	1.19	0.61	1.06	1.09	1.01	0.29	2.37	0.91	1.3	1.08	0.71	1.38	1.02	0.33	0.79	1.17	0.42	1.25	0.81	0	1.25	1.24	0.82	0.96	0.95	0.1	0.75	0.65	0.9	1.78	0.47	1.01	1.6	1.44	1.59	0.98	1.35	1.06	1.79	1.19	0.8	1.63	0.97	0.84	0.91	1.06	0.91	0.88	0.41	1.52	0.75	1.43	1.43	1	1.07	1.4	0.86	0.46	0.79	1.3	0.83	1.15	1.2	1.33	1.04	0.9	1.51	1.15	0	1.07	0.4	0.87	1.14	1.46	1.64	1.04	0.6	1.29	1.56	0.74	0.75	0.97	0.73	1.61	1.51	0.36	1.47	0.89	0.68	0.81	1.11	1.13	0.5	1.13	1.2	1.17	1.2	1.03	1.12	0.63	0	0.66	0.94	0.57	1.22	1.05	0.23	0.99	0.86	0.56	0.66	0.86	0.08	1.06	0.64	1.81	0.86	2.78	1.43	0.79	0	1.04	1.03	1.12	0.93	1.05	0.37	0.81	0.83	1	1.69	0.73	0.98	0.52	0.65	1.09	1.07	0.84	0.41	0.44	0.91	1.18	0.68	1.67	0.79	0.94	1.39	1.45	0.93	1.14	1.14	0.78	1.29	1.09	13.51	1.16	0.8	1.54	1.45	1.16	0.53	1.11	0.86	0.55	0.85	1.35	1.26	0	1.27	1.29	1.1	1.01	0.8	2.09	0.73	1.55	1.42	1.56	0.79	0.47	1.1	1.54	1.12	1.08	1.08	1.21	2.25	1.28	1.05	7.8	0.62	4.04	1.49	1.08	0.99	0.91	0.11	0	1.02	2.24	0.4	0.98	1.26	0.28	1	1.12	1.52	0.79	1.49	1.37	0.39	1.3	1.13	0.97	1.13	0.53	1.04	1.51	1.25	1.55	0.93	0.99	1.24	1.3	1.5	1.45	1.04	1	0.84	1.31	1.87	0.89	1.32	1.16	1.27	1.31	0.67	1.05	1.47	0.63	0.64	0.99	1.18	1.41	1.39	0.56	1.09	1.26	1.03	1.92	1	1.03	0.66	0.98	1.18	0.7	1.72	0.59	1.4	1.13	1.58	1.06	1.69	0.99	1.17	1.08	1.53	1.13	1.44	1.04	1.08	1.19	1.28	1.2	0.82	1	0.94	1.08	0.73	0.69	1.11	0.76	1.75	0.47	0.99	0.93	0.75	1.4	1.01	0.56	1.05	0.54	1.28	1.18	1.49	0.84	0.78	1.52	0.96	0.75	0.34	1.67	1.22	1.26	0.47	1.13	0.7	0.63	1.57	0.95	0.98	1.13	0.85	0.88	1.3	1.06	1.36	1.67	1.15	0.6	1.27	1.01	1.26	1.03	0.95	0.78	0.87	0.25	0.92	0.88	1.01	1.01	0.88	1.15	1	0.81	1.13	1.21	1.94	1.08	0.39	0.8	1.13	0.75	0.83	0.39	1.49	1.16	0.85	0.59	1.2	1.11	1.14	0.48	0.69	1.84	0.58	0.9	1.05	0.71	0.94	1.12	1.37	0.3	0.71	0.79	0.88	0.35	0.96	1.31	1.34	0.51	1.08	0.85	0.5	0.89	0.84	1.14	1.18	1.11	0	0.72	0.9	1.25	0.52	1.21	1.12	0.92	0	0.88	0.65	0.92	1.06	0.92	1.87	1.04	1.14	0.33	1.1	0.77	1.15	0.82	0.65	1.13	0.74	0.87	1.01	1.02	0.48	0	0.55	0.98	1.67	0.55	1.52	0.57	0	0.55	0.93	1	0	0.75	1.31	0.74	1.07	0.47	0.96	1.36	1.05	0.18	1.05	1.27	1.25	1.14	1.54	1.13	1.33	1.44	1.62	0.9	1.98	0.53	1.09	1.44	1.24	0.25	0.9	1.16	1.93	1.1	1.18	1.08	0.76	0.75	0.7	0.54	0.93	0.89	1.36	0.46	1.54	0.92	1.19	1.49	0.57	1.19	1.53	1.05	0.88	2.62	0.84	0.71	0.72	0.87	0.73	1.09	0.68	1.42	1.62	1.14	0.85	1.49	0.51	0.53	1.02	0	0.71	0.81	0.89	0.65	1.52	1.18	0.96	0.88	0.55	0.84	1.44	1.13	1.31	1.04	1.53	2.21	0.97	1.36	1.01	1.55	1.87	0.97	1.02	1.16	2.04	0.91	0.92	0.74	1.01	1.2	1.78	1.14	1.38	0.47	1.12	1.32	0.86	2.1	1.16	1.47	0.55	0.58	0.81	0.62	0.43	0.99	0.6	1.3	0.45	0.72	0.82	1.27	0.58	0.67	0.78	1.21	0.68	1.18	0.75	0.68	1.05	0.82	1.12	0.88	0.84	1.09	1.37	0.75	0.94	1.35	1.19	1.19	1.13	1.13	0.65	1.14	1.06	1.56	0.65	1.29	1.33	0.99	1.14	0.89	0.43	1.3	2.04	0.86	6.01	1.56	1.23	2.18	1.14	1.06	1.19	0.83	0.97	0.69	0.89	0.96	0.99	0.65	0.12	1.43	0.75	0.6	0.87	1.29	0.94	1.07	1.08	0.75	0.57	1.31	1.27	0.93	0.8	0.84	0.96	1.15	0	1.08	0.74	4.24	1.11	1.37	1.08	1.49	0.91	0.67	0.65	0.92	0.49	1.76	0.98	1.61	0.88	0.46	1.17	1.11	0.4	1.14	0.98	0.17	0.62	1.01	1.55	0.91	1.17	1.17	1.02	1.27	2	0.63	0.74	1.29	0.51	1.24	0.82	1.16	1.06	1.43	0.56	1.88	0.8	2.97	4.79	0.6	0.94	0.67	1.35	1.07	1.06	1.14	0.93	1.26	1	1.1	1.9	2.52	0.62	0.85	1.87	1.15	1.08	1.09	1.33	0.81	0.58	1	1.47	1.5	1.37	0.31	0.81	0.81	1.02	0.94	1.23	1.2	1.05	0	0.99	1.08	0.95	1.36	0.59	0.16	0.33	0.61	0.72	0.45	1.07	0.42	0.58	0.64	0.75	0.36	0.37	0.4	2.37	1.28	1.75	1.11	1.11	0.94	1.35	1.18	0.89	0.94	1.11	0.69	0.44	0.8	0.56	1.19	2.19	0.96	1.28	1.09	0.54	0.77	0.89	0.71	1.01	0.58	1.65	1.06	1.47	1.04	0.78	1.05	1.21	0.69	0.71	1.07	0.97	1.27	1.05	1.06	0.4	1.18	0.96	1	1.09	1.2	0	0.61	1.52	0.99	0	0.74	2.71	0.39	1.55	1.07	1.62	1	1.36	1.3	1.92	1.23	1.17	1.05	0.75	0.28	0.33	0.98	0.63	0.96	1.23	0.98	0.93	0.96	1.22	1.02	1.26	1.04	0	1.09	0.48	0.85	1.21	1.17	1.17	1.29	1.07	1	0.81	1.08	0.85	1.66	0.65	0.91	1.04	0.89	0.87	1.37	0.71	0.94	2.29	1.03	0.56	1.33	1.26	0.64	0.69	1.23	0.64	0.77	0.36	0.92	1.26	1.02	1.09	2.4	0.71	2.14	1.45	0.86	0.87	1.34	0.65	0.95	0.9	0.8	1.79	1.01	0.43	1.05	0.59	1.12	1.62	1.29	1.04	0.7	0	0.88	1.02	0.64	1.22	0.53	1.23	0.64	0.84	1.45	1.07	1.03	1.37	1.13	0.73	0.44	0.79	0.86	1.01	0	1.21	1.44	1.17	0.82	1.59	1.28	1.63	1.27	0.71	0.75	2.22	3.66	1.02	1.16	0.39	0.95	0.75	1.59	1.4	1.26	1.06	1.69	2.25	2.59	0.61	1	0.54	1.04	1.19	0.57	1.36	0.95	0.74	1.2	0.73	0.72	0	0.97	0.84	0.78	1.19	1.03	1.16	0.83	1.02	1.05	0.56	0.86	0.52	1.26	0.74	1.01	1.35	1.22	1.18	0.78	1.58	1.11	1.13	1.33	1.08	1.01	1.2	1.25	0.61	1.09	0.96	0.87	1.13	1.13	0.76	0.77	1.2	1.23	1.1	0.87	1.38	1.19	1.21	1.34	1.16	1.26	1.12	1.05	3.52	0.94	1.38	0.88	1.91	0.6	0	1.29	0.75	2.84	0	3.14	0.93	0.77	0.83	0.82	0.75	1.06	0.9	1.22	0.76	1.15	1.45	1.43	1.16	0.33	0.62	0.76	0.94	0.54	0	0.36	1.2	1.01	0.92	0.81	0.73	1	1.39	1.09	0	1.07	0.89	1.07	0.6	1.07	2.61	0	0.89	0.85	1.07	0.9	0.79	1.57	0.91	1.36	1.42	1.57	0.89	0.49	1.31	0.7	1.05	0.94	0.82	1.1	0.57	0.59	1.08	1.23	0.69	1.05	0.9	1.17	1.08	1.18	1.46	0.56	0.63	0.97	1.15	0.77	1.03	1.15	1.1	0.84	0.72	1.02	0.44	2.32	0.86	1.66	1.3	1.05	1.11	1.14	0.95	0.77	0.34	0.39	0.76	0.61	1.87	1.32	1.46	2.02	0.88	0.68	0.99	1.09	1.27	1.2	1.05	1.04	1.71	1.19	0.96	1.08	0.87	1.18	1.53	0.55	1.37	0.1	0.73	0.55	0.73	1.55	0.53	0.66	1.34	0.8	1.65	1	1.76	0.79	1.05	1.03	1.09	1.05	0.85	0.92	1.03	1.75	1.21	0	0.52	0	1.27	1.26	0.94	0.88	1.06	1.41	1.13	0.17	0.9	1.37	0.82	1.63	0.81	1.22	0.87	0.99	0.42	0.78	1.34	0.89	1.56	0.83	0.83	1.1	1.29	0.93	1.11	0.94	0.93	1.25	0.9	1.03	0	0.5	0.3	1.05	0.93	2.64	0.96	0.89	2.71	9.53	0.18	1.04	1.04	0.71	1.61	1.2	0.66	0.46	0.47	0.74	1.4	1.47	0.6	1.05	0.97	0	1.11	1.1	1.03	0.8	0.65	0.86	0.92	1.22	0.37	0.94	0.82	0	1.59	1.61	0.97	0.59	1.56	2.23	1.16	0.91	1.1	0.95	1.74	0.87	2.37	1.07	0.64	0.91	1.05	1.15	0.9	1.08	1.22	0.61	1.07	0	0.75	0.98	1.44	1.6	1.16	1.06	1.18	0.95	1.3	1.19	0.85	0.07	0.99	2.51	1.04	0.46	1.31	0.74	0.95	1.33	1.37	0.99	1.18	1.04	0.86	0.81	1.31	1.1	1.13	1.74	1.28	1.09	1.13	0.7	0.54	1.08	1.19	1.4	1.1	0.53	1.2	0.81	1.19	0.84	0.92	1.62	1.07	1.04	0.22	0.92	2.23	0.92	1.34	1.36	0.67	1.02	1.07	1.05	1.7	0.9	0.55	1.05	0.26	1.33	0.87	1.46	1.16	0.9	1.06	0.74	0.63	0.97	0.7	0.86	0.9	1.06	0.73	2.13	1.12	0.63	0.88	1.27	1.77	0.63	1.33	3.3	0.25	1.27	1.11	0.57	1.12	0.89	0.59	0.55	0.61	1.14	0.92	1.22	0.88	1.5	1.29	1.39	1.02	1.36	1.2	1.19	0.85	1.32	0.91	3.07	0.38	0.19	1.02	1.23	1.11	0.67	1.09	0.81	0.98	0.01	0.71	0.61	1.63	0.53	1.35	0.97	1.27	0.48	1.06	1.25	0.92	1.14	1.06	1.11	1.07	0.07	1.49	0	1.3	0.51	1	0.71	1.28	0.42	0.7	1.78	1.27	0.98	0.89	0.5	2.96	0.73	1.18	1.75	1.46
17	BAT00045	1.38629	11	9.33	100	6.75	81	83	360	413	131	49	56	28	63	51	26	395	759	NA	79	NA	66	1.4	21	13	0.8	0.1	0.005	5.1	100	14	1.06	140	4.2	106	23	0.37	92	5	4	2.41	0.81	5	145	14	31	0.1	0.1	96	43	40	47	4.51	45	217	15	34	6.5	68	74	83	10	NA	5.9	0.15	4.73	3.79	11.4	34	89.7	30.1	33.5	372	12.4	9.9	0.2	0.01	29.3	56.4	9.9	3.4	0.8	1.38	2.67	0.47	0.16	0.04	9.9	1.7	1	52	71	163	26	469	926	2	8	116	155	42	2	19	708	31	13	4	121	1	0	1	14	1	250	70	27	168	35	195	83	55	83	63	58	2	6.39	0.21	0.005	0.06	0.005	0.05	0.02	0.01	0.03	0.01	0.01	0.01	0.01	0.025	0.3	0.12	0.04	0.025	0.11	0.1	0.02	0.02	0.03	0.03	0.04	0.03	0.01	0.01	0.02	0.03	0.01	0.01	0.01	0.01	0.01	0.06	0.01	0.07	0.11	0.04	28	34	6	0.2	2	6	0	0	1.025	NA	4	12	0.05	53	NA	31.7	NA	NA	22	NA	NA	44	NA	NA	NA	NA	NA	NA	NA	NA	NA	NA	NA	NA	NA	NA	NA	NA	36.3	105	20	103	60	98	79	0.88	98	122	23	121.17	23.7	16.1	0.89	121.4	121.2	120.9	68	NA	39	82	73	98	24	NA	NA	NA	NA	-1.36	-1.31	-2.92	-2.44	-3.99	1.16	-0.56	-2.12	-0.27	-0.69	-1.7	-0.91	-1.5	0.06	-7.76	-5.04	-4.97	-2.69	-0.75	-1.91	-1.72	-2.76	-2.96	-3.73	-1.45	-0.52	0.74	-1.13	3.16	-0.05	-0.03	-1.16	2.23	-4.96	0.06	0.93	-3.64	1.86	-0.13	2.24	0.14	6.91	-2.41	-1.24	-3.72	-2.68	-3.12	-8.29	-6.81	-0.22	-3.37	-4.1	-2.27	-1.26	-4.52	-1.91	-2.16	-1.6	-0.79	-5.29	-0.73	-0.29	-2.34	-0.93	-1.12	-2.36	-5.74	-0.75	-2.19	-0.46	-3.8	-3.77	2.03	-0.31	-1.15	-3.25	-0.27	-1.41	4.65	-1.16	3.47	0.86	4.42	-3.61	1.82	0.05	-1.66	-4.29	0.82	-1.18	1.76	-0.56	-1.41	-0.77	-1.3	-2.79	3.27	-1.63	-5.5	-3.05	-1.49	-1.68	-2.43	5.5	-3.99	0.72	-5.73	-3.17	-0.76	-3.29	1.5	-1.71	-3.64	2.1	-1.77	-3.81	-2.73	2.28	-0.59	-4.09	1.23	-3	-2.75	-2.23	-0.79	0.52	-4.33	-2.63	-6.15	4.52	-0.01	-1.64	1.33	-3.19	0.32	6	-1.65	-1.69	-0.02	-1.1	-0.61	-0.38	-0.53	-2.19	-2.06	-11.1	-2.37	4.76	0.9	-4.07	-1.62	-0.33	-1.93	-0.31	-9.54	-2.38	-4.4	-6.01	-2.06	0.29	-6.33	-5.77	-0.42	-0.98	-2.87	-0.99	-2	-2.1	-3.34	-2.88	-5.47	-1.71	-1	-1.44	0.13	0.44	-1.35	-4.92	-2.82	0.91	-0.78	-1.1	-1.08	-3.03	0.31	-1.27	-5.26	-2.66	-2.06	0.02	-3.4	-2.51	-4.6	1.8	5.44	-1.54	-0.75	-5.1	-1.69	2.67	-0.36	-6.85	1.55	-2.82	-1.26	-4.61	-2.3	-4.4	-0.77	-2.05	-4.07	-3.47	-1.19	1.91	-0.34	0.03	-1.06	-4.5	-1.32	-0.62	-0.04	1.53	-0.45	-0.87	4.12	-0.55	-2.82	4.13	-3.88	-7.4	5.05	-0.65	-2.41	-1.17	-4.37	-0.55	0.25	2.02	-5.44	-1.77	-2.61	0.9	-0.3	-1.12	0.28	0.77	-1.82	-1.31	-1	0.14	-4.09	7.32	-3.55	-2.51	-3.64	-2.68	-1.65	-0.85	-4.1	0.38	1.75	-4.02	4.92	-1.37	0.04	-1.14	-0.25	-3.81	-0.73	-1.23	-0.25	-1.86	0.08	-1.73	0.03	6.64	-0.77	-0.65	0.69	-1.16	-0.89	-3.42	-4.66	-3.99	-3.08	-2.44	-0.73	-2.65	-0.77	-0.21	3.11	2.17	-1.93	-6.24	-0.96	0.1	2.16	-7.36	-1.16	0.08	-0.43	-3.67	5.43	1.16	-0.89	-0.16	-1.24	-0.39	4.45	-5.89	-3.44	-0.15	-0.46	-2.94	-1.3	0.15	-3.5	-0.39	0.82	4.45	-5.47	3.93	3.02	-0.72	-1.92	-4.79	-1.61	0.01	-2.49	-0.35	-0.01	-0.6	-0.61	-2.62	4.94	-0.1	-2.31	-4.04	0.83	0.51	-0.11	-3.86	-1.62	1.25	0.31	-1.57	-0.03	-0.36	-1.47	-1.9	-1.24	-2.93	-2.44	0.41	-1.89	-4.32	-0.43	-0.12	0.11	-1.82	-3.94	3.88	0.86	-1.64	-3.22	-6.16	-0.85	-0.7	-1.5	-3.31	3.54	-4.36	2.29	-5.68	-3.27	-3.32	-0.94	-1.27	-0.24	-1.65	-2.44	-0.27	-1.22	6.39	-3.56	-0.03	2.47	-4.79	-5.17	-0.49	-0.7	-0.77	-3.68	4.22	-7.03	-0.39	0.16	4.37	-0.34	-1.51	-1	-1.47	-2.76	-2.25	-2.19	0.29	-2.82	-4.92	1.22	1.02	-2.38	0.07	-1.08	-0.41	-1.19	0.55	1.3	-2.29	-1.67	4.43	-1.6	-2.13	0.19	-1.84	-3.8	-4.65	0.23	-1.03	2.45	4.15	0.11	3.72	1.51	-1.72	0.37	-0.21	1.22	6.22	0.35	-5.13	-0.33	-1.44	-4.81	-0.37	-2.53	-0.02	1.7	-1.47	0.25	1.95	0.38	-3.9	-0.94	0.79	-1.98	-3.63	-4.4	-1.09	-1.23	-2.8	1.42	-2.3	-1.35	-1.8	2.23	-0.34	4.53	-0.75	2.24	-0.62	-1.27	-3.33	-5.17	4.45	-1.34	-2.41	-0.01	-1.49	-0.92	1.21	-2.12	-1.14	1.45	4.48	1.15	-0.5	-2.01	0.27	-2.59	3.02	-1.62	-4.8	-1.27	-0.63	-0.79	-1.99	0.26	-0.04	-3.7	2.35	-0.5	0.68	-3.05	-2.23	-2.4	0.6	-3.08	0.16	0.08	-2.48	-3.64	0.15	-1.86	-0.16	-0.23	-5.65	-4.68	0.79	-0.29	-2.15	1.16	-4.34	0.29	1.89	-0.14	-3.25	-1.7	-1.38	-2.49	-1.04	-1.83	-0.64	-1.19	-3.85	-2.76	-4.72	2.78	1.05	-6.4	-1.05	0.36	-1.26	-6.06	-3.46	2.46	-4.64	-1.29	-2.62	5.37	0.34	-3.53	-0.64	-3.76	-0.87	-1.28	0.31	0.74	1.9	-0.56	0.37	0.69	-3.58	-3.68	1.37	-2.6	-2.15	-0.37	-2.67	-1.25	3.6	-1.89	-1.22	0.09	-0.73	0.58	0.58	3.08	2.87	-1.04	-0.33	-4.26	-3.98	-4.04	-3.96	-0.28	-1.07	-2.07	0.11	-3.29	1.94	4.42	-1.51	4.87	0.38	2.64	-1.65	-2.56	0.02	-2.29	-1.21	4.23	-1.54	0.74	1.23	0.88	5.11	-4.53	-0.74	5.29	3.78	-0.48	-0.98	-0.15	-1.94	1.54	-1.24	0.99	5.17	-1.97	-0.38	-3.07	-2.74	4.5	0.59	-6.73	-5.55	-0.53	-0.85	-2.44	-2.06	-1.51	2.5	1.47	-1.52	-6.28	-3.09	-3.62	-0.5	-0.38	-0.6	5.69	-1.22	0.24	-1.87	0.04	0.78	-2.14	3.59	2.61	4.38	-2.71	2.36	-3.6	0.77	-1.94	-2.38	-1.05	-0.17	-1.83	0.61	0.19	3.81	1.29	-0.31	-5.07	1.05	-0.62	-1.06	-0.51	-2.92	-0.73	-0.75	-3.12	-1.2	0.55	0.96	2.43	0.25	-2.22	-1.68	-0.47	4.05	0.05	-3	0.42	-1.1	-0.45	-0.22	-1.6	1.93	-2.62	0.15	-0.28	-0.67	-2.3	-3.53	-0.48	-0.85	-2.99	3.09	4.1	0.59	2.39	2.13	1.12	-2.62	-2.65	0.38	1.55	-0.69	4.13	-1.45	1.69	-4.16	-2.92	1.51	-2.82	0.59	-4.33	-0.02	-1.06	0.48	0.52	0.72	1.88	0.78	-1.3	-1.78	-0.12	-5.27	-0.71	-3.32	-6.29	-3.84	-0.35	-0.38	-1.5	-1.59	-3.34	-4.38	5.35	-1.88	-0.06	-0.83	-1.72	-2.56	0.59	0	0.29	-1.89	-0.19	-1.38	-0.49	0.68	-0.51	-2.09	-0.89	-1.47	2.07	-0.59	-0.15	-0.21	2.77	0.44	-2.98	-0.15	-7.39	-7.75	-3.06	-6.95	-1.32	-3.94	-4.05	-6.63	-6.99	-1.55	-1.5	-1.83	0.94	-2.4	0.72	-5.15	2.91	-5.88	-6.79	-5.13	-2.46	-2.19	0.08	-3.99	-3.37	-2.06	-6.01	-4.35	-6.09	1.23	-4.32	-3.75	-3.17	-2.12	-0.66	1.7	-0.52	-2.54	-3.65	-3.58	-5	-5.02	0.15	-1	2.79	6.53	-0.18	3.03	1.94	-2.79	2.28	-0.35	-1.22	1.12	-2.13	-2.11	-4.97	2.83	0.22	2.34	1.83	1.59	-1.63	-1.91	-5.8	-0.34	-5.75	2.21	-3.33	0.98	-1.21	-0.44	-2.23	-2.45	0.1	0.12	3.69	-1.32	4.22	-0.45	-3.47	-1.29	-1.58	-0.11	-3.55	2.4	-5.15	-3.48	-4.94	-1.9	0.49	1.05	-1.57	-5.82	-1.83	-4.47	-2.03	-4.77	-1.64	-3.36	-2.49	-0.03	3.48	-0.83	1.88	-1.94	-0.88	-1.92	1.13	0.83	-4.32	-1.92	-1.68	0.94	-0.6	-0.64	-2.73	-6.15	-3.19	-2.22	-1.49	-0.02	-0.99	-3.71	-4.02	-1.42	0.32	-4.82	0.07	-2.85	2.12	-2.26	-2.22	-8.88	-0.91	-1.72	0.18	-5.49	-0.4	-0.5	-0.81	-0.93	-4.74	-0.21	-2.91	5.17	-0.76	-2.9	-4.48	-6.22	0.08	-0.07	-5.31	-3.58	-1.24	-0.48	-2.09	-1.52	-0.05	0.31	-0.59	-4.95	-1.64	-0.03	-0.92	-2.88	-8.28	-4.56	1.04	0.05	-0.45	-0.89	-3.87	-3.84	-0.28	-3.16	-0.63	-1.08	-0.93	-4.57	-6.23	-2.28	-6.99	3.29	1.8	-7.03	-1.31	-2.62	-3.48	-0.71	2.66	2.88	-1.1	-0.38	0.7	-3.51	-3.22	-0.42	-0.3	-3.08	-4.01	-7.35	1.46	-1.51	-1.83	1.84	2.13	-1.19	-5.5	-0.79	-2.81	-1.22	-3.33	-0.4	-2.84	-4.84	-1.86	-4.89	-2.1	-0.62	-5.89	-1.74	-5.01	-0.12	-0.45	-3.01	3.35	2.2	-1.06	-1.31	-2.88	5.52	0.38	-0.58	-4.09	-0.49	-3.88	2.33	-1.65	-4.27	-0.55	0.94	-0.39	-1.09	-7.54	-1.05	-1.2	-1.49	-4.5	-2.05	1.45	-0.1	-9.66	-0.53	-7.41	-0.57	0.45	-2.84	0.27	1.87	-1.55	-0.28	-2.93	-0.78	-1.52	-1.12	-5.99	-2.86	-1.03	-2.84	-4.02	0.54	-3.47	0.08	-2.78	-0.3	3.6	-0.82	3.77	-4.57	-5.28	-0.12	0.24	-1.69	-2.34	-1.59	-2.88	-1.38	-1.59	0.77	-0.87	-1.8	-2.13	-2.58	-2.83	-0.01	-0.79	-1.15	5.54	2.26	2.11	0.46	-0.25	-0.59	0.66	-0.6	-3.78	2.63	-4.07	0.47	-1.19	-1.94	-0.04	-1.34	1.36	-3.33	1.39	1.27	-4.36	-6.9	-3.71	-0.05	1.42	4.42	-6.79	-0.55	-2.26	2.14	-2.44	0.85	0.27	-1.03	-4.56	1.26	4.34	-1.59	0.55	-1.48	-2.89	-0.47	-1.78	-1.3	-4.27	-2.43	-2.37	-7.31	-1.05	-3.6	-5.54	-3.41	0.16	-0.47	0	0.75	-2.8	-2.8	-4.29	1	-6.93	-3.1	0.02	-4.04	4.96	-5.76	-0.24	1.26	-4.29	-3.72	-1.14	-0.02	-2	-7.72	0.81	-5.88	-6.33	-1.15	-4.87	2.95	-3.48	1.89	-1.06	-5.53	-0.24	-2.19	-3.59	-4.85	-4.87	-5.69	-3.59	4.34	-3.83	-2.16	-3.38	-1.72	-0.73	1.13	3.24	-0.49	-4.25	-3.43	-3.37	-3.61	-0.97	-4.88	0.15	-4.59	-3.81	-0.89	-4.56	-6.03	2.88	-0.32	3.88	-0.8	1.38	-3.8	-1.62	-1.6	-0.75	0.14	3.43	-2.04	0.02	-0.56	3.45	-0.37	2.28	3.36	-0.23	-6.87	-2.2	-1.84	-4.78	0.11	-5.42	0.04	-0.6	-1.5	2.94	-1.8	-0.37	-0.41	0.51	0.83	2.05	1.54	0.52	2.89	1.24	5.07	0.31	-2.88	-4.38	-0.55	-0.34	5.39	-1.49	-0.25	-0.2	-4.93	3.68	-3.47	-0.61	6.1	-0.47	-2.16	-0.47	-4.26	3.47	-2.25	-0.46	-1.8	-0.47	1.1	-5.19	-5.88	-4.32	-3.78	-1.4	-0.13	3.23	-2.78	-2.12	-0.89	-3.09	-3.73	-7.2	-4.29	-5.62	0.23	0.8	1.35	-1.49	-5.42	-1.61	2.61	-3.46	-2.56	0.38	-6.61	-3.97	2.11	-0.19	0.47	-6.49	-0.69	-1.24	-3.58	0.33	-0.23	-0.41	0.58	-2.29	-1.54	-4.42	-3.28	-5.56	3.61	-1.07	1.2	-7.33	1.01	6.24	5.97	6.29	-0.68	-0.41	-4.53	-2.86	1.44	-2.35	0.53	-4.15	-0.78	-2.24	-3.62	-1.43	-2.68	3	-0.18	-4.53	-2.29	-2.59	-1.78	-2.87	0.43	-2.45	-5.91	-2.47	-4.04	-5.4	0.71	-1.03	1.08	0.31	-2.76	-6	-0.62	2.15	1.26	-3.68	-2.71	-0.22	-5.02	-5.23	-1.1	-0.06	-2.4	-2.11	0.44	-3.01	1.52	0.16	-1.33	-1.86	-2.24	7.13	-0.18	6.35	3.52	-3.15	1.23	2.49	3.95	-1.53	-1.4	2.67	3.73	0.35	-3.27	-1.99	-0.67	1.98	-0.99	-3.42	-4.43	-2.3	1	-3.32	0.45	-3.11	-1.34	1.07	-0.97	0.8	2.27	-4.08	-0.74	4.13	-0.22	2.09	-2.7	-5.78	-3.57	0.8	-4.41	3.93	7.17	-1.8	1.42	2.74	0.19	-1.84	-0.24	-4.51	-3.76	-3.86	-4.37	-4.77	0.03	3.04	-0.54	-0.85	-0.5	-1.74	-1.6	-6.56	-6.17	-1.09	3.88	-7.27	-0.48	-0.13	-2.8	-3.01	-2.25	3.89	1.52	-0.85	0.04	3.93	2.05	-3.9	2.18	1.57	2.92	-5.62	-3.51	-3.6	-1.55	0.22	-1.12	-0.15	1.59	-0.41	-5.49	-1.4	-3.13	-2.74	-1.79	-0.98	-4.07	-2.38	-3.22	-0.49	-2.38	-5.23	0.85	0.03	-3.81	-2.29	-2.41	-0.17	-2.94	0.19	-2.1	-1.08	-0.88	2.87	-5.78	-3.68	-0.27	-3.09	-2.77	-0.18	-0.02	-1.34	-8.01	0.42	-2.85	-1.65	0.81	1.08	1.08	0.73	0.99	1.29	1.64	1.1	1.31	0.8	1.89	1.31	1.04	0.53	0.72	0.73	1.15	1.07	1.33	1.06	0.94	1.29	1.32	1.73	0.52	0.99	0.97	1.11	0.7	0.74	0.98	1.08	1.17	1.22	1.28	1.01	0.8	0.87	1.94	0.71	0.95	1.27	0.83	1.13	0.94	1.15	1.12	1.07	0.72	1.13	0.61	0.82	0.75	1.01	0.86	0.81	1.18	1.12	0.91	0.76	1.19	1.26	0.83	0.82	1.09	1.2	1.11	0	0.97	1.03	1.1	1.14	0.79	3.39	0.72	0.32	0.54	1.06	1.32	0.89	0.74	0.34	0.86	0.49	0	0	1.43	0.98	0.71	0.01	0.59	0.02	1.18	0.84	1.08	1.07	1.4	2.24	1.07	0.59	0.61	1.26	0.96	0.76	0.66	0.61	0.74	0.86	0.92	0.8	0.24	1.03	0.83	0.93	0.12	1.37	1.06	0.51	1.53	1.37	0.35	0.88	0	1.94	0.81	1	0.58	0.57	1.1	5.29	1.35	0.71	0.99	0.47	0.29	0.53	0.91	1.17	0.85	0.68	0.83	1.28	0.09	1.01	1.01	0.82	0.91	0.13	1.53	1.84	1.29	0.77	0.78	0.94	1.13	24.4	0.61	0.51	1.1	0	0.76	1.38	1.16	0.61	0.83	0.36	1.09	0.67	0.31	0.63	0.84	0.9	1.56	0.67	0.18	1.08	0.64	1.21	0.98	0.37	1.07	0.59	0.79	0.5	0.9	0	0.57	1.8	0.71	0.78	0.44	0.79	0	1.59	1.13	0.98	1.18	1.2	1.11	1.1	1.45	2.63	0.36	0.28	1.16	1.03	0.91	0	0.9	0.12	0.76	2.24	1.66	1.21	0.81	0.27	0.99	0.32	0.66	1.22	1.22	0.96	0.94	0.55	0.56	0.75	1.26	0.8	1.27	0.69	0.55	1.1	0.87	1.23	1.5	0.94	0.45	0.83	1.32	0.52	0.63	0.88	1.15	1.06	1.16	0.62	1.97	1.05	0.9	0.79	0.79	1	1.36	0.98	1.24	0.97	1.03	0.69	0.72	0.74	0.59	1.02	1.08	1.47	0.75	5.68	3.61	1.08	1.1	0.87	0.95	1.02	1.47	0.81	0.69	0.59	0.99	1.03	0.73	0.77	1.07	0.83	0.34	1.07	1.04	0.97	1	0.58	0.77	0.59	1.14	2.82	1.01	0	1.09	1.13	0.98	0.47	0.74	0.89	1.43	0.4	1.1	0.73	0.73	0.47	0.87	1.01	0.7	1.52	1.15	0.56	1.21	0.91	0.81	0.82	0.79	1.25	0.91	0.57	0.84	1.58	0.97	0.74	1.11	0.82	1	0.51	0.84	0.99	1.33	1.31	0.74	0.41	0.88	0.76	0.58	1.01	1.78	0.68	0	1.14	1.15	1.32	0.33	0.94	0.89	0.9	0.84	1	1.26	0.48	1.75	0.96	1.01	1.32	1.13	1.24	0.16	0.31	0.71	0	1.2	1.36	0.37	1.07	0.94	1.25	0.79	0.98	0	0.83	0.9	0.92	0.64	0.49	0.88	1.19	0.81	0.71	0.7	0.93	0.72	0.88	0.48	1.48	0.9	1.23	1.35	1.15	0.99	1.12	0.9	1.02	0.63	0.82	1.1	1.02	0.85	1.48	1.14	0.82	0.86	1.21	0.87	1.31	1.03	1.03	0.93	0.78	1.11	0.98	1.48	1.19	0.5	0.76	1.01	1.11	1.29	1.37	1.39	0.86	1.34	0.71	0.77	0.7	0.65	1.3	1.64	0.36	0.75	0.98	0.57	0.06	0.87	0.71	0.75	0.77	1.11	0.82	1.18	0.73	0.69	1.05	0.79	0.9	0.54	0.57	0.72	1.14	1.2	0.51	0.94	0.65	0.45	0.8	1.15	0.68	0.95	0.91	0.58	1.04	0	0.72	1.05	1	0.74	0.43	0.64	2.34	1	0.81	0.62	0.94	0.82	0.82	0.9	0.51	1.02	1.34	1.04	0.57	1.84	0.82	0.94	1.97	1.75	0.94	0.7	0.91	1.81	1.1	1.2	0.94	0.86	1.33	0.96	0	0.83	1.06	0.68	1.73	1.96	0.66	1.24	0.98	1	0.38	0.94	1.07	1.77	1.16	1.37	0.91	1.28	0.87	0.31	0.92	0.7	1.13	0.63	0.76	1.07	1.28	1.12	0.65	0.96	1.12	0.55	2.4	1.95	0	1.77	0	0.88	1.18	0.84	0.72	0.94	0.59	0.94	1.05	0.99	1.01	0.8	0.98	0.83	0.7	1.2	3.79	0.01	1.18	1.81	1.94	1.3	0.9	1.16	0.85	0.94	0.93	0.84	0.9	0.81	1.05	1.03	1.15	1.06	0.94	0.74	1.2	1.09	1.13	1.48	1.36	1.43	0.84	0.88	0.82	0.62	0.91	0.59	0.31	0.72	0.97	0.69	0.85	0.89	0.98	1.2	0.5	1.06	0.81	1.52	1.07	0.48	0.74	0.93	0.46	0.79	0.98	1.58	0.6	0.94	0.63	0.34	0.82	0	0.79	0.88	0.83	0.62	0.98	0.78	0.87	0.91	0.74	0.76	0.32	1.13	0.9	1.1	0.73	1.06	0.9	1.06	1.12	1.14	1.38	0.39	2.01	1.07	0.79	1.21	1.04	0.79	0.93	0.79	1.39	1.17	0.75	0.99	0.67	1.12	0.98	1.03	0.82	0.88	0.89	1.05	0.92	0	0.93	0.72	1.23	0.74	1.14	1.22	1.42	1.35	0.8	0.89	1.17	0.91	0.87	1	1.43	1.23	1.28	0.85	1.35	1.58	1.29	1	0.28	1.4	0.99	1.05	0.76	1	1.33	0.97	0.92	1.06	0.88	0.72	0.93	0.92	1.18	1.28	1.58	1.48	1.33	0.56	0.29	1.19	0.68	1.11	0.52	0.73	0.86	0.82	1.05	1.03	1.32	1.02	1.15	1.42	1.28	1.18	0.39	0.84	0.75	1.26	0.97	1.08	0.72	1.1	2.21	0.64	0.93	1.46	0.55	1.05	0.86	0.81	0.87	0.58	0.81	2.49	0.74	0.88	0.65	1.07	0.62	1.64	1.31	0.84	0.53	0.84	1.15	0.68	0.86	0.65	0.65	0	1.06	0.64	0.78	1.04	0.76	1.01	0.88	1.01	0.96	1.13	0.94	0.46	0.82	1.79	0.81	0.49	0.89	0.96	0.75	1.05	0.92	0.62	0.88	0.99	0.79	0.95	1.34	0.16	0.96	0	0.87	1.51	0.9	0.4	1.26	0.44	0.65	0.9	0.97	1.19	0.98	0.75	0.59	1.46	1.35	0.86	0.82	1.35	0.95	1.17	0.83	1.45	0.98	0.75	0.69	0.85	1.08	0.81	0.78	0.87	0.48	0.89	1.68	0.8	0.7	1.01	0.31	0.01	0.35	1.18	0.91	0.96	1.32	2.9	1.13	0.08	0.47	0.7	0.92	0.87	0.57	0.36	1.67	0.76	0.63	1.15	0.66	1.07	1.13	0.37	1.02	0.82	0.86	0.17	1.18	1.19	0.37	1.12	0.9	1.03	0.62	0	1.17	0.8	1.17	1.67	1.19	1.08	0.78	1.2	1.52	0.53	0.89	0.24	0.87	1.41	0.82	0.99	0.88	0.6	1.41	0.43	0.9	0.84	0.74	1.15	0.84	0.95	1.02	0.79	0	1.57	0.36	1.06	1.09	0.74	0.95	0.87	0.8	0.84	0.75	1.28	1.14	0.97	0	1.1	1.13	1.05	1.17	0.73	0.78	0.71	0.86	0.75	1.07	0	2.53	0.81	0.87	0.84	1.3	0.79	0.76	0.75	0.95	0.51	1.28	0.99	1.05	0.43	0.88	0.75	1.01	0.96	0.65	0.78	1.08	0.74	1.05	0.47	0.95	0.56	0.54	0.8	0.86	1.06	1	0.67	1.02	0.54	1.69	0.57	0.91	0.47	0.32	0	0.72	0.83	1.43	1.04	0.67	0.83	1.15	0.81	0	0.91	0.88	0.85	0.54	1.21	0.76	0.78	0.16	1.06	1.54	1.02	0.98	1.48	1.07	1.79	0.47	0.59	0.67	0.84	0.52	0.52	1.12	1.96	0.97	0.84	0.99	0.84	1.28	0.89	0.73	1.16	0.52	0.8	1.29	0.89	1.07	1.29	0.37	1.1	1	1.04	0.74	1.26	0.48	1	0.26	1.23	1.36	0.54	0.32	0.75	1.08	0.29	1.14	1.57	0.81	0.86	0.81	0.76	0.81	0.89	1.04	0.92	1.18	1.18	1.2	1.36	1.15	1.43	1.1	1.06	0.88	0.31	0.64	0.8	1.06	1.08	1.34	0.4	0.75	0.31	0.84	1.04	0.84	0.69	0.74	0.58	1.1	0.56	0.67	0.48	0.7	0.82	0.81	1.12	1.23	1.46	0	0.75	1.01	0.33	0.54	1.04	0.77	1.07	1	0.72	0.92	0.93	1.37	1.08	0.8	1.55	1.98	0.66	1.05	1.2	1.87	1.11	0.55	1.19	0.8	0.56	1.3	0.83	1.36	0.87	1.08	1.05	0	15.38	1.09	1.17	1.18	0.89	0.99	0.89	1.09	0.93	0.32	0.87	0.26	1.03	1.5	1.31	0.9	0.69	1	0.88	0.4	0.56	0.97	1.45	1.24	1.41	2.12	2.45	0.92	0.43	1.35	0.75	0.53	0	1.73	1.24	0.78	0.76	0.59	1.18	0	1.18	0.85	1.1	2.41	0.77	0.8	1.17	1.22	0.86	0.37	0.65	1.56	0.8	1.19	1.04	1.03	0.92	0.89	1.25	1.27	1.03	0.89	0	0.32	0.78	0.76	0.64	0.97	1.32	1.07	0.62	0.32	1.37	1.2	0.97	0.74	1.59	0.75	0.72	1.11	0.92	1.54	0.87	0.54	0.81	0.1	0.69	1.02	0.61	0.79	0.68	0.86	0.75	0.89	0.87	0.67	0.4	1.7	1.27	1.2	0.82	0.9	0.94	1.35	1.07	0.94	1.01	0.65	0.66	1.11	1.07	1.17	1.04	0.98	0.73	0.8	0.48	0.9	0.9	0.85	1.55	0.55	0.61	0.32	1.58	0.94	1.2	1.2	0.33	0.13	1.44	0.78	0.93	1.07	1.15	0.89	0.95	0.64	1.59	0.59	1.1	1.04	0.84	1.19	1.19	0.78	0.19	1.02	0.37	1.34	0.94	0.82	0.99	1.19	0.83	0.68	0.52	1.07	0.85	1.36	0.05	1.25	0.35	0.51	0.65	0.79	0.8	1.09	0.88	0.74	0.76	0	0.4	1.28	0.69	0.7	1.38	1.05	2.18	0.55	0.63	1.35	1.09	0.92	0.68	1.05	0.94	1.36	0.32	0.65	0.59	0.51	0.79	1.11	0.85	0.81	0.75	1.15	1.11	0.82	0.63	0.62	0.94	1.51	1.17	1.21	0.81	0.83	0.33	1.34	1.36	1	0.77	0.6	0.92	0.91	0.81	0.74	1	0.71	1.03	0.97	0.39	1.41	0.31	0.3	0.6	1.32	0.62	0.64	0.86	1.09	0	0.88	1.47	1.08	0.4	0.61	1.06	0.89	0.69	1.62	0.8	1.14	0.82	1.03	1.21	1.07	1.31	1.34	1.07	0.86	1.28	0.76	1.01	1.29	0.82	0.87	0.78	0.94	0.74	0.91	0.96	0.51	1.01	0.72	1.24	0.88	1.12	0.98	0.86	1.14	1.05	0.79	0.98	0.49	1.11	1.19	1.03	0.97	0.59	1.07	0.9	1.42	1.09	0.12	0.89	0.99	1.04	0.82	0.93	0.38	1.04	0.83	0.06	0.65	0.38	1.27	0.62	0.5	1.01	0.6	0.98	1.1	0.48	2.34	1.11	0.65	0	1	1.31	0.68	1.27	2.01	0.89	1.01	0.63	1.23	0.93	0.41	1.01	0.65	0.78	1.02	0.87	0.91	0.77	0.52	0.39	1.07	0.8	0.85	1.42	0.56	0.87	0.92	1.61	0.97	1.83	0.61	0.85	1.02	1.17	0.91	1.13	0.96	0.81	0.8	1.01	0.7	1.44	1.23	1.12	1.24	1.5	0.54	0.86	0.8	1.03	1.62	0.86	1.26	0.57	0.71	0.69	0.68	1.26	0.75	0.79	1.14	0	1.09	0.82	1.15	1.54	0.66	1.5	1.11	1.13	0.83	1	0.89	2.64	0	0.7	0.69	1.08	0.42	0.3	0.23	0.45	0	1.06	0.68	0.72	1.31	0.82	0.75	0.82	0	0.78	1.15	0.96	0.99	0.88	0.87	0.88	1.19	2.13	0.82	0.18	0.7	0.72	0.65	0.4	0.25	1.44	2.34	0.86	1.31	1.12	1.04	0	1.48	0.77	0.82	1.1	0.59	0.33	0.48	0.74	1.24	0.89	0.53	0.39	0	0.54	1.24	1.26	0.57	1.18	0.84	1.48	0.84	1.65	0.86	0.93	0.98	0.6	0.7	0.77	1.08	0.68	0.9	1.01	1.04	0.41	0.59	0.58	0.66	1.59	1.24	0.81	0.87	0.89	0.77	1.63	0.45	0.93	0.71	1.45	0.9	0.84	0.69	0.46	1.38	0.8	0.52	1.01	0.76	1.04	0.92	0.65	1.85	0.55	1.11	1.35	1.34	1.01	0.73	1.01	1.05	2.31	1.34	1.01	0.64	1.08	1.14	1.22	0.78	0.6	2.03	0.92	0.58	1.32	2.76	0.76	1.24	1.61	1.16	1.52	1.36	1.18	1.13	1.27	0.7	0.79	1.01	1.58	0.91	1.18	2.13	1.2	0.93	1.08	0.66	0.9	0.96	0.61	0.91	0.71	0.48	1.02	1.2	1.6	0.88	0.62	0.92	0.97	0.98	1.33	0.74	0.68	1.23	0.93	0.86	0.99	0.78	0.57	0.81	0.89	0.74	0.75	0.5	0.78	0.93	0.96	0.97	2.11	1.11	1.09	1.01	1.3	1.08	0.72	0.79	0.79	2.05	0.62	1.15	1.06	1.65	0.85	0.92	1.89	0.36	0.93	0.82	1.19	0.67	0.85	0.94	1.65	1.36	0.88	0.68	0.86	0.74	0.96	1.07	0.98	0.71	0.73	0.89	1.05	0.8	0.77	1.79	0.88	1.09	1.03	0.96	1.19	1.52	0.59	1.35	1.02	0.75	1.39	1.5	0.37	0.84	1.45	0.2	1.23	0.8	0.66	0.75	0.96	0.93	0.96	0.83	1.32	1.19	1.38	1.29	1.3	1.04	1.07	0.11	0.84	1.18	1.09	1.12	1.15	1.01	1.13	0.38	1.78	0.36	1.36	0.86	0.57	0.83	0.33	0.45	1.86	0.98	1.23	1.21	0.5	0.66	1.21	1.13	0.67	1.39	0.93	1.44	0.52	0.31	0.52	0.01	0.69	1.02	0.72	0.71	2.27	0.55	0.7	1.02	0.89	2.79	1.18	0.69	1.24	1.11	1.3	4.57	0.41	1.25	0.63	1.09	0.98	0.72	1.15	1.36	1.18	1.43	1.2	0.95	0.48	0.65	1	0.26	1.37	1.04	0.68	1.05	0.82	0.8	0.92	0.24	2.09	0.85	0	0	1.27	0.74	1.12	1.18	2.5	1.39	0.8	1.16	0.95	1.36	0.85	1.11	1.42	1.32	0.43	0.85	0.8	0.85	0.06	1.53	1.87	1.1	1.2	1.11	0.22	4.49	0.19	0.13	0.18	1.14	1.01	0.92	1.11	0.64	0.85	0.97	1.15	0.83	1.46	0.05	0.05	2.57	0.27	0.65	0.09	0.4	0.89	1.47	0.94	0.7	1.05	0.88	0.79	1	0.72	0.91	0.87	0.93	1	0.53	0.92	0.85	1.14	0.78	1.2	0.93	0.82	0	0.91	1.03	0.95	1.07	0.74	0.97	0.69	0.97	0.81	0.88	1.06	0.97	1.3	1.74	1.68	1.33	1.04	1.13	1.14	1.13	0.75	1.08	1.17	0.49	0.71	1.14	0.77	0.86	0.82	1.02	0.66	1.34	0.19	0.93	1.13	1.07	0.78	1.49	1.1	1.06	1.02	1.86	0	1.14	0.7	0.83	0.76	1.67	0.87	0.4	0.58	0.64	1.02	0.4	1.09	1.4	1.44	1.34	0.8	0.14	1.28	0.68	0.33	0.6	0.6	1.41	0.49	1.17	0.79	0.52	0.81	0.73	1.09	0.8	0.97	1.02	0.79	1.95	0.87	1.21	0.96	0.9	0.85	0.72	0.7	0.66	0.81	1.06	0.8	0.84	1.12	0.7	0.39	0	0.93	0.35	0.94	1.05	1.11	1	0.88	0.38	1.07	0.73	1.15	1.44	0	1.16	1.15	0.96	1.26	1.15	0.81	0.53	1.38	0	0.91	1.26	0.84	1.03	1.09	0.45	0.94	0.61	0.97	0.93	0.73	0.43	0.34	0.51	0.59	1.05	0.93	0.84	1.17	0.66	0.79	1.17	1.13	1.23	0.89	0	0.55	0.79	0.67	0.93	0.92	0.09	0.62	0.84	0.44	1.78	1.84	0.96	1.6	1.13	0.66	0.33	1.91	0.8	1.14	0.94	0.94	1.63	0.64	0.86	1.17	0.69	0.91	0.97	0.6	0.67	0.75	0.86	0.93	0	0.95	1.12	1.28	0.38	1.02	0.83	1.57	0.97	1.05	1.06	0.44	1.41	0.87	0.72	0	0	0.88	0.74	1.23	0.62	1.64	1.13	0.58	0.54	0.29	1.15	0.75	0.96	1.61	1.61	0.65	0.83	0.81	0.98	1.69	0.69	0.61	0.45	0.5	1.13	1.22	0.72	0.86	0.95	0.81	0.63	0	1.06	1.98	0.57	1.22	1.48	1.63	0.75	0.8	0.87	1.11	0.86	0.73	0.86	0.87	0.88	0.96	0.64	0.85	0.93	1.49	1.08	1.03	1.03	0.92	1.24	1.13	0.96	0.83	1	0.31	0.88	0.56	0.52	0.87	0.85	1.07	1.48	0.53	0	0.93	1.18	1.15	0.96	1.15	1.09	0.88	1.45	1.33	1.14	1.14	0.81	1.19	1.1	0.93	1.12	1.04	0.89	0.64	0.64	0.96	1.11	1.34	0.55	0.33	1.38	1.26	0.54	0.57	1.02	0.99	1.21	1.34	1.22	1.03	1.02	0.64	1.16	1.12	0.33	1.1	0.7	0.63	0.79	0.98	1.7	0.56	0.76	1.02	8.97	1.16	4.04	0.82	0.89	1.03	1.78	0.11	0	0.71	1.36	0.4	0.85	0.79	0.28	0.68	1.21	1.08	0.59	1.26	1.55	1.53	0.9	0.29	0.97	0.73	0.8	1.02	0.5	1.06	1.47	1.07	0.86	0.75	0.57	0.63	0.57	1.08	1.08	0.68	0.71	1.15	0.91	0.58	0.76	0.74	0.68	1.92	0.83	1.01	1.23	0.64	0.86	0.72	1.1	0.78	0.56	0.56	0.65	0.89	1.25	1.36	0.64	1.2	1.66	1.18	0.7	0.87	1.04	0.59	1.13	0.65	1.33	1.15	0.99	0.62	1.04	1.22	1.1	0.92	1.06	0.87	0.74	0.61	1.39	0.95	0.46	1.37	1.44	1.01	0.72	0.76	1.29	1.75	0.97	0.93	0.74	2.24	0.89	1.8	0.56	1	1.37	1.62	0	0.64	1.2	0.78	1.14	1.27	1.08	0.34	0.51	0.97	1.26	0.92	1.41	0.7	1.56	0.79	0.38	1.06	0.67	1.08	0.88	0.91	1.49	0.74	1.25	0.29	0.37	0.67	0.15	0.61	0.88	1.16	1.09	0.68	0.91	0.83	1.63	1.13	0.97	1.02	0.92	1.01	0.93	0.29	0.94	1.34	0.82	1.82	1.11	1.31	1.84	1.24	0.69	1.19	0.9	1.16	0.68	0.99	0.73	0.86	0.48	1.4	0	1.36	1.99	1.03	0	0.97	0.99	1.27	1.02	1.12	0.89	0.82	0.84	1.04	1.37	1.55	1.03	0.94	0.75	0.91	1.15	0.83	0.63	0.9	0.98	0	0.55	1.9	1.17	1.54	0.8	1.21	0.93	0.9	1.16	0.39	1.3	1.01	0.72	1.36	1.17	1.49	0.56	0.96	0.89	0.82	21.23	0.79	1.13	0.84	1.33	1.33	1.02	1.16	0	1.56	1.07	1.52	0.89	0.91	0.57	0	0.97	0.98	0	0.6	0.57	0.96	0.92	0.98	0.79	1.08	1.32	1.02	0.22	0.65	0.8	1.11	1.43	1.12	1.16	0.8	1.09	0.91	1.2	1.17	0.7	0.56	0.78	1.24	0.76	0.9	0.8	1.93	0.91	0.96	1.82	0.93	0.6	0.87	1.02	1.23	1.2	0.83	0.77	1.01	0.57	1.32	1.3	1.12	1.19	1.53	1.05	1.2	0.64	1.67	0.91	1.31	1.24	2.06	1.09	0.49	1.1	1.29	0.62	1.48	1.49	0.51	0.53	1.02	0	0.92	1.15	0.75	0.65	1.52	1.33	0.8	1	0.73	0.6	0.68	0.82	0.71	0.57	0.51	2.21	0.9	0.83	1.01	1.23	0.78	0.94	0.41	0.77	0.8	0.34	1.1	0.77	1.18	1.2	1.01	1.14	1.38	0.95	1.12	1.23	1.27	1.13	0.73	0.98	1.16	1.01	1.25	1.41	1.22	0.64	1.07	0.77	0.45	0.77	0.78	0.97	1.02	0.35	1.56	1.09	0.8	1.08	1.06	0.94	1.05	0.82	1.12	0.82	0.89	0.63	0.76	0.9	1.33	0.93	0.7	0.95	0.85	1.13	0.66	0.82	0.76	1.25	1.06	0.79	0.52	0.93	1.09	1.76	0	1.24	0.81	0.53	0.33	0.86	0.73	0.94	0.17	0.98	1.55	0.8	0.93	0.95	0.64	0.96	1.21	0.85	0.25	0.79	0.75	0.85	0.99	1.29	0.47	1.09	1	0.87	0.57	0.88	1.04	0	0.87	1.56	0.74	0.88	1.43	1.37	1.07	1.2	1.09	1.06	0.99	0.71	1.4	0.72	0.86	1.56	0.98	0.54	0.98	1.33	1.09	0.58	1.08	0.97	0.4	1.14	0.96	0.17	0.81	0.91	0.85	0.49	0.78	1.45	1.02	0.92	0.98	0.63	1.15	0.94	0.88	0.97	1.41	1.35	1.04	1.04	0.5	1.88	0.96	0.86	1.66	1.03	0.94	0.6	0.78	0.95	0.73	1.3	1.05	1.26	1.32	0.85	1.18	0.97	0	0.85	1.87	1.15	1.08	1.01	1.09	1.21	0.6	0.89	1.05	1.5	1.37	0.09	0.83	0.83	1.04	0.98	0.68	0.47	0.41	0	1.04	0.83	0.95	0.71	0.72	0.76	0.69	0.61	1.12	0.48	0.87	0	2.02	0.64	1.23	0.37	0.96	0.77	2.37	0.96	0.68	0.8	1.07	0.94	1.35	1.47	0.74	0.72	0.59	1.03	0.51	1.9	0.9	0.86	1.13	1.32	0.83	2.36	0.87	0.75	1.16	0.94	0.91	1.3	0.82	0.98	0.55	0.84	1.42	0.91	0.92	0.94	1.33	1.42	0.7	0.85	0.71	0.8	0.78	0.9	0.5	0.98	0.96	0.73	0.6	1.15	0.89	0.93	0	0.78	1.02	1.53	0.95	1.11	0.82	1.22	0.86	1.02	1.07	1.35	0.81	1.22	1.14	1.1	1.07	0.75	1	1.06	1.06	1.57	0.82	1.22	1.14	1.06	0.5	0.55	0	0.98	1.34	0.92	0.91	0.7	0.74	0.81	1.07	0.83	1.33	1.08	0.9	1.14	0.83	1.03	1.04	1.19	1.22	0.83	0.71	1.03	1.14	1.03	0.87	0	0.64	0.92	0.45	1.03	0.6	1.02	0.46	0.94	1.07	0.71	1.03	1.03	1.25	1.16	0.69	0.37	0.88	1.07	0.64	0.95	0.89	0.5	0.38	1.48	0	0.75	0.75	1.12	0.9	0.75	0.79	1.37	0.23	0.92	0.93	1.06	0.85	0.91	1.23	1.11	0.6	0.4	0.71	0.51	0.59	0.87	0.73	0.43	0.84	1.22	0.8	0.35	1.4	1.59	1.21	0.82	1.21	0.75	0.62	0.93	1.95	1.33	1.47	1.45	0.38	1.14	1.37	0.97	1.04	1.01	1.1	1.04	0.76	1.69	1.27	2.59	0.87	0.64	0.5	0.51	0.9	0.14	1.09	0.8	0.96	1.2	1.38	0.64	0.86	1.18	1.24	1.94	1.39	1.05	1.04	0.52	1.02	1.22	0.91	1.49	1.06	0.9	0.73	0.93	0.87	0.94	0.85	0.27	0.77	1.17	1.14	1.33	0.68	0.79	0.7	0.84	1.03	0.54	0.91	0.96	0.81	0.77	0.71	1.26	0.78	0.69	0.62	0.87	1.43	1.19	0.7	0.7	1	1.21	1.39	1.14	3.52	0.7	0.76	1.09	0.89	0.64	0	0.77	1.16	1.04	1.11	1.01	0.91	1.12	0.67	0.59	0.51	0.84	0.77	0.66	1.43	0.63	0.54	0.6	0.64	0.23	0.76	1.19	2	0.45	0.33	1.17	0.36	0.84	0.85	0.73	0.4	0.85	1.39	0.72	1.03	1.07	0.77	1.54	0.61	1.07	0.9	0.67	2.78	0.9	1.02	0.89	0.89	0.36	1.32	1	1.08	1.57	5.8	1.48	1.31	1.04	1.05	0.94	1.01	0.97	0.84	1.12	0.67	0.89	0.92	1.14	1.03	1.23	1.53	1.16	1.03	1.41	1.42	1.01	0.8	0.71	1.15	0.59	0.67	0.84	1.09	0.97	0.44	2.32	0.98	0.65	1.64	1.15	0.88	1.1	1.14	0.91	0.1	0.39	0.98	0.36	0.59	1.23	0.89	0.87	0.88	1.13	0.89	0.52	0.72	0.46	0.71	2.01	1.29	0.93	0.93	1.08	0.86	0.69	0.98	0.55	1.12	0.45	0.85	0.83	1.09	1.55	0.55	0.95	0.75	0.89	0.87	0.82	1.76	1.28	0.91	0.86	0.66	1.05	0.75	1.4	0.72	1.52	1.21	0.72	0.52	1.43	0.97	0.95	0.55	0.88	1.18	1.08	0.97	1.02	0.9	1.37	0.87	1.4	1.11	0.77	1.22	0.78	0.37	1.41	0.87	0.89	1.46	1.86	0.86	0.89	1	0.71	1.5	1.25	1.7	1.25	2.51	2.64	0	0.54	0.5	1.37	0.8	2.64	1.34	1.35	0.92	1.26	0.18	1.04	0.82	0.71	1.61	0.91	1.7	0.85	0.68	0.96	1.29	0.48	1.26	0.98	0.92	0	0.74	0.69	1.2	0	1.01	0.97	0.88	1.22	0.37	1.26	0.82	0.78	1.59	0.64	0.97	0.6	0.87	0.82	1.13	0.55	1.33	0.37	1.74	0.43	0.51	0	0.66	1.3	1.29	0.75	0.88	1.08	1.02	1.23	0.92	0	0.86	1.5	1.44	1.07	0.77	0.87	0.91	1.01	0.93	0.8	0.78	0.36	0.99	0.62	1.16	0.26	1.31	1.12	0.95	0.87	0.33	0.88	1.26	1.29	1.36	0.75	1.11	2.5	1.23	0.4	0.93	0.72	0.83	0.96	0.51	1.08	0.64	0.76	1.1	0.53	1.2	0.82	0.99	1.39	0.96	0.88	1.07	0.73	0.06	0.86	0.45	0.75	0.43	0.77	0.98	1.02	0.78	0.95	1.01	0.78	0.45	1.33	1.1	1.12	0.49	0.8	0.95	1.14	1.06	0.72	0.92	0.8	0.66	0.92	0	0.95	0.82	0.87	1.32	0.52	0.88	1.27	1.16	0.63	1.18	1.67	0.46	0.98	1.11	0.57	1.12	0.82	0.8	0.34	1.04	0.36	1.02	0.94	0.94	0.76	1.2	0.92	0.96	0.82	1.12	0	13.65	1.23	1.05	0.79	0.79	0.45	1.02	0.35	0.87	1.18	1.02	0.81	1.1	0.01	2.73	1.46	1.63	0.3	1.35	1.54	0.59	0	1.03	0.75	0.92	1.93	0.64	1.11	1.31	0.19	1.23	0	0.59	0.01	0.88	0.58	1.28	0.78	0.94	0	1.27	1.46	0.89	0.98	0.84	0.73	2.04	0.97	1.46
18	BAT00047	1.09861	10	14	70	9.99	84	82	356	443	135	-22	35	23	45	30	18	412	645	NA	93	NA	84	1	23	15	6.9	5.6	0.005	5.1	100	13.3	0.99	140	4.3	106	22	0.53	99	11	4.1	2.37	0.96	4.6	345	20	28	0.2	0.1	155	85	45	94	3.39	51	255	14	38	6.7	113	41	NA	NA	NA	14.1	0.07	6.3	4.69	13.6	39.2	83.6	29	34.7	239	12.2	9.1	0.2	0.01	49.6	36.5	9.4	3.7	0.6	3.13	2.3	0.59	0.23	0.04	30.8	1.6	1	56	79	138	41	348	1013	3	9	112	233	49	3	17	703	53	20	7	111	3	0	1	27	3	284	94	50	268	42	386	149	90	152	81	70	3	5.13	0.3	0.005	0.2	0.01	0.08	0.02	0.01	0.05	0.02	0.01	0.01	0.01	0.025	0.26	0.13	0.06	0.025	0.11	0.12	0.04	0.03	0.05	0.04	0.05	0.05	0.02	0.01	0.02	0.03	0.02	0.01	0.02	0.01	0.03	0.06	0.01	0.05	0.09	0.04	36	42	6	0.2	1	6	0	0	1.018	8	2	12	0.3	47	2	34.4	NA	NA	39	NA	NA	26	0	NA	23	NA	NA	NA	NA	NA	NA	NA	NA	NA	NA	NA	NA	NA	36.9	101	20	122	55	98	93	1.34	104	145	44	145.1	44.3	21	1.33	NA	NA	NA	60	16	NA	NA	NA	NA	NA	NA	NA	NA	NA	-1.11	-1.43	-2.47	-3.35	-2.76	2.11	-0.36	-1.19	-0.05	-1.72	-1.74	-1.34	-1.03	-0.17	-6.27	-4.71	-4.07	-2.52	0.16	-1.16	-1.44	-2.05	-2.39	-3.24	-0.86	-0.6	1.19	-1.31	4.41	0.52	-0.32	-1.06	2.23	-5.13	-0.48	0.58	-3.37	2.51	-0.11	2.55	0.21	6.86	-2.41	-0.88	-2.57	-2.1	-2.68	-9.19	-7.04	-0.61	-3.31	-3.92	-1.13	-1.69	-4.24	-0.93	-1.84	-1.12	-0.45	-4.14	-0.93	-0.31	-2.26	-2.41	-0.85	-2.11	-4.12	-0.56	-2.16	-0.08	-3.38	-2.66	2.31	-1.01	-0.27	-2.64	-0.25	-0.16	4.81	-0.95	3.79	0.68	3.69	-1.05	2.17	0.51	-2.65	-3.91	1.09	-1.72	2.46	-0.31	-0.76	-1.06	-0.79	-3.01	4.02	-2.17	-6.86	-3.7	-1.18	-0.88	-2.99	6.18	-3.41	0.14	-5.06	-3.63	-0.31	-3.44	1.59	-1.47	-3.33	2.38	-1.63	-3.21	-2.57	3.19	-0.75	-3.57	1.94	-2.35	-3.49	-2.59	-1.04	0.76	-4.12	-3.78	-5.53	4.74	-0.08	-1.3	1.56	-2.86	-0.33	6.16	-1.29	-1.63	-0.37	-0.94	-0.78	-0.1	-0.02	-1.94	-1.45	-4.96	-3.01	5.09	1.18	-4.11	-1.5	0.3	-1.66	-0.11	-5.32	-1.15	-4.39	-5.77	-1.86	-0.37	-6.39	-5.97	-0.81	-0.92	-3.49	-1.51	-2.11	-1.66	-3.05	-2.6	-4.92	-0.77	-0.03	-1.55	1.16	1.13	-0.47	-4.68	-3.23	2.04	-1.15	-1.89	-1.2	-3.09	-0.87	-0.46	-5.68	-1.67	-2.21	-0.14	-3.42	-1.86	-4.44	2.75	5.45	-1.91	-0.52	-4.35	-1.35	2.46	0.36	-6.75	2.49	-3	-0.84	-4.28	-2.35	-3.86	-0.81	-1.61	-3.32	-3.21	-0.08	1.51	-0.28	0.09	-1.2	-3.81	-1.8	-0.52	-0.99	2.23	-1.3	-1.01	3.17	-0.43	-2.68	4.3	-2.87	-7.39	5.18	-0.78	-2.8	-1.16	-5.44	-0.66	-0.48	1.67	-4.96	-2.45	-2.15	2.01	-0.44	-0.91	1.36	1.66	-1.77	-1.49	-1.01	0.13	-3.67	7.36	-3.69	-2.07	-3.54	-2.78	-1.48	-0.27	-3.77	0.84	1.63	-3.71	5	-1.45	-0.61	-0.53	-0.45	-3.86	-0.9	-1.05	-0.09	-2	-0.17	-1.47	-0.24	6.46	-0.51	-0.47	0.14	-1.01	-1.63	-3.36	-3.82	-3.46	-3.9	-3.06	-0.83	-2.92	0.08	-0.11	4.62	2.69	-2.19	-5.98	-0.92	0.55	2.49	-7.19	-0.43	0.39	-0.2	-3.51	5.58	1.72	-1.28	0.04	-1.97	0.18	4.54	-5.17	-2.87	0.33	-1.47	-3.84	-0.41	-0.61	-2.85	-0.34	1.06	4.32	-6.48	4.32	3.04	-0.2	-2.23	-3.84	-0.26	-1.19	-2.52	-0.58	-0.49	-0.96	-1.1	-2.69	5.12	-0.04	-1.85	-3.19	2.16	1.05	0	-3.23	-2.12	1.84	0.43	-0.92	-0.55	-0.07	-1.09	-1.87	-1.42	-3.07	-2.32	1.13	-2.04	-3.55	-0.47	-0.39	-0.51	-1.59	-3.81	4.25	1.65	-2.14	-3.08	-6.68	-0.84	-1.04	-0.2	-2.01	4.56	-3.73	3.07	-5.83	-3.17	-3.53	-0.89	-0.46	-0.34	-1.81	-2.11	-0.24	-1.31	6.78	-3.24	-0.42	2.4	-4.52	-5.76	-0.39	0.38	-0.51	-2.7	4.98	-6.63	-1.01	1.02	4.53	-0.07	-1.48	-3.31	-3.74	-2.16	-1.33	-1.75	0.39	-2.39	-4.99	2.44	1.33	-3.49	0.83	-2.49	0.01	-1.46	2.31	1.49	-1.78	-1.11	5.28	-1.36	-0.9	1.08	-2.65	-3.93	-4.6	0.92	0.73	2.28	4.46	0.1	4.26	1.7	-1.47	-0.22	0.12	2.17	6.41	-0.06	-4.68	0.54	-0.2	-5.2	-0.81	-4.18	0.5	2.45	-0.84	1.25	2.85	0.44	-3.85	0.07	1.11	-2.52	-3.38	-3.7	-1.25	-1.62	-3.31	1.98	-1.15	-1.66	-0.68	2.99	-0.47	5.77	-0.2	2.73	0.11	-0.98	-2.42	-5.1	4.72	-0.66	-1.83	0.18	-1.23	-0.13	1.95	-1.27	-0.24	1.76	5.08	2.67	0.64	-2.33	0.73	-1.77	4.1	-1.45	-4.99	-1.52	0.04	-0.35	-1.86	0.73	0.2	-2.27	2.48	-0.26	0.77	-2.06	-2.02	-2.54	0.73	-1.47	1.26	0.05	-2.06	-3.28	-0.03	-1.55	0.06	-0.01	-4.57	-4.52	2.24	-0.28	-1.48	1.11	-3.68	0.55	2.81	-0.32	-2.57	-1.32	-0.84	-1.26	-0.19	-1.76	0.28	-0.71	-3.72	-2.05	-4.43	2.91	2.57	-5.02	-0.76	0.37	-1.72	-5.62	-2.88	3.29	-3.87	-0.85	-2.52	5.79	0.87	-3.27	-0.56	-4.4	0.15	-1.44	1.96	1.21	2.72	0.04	0.96	0.98	-3.22	-3.54	2.18	-1.97	-2.23	-0.06	-2.42	-0.63	4.79	-1.94	-0.33	-0.57	0.21	0.7	0.62	3.75	-0.08	-1.49	0.02	-2.95	-4.21	-3.53	-3.74	0.07	-0.5	-3.22	-0.83	-2.65	2.9	4.39	-0.39	5.61	0.38	2.94	-1.09	-1.94	0.72	-3.39	-1	5.31	-0.58	1.3	1.95	0.25	6.1	-1.53	-0.29	5.2	4.24	-0.11	-1.5	0.16	-0.96	2.09	-1.67	1.6	6.04	-1.53	-0.08	-3.5	-2.66	4.92	1.01	-6.53	-5	0.88	-0.36	-1.54	-2.11	-0.94	3.04	1.79	-0.84	-6.28	-2.75	-3.55	-0.1	-0.41	-0.73	6.6	-0.37	0.96	-1.78	-0.27	0.59	-2.7	4.23	3.05	5.34	-2.75	3.28	-3.44	1.4	-1.3	-1.47	-0.75	0.46	-1.49	0.86	1.24	4.19	1.27	-0.4	-4.42	0.41	-1.16	-1.47	-0.2	-2.88	-0.78	-0.15	-2.33	-0.15	0.85	1.11	3.12	0.52	-2.31	-1.84	0.3	4.55	0.58	-2.59	1.18	-0.25	-0.07	0.67	-1.8	2.15	-2.26	-0.09	0.06	-1.27	-1.69	-3.62	-0.29	0.08	-2.71	3.51	4.08	-0.23	2.68	3.27	2.33	-1.98	-1.75	0.73	2.14	-0.18	4.24	-0.95	1.62	-3.67	-2.57	2.27	-2.67	0.31	-4.84	0.02	-0.72	0.65	1.13	2.05	2.08	1.35	-1.3	-1.36	0.45	-5.35	-0.29	-3.51	-5.13	-4.01	-0.18	-0.26	-1.08	-1.3	-1.83	-3.94	5.67	-1.32	0.12	-0.56	-1.93	-2.3	0.99	0.19	-0.15	-2.5	-0.01	-1.1	-0.93	1.08	-0.45	-1.24	-0.22	-1.64	2.15	-0.85	-0.9	0.28	3.21	0.06	-2.78	-0.82	-7.99	-7.31	-2.49	-4.87	-1.1	-3.58	-3.72	-5.47	-7.6	-1.32	-1.6	-1.59	0.34	-2.62	1.55	-5.09	4.18	-5.78	-6.14	-5.35	-1.58	-2.19	1.02	-4.29	-2.3	-1.37	-6.14	-4.68	-5.52	1.49	-4.77	-3.07	-3.39	-3.65	-0.74	2.16	-0.86	-4.3	-3.61	-3.93	-5.3	-7.59	0.32	-1.66	3.12	7.89	0.17	2.91	2.8	-2.68	2.85	0.35	-0.44	1.83	-1.97	-2.01	-5.23	2.61	0.92	2.98	3.14	1.99	-1.09	-2.19	-5.1	-0.71	-4.83	2.91	-2.76	1.19	-1.26	-0.13	-2.07	-2.36	0.03	0.65	3.74	-0.37	4.66	-0.47	-3.86	-1.41	-1.63	0.11	-2.58	2.27	-4.71	-4.03	-4.91	-2.11	1.06	1.97	-1.4	-5.14	-1.99	-4.12	-2.56	-5.69	-1.72	-4.49	-1.02	-0.06	3.39	0.05	1.68	-1.53	-0.62	-1.22	1.56	-0.16	-3.35	-2.23	-2.45	1.45	-0.79	-0.9	-2.44	-5.61	-3.36	-2.19	-0.95	0.17	-1	-3.3	-4.02	-0.53	-0.26	-5.61	0.01	-3.76	2.54	-2.17	-2.32	-9.2	-0.85	-0.81	0.47	-4.48	-1.05	-0.62	-0.48	-1.83	-4.51	-0.61	-3.5	5.26	-0.36	-2.53	-3.98	-6.2	-0.18	-0.18	-5.3	-2.9	-1.21	-0.72	-2.91	-0.12	-1.39	0.04	-0.89	-5.51	-0.92	-0.14	-0.85	-3.07	-8.09	-4.48	1.99	-0.65	-1.52	-1.13	-3.84	-3.85	-0.21	-3.39	0.38	-1.88	-0.94	-4.32	-5.22	-2.41	-8.21	3.52	2.6	-6.72	-0.8	-2.75	-3.41	-0.3	2.25	3.52	-0.88	-0.79	1.11	-3.33	-3.59	0.05	-0.28	-2.47	-3.87	-7.01	2.26	-0.69	-1.83	2.06	2.89	-0.66	-6.03	-1.3	-2.38	-1.19	-6.41	-0.38	-3.27	-4.95	-1.77	-4.57	-2.58	-1.07	-5.38	-1.96	-5.01	-0.12	-0.64	-3.21	2.88	2.35	-0.63	-1.14	-2.3	5.64	0.11	-1.27	-3.47	-0.17	-3.69	2.4	-1.14	-3.98	-0.63	0.58	-0.29	-0.44	-5.21	-0.53	-0.33	-0.52	-4.69	-1.4	2.2	1.01	-5.72	-1.49	-6.82	-0.76	0.02	-2.76	-0.27	2.2	-1.6	-0.62	-3	-0.71	-2.28	-1.57	-4.66	-2.76	-1.2	-3.32	-3.98	0.59	-2.57	0.19	-3.68	-0.48	4.71	-0.78	3.45	-3.66	-4.33	-1.22	1.41	-1.32	-2.06	-1.54	-2.89	-1.06	-1.6	1.47	-1.53	-1.8	-3.3	-2.26	-2.65	0.7	-0.88	-1.01	5.66	2.63	1.98	0.33	-0.12	-0.71	0.5	-0.92	-3.59	2.91	-3.86	1.94	-0.11	-2.98	-0.25	-0.55	1.35	-2.92	1.06	2.22	-3.66	-6.01	-3.24	0.08	1.52	4.23	-6.43	0.09	-2.29	2.86	-2.79	0.75	0.14	-0.61	-4.4	0.87	4.14	-1.88	-0.54	-1.27	-2.78	0.12	-1.51	-0.84	-3.84	-2.56	-2.58	-6.75	-1.16	-4.6	-5.66	-2.82	1	-0.45	-0.96	1.84	-2.16	-1.85	-3.49	1.63	-5.76	-3.06	-0.19	-4.12	4.6	-6.73	0.74	1.75	-4.14	-4.13	-0.79	-0.5	-1.85	-6.65	1.54	-6.69	-7.21	-1.49	-4.59	3.88	-4.46	2.23	-1.43	-6.25	-0.38	-1.88	-2.95	-5.05	-5.94	-6.37	-2.67	5.26	-2.65	-2.07	-2.63	-2.93	0.03	1.69	3.29	-0.1	-3.41	-1.35	-3.15	-3.03	-0.09	-3.7	0.97	-4.35	-3.71	-0.83	-4.69	-4.61	3.24	0.59	5.17	3.23	2.1	-4.74	-1.78	-1.38	0.3	-0.19	3.85	-2.18	0.14	-0.87	4.33	0.73	2.75	4.52	0.73	-5.39	-2.31	-0.61	-4.67	0.6	-6.11	0.23	0.09	-1.38	2.72	-0.78	0.62	-1.07	0.92	0.9	3.89	2.06	0.67	3.47	0.35	5.77	0.67	-2.74	-4.23	-1.18	-0.07	5.45	-1.14	-0.07	-0.87	-4.73	3.89	-1.82	-0.35	5.82	0.6	-1.64	0.02	-3.24	3.45	-2.71	0.15	-0.69	-0.61	2.27	-6.02	-5.55	-3.91	-2.36	-1.63	-0.73	3.12	-2.48	-1.58	-0.5	-3.19	-3.97	-6.82	-4.11	-6.44	-0.84	0.85	2.11	-0.12	-5.7	-1.88	1.93	-3.36	-1.99	0.31	-6.53	-3.66	2.82	-1.46	-0.21	-6.91	-0.57	-0.83	-3.55	0.66	-0.52	-0.23	1.13	-1.79	-0.59	-4.41	-2.02	-4.99	4.3	-1.93	2.26	-6.22	2.16	6.34	6.01	6.33	-0.29	0.66	-4.35	-2.2	2.47	-2.24	1.17	-4.14	-1.53	-1.35	-3.2	-1.19	-2.23	3.68	0.02	-3.91	-2.21	-1.88	-0.84	-2.8	0.85	-2.92	-4.77	-1.44	-4.32	-5.08	0.53	-1.07	2.43	1.32	-3.08	-6.01	-0.28	1.93	2.09	-3.76	-1.99	0.55	-2.71	-3.84	-1.46	0.67	-2.41	-1.91	0.37	-2.79	2.28	0.58	-0.81	-1.04	-1.13	7.14	-0.94	6.33	3.43	-2.47	1.92	3.12	4.38	-1.24	-1.29	4.2	4.21	0.94	-1.8	-2.04	-0.02	2.66	-0.72	-3.54	-4.45	-2.6	0.94	-4.03	-1.79	-2.43	-1.18	1.17	-0.1	1.45	2.98	-4.32	-1.17	4	0.11	2.41	-0.64	-5.62	-3.71	1.43	-3.67	3.55	5.53	-0.84	2.26	2.83	1.38	-0.67	-0.38	-4.48	-4.29	-3.82	-2.68	-4.47	0.03	3.5	-0.07	-1.09	0.29	-2.01	-1.58	-4.63	-5.37	-0.64	4.85	-7.33	-0.51	0.76	-2.47	-1.09	-1.88	4.67	2.76	-0.38	-0.14	4.07	2.37	-2.92	2.66	1.84	2.8	-4.84	-2.67	-2.84	-0.82	0.15	-0.94	0.7	2.1	0.15	-4.88	-1.99	-2.52	-1.47	-1.63	-1.07	-3.79	-2.31	-2.37	0	-1.33	-4.99	1.34	0.86	-4.23	-1.45	-2.03	0.97	-4.8	0.24	-1.08	-0.32	-0.82	3.43	-6	-3.5	-0.42	-2.52	-2.61	0.46	0.15	-0.76	-8.12	-0.27	-2.4	-2.23	0.72	0.9	0.89	1.38	1.13	1.03	1.13	1.21	0.95	1.03	0.99	1.24	0.9	1.36	1.13	1.03	1.23	1.12	0.84	1.16	1	1.14	1.31	1.54	1.37	0.44	1.15	1.21	1.12	0.71	1.13	0.9	1.06	1.08	1.06	1.15	0.92	0.91	1.31	1.03	0.98	0.93	0.79	0.92	0.84	0.95	1.27	1.22	0.97	1.02	0.6	0.95	0.99	0.96	1.16	0.92	1.15	0.85	0.9	0.9	1.21	1.06	0.86	0.53	1.12	1.25	1.13	1.07	0.95	1.12	1.64	1.08	0.89	1.24	1.01	0.62	1.05	0.47	0.9	0.71	1.09	1.09	1.08	1.07	0.33	0.38	0.74	1.4	0.74	0.44	0.6	0.07	0.82	1.2	1.01	1.08	1.25	1.72	0.84	1.08	1.02	0.92	1.1	0.76	1.37	1.36	1.16	0.75	0.93	1.15	0.97	0.97	1.52	0.78	0.27	1.01	1.16	1.96	0.98	0.86	0.57	0.48	1.46	0.62	1.44	0.95	1.1	0.86	0.83	2.74	1.16	1.13	1.6	1.21	0.23	0.72	1.17	1.25	0.58	0.8	0.96	0.78	0	1.23	1.17	0.96	1.45	0.46	1.42	1.3	1.29	0.96	0.8	1.35	0.89	0.1	0.58	1.11	1.1	0.29	0.97	0.9	1.49	2.21	0.72	0.83	1.01	1.33	1.14	1.53	1.06	1.38	1.18	0.95	0.63	1.05	1.14	0.95	1.13	1.02	0.95	0.86	1.26	0.54	1.34	0.23	0	1.73	0	1.18	0.84	1.24	1.12	1.71	0.95	1.21	0.84	0.96	1.72	1.04	1.93	1.52	0.2	1.04	1.27	0.82	0.76	0.01	1.35	1.33	0.87	0.79	1.26	1.09	1.34	0.86	1.11	0.76	0.89	1.11	1.63	0.95	0.66	0.27	0.68	0.62	1.36	0.92	0.92	1.03	0.77	0.71	1.11	0.94	1.2	1.21	0.94	0.84	0.78	1.9	1.02	1.37	1.25	1.41	0.95	0.79	0.92	0.76	1.46	0.84	0.79	1.65	1.23	0.96	1	0.6	1.37	1.01	0.64	1.15	0.75	1.07	0.94	1.95	1.28	3.09	0.76	1.17	0.88	0.88	0.97	0.84	0.67	0.74	0.66	1.38	1.33	1.14	1.47	1.39	0.56	0.66	1.05	1.12	0.97	0.34	0.35	0.74	0.46	0.92	1.17	1.51	1.16	0	1.43	0.96	1.16	1.04	0.62	1.29	0.67	0.63	1.37	1.07	1.07	0.21	1.32	0.79	1.18	1.89	0.93	0.9	0.6	0.84	0.92	1.19	1.03	0.92	1.21	0.94	1.12	1.31	0.81	1.03	1.27	0.99	0.63	1.1	0.88	0.97	1.53	1.11	0.75	0.78	1.1	0.76	1.08	0.85	1.44	0.74	0	0.96	1.41	0.49	1.38	1.26	0.81	1.18	1.19	0.9	0.75	0.13	0.74	0.73	0.66	0.92	1.27	0.82	0.34	0.28	0.78	0	1.61	0.87	0.26	0.84	0.76	1	0.96	0.72	0.95	0.61	1.32	1.08	0.77	0.5	0.95	0.87	0.87	0.73	0.39	0.75	0.86	2.01	1.37	0.96	0.45	0.89	0.84	1.12	0.98	0.82	0.73	1.57	0.7	0.8	1.32	1.26	1.22	0.76	1.49	0.88	0.63	1.07	2.1	0.82	1.07	0.67	1.14	0.72	1	0.92	1.37	1.09	0.6	1.03	0.94	0.89	1.12	1.14	1.03	1.03	1.15	0.54	0.8	2.17	1.19	1.96	0.99	0.03	1.68	1.12	0.3	0.33	0.86	1.05	0.56	0.85	1.01	1.03	1.08	0.77	0.94	1.16	0.98	0.87	1.11	1.11	1.12	0.76	1.25	1.1	0.83	1.01	0.61	0.77	1	0.73	0.87	0.85	1.16	0.93	0.83	0.82	1.61	0.92	0.61	0.58	1	0.76	0.79	0.66	0.6	2.9	1.2	0.73	0.9	0.97	0.88	0.77	1.15	1.19	1.88	0.94	0.93	1.48	0.3	0.78	0.65	1.22	0.99	0.9	1.3	0.92	1.1	0.69	1.58	0.97	0.93	0.98	1.29	1.39	1.18	0.94	1.18	1.28	0.89	0.92	0.95	1.3	1.38	1.08	0.82	1.19	0.66	1.09	0.9	1	1.12	0.84	1.72	1.1	1.16	1.53	0.78	1.08	1.11	1.25	1.15	1.2	0.97	0	0.92	1.31	0.64	1.08	0.77	1.16	1.3	1.11	1.32	0.97	1.12	0.98	1.31	0.98	1.33	0.92	1.01	2.68	0.01	0.77	1.65	1.42	1.35	1.05	0.91	0.85	0.82	0.85	1.65	1.11	0.73	0.83	0.93	1.04	1.06	1.28	0.58	1.1	1.07	0.99	1.52	0.98	1.17	0.67	1.22	0.91	1.05	1.06	0.75	1.04	0.76	0.93	1	0.48	1.1	1.14	1.18	0.58	1.1	1.77	1.17	0.58	6.11	0.78	1.1	0.87	1.05	0.96	2.4	0.68	0.76	0.87	1	0.82	1.32	0.93	1.32	0.74	0.84	0.81	0.78	0.68	1.07	1.43	0.66	0.32	1.21	1.06	0.76	0.44	0.39	1.24	0.99	0.88	0.95	1.1	0.79	1.02	1.07	0.76	1.03	0.9	1.06	0.91	0.73	1.53	0.59	0.73	0.96	0.62	0.74	1.35	1.04	1.36	1.06	0.85	0.9	1.01	0.87	0.97	1.06	1.08	1.1	1.15	0.61	1.4	1.13	1.16	1.25	0.96	0.91	0.83	1.59	1.64	1.33	1.07	1.09	0.69	0.23	1.18	1.1	0.25	1.62	1.1	1.13	0.97	0.94	0.96	1.1	1.23	1.19	1.16	1.07	1.07	0.07	1.14	1.21	0.85	1.37	1.12	1.15	0.76	0.87	0.9	0.51	0.57	1.09	1.1	0.28	0.86	0.87	0.94	1.25	0.82	0.66	0.98	1.09	0.92	0.94	0.75	1.24	1.27	1	0.81	0.88	1.46	4.38	0.68	1.08	0.95	0.8	0.71	0.89	0.94	0.93	1.38	1.78	1.07	0.9	0.4	0.91	0.7	0.98	0.47	1.19	1.41	0.92	1.13	0.73	1.15	1.15	0.95	0	0.79	1.03	0.81	0.72	1.17	1.26	0.92	1.02	1.24	0.94	1.04	0.97	1.14	1.4	0.67	0.53	0.98	0.57	0.87	2.23	0.68	1.15	1.31	0.46	1.18	0.48	1.19	0.46	0.8	0.12	0.9	1.81	0.81	0.81	1.43	0	0.4	1.08	0.79	0.09	0.62	0.71	0.45	0.87	0.78	1.53	1.04	1.79	1.14	0.82	1.04	1.56	1.07	1.61	1.04	0.92	1.16	0.98	1.64	0.8	1.02	0.84	1.04	0.77	0.67	1.06	0.26	0.03	0.46	1.34	1.22	0.3	1.03	2.13	1.1	0.04	0.42	1.06	0.77	1.11	0.65	1	1	1.74	0.48	0.62	0.92	0.96	1.13	0.56	0.87	0.78	1.05	0.05	1.38	0.81	0.52	0.94	0.84	0.85	0.73	1.31	0.49	1.01	0.98	0.87	0.92	1.13	1.3	1.21	1.11	0.06	1.46	1.68	0.86	0.49	0.71	1.14	0.59	0.93	1.39	1.15	0.62	0.58	0.86	0.8	0.91	0.97	1.41	1.04	0.78	1.01	0.95	1.02	1.22	1.06	0.77	1.32	1.11	0.75	1.17	0.5	1.01	1.21	1.42	1.35	0.6	0.9	2.09	1.18	0.9	0.68	0.77	1.22	0.76	1.21	2.35	0.89	1.35	0.77	0.32	0.62	1.71	1.1	0.94	1.01	1.01	1.1	0.98	1.05	0.95	0.89	0.71	0.97	0.36	1.07	1.37	0.91	1.14	1.09	1.07	1.15	1.16	1.2	1.33	1.58	0.91	0.67	1.02	0.75	1.36	0.65	0.92	0.83	1.02	1.11	0.88	0.98	0.84	1.23	1.34	0.89	0.82	1.31	0.87	1.17	0.79	0.87	1.21	1.25	1.02	1.25	0.07	1.09	1.18	0.84	1.26	2.1	1.02	1.08	0.28	0.67	0.75	1.46	1.22	1.5	1.15	0.42	0.49	1.11	1.68	0.68	1	1.09	0.39	1.13	0.59	1.09	1.16	0.22	0.9	0.98	1.05	1.11	0.88	0.87	0.81	1.12	0.44	2.22	0.41	0.92	1.2	0.64	0.51	1.07	1.06	0.25	0.76	0.72	0.76	0.51	0.91	1.47	0.97	2.25	0.8	0.95	0.65	1.4	0.95	0	1.06	1.14	1.19	0.92	0.84	0.93	1.12	0.74	1.76	1.44	1.55	0.33	0.91	1.26	1.51	1.11	1	1.38	1.3	0.39	1.25	1.68	1.06	0.42	0.76	0.97	0.98	0.9	1.85	1.36	1.38	0.79	0.82	0.44	0.83	0.97	0.81	1.25	0.91	4.44	0.93	1.07	0.95	0.46	1.32	1.98	1.64	0.23	2.91	1.33	1.59	1.14	0.76	1.25	0	0.88	1.37	0.98	2.89	0.76	0.98	1.1	0.51	30.87	1.01	0.93	1.23	1.04	1.24	1.17	0.78	0.37	0.71	2	0.3	0.96	1.05	1.08	0.7	1.4	0.82	0.42	0.6	0.35	0.82	0.93	0.81	1.35	0.95	1.16	0.98	0.45	1.37	1.32	0.69	0	1.45	1.48	0.26	1.45	0.64	1.75	0	0.88	1.06	1.28	1.66	0.79	0.92	1.37	0.82	1.09	0.22	0.93	1.37	0.57	1.47	0.94	0.87	1.04	0.85	0.86	1.68	1.01	1.04	1.29	0.65	1.11	0.94	0.99	0.98	1.1	0.92	1.7	0.51	0.24	1.3	0.64	1.13	2.32	2.12	0.8	0.87	1.12	1.07	1.18	0.77	0.46	0.18	1.05	1.02	1.09	1.1	0.67	1.07	0.99	1.22	0.97	0.8	1.27	1.16	1	1.29	1.93	0.8	0.7	0.53	0.91	0.81	0.96	0.89	1.15	1.31	1.08	1.53	1.05	0.94	0.82	1.04	0.64	0.95	1.16	1.08	1.79	2.07	1.12	0.73	1.49	1.2	1.09	1.13	1.15	0.83	1.69	1.23	1.14	0.92	0.6	1.2	1.1	0.84	1.16	0.44	1.13	0.98	1.58	1.89	1.09	1.34	0.26	1.06	0.49	1.43	0.77	0.9	1.26	0.71	0.76	0.34	0.41	1.33	0.9	1.01	0.01	1.04	0.38	1.22	0.87	0.71	0.99	1.15	0.74	0.91	0.7	0.52	0.79	0.74	0.61	1.23	1.83	1.05	2.28	0.55	0.88	1.16	0.11	0.81	1.08	1.53	0.98	0.91	1.03	0.91	1.32	1.48	0.7	1.25	1.05	0.96	1.13	1.01	0.94	1.92	1.37	0.86	0.71	2.12	1.03	0.69	1.07	0.89	0.91	0.56	1.7	1.19	0.69	0.41	1.15	0.84	0.44	0.96	0.79	0.76	1.27	0.82	1.38	0.93	0.6	0.98	0.64	1.09	0.69	0.83	0.56	0.9	1.22	1.13	1.81	0.98	1.22	0.75	1.05	1.17	1.03	1.03	0.89	1.5	0.92	1.52	1.26	0.99	1.38	0.9	1.08	1.4	1.13	0.79	1.07	0.55	0.91	1.15	0.98	0.96	0.82	0.59	1.01	1.04	1.27	0.81	0.94	0.86	1.21	1.03	2.19	1.02	1.21	0.99	1.2	0.98	0.95	1.37	1.06	0.99	1.06	1.03	1.15	1.08	1.22	0.16	0.55	0.93	1.12	1.01	1.37	0.54	0.95	0.96	0.15	1.02	0.09	1.43	1.04	0.7	1.01	0.8	1.21	1.53	1.19	0.88	1.13	0.93	0	1.17	1.05	0.64	0.6	2.18	1.53	0.82	0.83	0.82	0.94	0.61	0.84	0.97	0.62	0.53	1.12	0.78	0.71	1.44	0.86	1.22	0.54	0.69	1.33	0.86	1	1.36	0.89	0.73	1.26	1.45	1.25	0.96	1.14	3.91	1.39	1.27	1.03	1.18	0.88	0.74	1.27	1.1	0.89	0.96	1.56	0.64	1.16	0.81	0.94	1.77	0.8	0.9	0.77	0.75	1.11	1.06	1.12	0.86	1.65	1.21	0.89	0.35	0.98	0.47	1.24	1.02	1.07	1.31	0.77	1.07	0.92	1.14	0	0.98	1.18	0.86	0.57	0.88	0.1	0.23	0.01	0.72	1.09	1.41	1.21	1.61	1	3.05	0.84	1.34	0.89	0.93	0.9	1.27	0.87	1.06	0.65	0.74	1.56	0.79	0.32	0.79	0.8	1.9	0.9	0.46	1.1	1.09	1.4	0.3	1.29	0.51	1	1	1.24	1.04	1.24	1.21	1.04	1.08	0.69	1.85	1.34	1.12	0.63	0.97	1.65	1.23	0.89	0.68	1.05	0.8	1.14	1.06	0.57	0.49	0.97	1.11	1.31	0.83	1.15	0.67	0.88	0.88	0.69	0.97	1.05	0.81	0.55	1.15	1.34	0.97	1.26	1.1	1.1	1.15	1.75	0.47	0.9	0.97	0.69	0.96	1.34	1.78	0.74	1.52	0.95	0.89	0.62	0.81	1.2	0.96	0.52	1.19	0.84	1.94	1.19	0.88	1.02	1	1.22	1.09	1.05	1.04	1.1	0.96	0.99	10.87	0.99	1.81	0.81	1.72	1.06	0.75	1.05	0.72	1.09	0.92	0.93	1.02	1.04	4.77	1.67	0.21	0.82	1.36	0.94	0.88	0.64	0.74	0.78	4.24	0.84	0.83	1.34	1.25	1.89	1.32	2.15	1.52	1.18	1.16	0.98	1.19	1.21	1.23	0.75	0.91	1.01	0.44	1.52	0.93	0.79	1.24	0.91	1.52	0.95	0.98	0.92	1.39	0.99	2.14	1.12	0.16	0.51	1	1.25	0.65	0.56	1.57	1.29	0.92	1.39	0.81	1.16	1.61	0.61	0.45	0.8	1.1	0.54	0.78	0.95	0.94	1.01	0.56	1.12	0.87	1.16	1.1	0.76	1.2	1.23	1.35	0.94	1.07	0.93	0	1.1	1.01	1.31	1.05	1.3	0.83	1.14	1.06	1.02	1.19	0.99	0.62	1.24	1.35	0.85	1.33	1.38	1.22	1.28	1	0.86	1.2	7.57	1.82	1.51	0.36	0.98	1.89	0.62	1.14	1.2	0.85	2.02	0.7	1.1	1.03	0.98	0.88	0.87	1.1	1.14	1.33	0.44	1.28	1.47	0.77	1.18	0.62	0.76	1.09	0.85	0.8	1.09	1.07	1.04	1.06	0.22	29.71	0.94	0.9	0.83	1.21	0	0.66	0.7	1.22	0.42	0.98	0.66	1.27	1.29	0.25	0.91	4.34	1.01	1.2	1.01	1.53	2.06	0.85	0.87	1.1	0.96	2.06	0.96	0.98	0.39	22.02	1.09	1.96	1.09	1.23	0.65	0.92	0.61	0.44	1.06	1.17	0.79	1.46	0.85	1.66	0.57	2.19	0.7	0.95	2.96	0.88	1.05	1.23	1.14	0.89	1.09	0.59	0.68	0.28	1.67	1.43	1.04	0.76	1.66	1.16	1.59	0.83	0.78	1.1	0.94	0.89	0.6	1.71	1.26	1.13	0.71	1.38	1.01	1.48	0.06	0.98	2.28	1.78	1.62	1.16	0.34	0.8	0.39	0.79	0.41	0.18	1.15	0.67	0.76	0.83	0.71	1.34	1.52	1.08	1.47	0.28	0.33	0.56	0.37	1.67	0	0.07	0.86	1.15	0.98	1.02	1.59	1.21	1.14	1.03	0.93	1.33	0.97	0.91	1.11	0.74	0.92	0.35	1.24	0.86	1.32	0.82	0.97	0	1.76	1.23	1.28	0.66	0.82	1.23	0.85	1.24	1	1.05	1.1	0.66	1.25	1.02	1.59	1.32	0.84	1.45	0.97	2.03	1.21	1.01	1.39	0.98	1.13	1.06	0.7	1.04	1.12	0.72	1.18	1.21	1.26	1.08	0.89	1.43	0.79	1.07	0.79	0.93	0.77	0.83	2.39	1.19	0.62	0.68	0.77	1.05	0.78	0.75	0.94	1.08	0.96	0.36	1.51	1.09	0.95	0.68	0.61	0.48	2.23	0.77	1.17	1.07	0.58	0.86	0.65	0.85	0.86	1.03	1.06	1.16	0.84	0.72	0.98	0.82	0.68	0.98	0.85	1.52	0.98	1.29	1.56	0.79	0.83	0.53	0.47	0.61	0.94	1.01	1.02	0.92	1.47	0	1.01	1.25	1.24	1.21	0.87	0.97	0.91	0.95	1.3	1.02	0.22	1.43	0.48	0.98	0.94	1.14	0.9	1.04	1.55	0.16	1.21	0.21	0.9	1.18	1.02	1	1.02	0.48	0.91	0.57	1.19	1.47	0.8	0.54	0.09	1	0.8	1.04	0.85	1.17	1.08	0.57	1.18	1.25	0.48	1.44	0.93	1.51	1.35	0.89	0.96	1.17	1.16	1.6	1.08	1.04	0.64	2.12	1.19	0.86	1.78	1.11	0.57	0.99	1.22	0.93	1.25	1.32	1.12	1.58	1.25	0.64	1	1.16	1.17	1.14	0.7	0.69	0.92	1.07	0.98	0.55	1.01	0.81	1.09	0.81	0.83	1.15	0.38	1.07	1.74	1	0.97	0.89	1.27	1.24	0.05	1.52	0.69	1.01	0.44	0.77	1.62	1.12	13.64	0.85	0.62	0.23	0.88	0.58	1.59	1.4	0.69	0	0.96	0.89	0.94	0.83	0.53	1.12	0.87	0	0.9	1.07	1.16	1.09	1.04	0.91	0.36	0.7	1.08	0.95	1.01	1.02	0.64	0.83	0.88	0.79	1.2	0.74	0.32	1.06	0.95	1.05	0.9	3.16	1.03	0.73	0	1.16	1.4	1.09	0.92	1.06	0.57	1.21	1.98	1.27	1.04	0.93	0.83	1.03	1.11	1.01	1.33	0.8	0.36	0.08	1.28	0.89	1.01	0.77	0.82	0.92	0.98	1.01	1.51	1.01	0.85	0.68	1.01	1.06	0.99	1.19	0.85	1.2	0.88	0.78	0	2.03	1.08	0.93	0.62	1.01	0.83	1.08	1.14	1.13	0.55	0.9	1.3	1.24	1.27	1.29	1.26	1.62	1.71	0.38	1.03	0.92	0.94	1.09	1.21	0.99	0.97	0.96	1.16	10.42	0.89	1.1	1.58	1.03	0.92	0.6	0.87	0.92	4.31	1.2	0.23	0.93	0.91	0.32	0.48	1.29	1.18	0.89	0.95	1.29	1.11	0.76	1.18	3.96	0.99	1.02	0.85	0.95	0.78	0.41	1.03	1.06	0.95	0.98	1.25	1.03	0.88	0.63	0.7	0.93	0.95	1.14	1.07	1.03	0.99	1.01	1.09	1.2	1.03	0.77	0.28	0.94	1.2	1.19	1.1	1.26	0.94	1.87	1.03	1.26	1.31	1.05	0.99	1.42	1.14	0.51	1.33	1.25	0.97	0.81	0.91	0.95	0.89	1.13	1.04	1.04	1	1.08	0.99	1.22	0.87	1.01	1.02	1.08	1.1	0.6	1.11	1.47	0.83	1.17	1.1	0.83	1.63	0.49	1.11	0.83	0.84	0.88	1.73	0.91	1.15	1.43	1.37	0.59	0.99	1	1	1.03	0.89	1.05	0.37	0.75	1.08	1.05	0.61	1.23	0.91	1.01	0.67	0.88	1.08	0.81	1.14	1.42	1.15	1.46	0.83	1.38	1.01	2.14	1.01	1.06	1.1	1.64	0.98	1.2	0.79	1.13	1.06	0.85	0.92	1.3	1.03	1.23	1.18	0.89	1.33	1.05	2.39	0.92	0.68	1.02	1.35	1.87	1.22	0.91	1.06	1.13	1.33	1.08	1.04	0.98	1.08	0.13	1.21	1.26	1.11	1.73	1.05	0.69	0.91	1.09	1.12	1.04	1.31	1.08	1	0.99	1.1	1.05	1.14	0.8	0.82	1.15	1.18	1.26	0.71	1.09	1.13	1.37	0.16	1.22	1.21	1.6	1.17	0.82	1.18	1.2	0	1.12	0.36	0.73	1.03	0.48	0.52	1.06	0.98	0.62	0.87	1.03	1.42	2.46	0.66	0.95	0.68	1.18	0.99	1.26	0.64	1.03	0.72	1.35	1.75	1.17	0.54	1.24	0.85	0.71	0.84	0	5.55	0.73	0.92	1.05	1.11	1.17	0.84	0.53	1.14	0.83	1.2	1.13	2.02	0.97	1.2	1.01	0.83	1.32	0.76	1.05	2.18	0.65	0.8	0.86	1.18	0.66	1.25	0.53	1.15	0.86	0.54	0.96	0.77	0.44	0.61	0.53	1.5	1.35	1.11	1	1.12	0.86	2.5	0.64	0.59	1.79	0.92	0.92	0.79	1.75	0.7	0.88	1.04	1.33	1.04	0.93	1.1	1.14	1.63	1.04	0.95	1.12	0.88	0.7	0.31	0.7	1.22	0.91	1.27	1.27	1.39	1.19	0.83	1.08	0.55	0.75	0.74	0.97	0.56	1.11	1	1.58	1.27	0.97	0.95	1.58	0.93	1.01	1.07	1.07	0.82	0.33	1.27	1.21	1.12	0.99	0.88	0.69	0.98	1.1	0.73	1.3	0.66	1.01	0.99	1.27	1.3	1.16	0.83	1.8	0.82	1.08	1.14	0.97	1.11	1.21	1.02	1.24	1.14	0.27	1.62	0.94	0.92	0.9	1.83	0.5	0.89	1.25	1.7	1	1.06	0.99	1.35	0.95	0.79	1.05	1.31	1.06	0.87	1.37	1.1	0.91	0.57	1.29	1.28	1.26	1.04	0.93	1.07	1.13	1.14	1.14	0.6	0.71	0.26	0.76	1.06	1.39	2.16	1.01	1.03	1.07	0.92	0.87	0.98	1.39	0.8	1.25	0.5	1.25	0.97	1.26	0.85	1.43	1.18	1.02	1.09	1.32	0.65	0.83	1.19	1.05	0.94	0.9	1.33	1.19	0	0.93	0.91	1.91	1.12	0.78	1.13	1.32	1.89	0.89	1.09	1.07	0.87	1.01	1.11	0.59	0.62	0.53	1.17	1.15	1.65	1.25	0.97	1.48	1.03	1.25	1.37	1.05	0.94	1.39	1.2	1.34	1.54	1.66	0.88	0.93	0.6	0.87	1.28	0.79	0.5	1.04	0.65	1.35	1.51	1.03	0.92	0.81	1.6	0.58	0.57	1.24	0.93	0.74	1.47	0.71	1.07	1.28	2.66	0.86	0.42	0.99	1.45	0.91	1.18	1.07	1.07	0.77	0.68	1.09	1.16	1.03	1.24	0.28	0.58	0.44	1.05	0.89	1.17	1.21	0.82	0.01	0.97	1.07	0.91	0.99	0.76	0.58	0.77	0.74	1.12	0.25	1.39	0.29	1.97	1.15	1.11	0.25	1.09	1.18	1.25	1.16	0.84	1.19	1.07	0.83	0.9	1.05	1.26	1.21	1.1	1.24	1	0.95	0.7	0.93	2.24	0.93	0.76	2.98	1.09	0.82	1.05	0.77	0.97	0.53	0.97	0.66	0.4	0.93	1.38	0.95	1.06	1.29	1.05	0.95	0.93	1.27	0.69	0.88	1.08	1.13	0.87	0.96	1.01	1.08	0.65	1.03	0.91	1.49	0	1.01	0.57	0.69	1.03	0.99	1.24	1.07	1.09	1.35	1.08	1.25	1.22	1.28	1.34	1.88	0.91	1.35	1.88	1.07	0.79	0.74	1.09	1.13	0.97	1.01	0.97	1.18	1.5	1.21	0.91	0.88	0.95	0.79	0.76	0.83	1.19	0.75	1.59	0.32	1.09	1.2	0.97	1.05	0.98	0.67	0.96	1.25	0.49	1.23	1.05	1.65	1.39	0.88	0.89	0.75	0	1.03	0.87	0.94	0.39	0.91	0.85	1.01	0.86	1.11	0.56	1.26	1.21	1.43	0	1.16	1.12	1.11	0.82	0.69	1.6	0	0.79	0.85	1.38	0.85	0.94	1.01	1.15	0.58	0.23	1.19	0.75	1.12	0.89	1.08	1.12	0.98	0.89	1.02	0.94	0.38	1.12	0.94	0.48	0.25	0.64	0.77	1.14	1.52	1.03	1.58	1.13	1.15	0.96	0.79	1.15	1.19	1.01	1	2.89	0.76	1.05	1.08	0.78	0.76	1.03	0.93	0.85	1.32	0.93	1.15	1.61	2.16	0.95	0.89	0.94	0.85	1.01	0.81	0.95	1.14	0.77	0.81	1.08	0.96	0	0.9	1.27	1.04	0.89	1.49	0.88	1.21	1.89	1.03	0.23	0.83	0.67	1.24	0.74	1.07	0.75	0.99	1.09	1.82	0.48	1.1	0.96	1.86	0.69	0.69	0.89	0.45	1.05	0.63	1.12	0.74	1.18	0.94	0.92	0.98	1.01	1.1	0.71	1.06	0.82	0.87	1.05	1.21	1.02	1.38	1.13	1.45	0.44	0.66	0.96	1.51	0.89	0.53	1.14	0.61	1.22	1	1.09	0.93	0.55	1.2	1.24	1.29	0.75	1.47	0.95	1.45	0.8	0.75	1.61	1.29	0.55	0.56	1.03	0.85	1.08	0.87	0.12	0.83	0.67	1.2	0.97	0.62	0.41	1.18	0.68	0.4	0.59	0.88	1.3	0.9	0.45	0.72	1.84	0.81	1.5	1.98	1.15	1.2	1.21	0.66	0.71	1.13	1.26	1.6	3.4	0.94	0.89	0.67	1.1	4.16	1.47	0.99	1.06	1.05	1.15	1.01	2.73	0.92	1	1.01	1.36	1.28	1.39	1.26	1.7	0.9	0.92	0.83	1	0.96	0.93	2.95	1.13	0.81	0.1	1.79	0.96	1.04	1.39	1.26	1.13	0.82	0.86	1.01	0.47	0.51	1.01	0.51	2.21	1.13	1.1	0.95	0.85	0.94	0.82	0.74	0.98	0.87	0.95	1.58	1.51	0.83	0.59	0.67	1.03	1.25	0.91	0.22	2.04	1.8	0.73	1.09	0.65	1.74	0.6	0.67	0.41	0.77	0.87	1.16	2.16	0.68	1.02	0.97	0.86	0.83	0.66	0.78	1.08	1.37	4.08	0.47	1.03	0.79	0.65	1.04	1.83	1.05	1.15	1.18	0.96	1.59	0.68	1.52	0.55	1.07	1.22	1.4	1.03	1.12	0.81	1.94	1.35	1.07	1.69	0.38	0.82	0.67	1.87	0.67	1.11	0.92	1.35	3.18	2.83	1.47	0.65	1.01	0	0.79	1.09	1.24	1.27	0.88	2.86	0.39	0.28	1.08	0.97	0.74	1.47	0.9	1.28	0.8	0.66	1.03	1.48	0.31	0.89	0.87	1.01	0.69	0.95	0.84	0.96	0	0.81	0.98	0.98	1.61	0.87	0.8	0.57	0	1.85	1.39	0.39	0.89	0.77	1.15	1.13	0.79	1.1	0.86	0.8	0.52	0.45	0.06	0.75	1.38	1.53	1.07	1.21	0.86	1.12	2.29	1.62	0	0.44	0.99	1.79	0.71	1.1	1.01	0.85	0.9	0.98	0.95	1.26	0.57	1.71	0.77	1.18	0.7	0.74	1.08	0.63	0	0.87	0.84	0.69	0.98	1.74	0.83	1.57	0.95	1.27	1.22	0.79	0.3	1.13	0.85	0.35	0.88	1.13	1.15	0.77	0.35	1.03	0.82	0.97	1.26	1.33	1.03	0.94	1.03	1.85	1.05	0.24	0.93	0.8	0.65	0.33	2.01	1.29	1.21	0.97	0.82	0.87	1.38	0.3	0.67	0.39	1.33	0.87	1.03	1.21	0.97	0.94	0.98	1.01	1.09	0.41	0.96	0.96	1.27	1.66	0.71	0.82	0	1.04	0.82	0.82	1.26	0.41	1.31	0.85	0.99	1.67	0.88	0.49	1.35	0.67	1.08	1.04	0.83	0.88	1.64	0.9	1.28	1.33	0.98	1.33	1.25	0.87	1.03	1.56	0.89	0.41	0.99	0.57	0.7	1.35	0.95	1.11	1.37	0.91	0	1.27	1.39	0.53	0.23	1.18	0.96	1.2	0.24	1.02	1.04	1.19	1.84	0.78	1.87	1.06	0.39	1.17	0.21	1.05	0.58	1.09	0.65	1.12	0.64	2.01	2.67	2.08	1.14	1.32	0.88	0.28	1.15	1.22	2.27	2.03
19	BAT00050	2.30259	6	18.67	68	16.13	50	85	359	401	151	41	45	10	58	42	-42	387	800	NA	75	NA	69	1.3	25	NA	9.4	4.5	0.021	5.3	105	13.1	0.97	141	3.8	104	23	0.79	108	7	4.4	2.41	0.8	3	121	11	22	0.3	0.1	113	35	60	46	5.29	129	226	41	117	7.1	71	37	NA	NA	NA	9.1	2.93	7.1	4.41	13.3	38	86.2	30.2	35	247	11.3	10	0.3	0.02	38.4	50.4	9.2	1.3	0.4	2.73	3.58	0.65	0.09	0.03	15.9	1.2	1	36	54	146	11	258	697	2	7	108	142	32	2	20	638	21	1	5	112	1	0	1	20	1	208	46	47	173	31	187	67	42	83	51	39	1	5.52	0.21	0.005	0.23	0.01	0.06	0.02	0.01	0.04	0.01	0.01	0.01	0.04	0.025	0.4	0.18	0.1	0.025	0.2	0.21	0.03	0.03	0.06	0.07	0.07	0.06	0.02	0.01	0.03	0.05	0.02	0.02	0.02	0.01	0.02	0.06	0.01	0.04	0.08	0.03	30	38	8	0.3	1	5.5	3	0	1.019	42	22	13	0.3	67	23	33.6	1.2	7.2	29	NA	NA	28	1	NA	693	NA	NA	NA	NA	NA	NA	NA	NA	NA	NA	NA	NA	NA	36.3	73	18	101	65	100	75	1.78	63	161	71	161.2	72.3	27.8	1.77	NA	NA	NA	NA	NA	NA	NA	NA	NA	NA	NA	NA	NA	NA	-1.3	-1.58	-2.48	-2.66	-3.39	0.97	-0.64	-0.91	-0.07	-1.12	-1.06	-1.56	-1.37	-0.26	-6.56	-4.77	-2.96	-2.26	0.21	-0.24	-1.46	-1.96	-3.37	-3.22	-0.79	-0.92	1.73	-0.93	3.87	0.59	0.07	-1.09	2.27	-5.42	-0.28	0.38	-3.83	2.35	-0.54	2.02	0.4	7.22	-2.74	-0.59	-2.23	-1.89	-2.48	-8.14	-7.09	-0.56	-3.29	-3.37	-1.79	-1.45	-3.76	-0.59	-1.41	0.73	-0.88	-4.74	-0.42	-0.24	-2.14	-1.26	-0.68	-2.37	-4.56	-0.94	-1.62	0.2	-3.65	-2.9	2.72	-0.89	-0.92	-2.44	-0.44	-0.53	4.64	-0.45	3.57	-0.93	3.97	-0.76	2.05	-0.62	-3.08	-3.95	0.98	-1.81	2.89	-0.24	-0.66	-0.89	-1.01	-2.76	3.45	-1.32	-6.54	-3.57	-1.41	-1.77	-2.31	6.07	-3.61	0.31	-6.74	-1.47	-0.62	-2.61	1.8	-1.69	-3.06	2.34	-1.83	-2.5	-2.29	3.08	-0.7	-4.32	1.76	-2.97	-3.4	-1.79	-0.6	0.93	-4.34	-2.7	-5.8	4.82	0.15	-1.42	1.4	-2.9	-0.18	5.84	-1.27	-1.22	-0.23	-0.89	-0.32	-0.31	-0.06	-2.08	-1.83	-4.41	-3.55	4.12	1.08	-4.4	-1.45	-0.2	-1.58	-0.83	-5.03	-1.51	-4.09	-5.51	-1.97	0.29	-6.56	-6.72	-0.64	-1	-2.11	-1.32	-2.18	-1.88	-3.24	-2.85	-4.54	-0.9	-0.49	-1.03	0.81	0.81	-0.34	-3.11	-2.68	1.92	-0.46	-1.58	-0.45	-3.07	0.09	-0.72	-4.68	-2.68	-1.85	0.93	-4.29	-2.73	-4.36	2.79	5.52	-1.56	-0.55	-4.9	-2.29	2.49	-0.49	-6.85	2.07	-3.2	-1.02	-4.88	-3.14	-4.16	-0.18	-1.32	-3.78	-2.73	-0.12	1.65	-0.72	0.31	-1.53	-4	-1.62	-0.69	-0.35	1.59	-0.84	-0.96	2.78	-0.79	-2.74	4.39	-3.39	-7.53	5.01	-0.63	-2.16	-1.4	-0.89	-0.53	-0.42	1.74	-5.07	-1.69	-2.5	1.31	-0.43	-1.03	1.25	0.93	-1.38	-0.89	-1.2	0.53	-3.99	7.6	-3.71	-2.26	-3.46	-2.36	-2.19	-0.45	-4	0.98	1.79	-3.38	4.95	-0.43	-0.08	-0.37	0.09	-3.7	-0.58	-1.14	-0.84	-2.09	-0.35	-1.28	-0.27	6.8	-0.2	-0.51	0.31	-0.75	-1.76	-2.9	-4.89	-3.34	-3.72	-2.86	-0.3	-3.39	-0.79	-0.36	3.61	2.52	-2.81	-5.42	-0.73	0.23	2.27	-6.39	-0.25	0.36	0.24	-3.34	5.59	1.53	-1.25	0.09	-1.11	0.59	4.77	-5.66	-2.27	0.23	-1.6	-3.15	-0.73	0.03	-2.88	-1.7	0.64	4.36	-5.94	3.98	2.78	-0.44	-2.78	-3.87	-0.58	-0.94	-2.03	-0.39	0.15	-0.87	-0.15	-2.75	5.12	-0.2	-1.45	-3.11	1.7	1.18	0.04	-2.88	-1.7	1.78	0.33	-1.03	-0.65	-0.34	-0.83	-1.99	-2.14	-2.66	-2.21	0.82	-2.11	-3.29	-0.29	-0.25	-0.63	-1.62	-3.82	3.66	1.12	-1.94	-2.82	-5.67	-1.26	-1.14	-0.53	-2.32	4.73	-3.84	2.72	-7.02	-3.16	-2.6	-1.89	-0.98	-0.7	-1.7	-1.41	-0.75	-1.16	6.46	-2.52	0.16	2.74	-4.23	-5.47	-0.32	0.25	-0.11	-3.55	4.78	-6.23	-1.42	0.57	4.61	0	-1.34	-4.08	-1.99	-1.94	-1.49	-1.66	-0.16	-2.68	-5.17	2.67	1.56	-0.84	0.68	-2	-0.41	-1.1	2.17	0.85	-2.34	-0.92	5.64	1.21	-1.36	1.14	-2.24	-3.32	-4.17	0.99	0.11	2	4.24	0.57	3.81	1.22	-2.37	0.79	-0.24	0.98	6.46	0.16	-4.68	-0.23	-0.87	-3.2	-0.35	-2.73	0.24	1.59	-1.3	0.63	2.56	0.12	-3.09	0.9	0.96	-2.82	-3.48	-4.39	-1.19	-1.37	-1.65	1.83	-2.28	-1	-0.34	3.34	-0.87	5.07	-0.69	3.16	-0.04	-1.28	-2.61	-5.13	3.66	-0.71	-2.06	-1.1	-0.72	-0.77	2.47	-1.23	-0.61	1.61	4.81	1.45	-0.29	-2.5	0.38	-1.95	3.73	-0.74	-4.84	-1.28	0.02	-0.34	-2.13	0.35	-0.06	-2.18	2.75	-0.42	0.74	-3.28	-2.33	-2.31	0.11	-2.82	1.17	0.05	-2.27	-3.32	-0.16	-1.5	-0.04	0.1	-4.35	-3.84	1.53	-0.25	-1.93	0.98	-3.8	-0.05	2.81	0.04	-3.51	-1.81	-0.46	-1.43	-0.59	-1.63	-0.62	-0.57	-3.49	-1.78	-4.13	1.9	2.28	-5.36	-0.91	0.27	-1.28	-4.74	-3.85	2.32	-4.62	-1.17	-3.2	5.37	1.02	-3.62	-0.98	-2.95	0.05	-0.14	0.98	1.86	2.58	-0.26	0.41	0.87	-2.16	-3.52	1.25	-2.03	-1.71	-0.15	-2.82	-1.14	4.17	-1.7	-0.11	-0.29	0.92	0.63	0.7	2.64	3.13	-1.99	-0.88	-3.53	-4.19	-3.66	-3.88	-0.18	-0.26	-1.94	1.05	-2.99	2.75	4.43	-1.21	6.01	0.42	2.96	-1.26	-2.27	0.26	-2.06	-1.43	4.87	-0.84	1.18	2.07	0.04	5.38	-1.8	-0.81	5.26	4.55	-0.12	-0.85	0.21	-1.73	1.67	-1.17	1.62	5.59	-1.45	-0.38	-2.3	-2.39	4.43	1.48	-5.23	-4.96	-0.3	-0.73	-1.95	-1.61	-1.34	3.49	1.62	-0.68	-6.41	-2.74	-3.48	-0.86	-0.11	-0.35	5.74	-0.54	0.95	-1.59	-0.13	0.36	-1.71	3.78	3.05	5.03	-2.9	2.48	-3.84	1.23	-1.47	-2.16	-1.51	0.66	-1.7	0.71	0.88	4.09	0.66	-0.08	-4.32	-1.34	-1.28	0.28	-0.86	-2.58	-0.9	-0.12	-2.86	0.02	0.15	1.13	3.08	0.28	-2.14	-1.74	-0.21	4.56	-0.08	-3.12	0.74	-0.91	-0.51	0.24	-2.02	2.31	-2.08	-0.52	-0.29	-0.96	-1.14	-3.49	-0.14	-0.15	-1.62	2.93	4.22	0.68	2.4	3.83	1.96	-2.97	-2.36	0.67	2.27	0.25	4.22	0.21	1.5	-4.23	-3.2	1.93	-3.27	-0.29	-4.47	0.03	-1.47	0.95	1.07	1.6	1.69	1.3	-1.13	-1.9	0.27	-4.89	0.85	-3.43	-4.48	-3.87	-0.29	0.23	-1.63	-1.26	-2.48	-4.11	4.99	-0.68	-0.31	-1.17	-0.82	-1.97	0.28	-0.05	0.04	-2.05	-0.15	-1.11	-0.4	1.73	-0.12	-1.74	0.2	-1.76	2.21	-0.59	-0.39	-0.26	3.06	0.52	-2.11	-0.91	-7.2	-7.61	-2.98	-6.83	-1.56	-3.76	-3.73	-5.96	-6.69	-0.46	-1.3	-0.64	1.51	-2.29	1	-4.97	4.26	-5.19	-6.59	-5.45	-1.78	-1.87	0.93	-3.62	-1.9	-1.37	-5.9	-4.67	-5.39	1.79	-4.15	-3.81	-2.93	-3.07	-0.41	2.25	-1.11	-3.77	-3.52	-3.15	-3.75	-5.94	0.31	-1.11	2.47	7.08	-1.32	3.07	2.16	-2.86	2.69	0.25	-0.87	1.47	-2.42	-1.77	-2.78	2.66	1.03	2.32	3.5	3.15	-0.88	-2	-5.18	0.19	-4.16	3.28	-1.97	1.51	-0.54	-0.22	-2.06	-2.11	-0.07	0.14	3.77	-1.23	4.96	-0.24	-3.54	-1.03	-1.55	-0.49	-2.51	2.53	-5.29	-4.14	-5.14	-2.35	1.47	1.43	-0.55	-5.81	-2.56	-4.61	-1.11	-5.65	-1.19	-3.19	-1.29	0.28	2.97	-0.12	1.45	-1.23	-0.25	-1.54	1.76	0.99	-3.58	-2.2	-1.56	1.38	-0.63	-0.86	-2.1	-4.68	-3.32	-1.3	-1.06	1.09	-0.7	-3.21	-3.56	-0.86	-0.36	-4.81	0.47	-2.1	2.55	-1.74	-2.22	-9.72	-1.66	-0.95	-0.19	-4.31	-0.15	-0.68	0.22	-2.09	-4.64	-0.44	-3.93	5.42	-1.18	-2.16	-3.65	-4.99	0.6	-0.28	-4.65	-3.21	-0.68	-0.49	-3.12	-1.51	-1.36	-0.48	-1.09	-5.2	-0.68	-0.46	0.13	-2.69	-8.29	-3.48	1.97	-0.54	-0.6	-0.37	-3.55	-3.25	-0.03	-3.41	-0.25	-0.49	-0.47	-3.65	-5.86	-2.32	-7.49	4.06	1.41	-6.64	-0.84	-2.4	-3.97	0.26	2.11	3.67	-0.18	0.1	0.7	-2.51	-3.56	0.25	-0.68	-2.83	-3.3	-6.7	2	-1.06	-2.18	1.26	2.88	-1.51	-5.1	-0.87	-2.5	-1.65	-2.47	0.13	-2.46	-6.2	-1.14	-4.14	-4.66	-0.78	-4.8	-1.95	-4.53	-0.33	-0.34	-2.74	3.15	2.41	-0.5	-1.43	-2.79	5.6	-1.49	-0.88	-3.52	-0.67	-3.13	2.63	-0.72	-4.04	-1.13	0.34	-0.08	-0.77	-4.88	-0.63	0.27	-0.15	-5.05	-1.03	1.91	0.99	-8.3	-1.26	-6.46	-0.19	0.44	-2.83	-0.2	2.64	-0.87	-0.69	-3.71	-0.8	-1.65	-0.35	-5.13	-2.59	-1.41	-2.87	-3.98	0.48	-2.67	-1.14	-2.99	-0.05	3.92	-0.86	3.95	-4.11	-4.62	-0.93	1.65	-1.26	-1.67	-1.06	-2.81	-0.68	-1.32	1.16	-0.99	-1.73	-7.53	-2.28	-2.88	0.32	-0.46	-0.67	5.51	2.11	1.28	0.34	-0.43	-0.5	0.41	-0.59	-1.81	2.87	-3.94	1.15	0.28	-2.22	-0.67	-0.75	2.53	-2.85	0.72	1.66	-3.78	-6.58	-2.68	0.2	1.82	4.51	-5.42	-0.08	-1.67	3.62	-1.19	-0.29	0.5	-0.97	-4.4	1.35	4.14	-1.83	-1.53	-1.2	-2.89	0.38	-2.32	-0.6	-4.76	-2.1	-1.56	-6.49	-1.03	-3.4	-5.49	-2.96	1.33	-0.33	-0.58	1.44	-2.69	-2.56	-3.61	1.91	-6.54	-3.13	0.35	-3.62	4.95	-6.69	-0.16	1.61	-4.17	-3.36	-1.12	-0.46	-2.34	-6.68	1.02	-4.67	-5.22	-0.64	-2.48	3.17	-5.08	2.36	-1.39	-4.73	-0.72	-1.99	-3.58	-4.76	-5.57	-6.16	-1.67	4.21	-3.07	-1.78	-3.47	-2.9	-0.33	1.48	3.22	0.83	-4.07	-2.78	-3.13	-2.76	0.13	-3.92	0.45	-3.94	-2.96	-0.95	-3.43	-5.85	3.21	-0.16	6	-0.54	1.74	-3.95	-1.84	-0.79	2.95	0.22	3.78	-1.94	0.32	-0.52	3.97	-0.07	1.93	4.23	0.04	-6.48	-2.24	-1.35	-3.17	0.91	-6.44	0.51	-0.73	-1.32	2.82	-1.59	0.51	-2.8	1.14	0.9	4	2.47	0.83	3.4	1.26	6.31	0.62	-2.28	-4.88	-0.84	0.3	5.48	-1.18	-0.34	-0.99	-4.6	4.55	-3.98	0.04	5.56	0.21	-1.43	0.41	-3.99	3.35	-2.6	-0.03	-1.09	-0.81	1.4	-5.25	-5.02	-3.84	-1.24	-1.41	0.15	3.35	-2.96	-1.96	-0.66	-2.48	-3.71	-6.96	-4.54	-5.95	-0.63	0.24	1.84	-0.7	-5.02	-1.59	3.09	-2.73	-2.14	0.6	-6.01	-4.53	2.96	-0.54	-0.01	-5.72	-0.45	-1.14	-3.68	0.72	-0.67	-0.64	0.87	-2.21	-1.29	-3.84	-2.68	-5.18	4.28	-2.32	1.9	-5.75	2.29	6.12	5.9	6.52	-0.21	-1.04	-3.88	-2.81	2.26	-1.84	1.27	-4.01	-1.05	-0.91	-3.21	-1.87	-2.08	3.76	0.5	-3.2	-2.1	-2.09	0.03	-2.55	1.28	-2.67	-5.24	-1.38	-4.41	-5.86	0.82	-0.79	2.11	1.51	-1.96	-4.35	-0.61	2.33	1.6	-4.24	-2.5	-0.25	-3.34	-3.74	-0.89	0.49	-2.39	-1.98	0.02	-2.14	2.19	0.34	-1.46	-1.43	-1.71	7.35	-1.32	6.58	3.58	-3.01	1.57	3.29	4.77	-1.36	-1.66	3.53	4	0.33	-1.96	-1.8	-0.78	2.75	-0.73	-3.27	-3.87	-2.59	1.92	-3.03	-1.31	-3.01	-1.29	1.46	-0.02	1.56	3.53	-3.73	-0.99	3.39	0.68	2.13	-0.13	-5.45	-2.84	1.26	-4.32	3.92	4.08	-1.62	1.46	3.13	0.07	-1.05	-0.33	-3.47	-2.68	-1.38	-3.74	-4.51	1.39	3.91	0.13	-0.79	-0.24	-2.16	-1.11	-5.92	-5.22	-0.82	4.72	-7.99	-0.11	-0.66	-2.1	-0.82	-1.65	4.94	2.03	-0.2	0.3	3.92	3.05	-2.89	2.64	1.56	2.81	-5.57	-2.89	-2.78	-0.39	0.55	-0.7	0.55	1.58	0.01	-4.57	-1.54	-3.1	-2.16	-1.8	-0.63	-4.4	-2.06	-2.19	-1.13	-2.36	-4.9	1.28	1.25	-5.28	-1.84	-1.6	1.16	-3.84	0.48	-1.16	-0.77	-0.61	3.51	-6.02	-4.14	-0.84	-2.34	-1.9	-0.15	0.72	-0.83	-7.47	0.18	-2.71	-1.22	0.94	0.91	1.11	0	0.99	0.55	1.23	1.13	1.21	1.02	0.68	1.05	0.82	0.33	0.74	0.98	0.75	0.99	0.84	0.86	0.39	0.18	0.59	0.47	1.84	0.67	0.96	0.93	0.6	0.85	0.67	1.22	0.96	0.87	0.79	1.07	0.55	1.03	0.75	0.83	1.26	1.47	0.79	0.92	0.6	0.8	1.27	0.93	0.44	1.13	0.6	0.7	0.82	0.95	0.81	1.23	0.86	1.64	1.01	0.85	1.15	0.89	0.86	1.34	1.06	1.55	0.76	0.96	0.92	1.12	1.64	1.08	0.91	1.24	1.01	0.61	0.91	2.13	0.99	2.27	0.88	1.09	1.22	1.07	0.33	1.32	0.74	1.4	0.97	0.16	0.33	0.74	0.82	1.2	0.89	0.72	0.59	0.47	0.48	0.76	0.77	0.92	0.88	0.42	1.37	0.63	0.57	0.9	0.59	0.7	0.83	0.97	0.67	1.31	0.27	1.01	1.16	1.96	0.54	0.75	0.57	0	1.46	0.62	1.44	0.9	0.8	0.82	0.83	0.74	1.28	0.79	1.31	1.21	0.23	0.57	1.17	0.49	0.58	0.8	0.62	0.78	0	1.03	1.17	0.89	1.25	0.47	0.17	1.3	1.18	0.83	1.09	0.55	0.89	0.61	0.58	0.67	1.29	0.3	0.93	0.9	0.6	2.21	1.39	0.83	1.01	0.96	0.69	0.77	0.69	1.38	0.78	0.95	0.63	0.97	0.78	1.33	0.66	1.02	2.52	0.51	0.57	0.54	0.57	0.23	0	0.91	0.6	1.18	0.84	1.12	1.04	1.71	0.95	0.76	0.91	1.11	1.72	0.76	0.75	1.36	0.2	1.04	1.27	0.82	0.76	0	1.35	1.33	0.88	0.79	1.26	0.99	0.7	0.86	0.71	0.76	0.81	0.81	1.63	0.95	1.16	0.27	1.33	1.43	1.38	1.28	0.82	0.96	0.76	1.6	1.47	0.58	1.36	0.84	0.76	1	1.22	1.9	0.82	0.43	1.24	1.71	1.57	0.86	1.62	0.76	1.46	0.99	1.73	0.58	1.23	0.9	1	0.95	1.37	0.59	0.64	1.15	0.75	0.82	0.94	1.32	0.7	2.42	0	1.17	1.04	0.88	0.97	1.31	0.67	0.83	0.73	0.65	1.2	0.98	0.7	0.47	0.56	0.72	1.05	1.07	0.58	0.81	0.35	0.74	0.64	0.92	1.17	1.51	1.23	0.59	1.44	0.96	1.09	0.93	0.65	1.34	1.32	0.35	1.37	0.48	0.74	0.21	1	0.79	1.23	1.89	0.7	0.9	0.6	0.84	0.92	0.63	1.24	0.52	0.77	0.9	0.97	0.91	0.81	0.54	1.21	1.05	0.63	0.76	0.56	0.97	1.53	1.11	0.54	1.03	0.74	0.76	0.65	1.61	1.44	0.74	0	0.96	1.41	0.49	0.96	1.26	0.89	1.21	1.19	0.84	0.75	0.33	1.23	1.51	1.02	0.92	0	0.82	0.34	0.28	0.78	0	0.66	0.87	0.38	1.97	1.92	0.81	0.96	0.72	0	0.61	1.13	0.91	0.77	0.5	1.01	0.88	0.87	1.13	0.51	1.66	0.86	1.78	0.82	0.96	0.45	0.76	0.96	0.89	0.41	0.69	0.73	1.08	0.81	0.56	0.6	0.91	0.86	0.76	1.49	0.78	3.46	1.04	1.13	1.35	0.89	0.91	0.76	0.75	1.32	1.03	1.37	1.27	0.67	0.58	0.68	0.89	3.21	1.2	1.45	1.28	1.01	0.54	0.8	0.69	1.19	1.96	0.99	0.53	0.63	0.73	0.53	1.77	0.68	1.05	0.56	0.85	0	0.8	0.97	0.77	0.66	0.56	0.82	1	0.99	0.5	0.83	1.37	0.35	1.1	0.95	0.95	0.67	0.84	1.08	0.73	0.87	0.85	0.72	0.94	0.83	1.11	0.67	1.32	0.61	0.71	0.59	0.54	0.9	0.99	0.57	2.9	0.75	1.17	0.47	0.6	0.97	1.63	1	1.19	1.88	0.63	0.48	1.82	2.16	0.78	0.98	1.53	0.99	0.76	1.3	1.28	0.59	0.69	1.42	1.1	1.33	0.98	1.47	1.39	1.18	0.76	1.07	2.18	0.89	1.03	0.9	1.05	0.73	1.11	1.55	0.91	0.66	1.15	0.9	0.92	0.99	0.84	0.69	0.72	1.04	1.34	1.37	0.79	0.98	0.58	0.73	1.23	1.34	0	1.08	1.31	0.56	1.16	0.77	0.69	0.92	0.77	0.95	0.61	0.37	1.02	0.96	0.73	0.87	0.31	1.01	0.86	0.01	0.54	2.15	1.95	0.53	1.05	1.07	0.65	0.92	0.81	1.65	1.24	1.52	0.83	1.32	0.62	0.94	1.28	0.88	1.02	0.68	0.82	1.51	1.15	0.86	1.63	1	0.32	1.3	2.78	0.66	0.68	0.65	0.93	1.68	0.43	1.05	0.99	1.18	0.93	0.61	0.77	1.24	0.58	0.48	0.84	1.77	0.87	0.86	0.91	1	1.16	0.9	0.62	0.73	0.82	0.07	0.82	1.32	0.81	0.84	1.44	0.76	1.13	0.91	0.73	0.77	2.24	0.54	1.06	0.95	0.84	0.39	0.83	0.99	0.42	0.53	2.27	0.81	0.76	1.07	0.76	0.38	0.9	0.77	0.68	0.7	0.94	0.97	0.32	0.93	0.84	1.4	1.35	1.04	0.75	0.76	0.84	0.53	0.57	0.59	0.58	0.72	0.67	0.78	1.15	0.79	0.99	0.57	0.8	0.94	0.71	1.94	0.78	0.75	0.71	0.64	1.07	0.97	0.69	0.23	1.18	0.79	0.25	0.56	1.04	0.56	1.05	1.03	0.96	1.1	0.47	1.76	0.77	1.26	0.96	0.07	1.28	1.21	1.37	1.15	0.37	1.15	1.15	0.87	0.9	0.66	0.57	1.09	0.9	0.28	0.75	0.85	1.24	1.78	0.82	1.28	0	1.19	0.76	0.88	0.76	1.33	1.27	1	0.81	0.82	1.46	4.38	1.59	1.08	0.7	0.8	0.71	1.27	1.29	0.65	0.98	1.78	1.2	0.88	0.4	0.64	0.7	0.98	3.93	0.82	0.85	0.83	0.95	1.7	1.18	1.15	0	0	0.79	0.95	0.81	0.72	0.69	0.6	0.92	1.02	0.48	1.07	1.04	0.57	0.67	1.4	0.86	0.53	0.98	0.7	0.87	1.36	1.36	0.6	1.06	0.91	1.18	0.48	0.44	0.34	0.92	0.12	0.99	1.81	0.81	0.81	0.83	0	0.4	0.77	0.88	0.09	0.62	0.71	0.45	1.22	0.78	1.53	0.84	0.64	1.19	0.82	0.95	1.13	1.07	0.3	1.67	0.62	0.84	0.82	1.64	0.71	1.02	0.84	0.75	0.77	0.4	0.71	6.72	1.11	0.56	1.77	1.22	0.3	1.13	2.87	0.73	0.88	0.22	1.06	0.77	0.9	0.95	1	2.27	1.74	0.48	1.2	1.09	0.96	0.85	0.21	1.04	0.78	1.05	0.05	0.65	0.66	2.18	0.6	0.84	0.85	1.52	1.31	0.49	0.98	0.98	0.76	0.52	1.13	1.3	1.77	1.11	10.78	1.29	1.68	0.95	0.49	1.05	1.14	1.1	0.93	0.15	1.15	0.62	0.58	0.94	0.8	1.04	0.78	0.8	0.7	0.97	0.73	0.88	1	1.17	0.88	0.77	0.49	0.72	0.72	0.96	0.5	0.63	0.95	1.42	0.51	0.72	0.9	2.09	1.18	0.9	0.68	0.77	1.89	0.76	1.21	0.27	0.39	1.1	1.08	0.67	0.47	3.32	1.08	1.12	1.01	0.71	1.09	0.96	0.54	0.95	1.31	0.65	1.11	0.92	1.32	0.87	1.3	1.14	0.7	1.66	0.68	0.65	0.42	1.33	0.72	0.91	0.67	0.95	0.25	1.09	0.65	0.92	0.67	1.24	1.11	0.75	0	0.92	0.33	1.34	0.89	0.82	1.31	0	0.96	0.79	0.71	0.95	1.15	0.63	0.55	0.12	0.33	0.94	0.63	0.92	1.27	1.02	1.08	0.28	1.1	0.75	0.4	0	1.5	0.83	0.42	0.49	0.49	0.57	1.57	1.14	0.79	0.81	0.9	0.59	0.52	1	0.22	0.9	0.98	1.05	1.28	0.82	1.64	1.06	0.87	0.58	2.22	0.29	0.92	0.55	0.64	0.14	0.77	0.52	0.25	1.52	0.78	1	0.51	0.36	1.47	0.78	0.32	0.87	0.95	1.56	0.72	5.85	0.69	1.07	1.14	1.19	1.11	0.45	0.84	0.99	0.74	1.76	1.44	1.55	0.05	1.04	0.92	1.25	1.46	1	1.38	0.92	0.39	1	0.56	1.06	0.42	0.96	0.98	0	0.9	1.85	1.36	1.38	1.23	0.71	0.3	0.83	1.42	0.47	1.25	1.13	1.38	0.92	0.96	0.95	0.46	1.18	1.98	1.64	4.64	2.91	0.88	0	1.05	0.89	1.4	0	0.88	1.37	0.39	2.33	0.68	1.09	1.07	0.51	0.75	0.64	0.78	1.45	1.06	0.93	0.71	0.78	0.81	0.71	2	0.05	0.94	1.05	1.08	0.66	0.93	1.5	0.42	0.6	0.35	0.84	1.13	1.16	0.67	0.95	1.16	0.98	2.54	0	0.76	0.88	1.08	1.29	0.39	0.26	0.69	0.64	1.45	0	0.88	1.06	0.92	1.66	0.52	0.92	1.37	1.27	1.09	0.22	0.89	1.37	1.98	1.11	0.94	0.95	1.02	0.85	0.99	0.76	0.76	1.2	1.29	3.21	1.38	1.03	0.85	0.98	1.1	0.84	1.7	0.51	0.04	0.98	0.64	1.13	2.32	1.62	0.3	0.6	1.17	1.9	1.18	0.77	0.46	0.18	0.85	1.02	0.77	0.64	0.98	0.74	0.69	1.06	0.54	0.79	0.62	1.18	1	0.47	0.65	0.85	0.7	0.53	1.34	1.06	0.96	0.89	1.15	0.42	0.49	0.71	0.59	1.15	1	1.23	0.64	0.95	1.16	2.8	1.79	1.18	0.45	0.73	1.49	0.71	0.81	0.65	1.15	0.03	1.69	0.93	1.28	1.24	1.66	0.97	1.12	1.25	0.92	1.38	1.14	0.66	1.59	1.57	1.17	1.34	0.26	1.06	0.49	1.43	1.22	0.9	0.94	1.35	0.81	0.34	0.62	0.77	0.66	1.01	0.01	1.04	16.32	0.74	2.08	0.71	0.72	0.42	0.83	0.18	1.42	0.52	0.79	0.74	0	0.57	1.83	1.7	2.28	0.55	0.88	1.16	0.11	0.81	0.85	0.29	0.98	0.91	1.03	0.75	0.54	1.48	0.7	0.79	0.91	0.88	0.93	0.92	0.94	1.92	1.47	0.93	0.71	2.12	1.19	0.69	0.53	0.89	0.76	0.56	1.93	3.22	1.1	1.48	1.57	0.73	1.8	0.9	0.79	1.16	1.4	1.46	1.38	0.93	0.97	0.56	1.17	0.3	0.86	0.69	1.21	0.9	1.22	1.09	1.81	0.6	0.92	0.75	1.02	0.72	0.87	0.98	0.89	0.94	0.92	0.9	1.26	0.99	1.46	1.49	0.55	1.4	1.3	1.22	0.71	0.55	0.74	1.07	0.83	0.56	0.82	0.59	0.48	1.99	1.27	0.81	0.94	1.08	0.6	1.03	0.68	1.02	0.8	0.74	0.57	1.2	0.73	0.8	0.77	1.29	0.72	0.71	1.66	0.75	0.58	0	0.29	0.93	1.03	0.93	0.89	0.54	0.95	1.83	0.15	0.76	0.09	0.86	0.62	0.76	1.13	0.97	0.68	1.67	0.99	0.88	1.13	0.89	0	0.65	0.87	1.05	0.6	2.18	0.4	0.82	0.83	0.82	0.64	0.83	0.92	1.2	0.62	0.53	0.24	0.78	0.71	1.44	1.35	0.52	0.54	0.69	1.56	0.86	0.85	1.15	0.58	0.73	1.26	0.32	1.14	0.99	1.14	1.06	0.63	0.38	0.74	0.69	0.88	1.83	1.27	0.57	1.07	1.34	1.56	0.41	0.45	1.32	0.97	1.77	1	0.85	0.95	0.75	0.96	0.68	0.92	0.68	0.72	1.25	0.74	0.35	0.98	0.47	0.54	0.86	0.7	0.69	0.66	0.71	1.35	1.14	0	0.98	1.74	0.97	0.57	0.88	0.4	0.41	0.42	0.72	1.09	1.41	0.72	1.61	0.63	3.05	0.84	1.34	0.8	0.93	0.88	0.72	1	0.93	0.65	0.74	0.82	1.19	0.71	0.79	0.8	2.13	0.9	0.13	2.65	3.42	1.4	0.3	1.29	0.43	1	1	1.27	0.48	1.4	0.39	0.74	1.08	1.34	0.77	1.34	0.44	0.63	0.97	0.14	1.23	0.89	0.68	1.28	0.65	1.14	1.06	1.18	1.58	0.49	1.17	1.31	0.83	1.15	1.23	0.88	0	0.23	1.29	0.9	0.8	0.93	1.03	1.12	1.08	1.01	0.85	0.75	0.79	0.65	0.39	1.05	0.99	1.58	1.05	1.34	0.99	0.57	1.52	0.88	1.06	0.97	0.38	1.2	1.38	1.22	1.19	2.74	1.94	1.19	0.94	1.07	0.97	1.6	0.98	1.46	0.78	1.73	1.07	0.79	0.59	0.9	0.87	1.1	3.14	1.4	1.51	0.85	2.16	0.62	1.56	1.86	0.84	0.51	0.6	1.26	1.08	0.62	1.81	1.17	0.88	1.48	1.46	0.4	4.24	1.59	1.67	2.56	1.55	1.89	1.12	2.15	1.52	1.42	1.55	1.9	1.18	1.35	0.6	1.04	1.2	1.08	0.44	1.52	1.73	1.48	1	0.93	1.29	1.32	1.21	1.19	1.44	1.14	2.14	1.19	0.57	0.51	1.19	0.77	0.89	0.58	1.57	1.61	1.65	2.39	1.62	1.31	0.93	0.97	1.18	1.04	1.4	0.86	0.91	0.97	1.22	1.21	0.56	1	0.98	1.09	1.35	0.9	0.53	0.7	0.98	1.04	0.74	0.76	1.38	1.1	0.72	1.31	0.8	2.11	0.6	1.14	1.06	0.69	1.19	0.64	0.79	1.18	1.35	0.85	1.81	1.38	1.22	1.28	1	0.86	1.2	7.57	0.76	1.14	0.36	1.19	1.07	0.67	0.89	1.2	1.17	2.02	0.95	1.42	1.37	1.12	1.71	0.54	1.14	1.06	0.78	0.44	0	1.47	1.02	1.18	0.62	1.17	0.68	0.4	0.82	1.46	0.91	0.95	0.95	0.22	29.71	0.66	0.84	0.83	1.02	0	0.66	0.7	0.75	1.2	0.98	0.57	1.33	1.29	0.25	0.91	4.34	0.6	1.2	1.1	1.53	1.41	0.64	0.6	0.92	1.25	0.74	0.96	0.78	0.81	22.02	1.09	0.92	1.14	0.9	1.37	0.92	1	0.75	1.06	1.17	0.61	1.46	0.73	0.45	0.98	0.64	0.7	0.95	1.03	0.88	1.1	0.84	1.14	0.28	1.09	0.59	0.68	0.28	0.51	0.92	0.99	0.78	0.85	1.44	1.59	0.83	0.78	1.72	1.73	0.89	0.6	0.48	0.47	0.75	0.98	0.29	0.4	0.38	0.06	0.36	4.5	1.78	0.86	0.74	0.08	0.5	0.19	0.12	0.06	0.18	0.52	0.43	0.51	0.83	0.71	0.69	0.54	0.56	0.55	0.03	0.08	0.56	0.03	0.47	0.08	0.07	0.81	1.15	0.98	0.81	1.01	0.79	1.03	0.79	0.84	1.29	0.83	0.98	1.19	0.82	0.92	0.58	1.08	2	0.62	1.17	0.98	0.97	1.76	0.49	0.56	1.12	0.82	1.23	0.85	0.7	0.94	0.93	0.93	0.62	0.67	1.6	1.59	0.6	1.36	1.45	1.12	2.03	0.78	1.01	1.39	0.71	0.87	1.06	0.7	0.67	0.65	0.72	0.81	1.21	0.83	1.27	1.03	0.92	0.92	1.07	0.79	0.93	0.77	1.51	0.58	1.01	0.3	0.92	0.79	1.32	0.78	0.56	0.8	0.75	1.01	0.36	1.84	1.55	0.74	1.32	0.8	0.87	0.75	0.77	1.17	0.75	0.58	0.86	0.65	1.04	0.86	0.68	0.9	1.16	1.1	0.89	0.93	1.01	1.38	1.01	1.18	0.81	1.2	0.93	0.59	0.79	0.84	0.85	0.47	0.98	1.24	1.01	0.75	0.92	7.16	0	0.94	1.94	0.74	0.46	0.67	1	1.04	0.75	0.53	0.59	0.79	0.62	0	0.98	0.94	1.74	1.32	1.04	1.55	0.16	0.65	0.89	0.39	1.18	0	0.95	1.73	0.94	1.3	0.57	1	1.07	1.57	0.54	1.78	1.02	1.09	0.97	0.76	0.78	1.19	0.57	1.18	1.25	0.48	0.28	0.93	1.51	1.35	0.82	1.16	0.49	0.66	0.11	0.83	1.04	0.64	2.12	1.19	0.86	1.78	1.47	1.16	0.95	1.79	0.76	0.59	1.32	0.91	1.58	0.85	0.64	0.52	0.75	0.97	0.96	0.7	1.08	0.92	0.82	1.13	0.55	0.7	0.88	1.09	0.77	1.02	1.78	1.28	1.07	1.74	0.83	0.97	0.64	2.01	0.59	0.05	1.52	0.66	0.66	0.44	0.77	1.62	0.96	1.66	0.78	0.62	0.47	0.88	0.85	1.59	1.4	0.69	0	0.93	0.59	0.94	0.8	2.46	1.06	0.87	0	0.85	0.78	1.44	0.63	1.04	0.91	1.09	1.37	1.82	0.95	1.01	1.17	0.64	0.83	0.88	1.76	1.2	0.74	0.32	0.72	0.95	1.12	1.27	3.16	0.47	0.62	0	0.81	1.4	1.11	1.04	1.2	0.57	1.21	1.98	1.27	0.15	1.41	1.3	1.03	1.11	1.01	1.33	0.45	0.36	0.08	1.28	0.89	1.01	0.77	1.4	1.13	0.85	1.01	0.84	1.01	0.85	0.68	1.38	1.15	3.82	1.19	0.85	0.84	0.85	0.69	1.1	2.03	1.06	0.93	0	1.34	0.83	1.84	0.73	0.62	0.73	0.9	0.82	0.98	1.27	0.48	0.94	1.62	3.89	0.38	1.03	0.93	0.75	0.74	1.14	1.54	0.98	0.83	0.95	12.32	0.89	1.1	1.58	0.73	0.7	1.51	0.87	0.92	0.64	0.53	0.23	0.64	0.91	0.32	0.48	0.81	1.22	0.67	1.37	1.05	0	0.89	1.12	3.96	0.48	1.02	0.9	1.11	1.13	1.22	0.69	0.86	1.11	0.71	0.82	0.75	0.82	0.63	0.94	0.84	1.14	0.58	0.93	0.64	0.75	0.78	1.09	0.92	0	1.09	0.28	1.04	0.82	0.4	0.82	1.26	0.62	0.79	1.03	0.39	1.18	1.05	0.99	0.75	1.14	0.51	1.33	1.25	0.97	0.81	0.84	0.82	1.19	1.13	0.77	0.75	1.16	0.99	1.25	0.93	0.67	0.86	0.88	1.28	1.1	1.2	1.08	0.99	0.85	0.63	1.34	0.96	1.63	0.98	1.11	1	0.84	0.88	1.8	0.91	0.78	0.96	0.58	0.59	0.79	1	1	1.11	1.43	0.51	0.37	0.7	0.58	1.05	0.31	1.58	0.91	1.01	1.06	0.88	1.81	1	1.08	1.42	1.09	0.97	0.94	2.99	1.01	0.32	1.14	0.86	1.3	0.45	0.98	1.2	0.68	1.13	1.16	0.83	0.68	1.28	0.37	1	0.71	0.6	0.72	1.07	0.98	0.71	0.58	1.04	1.17	0.67	1.21	0.91	0.81	0.88	0.96	1.08	0.92	0.64	0.71	0.13	1.21	1.26	0.92	1.31	0.89	0.9	1.05	0.59	0.79	0.6	0.83	1.08	0.64	0.99	0.59	1.03	1.17	0.43	0.66	0.6	0.72	0.51	0.71	1.09	1.33	1.37	0.16	1.22	0.91	1.46	0.99	1.01	1.24	0.93	0	0.92	1.05	1.02	1.03	1.25	1.04	1.12	0.61	0.32	0.64	0.51	0.92	1.07	0.76	0.95	0.68	0.83	0.56	1.26	0.64	1	0.63	1.03	1.3	1.17	0.99	1.24	0.85	0.71	1.21	1.12	5.55	0.29	1.69	1.02	0.98	1.17	1.01	1.34	0.85	0.58	0.9	0.97	0.97	1.28	0.98	0.64	1.27	0.86	0.72	1.05	2.18	1.44	1.49	0	1.18	0.14	1.25	0.53	1.15	0.89	1.27	1.83	5.02	0.72	0.61	0.53	1.56	1.11	1.06	1	2.11	0.86	0.71	0.64	0.97	1.79	0.92	0.92	1.08	1.75	1.11	0.59	0.58	0.55	1.04	0.93	1.1	0.93	1.31	0.62	1	1.12	0.88	0.7	0.31	0.7	0.69	0.97	0.55	1.27	1.39	1.31	0.82	0.57	0.56	0.76	1.36	0.72	1.16	0.44	0.83	1.58	0.62	0.86	0.82	1.13	0.81	1.03	0.77	1.03	1.95	2.37	1.19	0.74	0.86	0.99	0.88	0.69	0.98	0.84	0.73	1.1	0.65	1.34	0.77	1.27	0.77	0.76	0.83	0.21	0.33	0.79	0.6	0.19	1.11	0.74	0.54	0.65	1.52	1.12	0.56	1.73	0.75	0.52	1.83	0.5	0.89	1.25	1.7	1.23	1.06	0.76	0.85	0.81	0.79	0.5	0.79	1.16	0.82	1.37	1.1	0.84	0.57	0.95	0.16	1.02	1.12	0.77	0.8	0.88	0.97	0.67	0.6	1.16	4.49	1.22	0.77	1.39	2.16	0.9	0.86	0.55	1.05	0.87	1.1	1.39	1.33	1.25	0.09	1.41	0.97	0.71	0.68	1.43	0.52	0.7	1.09	0.82	0.65	0.82	1.63	0	0.77	0.9	1.33	1.19	1.16	1.02	0.91	1.91	1.12	0.67	0.33	1.06	1.89	0.89	0.53	1.07	0.87	1.23	1.11	2.57	0.62	0.53	1.17	0.58	1.65	1.25	0.97	1.48	1.03	1.2	0.65	0.82	0.62	1.04	1.2	1.05	1.54	1.66	0.88	0.79	0.6	1.06	0.59	0.97	1.26	1.02	0.64	1.35	0.13	0.25	0.92	0.82	1.6	0.58	1.16	0.65	0.76	0.96	0.77	0.71	1.07	1.28	2.66	2.91	0.42	0.99	1.45	0.91	1.18	0.88	1.34	1.37	1.65	1.29	0.83	1.03	1.24	0.22	0.58	0.44	1.14	1.46	0.58	0.81	0.74	0.01	0.67	0.91	0.91	1.9	0.69	0.5	0.11	0.74	0.94	0.91	1.28	0.7	1.97	1.15	1.08	7.17	0.7	1.18	1.25	0.72	1.09	0.66	1.07	0.83	0.9	1.18	0.83	1.21	0.61	1.24	1	1.26	0.7	1.06	2.24	1.01	0.76	0.92	0.59	0.82	1.01	0.77	0.97	0.53	1.36	0.66	1.26	0.82	1.05	0.98	0.83	0.73	0.64	0.66	0.57	0.69	0.69	0.85	1.08	0.73	0.76	0.76	0.78	0.76	0.66	1.03	0.94	1.16	0	1.01	0.57	0.69	1.32	1.67	2.06	0.96	1.52	1.13	2.36	1.49	0.8	1.15	0.64	0.57	0.32	0.78	0.72	1.15	1.23	0.64	0.55	0.91	1.32	0.92	0.8	0.87	1.5	1.1	0.91	0.88	0.7	0.78	0.7	0.5	1.19	0.98	1.09	0.32	0.5	1.2	0.5	1.13	0.98	0.67	0.54	0.55	0.49	0.84	3.27	1.65	1.39	1.1	0.59	0.75	1.54	1.03	0.87	0.78	0.44	0.91	0.68	0.99	0.86	3.06	0.56	0.77	0.57	1.43	1.31	0.45	0.73	0.71	1.21	0.69	1.6	1.2	0.97	0.76	0.43	0.85	0.71	0.82	0.88	1.02	0.17	0.89	0.75	1.17	1.31	0	1.12	0.73	0.77	0.88	1.01	0.68	0.56	1.46	0.48	0.31	0	1.25	0.73	3.24	1.01	1.58	1.13	1.15	0.96	0.63	2.03	1.01	0.95	1	1.74	0.76	1.05	0.95	0.78	0.94	0.76	1.82	0.71	0.55	0.9	1.15	1.07	2.16	0.95	0.97	0.63	0.8	1.12	0.81	0.95	0.77	0.94	0.81	1.08	0.95	0	1.17	1	1.03	1.2	0.86	0.98	1.21	1.89	1.11	0.23	0.77	0.67	0.73	0.2	0.41	1.09	0.99	0.78	0.84	1.43	0.86	0.94	1.86	1.21	0.76	0.55	0.45	1.05	0.63	0.8	0.39	1.18	0.87	0.92	1.71	0.88	0.55	1.03	1.06	0.52	0.87	0.81	1	1.15	0.73	1.29	1.07	0.44	0.82	0.63	0.98	1.46	0.53	1.14	0.61	1.22	1	0	1.52	0.55	1.2	1.67	1.29	0.59	0.58	0.98	1	3.06	0.34	0.52	0.59	2.78	0.33	1.03	0.85	1.02	0.87	0.12	0.83	0.58	0.67	0.57	0.54	0.15	0.89	0.68	1.54	0	0.88	1.3	1.56	0.45	0.72	0.73	0.71	0.93	1.98	0.64	1.02	1.61	1.42	0.61	0.88	1.02	1.6	0.6	0.94	0.89	0.79	1.1	4.16	0.48	0.89	1.06	1.05	0.78	1.08	1.77	1.18	0.66	0.77	0.91	1.11	1.01	0.55	0.81	0.79	0.59	0.71	0.79	1.08	0.86	2.95	1.13	1.55	0.1	1.79	1.6	1.02	1.2	0.44	0.86	0.88	0.48	0.96	0.08	0.51	0.8	0	2.21	0.39	0.92	0.95	0.85	0.94	0.8	0.79	0.75	0.74	0.5	1.31	1.51	0.46	1.67	0.67	0.72	0.69	0.77	0.22	1.04	1.8	0.78	1.09	0.95	1.74	0.6	0.56	0.87	0.33	1.17	0.62	2.16	0.68	1.05	0.58	0.86	0.83	0.82	0.78	0.81	1.37	4.08	0.47	1.03	0.79	0.65	0.62	1.83	1.05	1.09	1.18	0.53	1.59	0.68	1.52	0.55	0.76	1.22	1.4	1.38	0.61	0.4	0.59	0.85	1.07	1.2	0.38	1.11	2.14	1.32	0.67	1.11	1.21	1.35	3.18	0.89	1.47	0.65	1.01	0.42	0.79	0.32	1.24	1.27	0.96	0.7	1.02	0.28	1.08	0.72	0.74	1.47	1.19	1.07	0.58	0.66	0.57	1.4	1.11	0.65	0.51	1.29	0.69	1.01	0.8	1.04	0	1.55	0.76	0.99	0.63	0.87	1.02	0.57	0	1.85	0.57	0.39	0.36	1.31	3.6	0.9	0.82	1.44	2.96	0.8	1.38	0.49	0.08	0.75	0.98	0.79	1.4	0.4	0.86	1.29	1.12	1.62	0	0.73	0.99	1.79	1.06	1.1	0.97	1.16	0.64	0.93	0.67	0.88	0.32	1.71	1.07	1.03	0.63	0.74	0.78	0.63	0	1.24	0.84	1.01	0.98	1.17	0.83	0.59	0.9	0.72	0.71	0.68	0.3	0.88	0.91	0.35	0.88	0.94	0.7	0.77	0.35	1.03	0.6	1.58	1.6	1.33	4.6	1.16	1.03	0.85	0.85	1.02	0.71	1.37	1.07	1.18	2.01	1.29	0.86	1.8	0.82	0.96	1.27	0.3	0.79	0.39	0.56	0.59	0.35	1.21	0.43	0.44	0.45	0.68	0.46	0	0.84	1.03	1.27	1.2	0.22	0.82	0	0.83	0.82	1.03	0.63	0.33	1.19	0.85	0.99	1.67	0.88	0.37	0.81	0.94	1.08	1.78	0.49	0.83	0.83	1.03	1.34	1.09	0.86	1.1	0	0.87	0.87	1.56	0.89	0.41	0.99	0.57	1.4	1.35	1.18	1	1.37	1.25	0	1.27	1.4	0.53	0.53	1.18	0.96	1.08	0.24	0.78	0.72	1.19	1.84	1.1	1.87	1.35	0.06	1.17	0	1.87	0.58	1.09	0.65	1.12	0.64	1.05	2.67	2.08	1.12	1.32	0.88	1.75	1.15	1.22	0.91	2.03
20	BAT00051	3.13549	4	21	59	15.04	26	92	348	417	150	68	62	30	28	87	22	392	698	NA	86	NA	65	1.4	16	NA	9.8	8	NA	5.3	105	14.4	1.1	138	3.9	103	23	0.75	101	13	4	2.35	0.78	3.6	87	15	24	0.3	0.1	128	53	70	47	4.12	99	197	36	59	6.5	38	31	NA	NA	NA	8.7	1.19	6.59	3.98	12.5	34.8	87.4	31.4	35.9	293	11.5	9	0.2	0.01	49.8	38.8	8.5	2.1	0.6	3.28	2.56	0.56	0.14	0.04	10.3	0.9	1	39	65	149	16	388	760	2	7	91	230	48	2	20	616	18	13	5	136	1	0	1	25	1	272	55	66	188	30	240	67	52	100	49	51	2	5.39	0.5	0.005	0.23	0.01	0.07	0.01	0.01	0.03	0.02	0.01	0.01	0.04	0.025	0.3	0.15	0.06	0.025	0.12	0.14	0.03	0.02	0.05	0.04	0.05	0.05	0.01	0.01	0.02	0.03	0.02	0.01	0.01	0.01	0.02	0.06	0.01	0.03	0.07	0.03	38	44	6	0.2	1	6	0	0	1.034	6	19	11	0.2	24	17	31.1	NA	NA	28	NA	NA	20	1	NA	2164	NA	NA	NA	NA	NA	NA	NA	NA	NA	NA	NA	NA	NA	36.6	61	18	100	60	100	86	1.55	63	159	54	162.8	55.1	20.8	1.58	NA	NA	NA	83	NA	NA	NA	NA	NA	NA	NA	NA	NA	NA	-1.37	-2.08	-3.46	-2.75	-4.58	-0.02	-0.94	-2.45	-0.72	-1.1	-1.41	-0.13	-0.92	-0.35	-8.25	-5	-4.34	-3.04	-1.16	-0.27	-1.38	-2.58	-3.32	-2.82	-0.98	-0.7	0.83	-1.54	2.52	-0.61	0	-3.02	2.01	-4.95	-0.33	0.66	-3.45	1.27	-0.77	1.6	-1.1	6.71	-2.96	-0.53	-3.05	-2.46	-3.28	-9.67	-7.87	-0.38	-3.22	-3.07	-1.98	-1.74	-4.18	-1.08	-2.66	-2.09	-1.98	-4.24	-1.69	-0.25	-2.45	-1.23	-1.1	-3.01	-5.14	-0.71	-1.9	-0.44	-3.85	-2.53	1.77	-1.08	-0.97	-2.42	-1.86	-1.9	4.61	-1.04	3.03	0.4	3.41	-0.42	1.45	-2.07	-3.56	-4.1	0.02	-1.79	2.07	-0.19	-1.78	-1.2	-0.81	-2.67	2.54	-1.57	-4.94	-3.13	-1.99	-0.96	-2.96	4.81	-3.78	0.51	-6.7	-2.67	-1.26	-3.87	1.43	-2.89	-3.26	1.85	-2.23	-3.55	-2.88	2.12	-0.99	-3.78	0.89	-2.85	-3.74	-2.35	-0.98	0.65	-4.73	-3.2	-6.15	4.41	0.63	-2.53	0.58	-3.03	-0.43	5.7	-1.79	-1.51	-0.99	-1.3	-0.9	-0.4	-1.29	-2.76	-2.66	-10.9	-3.49	3.94	0.27	-4.36	-2.08	-1.2	-1.95	-0.73	-5.33	-3.08	-3.46	-6.09	-1.59	0.05	-6.45	-6.18	-0.44	-0.72	-2.04	-2.22	-1.95	-1.89	-3.37	-3.29	-4.73	-1.89	-1.7	-1.54	-0.09	-0.22	-1.36	-4.79	-3.1	0.63	-1.44	-1.76	-1.14	-3.02	-0.39	-1.79	-4.44	-2.78	-1.97	-1.06	-4.26	-1.91	-4.64	1.54	5.31	-1.69	-0.95	-5.67	-3.35	2.69	-1.01	-7.25	0.58	-3.56	-1.4	-5.91	-2.87	-4.56	-0.32	-2.4	-4.33	-3.74	-0.86	1.89	-1.34	0.71	-1.03	-4.58	-1.35	-0.37	-0.02	0.43	-0.56	-0.94	2.79	-0.44	-2.96	4.19	-4.01	-7.35	4.99	-1.09	-2.57	-1.33	-2.93	-1.09	-1.19	2.02	-5.98	-2.02	-2.86	0.21	-0.76	-0.71	-0.65	-0.01	-2.02	-1.05	-2.56	-0.07	-3.93	7.36	-4.16	-3.27	-3.56	-2.84	-1.65	-0.56	-3.72	-0.31	1.64	-4.48	4.12	-1.31	-0.59	-0.98	-0.35	-3.61	-0.83	-0.86	-1.1	-2.93	0.04	-1.77	-0.12	6.48	-0.57	-0.27	0.27	-1.21	-1.41	-3.54	-5.46	-3.78	-3.26	-2.81	-0.44	-2.41	-0.41	-0.81	1.16	1.03	-2.78	-5.27	-0.06	-0.7	1.28	-6.54	-0.61	0.05	-0.29	-3.86	4.94	0.67	-1.12	-0.13	-1.54	-0.04	4.43	-5.63	-2.27	-0.63	-1.1	-3.2	-2.08	-0.06	-2.96	-1.97	0.12	4.18	-6.75	3.64	1.9	-0.53	-2.79	-4.86	-1.48	-0.54	-2.18	-0.51	-0.01	-1.06	-0.85	-2.35	4.47	-0.76	-2.01	-4.31	0.09	0.68	-0.05	-3.45	-1.72	1	0.03	-1.97	-0.83	-1.03	-1.92	-2.25	-1.21	-2.55	-2.16	-0.62	-1.99	-4.05	-0.31	-0.02	0.07	-2.1	-3.72	3.28	-0.34	-2.47	-3.92	-6.62	-0.72	-0.82	-0.75	-3.71	3.11	-4.11	1.22	-6.33	-2.24	-0.48	-0.61	-1.84	-0.11	-1.49	-1.96	-0.67	-1.11	5.97	-2.39	-0.21	2.27	-4.61	-5.62	-0.92	0.2	-1.43	-3.53	3.78	-6.84	-0.91	-0.26	4.13	-0.24	0.46	-1.81	-1.37	-2.56	-2.1	-1.55	-1.07	-0.72	-4.94	1.28	1.03	-0.92	-0.74	-1.65	-1.07	-1.96	-0.02	0.54	-1.64	-1.19	4.99	-0.44	-1.85	0.24	-1.88	-3.48	-4.62	0.33	-0.35	1.82	3.71	-0.71	1.99	0.31	-1.99	-0.56	0.31	1.32	6.17	0.36	-5	-1.12	-1.86	-4.18	-0.55	-3.56	0.4	1.37	-2.38	-0.33	1.21	0.26	-3.42	-0.67	0.95	-2.96	-3.84	-4.44	-1.94	-1.75	-1.42	1.55	-2.97	-2.71	-1.78	2.51	-1.15	3.81	-0.34	2.31	-1.22	-1.69	-4.48	-5.52	2.67	-1.3	-2.77	-0.19	-1.71	-1.37	1.42	-1.96	-1.31	1.18	3.74	0.1	-1.56	-2.44	0.51	-2.5	1.88	-2.58	-4.87	-1.04	-0.28	-1.26	-2.09	-0.16	-0.62	-2.5	2.27	-0.8	0.12	-3.33	-3.1	-2.31	0.49	-1.6	-0.44	0.27	-2.9	-4.18	0.03	-2.16	-0.42	0.31	-5.29	-3.94	0.62	-0.49	-2.52	0.78	-4.06	-0.19	2.24	-0.6	-4.48	-1.36	-0.16	-2.32	-0.9	-2.39	-1.44	-1.42	-3.17	-2.66	-5.01	2.06	0.97	-6.04	-0.8	0.11	-1.1	-4.8	-3.41	0.69	-4.61	-1.29	-2.8	4.71	0.15	-2.71	-1.5	-4.88	-0.87	-2.19	0.72	1.2	1.72	-0.63	-0.2	0.17	-2.09	-4.08	0.52	-2.36	-2.31	0.12	-3.54	-0.78	2.55	-1.95	-1.15	-0.5	-1.6	0.2	0.8	1.58	3.17	-1.19	-0.13	-3.61	-3.31	-3.44	-3.63	-0.26	-1.8	-3.96	0.05	-3.34	2.14	4.21	-0.82	6.44	0.15	2.9	-1.59	-3.21	-0.56	-1.35	-1.08	3.06	-1.35	0.7	0.92	0.15	4.32	-0.51	-1.29	5.16	4.14	-0.51	-1.13	0	-2.61	0.89	-0.86	0.78	4.74	-1.77	-0.66	-3.5	-2.62	4.03	0.83	-7.02	-5.56	-1.05	-0.28	-1.16	-1.72	-2.41	2.15	1.18	-1.3	-6.53	-3.17	-3.46	-0.83	-0.08	-0.61	4.55	-1.16	-0.81	-2.24	-0.51	0.48	-2.87	2.9	2.46	3.38	-3.16	1.5	-3.68	0.54	-4.21	-2.47	-1.67	-0.36	-1.87	-0.32	0.34	3.64	0.21	0.3	-4.67	-0.97	-1.18	-2.14	-0.73	-3.18	-0.85	-0.02	-2.34	-2.24	0.11	0.02	1.8	-0.31	-2.35	-1.46	-1.41	3.42	0.04	-3.51	-0.65	-1.53	-0.29	-0.49	-1.12	1	-2.51	-0.84	0.17	-1.39	-1.37	-3.32	-1.08	-0.49	-2.25	2.89	4.18	0.12	1.27	2.88	0.84	-1.54	-3.28	0.07	1.55	-0.42	3.58	-1.55	0.75	-4.44	-3.54	1.28	-3.15	-0.54	-4.31	0.3	-1.63	-0.19	0.33	0.08	0.29	0.68	-1.22	-1.57	-1.21	-4.56	0.73	-3.75	-5.23	-4.44	-0.05	-0.3	-1.86	-2.13	-3.53	-4.72	4.17	-2.52	0.09	-0.97	-1.09	-2.26	-0.61	-1.07	0.18	-1.8	-0.17	-1.23	-0.97	0.95	-0.6	-2.76	-0.82	-1.24	1.69	-0.45	-0.28	-0.98	2.28	-0.13	-2.93	-0.56	-7.56	-7.79	-4.22	-7.52	-1.7	-4.45	-4.18	-5.58	-7.15	-3.6	-1.31	-1.48	0.93	-2.93	0.39	-5.61	2.67	-5.54	-6.9	-5.89	-2.84	-2.58	0.05	-4.04	-3.26	-2.31	-6.47	-4.39	-5.51	0.74	-4.81	-4.76	-3.23	-4.87	-0.52	0.86	-2.54	-5.71	-4.22	-4.26	-4.86	-5.45	-1.09	-4.24	2.18	5.74	-1.63	2.78	0.96	-2.88	2.08	-0.48	-1.64	1.12	-2.6	-2.19	-4.09	2.14	0.01	1.29	2.43	1.46	-1.24	-2.32	-5.24	-1.34	-5.45	2.52	-2.7	0.78	-0.23	-0.66	-2.42	-2.87	-0.51	-0.77	3.54	-0.71	3.25	-0.46	-3.13	-1.63	-2.12	-0.96	-4.88	2.16	-5.55	-4.91	-5.03	-2.03	0.72	0.23	-1.95	-6.03	-2.33	-5.02	-1.86	-6.04	-1.73	-3.25	-3.15	-0.1	1.66	-1.19	1.66	-1.61	-0.82	-1.96	1.01	-0.08	-4.1	-2.79	-3.13	0.89	-0.58	-0.64	-2.58	-3.86	-4.09	-1.98	-1.97	0.96	-0.82	-4.43	-4.03	-1.23	0.29	-5.58	0.03	-7.17	1.85	-2.19	-2.62	-10.3	-1.1	-1.41	-0.95	-4.97	-0.33	-1.21	-0.91	-1.16	-4.63	-0.08	-3.49	4.33	-0.7	-3.24	-3.38	-6.28	0.46	-0.63	-5.69	-3.85	-1.52	-1	-2.1	-0.78	-0.5	0.06	-0.8	-5.68	-1	-0.33	0.09	-3.91	-7.71	-4.43	0.96	-0.85	-1.01	-3.13	-5.17	-3.85	-0.42	-4.35	-1.07	-0.91	-1.13	-4.16	-7.05	-2.45	-6.6	3.2	1.61	-6.52	-0.2	-2.3	-3.79	-0.47	2.34	2.88	-1.7	-0.94	-0.12	-3.39	-3.07	-0.63	0.09	-2.52	-3.6	-6.36	1.36	-2.2	-1.82	1.9	2.08	-1.5	-5.46	-1.22	-2.65	-1.01	-4.22	-0.5	-3.45	-6.58	-1.57	-4.46	-3.28	-0.83	-5.3	-2.56	-4.81	-0.15	-0.55	-3.23	3.45	2.05	-1.23	-0.89	-3.38	4.97	-0.38	-0.85	-4.33	-0.46	-3.95	2.32	-1.36	-4	-1.62	1.07	-0.04	-1.39	-7.48	-1.04	0.78	-0.62	-1.52	-1.25	1.18	-0.35	-9.99	-0.77	-6.57	-1.31	0.13	-2.95	0.15	2.5	-1.61	-0.19	-2.93	-1.53	-1.53	-0.74	-5.04	-3.41	-1.58	-3.28	-4.61	0.09	-3.42	-0.31	-2.98	-0.36	2.56	-0.8	3.88	-4.48	-5.24	-0.82	0.35	-1.07	-2.48	-1.37	-2.03	-1.87	-1.84	0.34	-0.94	-1.32	-7.55	-2.85	-2.98	-0.47	-0.59	-0.99	5.02	1.78	0.53	0.26	-0.88	-0.64	0.03	-1.35	-3.98	2.37	-3.99	-0.68	-0.44	-3.24	-0.19	-1.44	1.39	-3.27	0.16	0.85	-4.84	-6.82	-3.82	-0.55	0.84	4.35	-5.39	-0.27	-1.59	2.04	-2.02	0.81	0.15	-1.51	-5.91	1.61	4.04	-2.03	-0.35	-1.53	-3.25	-0.15	-3.24	-0.79	-5.38	-2.63	-1.92	-7.23	-1.46	-5.05	-5.34	-3.72	1	0.02	-0.63	0.57	-3.63	-3.66	-3.95	1.3	-6.36	-2.82	0.01	-3.98	4.9	-6.44	-0.57	0.88	-0.6	-4.43	-2.12	-0.08	-2.91	-6.52	0.67	-6.36	-1.15	-0.89	2.08	1.89	-4.69	1.42	-1.24	-4.96	-0.95	-1.98	-3.72	-5.98	-5.51	-5.47	-3	3.12	-3.08	-2.27	-3.5	-2.59	-1.11	0.67	2.83	0.08	-4.43	-4.14	-2.85	-2.99	-1.39	-4.04	-0.29	-4.33	-3.66	-0.85	-4.74	-5.19	2.42	0.78	5.11	0.06	0.78	-4.69	-2.11	-1.82	1.49	0.24	2.82	-1.56	0.22	-0.28	3.4	-0.76	1.85	3.58	-0.54	-5.67	-2.47	-1.6	-3.7	-0.72	-6.47	-1.13	-1.55	-1.68	2.85	-2.06	-0.16	-1.83	0.09	0.8	2.03	1.88	0.23	2.8	-0.08	5.47	0.44	-2.6	-4.89	-0.76	0.03	5.33	-1.6	-0.34	-1.86	-5.08	3.82	-4.08	-0.06	5.03	-0.56	-2.27	-0.41	-4.46	3.33	-2.26	-0.82	-1.65	-0.84	0.69	-6.46	-5.15	-4.33	-1.79	-1.3	-0.48	3.01	-3	-2.56	-3.33	-3	-3.78	-7.71	-4.1	-6.21	0.1	-0.16	1.06	-0.88	-5.02	-2.07	3.38	-2.56	-2.32	0.21	-6.91	-3.27	1.94	-0.76	0.01	-6.15	-1.04	-1	-3.92	0.49	0	-1.08	0.63	-2.18	-2.57	-4.6	-2.94	-5.27	3.27	-2.81	0.63	-6.49	1.61	5.86	4.92	6.16	-0.67	-1.88	-5.15	-3.34	1.12	-2.1	0.12	-4.16	-1.47	-1.51	-3.95	-2.65	-2.99	2.72	-0.13	-3.39	-2.2	-2.65	-0.59	-2.91	-0.17	-2.83	-4.64	-2.86	-4.58	-5.28	-0.93	-0.63	0.08	0.89	-2.51	0.56	-1.26	2.01	0.68	-4.26	-4.11	0.09	-4.13	-4.53	-1.01	0.06	-2.28	-3.17	0.45	-2.15	1.09	-0.26	-1.19	-2.21	-2.58	6.82	-1.42	6.19	3.37	-2.91	0.71	2.26	3.95	-1.3	-1.7	2.13	2.95	-0.26	-4.15	-2.15	-1.02	1.45	-1.52	-3.7	-4.28	-0.5	1.17	-3.42	-1.48	-3.78	-0.94	1.26	-1.35	0.11	2.79	-4.45	-0.85	3.17	-0.5	1.65	-0.93	-5.73	-2.93	-0.08	-2.67	3.99	6.39	-2.6	0.7	3.11	0.51	-1.75	-0.71	-4.04	-3.34	-2.95	-3.89	-4.29	0.2	3.14	-0.89	-0.86	-1.18	-2.77	-1.3	-6.7	-5.46	-2.19	3.36	-7.36	-0.62	0.32	-2.97	-1.77	-1.27	3.24	1.1	-0.94	-0.03	3.63	2.03	-3.7	2.03	0.7	2.91	-5.6	-3.86	-3.9	-1.25	0.35	-1.09	-0.59	0.88	-0.43	-4.98	-1.46	-3.34	-3.66	-0.12	-0.54	-4.72	-2.71	-2.31	-0.15	-2.97	-5.32	0.86	-0.35	-3.87	-1.79	-1.84	0.19	-2.49	0.24	-1.33	-1.13	-0.66	2.4	-6.88	-3.81	-0.24	-2.62	-2.91	-0.05	0.01	-1.69	-7.78	-0.04	-2.21	-1.68	1.13	1.17	0.96	0.79	1.02	1.26	1.17	1.45	0.76	0.89	0.84	1.42	0.93	1.34	0.89	0.92	1.57	1.1	1.2	1.26	1.13	1.79	0.99	1.18	1.03	1.34	1.16	0.9	0.79	0.72	0.82	0.78	1.19	1.13	1.06	1.63	0.8	1	1.24	0.89	1.29	1.07	1.19	1.13	1.16	0.97	1.1	1.21	0.54	1.15	0.62	1.05	1.11	0.9	0.87	0.93	1.05	0.98	1.09	1.03	1.32	1.21	0.83	1.24	1.05	1.19	1.26	1.09	1.02	3.44	1.38	0.58	0.42	0.73	1.06	0.83	0.3	0.62	1.78	1.27	0.81	0.83	1.35	0.92	0	1.54	1.51	1.46	1.49	0.22	0.24	0.27	1.01	0.73	0.67	0.76	1.82	0	0.58	2.79	0.93	1.09	1.08	1	0.94	0.91	0.88	1.02	0.39	1.13	0.51	0.88	0.6	1.29	0.1	1.09	1.06	0.4	0.7	0.55	0.58	0.87	17.34	1.16	0.54	0.74	0.26	0.36	0.76	1.37	0.98	0.5	1.16	0.75	0.37	0.45	0.86	1.59	0.79	0.67	0.85	0.91	0.14	1.3	0.91	0.68	1.2	0.27	1.06	2.57	1.12	0.81	0.93	1	0.95	0.97	0.85	0.68	0.78	0	0.67	1.02	1.76	1.72	0.83	0.77	1.41	1.03	0.33	1.25	1.15	2.3	0.86	0.89	0.61	1.09	0.73	0.85	0.83	0.41	0.78	1.04	0.87	0.85	1.12	0	0	1.32	0.98	1.15	0.95	1.41	1.57	0.66	1.26	0.67	1.29	1.11	1.53	0.78	0.88	0.95	0.29	0.28	0.72	0.79	0.65	0	1.3	0.9	0.8	1.17	1.03	0.95	1.22	0.88	0.93	1.2	0.88	1	1.23	0.79	1.44	0	1.22	0.66	1.34	0.87	0.92	0.49	0.46	0.29	0.91	0.75	0.69	1	1.11	0.77	0.73	1.11	1.07	0.63	0.8	0.96	0.93	0.39	1.77	0.32	0.64	0.91	0.29	1.1	0.85	0.89	1.21	0.97	1.31	0.75	0.85	0.81	0.94	1.33	0.95	1.78	1.17	6.47	0	0.93	1.11	0.55	1.09	1.57	0.96	0.7	0.82	0.62	0.85	3.11	0.36	0.57	1.2	0.98	0.82	0.63	0.44	0.67	0.64	0.79	0.77	0.85	1.06	1.06	1.13	0	1.32	0.86	0.83	0.86	0.59	1	1.2	0.5	1.3	0.4	0.37	0.47	0.39	0.97	1.25	1.14	1.08	0.45	0.6	0.99	0.84	0.84	1.13	0.97	0.67	0.86	0.63	1.6	0.76	0.37	0.89	0.94	0.3	0.53	0.7	0.71	1.26	0.81	0.89	1.25	0.93	1.04	0.81	1.21	2.06	0.7	1.06	1.2	1.54	1.11	1	0.65	1.33	0.97	0.13	0.7	0.87	1.73	1.21	0.32	1	1.33	1.02	0.79	0.14	0.26	0.81	0	3.24	1.19	0.88	0.77	1.21	1.04	0.95	0.61	1.34	0.59	1.26	0.99	1.15	0.61	0.86	0.58	1.06	0.68	0.46	0.81	1.32	1.39	0.65	1.22	0.71	1.08	1.2	1.03	1.03	1.02	1.29	1.19	0.52	0.39	0.9	0.93	1.11	1.51	0.86	1.18	1.21	1.11	1.22	0.81	1.42	0.98	1.01	0.38	1.18	0.87	0.91	1.22	0.52	0.73	1.39	1.67	1.08	0.98	0.81	1.29	1.22	0.51	0.55	0.3	0	1.38	0.72	2.24	0.53	0.52	1.89	5.02	0.44	0.8	2.32	0.91	0.67	1.12	1.34	0.9	0.49	0.4	0.59	0.66	0.79	0.45	0.83	1.04	1.1	0.79	1.03	0.62	0.7	0.75	0.99	0.97	0.98	0.81	0.7	0.55	0	1.48	0.57	1.05	0.73	0.94	0.64	0.8	0.83	0.78	1.86	0.52	0.6	0.9	0.36	0.62	0.84	0.9	0.65	0.57	1.84	0.77	0.71	1.58	0.68	0.61	1.12	0.96	1.26	0.81	0.43	0.96	0.96	0.34	0.94	1.16	1.23	0.91	1.23	1.25	0.21	1.07	1.03	0.86	0.59	0.77	1.06	0.97	1.23	1.03	1.3	1.12	1.64	0.71	2.31	1.29	1.27	1.16	1.28	0.44	0.87	0.92	1.8	0.83	0.7	0.65	0.9	1.5	0.96	0	0.84	0	1.07	1.61	0.75	0.42	0.82	0.56	0.56	0.64	1.98	0.9	0.75	1.28	0.43	0.75	1.18	0.93	0.01	0.69	1.07	2.17	0.78	1.01	1.36	0.35	0.93	1	1.23	0.59	1.26	1.03	0.99	0.53	0.92	1.21	0.65	0.76	1.11	1.29	0.58	1.89	0.27	0.98	0.89	0.29	1.24	0.72	0.69	0.41	0.55	0.91	0.96	0.92	0.65	1.19	1.74	0.37	0.52	2.05	2.3	0.62	1.17	0.48	1.09	1.29	0.75	0.98	1.97	0.61	0.84	0.41	0.47	0.96	0	0.82	1.11	0.67	0.99	0.77	1.02	1.13	0.8	0.97	0.75	2.27	1.25	0.95	0.73	0.63	1.24	0.78	1.07	0.06	0.91	1.42	0.88	0.72	0.86	1.13	1.02	1.77	0.63	0.64	0.62	0.86	0.71	1.04	0.59	0.8	1.14	0.65	1.04	0.72	1.02	0.97	0.55	0.63	0	0.49	0.53	0.65	0.45	0.97	1.15	1.01	0.47	1.04	1.31	1.09	1.79	0.86	0.82	1.06	1.03	0.89	1.57	1.27	0.76	0.88	1.42	0.23	0.96	0.86	0.59	0.93	0.92	1.05	0.93	0.91	1.01	0.76	1.18	1.09	1.19	1.15	1.06	1.4	0.98	0.89	1.25	1.29	0.67	0.47	0.72	0.83	0.88	1.08	0.41	0.89	0.73	1.04	1.17	1.03	1.19	0.81	1.56	0.71	0.76	0.92	1.29	1.41	1.19	0.92	0.91	1.57	0.67	1.99	1.46	0.57	1.25	0.51	0.7	0.61	0.49	1.17	1.37	1.18	0.79	0.62	1.14	1.14	0.97	0.83	0.61	0.84	0.88	1.19	1.18	0.81	0	0	0.65	1.09	1.11	1.13	0.73	0.93	1.12	1.36	1.02	0.72	0.67	0.85	1.08	0.61	1.92	0.8	0.9	1.06	0.92	1.62	1.06	0.95	0	0.79	1.06	1.22	0.64	0.94	0.19	0.94	0.48	1.07	0.76	0.77	0.77	1.23	0	0.58	0.83	0.79	0.97	0.9	1.35	1.05	0.59	1.38	1.14	0.61	1.31	1.28	1.63	1.15	1.58	0.93	0.69	0.87	0.68	0.84	1.03	1.17	1.43	1.82	0.9	0.89	0.61	1.2	0.61	0.34	0.86	0	1.16	1.04	0.74	1	0.6	0.41	0.94	0.72	0.9	0.94	0.98	1.28	0.89	0.96	1	0.87	0.89	0.6	1.99	0.89	0.55	1.18	1.27	1.02	0.37	0.35	0.49	0.54	0.87	0.68	1.11	1.3	1.5	0.79	1.42	1.16	1.08	0	0.94	0.87	0.94	1.03	0.11	0.99	0.09	0.98	0.25	0.8	1.55	0.86	0.93	0.03	1.16	0.79	0.96	0.87	0.61	0.42	0.96	1.15	0.55	1.21	1.71	1	1.06	1.2	2.92	0.8	0.88	1.06	0.85	1.14	0.52	1.01	1.09	1.43	0.88	0.64	0.99	1.41	1.05	0.66	0.82	0.71	1.11	0.99	0.69	0.52	1.13	0.86	1.12	2.6	1.42	0	0.78	0.83	1.09	0.83	0.69	1.03	1.22	0.86	1.01	0.6	0.88	0.51	1.04	1.19	1.19	0.97	0.57	1.84	0.51	0.53	0.97	1.04	0.92	0.87	1.18	0.81	0.88	1.41	0.67	1.44	1.02	0.27	1.04	0.36	1.22	0.94	1.41	0.98	1.05	1	1.01	0.08	0.79	1.11	0.96	0.87	0.83	0.89	0.67	0.56	0.6	1.32	0.63	1.48	1.08	1.18	1.71	1.42	0.86	0.83	0.18	0.74	0.85	0.95	1.04	0.95	0.66	1.35	0.72	0.89	1.21	0.58	0.78	0.5	0.79	0.95	1.14	1.19	1.09	0.59	1.36	1.07	0.21	1.08	1.19	1.92	1.84	2.27	0.58	1.04	0.61	1.57	0.68	0.68	0.34	0.65	1.16	0.8	0.5	1.3	0.29	0.95	0.51	0.94	0.78	1.1	1.01	0.5	1.52	0.75	1.48	1.71	0.63	0.72	1.22	0.83	0.85	0.56	0.84	0.77	0.05	1.3	1.55	0.9	1	0.95	0	1.24	0.69	0.7	1.2	1.19	0.51	0.59	0.71	1.27	0.83	4.19	1.31	0.53	0	0.91	0.32	1.09	1.28	0.84	1.86	0.94	1.07	1.02	0.64	1.04	0.5	1.02	1.45	1.14	0	0.74	1.03	1.47	1.53	0.88	1.1	1.15	0.97	0.38	0.62	1.31	0.84	0.99	1.01	0.36	0.87	0.74	1.12	1.51	0.81	0.69	0.74	1.32	0.59	0.71	0.75	2.81	0.89	1.25	1.21	0.57	0.78	0.9	0	0.12	0.53	1.28	1.46	1.14	0.51	0.84	1.01	1.13	1.57	0	0.76	0.76	0	0.89	1	0.65	0.58	1.93	1.13	0	1.37	0.91	1.08	0.49	0.84	2.19	1.13	1.06	1.55	0.36	0.49	0.84	0.4	1.09	1.01	1.16	0.75	0.47	0.65	1.06	1.11	0.97	2.29	1.38	0.63	0.66	0.75	1.24	1.16	0.97	0.54	0.76	0.11	1.12	0.35	1.47	0.75	0	0.53	1.03	0.78	1.04	1.13	0.71	0.35	0.14	0.66	1.07	0.37	0.33	0.3	0.72	1.29	0.62	0.78	1.03	0.58	1.23	1.34	1.08	1.01	1.13	0.69	1.68	0.96	0.94	0.98	1.01	1.28	0.84	0.75	0.62	0.82	1.13	1	0.7	1.02	1.53	1.07	0.89	1.2	0.53	0.51	0.7	0.99	0.75	0.77	0.66	0.52	0.2	2.16	0.8	0.79	0.98	0.8	0.58	1.47	0.81	1.61	1.26	0.84	0.85	1.64	0.94	1.1	1.08	0.07	1.06	0.5	1.64	0.63	0.76	0.87	0.94	0.52	0.41	0.65	0.68	0.63	0.71	0.01	0.9	0.35	0.56	1.17	0.89	0.47	1.29	0.99	1.28	1.06	0.56	0.53	0.66	0.69	0.86	1.43	1.7	0.81	0.77	0.89	1	0.67	0.95	0.65	1.02	1.03	0.99	0.25	0.78	0.62	1.15	0.63	1.08	0.76	1.13	0.61	1.07	0.8	0.52	1.17	1.37	1.37	1.83	1.46	1.43	1.37	1.09	0.05	0	1.82	0.99	0.87	0.92	0.86	0.75	1.35	0.55	0.64	1.36	0.78	1.44	1.08	1.11	1.06	0.62	2.1	0.71	0.66	0.76	0.82	1.05	1.26	1.16	1.37	0.48	0.68	0.25	1.39	0.74	0.81	0.86	0.87	0.97	1.12	0.81	1.1	1.04	1.16	1.59	0.31	1.6	1.26	1.22	0.73	0.72	1.32	1.26	0.36	0.42	0.91	1	0.65	2.23	0.54	0.94	1.02	0.62	0.89	0.91	0.5	1.54	1.11	0.98	0.65	0.8	0.8	0.61	0.84	1.74	0.77	0.71	0.65	0.3	0.74	0.13	0.96	0.98	0.65	0.78	0.74	1.1	1.02	0.99	0.04	0.96	0	0.83	0.38	0.63	0.82	1.1	0.89	0.95	0.77	1.32	1.15	0.5	1.21	1.08	1.11	0.63	0.63	0	1.09	2.41	1.81	1.01	0.74	1.04	1.01	0.78	1.13	1.09	0.87	0.82	0.76	0.44	1.02	0.88	0.58	0.55	1.42	0.95	1.22	0.97	0.94	0.97	1.05	9.78	0.63	0.56	1.44	1.08	0.91	0.83	0.78	1.14	0.92	1.46	0.9	1.12	0.64	0.89	1.49	0.66	0.78	1.36	1.04	0.9	0.98	3.36	0.75	0.68	0.77	0.44	1.64	0.4	0.65	1.13	0.89	0.83	1.25	0.41	0.78	1.05	0.88	0.8	0.84	1.14	1.33	1.05	0	0.94	0.8	1.06	1.37	0.6	2.02	2.15	1.9	3.55	1.34	2.22	1.34	0.55	1.42	3.65	0.94	0.6	0.87	0.99	0.9	0.79	0.77	1.01	0.91	0.74	0.95	0.9	0.53	0.96	1.01	0.83	0.2	0.19	1.07	4.2	0.85	1.9	1.16	2.58	3.29	0.99	0.9	0.68	0.97	0.9	0.74	0.64	0.45	1.44	0.92	0.94	0.82	1.24	0.95	1.01	1.28	0.72	1.18	0.55	0.9	1.09	1.21	0.88	0.68	1.15	0	0.56	0.65	1.14	0.55	0.87	0.93	1.02	0.41	0.97	0.66	0.7	0.69	0.78	1.03	0.99	0.66	0.89	1.38	0.58	0.49	0.94	1.39	1.09	1.35	0.87	0.35	8.64	0.61	1.45	1.46	1.25	1.12	0.45	1.02	1.07	1.19	0.89	0.98	0.71	1.02	0.96	1.65	0.97	1.37	1.08	0.96	1.08	1.32	1.86	1.26	0.43	0.82	1.87	1.1	1.24	0.83	0.25	0.66	1.48	1.52	0.81	0.38	0.43	0.79	1.79	0.36	1.03	1.8	1.96	4.13	1.2	1.22	3.36	1.09	1.25	1.21	1.15	0.54	1.14	0.61	1.36	0.89	0.89	1.48	0.86	1.27	1.06	1.37	0.89	0.52	0.24	1.06	1.32	0.7	0.95	0.78	1	0.91	1.08	0.82	1.19	1.1	0.94	1.11	1.72	1.22	1.14	0.74	0.81	1.1	1.01	1.03	1.25	2.05	1.1	1.26	0.85	0.74	0.67	1.17	0.81	1.68	2.04	1.65	0.46	0.6	0.59	0.64	0.84	1.27	1.02	0.79	0.84	1.34	1.28	1.39	0.63	0.91	1.19	0.67	0.86	0.86	0.6	1.48	1.91	0.81	1.49	0.73	0.99	0.96	2.16	1.33	0.62	1.62	1.29	1.17	0.93	0.67	1.23	1.04	0.84	0.37	1.04	1.29	0	0.79	0.83	0.34	0.75	1.4	0.89	1.52	0.79	1.22	1.21	1.2	0.97	0.56	1.18	0.98	1.02	0.7	1.05	0.87	0.73	0.88	0.76	1.22	0.63	0.62	0.68	1.17	0.84	0.45	0.74	0.51	0.57	0.93	1.13	1.26	1.37	0	0.38	0.82	1.35	0.85	1.19	0.72	1.53	0.83	0.21	0.72	2.18	0.7	1.11	0.77	0.86	2.02	0.77	0.61	0.97	0.94	3.13	1.13	0.61	0.7	0.6	0.83	0.87	0.45	1.06	0.8	0.91	1.05	0.61	0.71	1.13	0.73	1.16	1.14	1.57	0.68	0.54	0.68	0.84	1.37	0.85	0.79	0.44	0.58	0.78	1.5	0.34	0	0.79	1.72	1.16	1.24	0.95	0.71	1.16	1.18	1.01	0.92	1.66	0.97	0.4	1.01	1.12	0.95	0.98	0.54	0.83	0.62	0.71	0.34	0.89	1.93	1.68	1.8	1.59	2.36	0.56	0.9	1.35	2.77	0.64	0.89	0.64	0.6	1.45	0.95	0.62	1.14	1.01	0.91	0.04	2.89	3.22	2.59	1.43	0.13	0.77	0.46	0.82	1.23	1.03	0	0.73	0.85	0.96	0.81	1.41	1.03	0.62	0.99	1.37	1.05	1.36	0.88	0.72	0.45	1.7	0.87	0.33	1.23	1.04	0.81	0	1.61	1.35	1.01	0.72	0.86	1.23	1.32	0.78	0.81	1.48	0.77	0.51	0.74	1.19	0.97	0.73	0.81	0.79	1.06	0.48	0.9	1.08	0.64	0.8	0.82	1.1	0.73	0.73	0.53	1.03	1.08	1.1	0.61	0.97	1.53	1.19	0.92	2.04	0.85	1.11	0.35	1.07	0.93	1.39	0.95	0.62	0.77	0.82	0.83	0.35	0.85	1.29	1.18	1.17	0.6	0.22	0.94	1.28	1.12	0.72	0.86	0.52	0.57	1.4	0.64	0.52	0.7	1.47	1.15	1.02	1.59	1.09	1.23	0.77	1.1	2.87	0.75	1.03	0.44	0.73	0.94	0.78	0.75	1.19	0.44	0.9	1.05	1.39	0.71	0	1.08	0.88	0.7	0.9	0.57	0.96	0.88	0.65	0.96	0.61	1.14	1.02	0.57	0.96	0.89	0.26	1.08	0.92	0.97	0.75	0.7	0.85	0.92	0.93	0.35	1.07	1.17	0.8	0.78	0.83	1.18	1.33	0.84	0.81	3.12	0.4	0.99	1.46	0.8	0.65	0.88	0.82	0.85	0.87	0.63	1.03	1.16	0	1.1	0.55	0.83	0.93	0.97	0.44	0.98	1.5	0.49	1.55	1.72	1.06	0.77	1.25	1.17	0.72	1.06	0.72	0.84	0.7	0.76	1.51	0.74	0.76	0.81	1.1	0.44	0.95	0.64	0.85	0.82	0.92	0.65	0	1.55	0.82	1	0.44	1.38	1.27	0.94	1.01	2.14	0.72	0.69	0.53	1.18	0.75	0.11	5.32	0.25	0.65	0.66	0.52	1.33	1.02	0.46	0.59	0.57	0.81	0.76	1.14	1.44	1.12	0.98	1.04	0.93	1.04	1.22	0.9	0.77	1.74	0.66	0	0.8	1.04	1.16	0.9	1.38	1.39	0	0.4	1.96	1.34	0.85	0.65	0.84	0.76	0.91	1.31	0.82	1.56	0	1.24	0.93	1.16	0.69	1.78	1.13	0.83	0.95	1.02	0.86	2.14	1.26	6.71	0.74	1.06	1.56	1.05	1.29	0.9	1	0.55	1.04	0.89	0.79	1.51	0.93	0.53	0.93	1.1	0.91	0.93	1.3	0.88	1.03	1.01	1.17	0.67	0.8	1.4	0.8	1.34	3.4	1.42	0.79	0.85	0.85	0.45	0.51	0.78	1.27	1.38	0.89	0	0.51	0.98	0.69	0.5	0.89	1.11	1.07	2.12	0.85	1.39	0.81	0.8	2.47	0.31	1.25	0.42	0.48	0.61	1.18	1.51	1.02	0.8	1.03	10.66	1.74	1.99	1.44	1.01	1.04	1.57	0.14	0	0.53	1.33	0.44	0.61	0.96	0.36	0.71	0.91	1.82	1	1.04	1.16	0.46	0.7	1.87	1.79	0.58	0.75	0.81	0.86	1.46	0.47	0.8	1.11	0.77	0.35	0.29	0.39	1.14	1.09	0.72	0.52	0.81	0.74	0.86	0.45	0.56	0.41	1.39	0.72	0.84	0.95	1.06	1.03	0.72	1.03	0.79	1.09	0.66	0.64	0.77	1.38	1.02	1.14	0.78	0.91	1.08	0.69	0.39	1.23	0.86	0.72	0.92	0.64	1.38	0.73	0.53	0.86	1.55	0.82	1.29	1	1	0.84	0.38	1.53	0.88	1.17	1.05	1.12	0.93	0.5	1.15	1.08	1	1.07	0.74	0.77	0.86	1.11	1.2	1.2	0.95	0.84	0.07	0.41	0.6	1.08	1.2	0.95	1.24	0.82	0.5	0.39	0.68	0.87	1	1.18	1.01	2.06	1.13	0.8	0.95	0.49	0.65	1.2	1	1.33	0.98	0.73	0.62	0.31	0.53	0.43	0.38	0.54	0.97	0.89	0.27	1.33	0.65	1.13	1.43	1.35	0.6	0.82	1.05	0.91	0.33	0.38	1.63	0.77	0.9	1.05	1.19	0.7	0.99	0.81	1.08	0.83	1.15	1.29	0.94	0.65	0.69	0.46	1.68	1.43	0.78	1.55	0.93	1.1	0.89	0.9	1.54	0.54	1.03	0.46	0.92	1.49	1.02	0.98	0.86	1.17	1.34	0.99	1.42	1.05	0.66	1.08	0.7	0.89	0.03	0.44	1.27	0.78	0.75	0.84	1.19	1.19	1.32	1.12	0.64	0.8	1	0.85	1.08	0.94	1.43	0.49	0.78	0.96	0.95	0.36	0.93	1.3	1.61	0.85	0.91	0.9	0.76	0	0.5	1.19	2.19	1.14	0.91	1.06	0.52	0.76	0.72	1.33	0.65	0.61	0.93	0.38	1.14	1.1	1.18	1.63	0.97	0.49	0.61	0.81	0.8	1.49	0.78	0.72	0.97	0.62	0.58	1	2.07	1.63	1.03	1	1.27	0.37	0.72	0.79	1.15	1.05	0.7	0	1.1	0.85	0.89	0.67	0.59	0.93	0.7	0.83	1.01	1.11	0.81	0.6	1.12	0.66	0.96	1.59	0.66	2.86	1.09	0.98	1.1	1.25	0.77	1.01	0.29	1.45	1.9	2.31	1.49	1.01	0.4	0.98	0.45	0.93	0	0.82	0.63	1.06	0.76	1.25	1.32	0.94	1.41	1.38	1.32	0.49	0.97	0.61	0.48	1.02	1.14	0.56	0.95	0.88	0.39	0.91	1.05	0.98	0.73	0.61	1.01	0.71	0.88	0.68	1.98	1.45	0.82	1.07	0.25	1.07	0.83	1.62	1.05	1.7	0.76	0.86	1.11	1.8	1.01	1.22	1.02	1	2.08	0.65	0.89	0.94	1.15	1.13	2.37	0.94	0.84	0.71	0.48	0.97	0.94	0.7	1.63	0.89	0.91	0.58	0.6	0.78	0.91	0.67	0.51	0.82	0.6	0.62	1.05	0.83	0.61	0.66	1.53	0.61	0.61	0.91	0.64	0.85	0	1.39	0.88	1.82	0.53	1.37	0.91	1.02	1.66	0.91	1.06	0.51	1.09	0.7	0.79	0.97	1.39	0.96	0.29	0.61	0.91	0.79	0.88	1.45	0.81	1.36	1.02	0	1.12	0.38	0.72	1.27	0.83	0.95	1.24	1.05	1.33	1.31	0.95	0.67	1.19	0.7	1.02	1.08	0.88	0.6	0.7	1.03	1.06	1.16	0.65	0.41	0.83	0.61	1.13	0.45	0.46	0.98	1.15	2.09	0.9	1.21	0.63	0.35	0.39	1.14	0.54	0.95	1.55	0.76	0.94	0.66	0.98	1.13	1.1	1.3	1.97	1.04	0.82	1.1	0.97	1.61	1.64	0.81	1.01	0.94	1.45	0.69	0.72	1.3	0.94	0.81	0.83	1.19	1.65	0.85	0.57	1	2.62	1.03	0.79	1.38	1.77	0.86	1.64	0.67	0.84	0.99	0.83	0.22	0.86	1.2	1.07	1.49	0.3	0.43	0.48	3.72	0.88	0.92	1.28	1.43	0.75	0.6	0.76	1.16	1.15	0.55	1.02	0.38	1.26	0.5	1.1	0.33	0.73	0.88	0.89	0.55	0.36	0.43	1.01	1.39	0.81	1.02	0.83	1.1	0.52	0.99	1.03	1.26	0.69	0.74	1.77	0.92	0.78	0.79	0.9	0.91	1.2	1.12	0.68	0.62	0.91	1.18	1.44	1.02	0.97	0.93	0.96	1.02	0.97	0.46	0.65	0.79	0.95	0.74	1.25	0.8	0.54	0.74	0.66	0.63	0	0.86	1	0.61	0.64	0.92	0.81	0.65	1.09	0.92	1.09	1.4	1.22	1.03	0.95	1.08	1.12	0.8	1.18	0.41	0.66	0.79	0.82	1.11	1.21	0.95	0.56	1.2	1.06	1.12	0.58	1.23	0.72	0.94	1.24	0.87	0.45	0.45	0.37	1.13	1.46	1.11	1.09	0	0.62	1.52	0.84	1.04	1.16	0.81	1.35	0.46	0.78	1.08	0.95	0.66	0.6	0.16	0.44	1.1	0.83	1.39	0.62	0.47	0.48	1.02	0.79	1.29	0.6	1.28	1.09	0.93	0.58	1.23	0.88	1.05	0.51	0.73	1.03	0.73	1.33	1.14	1.09	0.55	0.92	0.64	1.89	0.8	0.9	0.63	1.84	0.82	1.33	1.63	0.77	1.04	1.18	0.65	0.84	0.35	1.06	0.65	0.48	0.75	0.45	0.52	0	1.39	1.04	0	1.86	1.59	1.21	0.7	1.35	0.87	0.48	1.02	0.37	1.11	0	2.67	0.53	0.95	0.64	0.55	0.88	0.98	0.73	0.65	0.98	1.45	5.74	1.97	0.73	0.49	0.49	1.04	1	0.59	1.79	0.44	0.4	0.85	1.27	0.37	0	0.82	1.08	1.09	1.21	1.27	0.81	1.09	2.14	1.11	1.01	0.74	0.46	0.67	0.66	0.98	0.55	0.86	0.88	0.98	0.8	1	1.3	0.47	1.26	0.82	0.65	0.74	0.93	0.66	0.74	0.89	1.12	0.9	0.88	0.79	1	1.33	0.56	0.86	0.53	0.91	0.61	0.69	1.1	1.18	1.16	1.11	0.99	1.08	0.91	1.06	1.31	0.57	1.31	0.49	1.17	5.02	0	3.02	1.07	0.95	1.72	1.12	0.68	0.55	1.6	0.78	3.95	0.95	0.71	0.52	0.98	0.39	1.21	0.89	0.75	2.03	0.11	0.65	0.78	0.99	1.13	0.83	0.61	1.11	0.81	1.16	0.93	1.74	0.6	1.15	0.6	0.94	0.64	0.57	1.1	0.73	1.38	1.13	1.04	1.35	1.02	0.79	0.7	0.6	0.81	1.63	0.84	0.76	0.92	2.17	0.7	0.79	0.76	0.53	0.77	0.89	0.6	1.2	0.5	0.85	0.8	0.98	1.22	0.89	1.22	1.14	0	0.8	1.03	1.29	0.93	0.85	1.46	0.96	0.71	1.07	0.98	0.56	1.33	0.42	1.16	1.12	0.67	1.18	0.18	0	1.55	0.48	1.12	0.82	1.07	1.32	0	0.96	0.48	0.32	0.73	0.39	0.4	1.31	1.3	0.93	0.16	0.77	0.75	0.56	0.47	0.36	0.81	0.8	0.66	0.74	0.74	1.5	0.54	1.01	0.78	0.87	0.82	0.94	0.85	1.04	1.11	1.64	0.59	0.83	0.85	1.01	0.95	1.83	0.72	0.8	0.77	1.93	0.29	0.85	2.51	1.07	1.1	1.15	1.14	0.9	0.65	2	0	1.35	1.03	1.25	1	0.47	0.71	0.84	1.06	0.67	1.44	0.67	0.49	0.26	1.01	1.01	0.79	0.94	1.22	0.71	0.78	1.49	0	1.06	0	0.82	1.3	2.52	0.93	1.17	0.82	2.28	0.22	1.06	0.83	0.81	1.19	0.97	1.38	1.04	0.93	0.78	1.28	0.29	0.73	1.34	1.44	0	0.86	0.94	1.14	0	0.76	1.02	1.17	0.87	0.58	0.99	0.95	1.21	1.6	0.58	0	0.7	1.2	0.71	0.87	0.59	1.56	0.96	0.4	0.66	0.49	0.05	0.97	1.47	1.28	0.52	0.35	0.87	0.9	1.69	0.57	0	0.59	1.02	1.22	0.8	0.58	1.15	1.45	0.98	1.18	0.77	0.7	0.92	0.35	0.59	0.96	0.56	0.6	0.68	0.56	2.32	1.02	0.85	1.53	1.11	1.25	0.9	1.42	1.12	1.3	0.33	0.48	0.55	0.9	1.01	0.78	1.24	0.9	0.52	1.03	0.36	0.98	0.5	1.97	0.89	0.66	0.86	1.42	1.17	0.1	1.08	0.15	0.63	1.25	0.36	1.07	1.14	0.82	0.75	1.25	0.9	0.78	0.82	0.2	0	0.57	0.52	0.52	0.87	1.45	1.17	0.95	1.23	1.26	1.26	0	0.75	0.62	1.31	1.13	0.88	1.03	0	0.6	1.3	0.9	17.8	0.51	1	0.86	0	1.25	1.23	0.19	0.15	0.41	0.83	1.01	0.68	0.99	1	0.48	1.5	0.97	1.03	1.19	0.01	0.71	0.89	0.77	3.41	0.9	0.84	0.46	0.83	1.19	0.77	0.93	1.14	0.99	0	1.11	0.62	0.91	0.39	1.64	1.04	1.17	0.43	0.89	0.65	0	2	0.8	0.14	1.14	0.18	1.36	0	1.16	0.23	1.06	0.5	0.74	0.63	0.81	1.12	1	0.86	1.4	1.22	0.45	0.72	1	0.6	1.92
21	BAT00052	4.12713	1	24.5	NA	17.51	20	97	421	399	127	47	62	59	54	232	76	406	1111	NA	54	NA	64	1.3	49	35	7.8	7.4	0.005	4.9	94	15.2	1.18	143	4	107	27	0.71	96	10	4.4	2.26	0.8	3.4	86	13	24	0.4	0.1	137	31	67	64	0.95	118	177	48	139	6.9	249	23	88	741	7.8	9.3	1.25	7	4.36	14.1	42.8	98.2	32.3	32.9	168	12.9	12	0.1	0.01	69.9	23	5.1	1.3	0.6	4.89	1.61	0.36	0.09	0.04	22	1.1	1	40	46	104	11	401	680	2	3.5	72	154	23	0	16	376	32	3	3	63	0	0	3	6	0	156	48	40	130	22	124	50	31	57	40	34	0	3.49	0.17	0.005	0.06	0.01	0.06	0.01	0.01	0.02	0.02	0.01	0.01	0.01	0.025	0.03	0.035	0.02	0.025	0.04	0.04	0.02	0.02	0.03	0.01	0.04	0.05	0.01	0.01	0.01	0.01	0.01	0.01	0.01	0.01	0.01	0.04	0	0.03	0.04	0.02	34	36	2	0.1	NA	NA	NA	NA	NA	NA	NA	9	0.1	18	NA	35.5	NA	NA	58	NA	NA	16	NA	NA	NA	NA	NA	NA	NA	NA	NA	NA	NA	NA	NA	NA	NA	NA	36.7	93	18	100	53	100	54	1.68	53	168	61	NA	45.7	NA	NA	NA	NA	NA	64	NA	53	103	58	99	18	164.5	NA	NA	NA	-2.03	-1.56	-2.7	-4.33	-3.49	1.36	-0.33	-0.62	-0.22	-0.51	-0.55	-0.9	-0.39	-0.22	-7.96	-5.07	-3.42	-2.73	1.42	-0.59	-1.54	-0.58	-3.59	-3.82	-0.56	-0.52	1.53	-1.21	4.38	0.18	0.33	-1.49	2.31	-5	-0.15	0.57	-2.99	2.22	-1.14	2.42	1.63	7.1	-2.9	-0.37	-1.02	-2.17	-2.68	-8.07	-5.75	-0.5	-2.85	-2.48	-0.94	-2.24	-3.15	-0.2	-1.21	-1.35	0.73	-4.21	-0.8	-0.46	-2.39	-1.48	-1	-1.4	-3.82	-0.78	-3.23	-0.09	-3.6	-3.02	2.58	-0.46	-0.13	-3.76	-0.86	-0.09	4.57	-0.92	3.93	0.78	4.83	-0.42	2.57	-1.92	-1.91	-4.13	1.01	-1.01	3.26	-0.26	-0.27	-1.27	-0.85	-3.03	3.63	-1.2	-5.77	-2.62	-0.76	-1.75	-2.95	6.29	-3.48	0.47	-6.55	-3.6	-0.13	-1.6	2.31	-1.59	-2.66	3.06	-1.74	-2.58	-1.32	3.33	-0.77	-3.63	2.06	-2.36	-2.91	-2.12	-0.55	0.9	-4.58	-3.47	-4.63	5.02	0.66	-0.8	1.09	-3.18	-0.02	5.94	-2.32	-1.37	0.22	-1.34	-0.42	0.05	-0.11	-1.7	-1.96	-4.87	-2.58	6.04	1.51	-4.45	-0.95	-0.18	-1.85	0.35	-8.25	-1.02	-4.11	-5.86	-2.41	-0.06	-6.56	-6.03	-0.65	-1.14	-1.26	-1.33	-1.99	-1.71	-3.28	-1.46	-4.83	-0.78	0.14	-0.9	1.14	0.91	-0.44	-4.43	-2.75	0.79	0.02	-1.25	-1.09	-2.94	0	-0.45	-4.73	-2.66	-0.97	-0.08	-2.93	-2.82	-2.18	3.61	5.79	-1.72	-0.95	-5.01	-0.38	2.31	0.42	-6.26	1.9	-3.57	-0.81	-4.73	-1.92	-4.15	-0.51	-1.09	-3.45	-3.95	-1.32	1.75	-0.21	0.12	-1.38	-3.23	-1.53	-0.27	0.28	1.56	-0.57	-1.3	4.53	-1.02	-2.42	4.75	-2.64	-7.1	5.03	-0.5	-1.94	-0.88	-3.67	-1.29	-0.13	1.46	-4.71	-1.65	-2.17	0.6	-0.58	-0.65	1.1	0.56	-0.91	-0.96	-1.01	-0.04	-3.7	7.53	-2.95	-1.84	-3.5	-2.56	-1.71	-0.69	-4.51	1.22	1.02	-4.41	4.82	-0.42	-0.46	0.03	-0.28	-3.7	-0.39	-0.76	-0.72	-1.83	0.15	-1.43	-0.07	6.51	-0.67	-0.23	-0.41	-0.85	-1.07	-3.42	-4.26	-2.68	-3.33	-3.19	-0.64	-2.9	-0.72	-0.44	3.76	2.13	-3.13	-5.22	-0.64	0.28	2	-5.83	-0.6	0.61	0.02	-2.84	5.53	1.59	-1.66	-0.19	-1.42	0.21	4.83	-4.6	-1.72	0.66	-1.66	-2.4	0.37	0.42	-2.09	-0.01	0.73	4.32	-5.6	3.65	2.17	-0.29	-2.24	-4.07	-1.42	-0.51	-1.85	0.13	-0.59	-1	-0.87	-2.44	5	-0.08	-2.76	-3.53	2.25	1.96	0.02	-3.39	-2.48	2.1	0.99	-1.4	-0.32	0.17	-0.9	-1.83	-4.39	-2.57	-2.17	0.98	-1.56	-2.24	-0.58	-0.2	-0.47	-1.2	-3.71	3.54	0.9	-0.67	-1.87	-6.76	-0.76	-0.63	0.21	-2.65	4.41	-3.84	2.37	-6.02	-1.27	-3.52	-2.05	-0.99	-1.37	-1.78	-1.81	-0.13	-0.56	6.72	-2.67	0.24	3.2	-4.27	-5.03	-0.92	0.02	-0.58	-2.42	5.02	-6.13	-0.17	0.6	4.46	-0.15	-0.95	-0.21	-1.15	-2.32	-1.56	-2.29	-1.28	-3.35	-4.82	2.7	2.25	-3.33	0.28	-2.32	-1.26	-1.17	2.61	1.35	-3.26	0.16	6.18	1.34	-1.34	1.92	-1.71	-3.58	-3.59	1.76	-0.03	3.3	4.32	0.59	3.6	1.4	-1.76	0.53	0.1	1.54	6.01	0.07	-4.32	0.43	-0.3	-3.05	-0.5	-2.47	0.37	1.41	-1.13	0.87	2.53	0.24	-2.8	1.01	2.2	-3.73	-3.42	-3.69	0.45	-1.21	-1.76	2.19	-2.09	-0.73	-1.18	3.75	-0.44	5.92	-0.7	3.66	-0.29	-1.58	-3.02	-4.64	4.52	0.45	-1.52	-0.21	-0.99	-0.92	3.08	-0.91	-0.94	2.77	5.46	1.64	0.15	-2.34	0.18	-1.43	4.55	-1.07	-4.68	-0.53	-0.2	-0.26	-1.55	0.47	0.57	-1.7	2.09	-0.52	1.14	-2.53	-1.7	-1.84	0.4	-1.74	1.51	-0.71	-1.87	-3.34	-0.01	-2.56	-0.05	-0.63	-3.06	-4.36	1.56	-0.06	-1.21	0.97	-2.27	0.72	3.85	-0.14	-2.99	-1.27	-0.12	-1.35	-1.87	-1.15	-0.41	-0.71	-3.19	-1.32	-4.11	2.78	1.25	-4.16	-1.24	0.69	-1.75	-5.36	-2.61	2.4	-4.31	-0.69	-2.82	5.42	-0.15	-3.41	-1.3	-3.51	-0.29	-2.06	-0.74	1.93	3.12	-0.14	0.68	0.94	-1.18	-2.87	1.56	-2.15	-1.98	0.28	-2.68	-0.95	4.13	-1.99	0.62	0.02	1.05	0.92	0.68	2.33	3.65	-2.41	-0.75	-1.35	-3.69	-3.89	-4.12	-0.1	0.57	-3.3	0.66	-2.86	3.39	4.51	-0.58	7.22	0.07	3.2	-1.68	-1.94	0.79	-3.14	-0.97	4.72	-0.07	1.62	2.04	0.08	5.67	0.33	-1.06	5.46	4.46	-0.73	-1.61	-0.18	-0.89	2.03	-0.91	1.98	6.01	-1.42	-0.62	-2.49	-1.72	4.7	1.88	-6.73	-4.53	0.38	-0.53	-1.57	-1.08	-1.08	3.14	1.2	-0.95	-5.84	-3.63	-3.23	-0.54	-1.43	-0.41	5.34	-0.31	0.38	-2.54	-0.71	0.69	-1.03	4.14	2.89	5.25	-2.37	2.3	-3.24	1.83	-0.96	-1.71	-1.21	0.53	-1.39	0.46	1.33	4.28	0.92	0.07	-4.06	-0.39	-0.81	0.99	-0.66	-2.74	-0.17	0.46	-1.99	-0.77	0.54	1.45	2	0.96	-1.58	-1.58	-0.03	4.56	0.35	-2.74	0.74	-0.68	-0.03	-0.31	-0.72	1.9	-1.59	-0.34	-0.18	-0.69	-2	-3.7	-0.89	-0.18	-2.68	3.91	4.21	-0.15	2.27	4.26	3.16	-2.15	-2.16	0.94	2.76	0.92	4.1	-0.19	2.75	-4.69	-2.05	2.04	-2.36	-0.39	-4.1	-0.71	-0.93	0.93	1.42	1.41	1.11	1.56	-0.93	-2.06	-0.12	-4.66	0.58	-3.31	-4.2	-4.06	-0.2	-0.07	-1.61	-1.39	-2.14	-4.18	5.2	0.87	-0.55	-1.17	-0.87	-1.91	0.85	0.85	-0.35	-2.52	-0.14	-0.93	-0.82	1.73	-0.2	-1.18	-0.32	-1.54	1.97	-0.6	-0.01	-0.23	3.16	1.08	-1.84	-0.83	-7.08	-7.52	-2	-6.98	-1.67	-3.32	-3.28	-5.36	-7.83	-1	-1.48	-0.68	1.02	-1.92	0.91	-4.35	4	-5.39	-6.36	-4.48	-2.04	-1.99	0.8	-3.54	-1.22	-0.86	-5.87	-4.32	-5.21	1.94	-3.99	-3.21	-3.47	-3.23	-1.32	2.63	-0.99	-3.8	-4.31	-3.85	-4.17	-5.39	1.16	-1.26	2.39	7.13	-1.84	2.98	1.49	-3.34	3.01	0.67	-0.81	1.86	-2.19	-0.75	-3.46	3.17	1.46	2.28	3.18	3.68	-1.51	-1.53	-5.71	0	-3.74	3.6	-1.71	2.06	-0.76	-0.28	-2.75	-2.2	-0.02	0.6	3.82	-0.59	4.72	-0.44	-3.42	-1.15	-1.52	-0.06	-3.22	2.84	-4.18	-3.71	-4.67	-2.29	1.92	1.17	0.91	-4.74	-2.24	-3.28	-1.14	-5.59	-1.91	-4.36	-2.25	-0.03	2.39	0.41	1.54	-0.93	-0.6	-1.19	2.33	0.33	-3.4	-1.52	-2.6	1.9	-0.86	-1.39	-1.56	-4.5	-4.19	-1.62	0.16	1.73	-0.81	-3.54	-4.05	-0.62	0.59	-5.21	0.5	-7.08	2.81	-1.44	-1.9	-10.3	-0.61	-0.98	-0.19	-5.33	0.11	-1.02	0.23	-0.98	-4.19	-0.62	-3.64	5.93	-0.32	-1.82	-3.07	-5.49	0.55	-0.31	-3.45	-3.32	-0.57	-0.54	-1.38	-0.55	-0.43	0.06	-0.36	-4.43	-0.2	0.29	-0.41	-2.98	-9.4	-3.31	0.84	-1	-0.68	-1.15	-3.11	-4.62	-0.19	-3.03	-0.1	-1.57	-1.34	-3.21	-5.44	-2.2	-7.71	4.22	2.29	-6.35	-0.36	-1.92	-2.99	0.99	2.19	3.92	-0.45	-0.62	0.58	-2.48	-3.37	0.66	-0.41	-1.36	-3.08	-6.96	2.1	-1.51	-2.03	2.42	2.87	-2.78	-4.39	-1.19	-2.75	-2.38	-2.98	0.18	-2.47	-5.72	-0.38	-3.78	-3.04	-0.01	-4.95	-1.62	-4.75	-0.09	-0.41	-3.32	3.26	2.54	-1.29	-1.05	-1.64	5.23	-0.08	-0.71	-3.83	-0.78	-3.18	2.81	-0.22	-4.73	-0.87	1.55	0.07	-0.75	-4.78	-0.45	-0.12	-1.15	-4.99	-1.43	2.4	0.88	-3.06	-0.92	-5.7	-0.81	0.12	-3	-0.09	2.9	-1.01	-0.37	-2.69	-0.43	-0.92	-0.98	-4.8	-2.99	-0.9	-3.06	-3.97	0.61	-2.57	-0.4	-3.37	-0.35	3.6	-1.08	3.85	-1.76	-3.89	-1.13	2.34	-0.43	-1.59	-1.36	-2.99	-0.61	-1.55	1.22	-1.43	-1.47	-2.01	-2.7	-2.51	-0.5	-0.19	-1.25	5.58	2.47	1.38	0.37	-0.19	-0.7	-0.41	-0.73	-2.8	2.52	-3.6	1.86	0.57	-2.16	-0.64	-0.1	3.46	-2.99	2.24	2.21	-3.41	-6.04	-3.28	0.6	2.31	4.51	-5.8	-0.31	-2.06	4.15	-1.62	0.73	0.13	-1.95	-4.36	0.67	4.18	-1.52	-0.53	-0.95	-2.96	-1.69	-2.14	-0.84	-5.07	-1.07	-1.63	-6.16	-0.97	-3.59	-5.12	-3.44	0.77	0.01	-0.05	1.57	-2.2	-1.8	-2.85	2.01	-5.35	-2.43	0.04	-3.94	4.56	-6	0.72	2.14	-4.38	-3.54	-1.02	1.05	-1.88	-6.99	1.07	-4.2	-5.48	-0.5	-2.11	3.56	-3.97	2.08	-0.46	-4.78	-0.46	-1.1	-3.27	-3.79	-5.22	-2.51	-2.08	5.35	-1.39	-0.89	-2.95	-3.02	0.32	1.87	3.15	0.74	-3.51	-1.87	-2.47	-3.83	-0.38	-3.43	0.18	-3.55	-3.49	-0.62	-3.7	-4.89	2.87	-0.21	6.83	2.55	1.92	-4.77	-2.2	-0.66	2.51	0.27	2.9	-1.12	0.18	-0.64	4.15	0.3	2.12	3.9	0.5	-5.47	-2.37	-1.4	-3.45	1.07	-5.79	0.59	-0.57	-1.85	2.89	-0.49	1.2	-1.52	1.43	1.01	3.99	2.36	1.24	4.02	0.67	6.5	0.37	-1.92	-4.16	-0.77	0.05	5.48	-0.89	-0.09	-1.89	-4.09	3.69	-3.34	-0.5	5.83	0.49	-1.08	0.69	-3.63	3.35	-2.94	0.06	-0.91	-1.36	1.47	-5.29	-5.01	-3.94	-2.81	-1.13	-0.03	3.05	-2.83	-1.4	1.09	-1.3	-2.97	-6.15	-3.93	-5.51	0.21	1.17	1.91	0.28	-6.08	-1.26	2.29	-3.93	-1.7	0.4	-6.08	-3.42	2.97	-0.22	-0.55	-6.81	-0.01	-0.76	-3.94	0.55	-0.12	-0.42	1.98	-1.83	-1.01	-2.64	-2.24	-4.85	4.15	-2.73	2.53	-6.41	2.94	5.64	5.93	6.33	0.91	-1.06	-4.45	-2.73	1.33	-2.1	1.23	-3.48	-0.93	-0.62	-2.74	-2.06	-2.44	3.85	0.36	-4.11	-1.73	-1.94	-2.94	-2.72	1.11	-2.07	-4.7	-0.98	-2.74	-4.52	0.01	-1.19	1.7	2.37	-1.48	-4.77	-0.32	2.2	1.7	-4.19	-2.74	-0.35	-2.97	-4.26	-1.18	0.05	-2.34	-1.81	0.34	-2.31	2.72	0.42	-0.53	-1.24	-1.07	7.01	-1.23	6.27	3.23	-2.35	0.9	3.1	5.15	-0.62	-2.4	3.01	4.06	1.18	-1.71	-1.68	-0.59	2.23	-0.24	-2.54	-3.5	-1.43	1.84	-1.73	-1.58	-2.61	-1.05	1.21	0.23	1.92	3.58	-4.71	-0.91	4.2	0.32	2	-0.72	-5.22	-2.53	1.21	-4.06	3.86	7.43	-1.36	1.86	3.24	0.54	0.01	0.08	-2.25	-2.17	-2.9	-3.62	-4.6	1.54	4.16	-0.03	-0.9	-0.17	-2	-0.61	-4.6	-5.85	-1.45	4.66	-7.7	-0.41	0.54	-2.41	-1.57	-0.52	4.3	2.89	-0.62	-0.07	4.17	3.09	-3.98	2.86	1.37	2.7	-6.6	-2.33	-2.06	-0.73	-0.16	-0.94	0.28	1.89	1.01	-4.39	-1.56	-2.09	-1.49	-1.52	-0.92	-3.57	-2.02	-2.61	0.14	-1.98	-5.07	1.97	0.93	-3.93	-1.52	-1.44	0.68	-3.62	0.42	-2.3	-1.3	-0.82	3.53	-4.02	-3.66	-0.03	-2.1	-1.91	-0.09	0.48	-1.36	-8	0.16	-1.9	-1.48	0.4	0.7	0.6	0.83	0.57	0.63	0.53	0.77	0.68	0.62	0.74	0.51	0.76	0.74	0.6	0.57	0.94	0.7	1.38	0.63	1.58	1.73	0.76	0.98	0.61	0.38	0.59	0.89	0.48	0.82	0.59	0.63	0.96	0.47	0.64	0.58	0.89	0.45	0.9	0.77	0.76	0.55	1.28	0.85	0.64	0.53	0.77	1	0.89	0.74	0.36	0.64	0.39	1.01	0.67	0.43	0.64	0.57	0.82	0.64	0.82	0.66	0.61	0.42	0.66	0.82	0.63	0.51	1.01	0.8	1.48	1.39	0.93	0.6	1.28	1.07	1	0.77	1.08	0.85	0.48	0.18	0.85	0.68	44.87	1.52	0.45	0.87	0.6	0.21	0.33	0.03	0.89	0.7	0.97	0.73	1.21	1.65	1.02	1.11	1.32	1.05	0.95	1.16	0.39	0	0.93	0.86	0.36	1.74	0.15	1.01	0.43	0.38	1.13	3.61	1.09	4.21	0.65	0.49	0.58	0.35	0.77	10.08	0.68	2.6	0.19	0.21	0.97	34.06	0.63	0.67	0.18	11.9	0.71	0.68	0.88	0.99	0.75	0.79	0.7	1.1	0.19	0.59	0.88	0.44	0.76	0.25	1.31	0.54	1.02	0.59	0.69	1.55	0.88	1.36	0.86	0.82	0.5	0.31	0.94	1.06	1	0.64	1.06	0.84	0.83	2.48	1.1	1.02	1.03	0.63	0.56	0.6	0.11	1.11	0.44	0.76	1.41	9.64	0.76	3	0.68	1.06	0.64	0.24	0	2.8	0.75	0.56	1.64	0.55	1.08	1.16	1.15	1.19	0.85	1.38	0.84	0.37	0.25	3.58	0.35	7.98	0.82	0.52	0.3	0	0.47	0.22	0.63	0.69	3.08	1.08	0.36	10.01	3.21	6.7	0.81	0.46	2.21	2.07	0.83	139.8	0.84	0.95	1.12	0.96	0.87	0.35	0.37	0.54	0.88	0.55	0.93	0.63	0.55	0.59	1.27	0.68	1.05	0.47	0.62	0.62	1	0.34	0.34	0.83	0.69	2.27	1.17	2.82	1.11	0.8	1.09	0.32	0.66	0.83	1.75	0.38	0.27	0.77	0.47	2.03	0.82	7.76	1.74	0.75	1.17	0.71	0.68	0.98	1.12	0.76	2	0.39	0.79	2.54	0.62	0.52	1.38	0.68	0.27	1.95	0.81	0.33	0.62	0.39	0.95	0.54	1.04	2.32	2.2	0.58	0.63	0.86	0.41	1.03	1.25	0.94	0.43	0.38	7.38	0.38	0.33	5.15	2.22	0.72	0.85	1.18	0.9	0.51	1.56	0.31	0.89	0.51	0.83	0.91	0.21	0.47	0.51	2.13	0.76	0.47	1.09	0.52	1.19	0.43	0.72	0.79	28.24	1.38	0.79	0.61	0.44	0.89	0.89	0.85	2	0.45	0	0.91	0.61	3.28	16.05	0.57	0.3	0.94	0.51	1.1	1.27	0.4	1.1	0.89	0.77	1.91	0	1.26	0.07	31.67	17.67	32.56	2.71	0.49	2.4	1.16	1.55	0.64	0.93	0.33	0	0.44	0.65	0.72	0.57	9.85	0.6	0.31	0.41	0.56	0	0.68	0.91	1.1	0.33	0.9	1.39	0.94	2.25	0.98	0.96	0.83	0.38	0.57	0.83	0.38	0.48	0.86	0.71	0.61	1.32	0.9	1.56	0.73	0.73	0.53	0.98	1.05	0.62	0.45	0.95	0.68	2.16	0.89	0.56	1.14	0.98	0.5	0.78	0.89	1.23	1.09	1.17	0.68	1.21	1.37	0.75	2.11	3.18	0.26	0.49	0.58	0.3	0.11	0.48	0.57	0.99	0.93	0.31	0.86	0.93	0.93	0.33	0.33	0.78	0.25	0.29	0.28	0.46	0.59	0.71	0.95	0.98	0.46	0.4	0.47	1.08	0.45	0.99	1.12	0.56	0.8	1.43	1.1	1.55	0.92	1.45	1.53	0.74	2.61	0.82	57.57	0.72	0.47	0.59	0.42	0.46	0.47	0.93	0.78	1.27	0.58	0.77	1.31	0.97	0.81	0.87	3.61	0.58	1.06	1.57	1.44	0.64	0.83	1.51	0.51	1.17	2.35	5.12	0.37	0.84	1.35	0.74	0.49	1.01	0.68	1.12	0	1.18	0.7	0.69	9.56	1.61	1.19	0.89	0	17.75	0.83	0.66	0.78	2.93	0.37	1.03	0.97	1.23	0.56	0.53	0.51	1.12	0.39	0.73	1.92	1.24	0.88	0.44	0.67	0.95	0.22	0.46	0.61	0.33	0.41	1.76	0.73	0.44	1.4	0.22	1.07	1.12	0.79	0.02	1.34	1.65	1.93	2.93	0.6	0.93	0.49	0.45	0.74	1.41	1.27	0.95	0.58	0.7	0.96	0.95	0.89	0.77	0.61	0.94	0.82	0.72	0.65	0.95	1.27	0.65	1.14	1.77	0.81	0.82	0.13	0.27	1.41	1.36	0.73	1.3	1	1.65	0.25	0.27	2.26	0.98	0.92	1.66	0.86	0.85	0.41	0.75	0.68	1.1	0.88	0.94	0.38	0.43	0.82	0	0.67	0.62	0.91	0.43	0.6	0.61	0.86	0.83	0.54	0.87	0.26	1.43	0.72	0.48	0.69	0.34	0.48	0.91	16.91	0.42	1.64	0.93	2.16	1.24	1.27	1.2	1.16	0.24	0.37	0.41	0.44	1.77	1.03	0.44	0.45	0.61	0.82	1.62	0.42	0.49	0.36	0.34	0.38	0.54	0.36	0.42	0.41	1.73	0.58	0.26	0.51	9.51	0.74	0.42	0.89	0.82	0.63	2.37	0.56	0.58	0.66	0.6	1	0.55	0.99	1.2	20.21	0.5	0.49	0.46	0.92	0.88	0.47	0.79	0.54	0	0.53	0.89	0.63	1.04	0.66	1.14	1.12	0.66	0.57	0.6	0.19	0.99	0.7	1.27	0.9	1.39	0.72	0.32	1.07	0.89	0.74	0.52	0.95	1.37	1	0.98	0.29	0.54	0.53	1.08	0.88	0.55	1.05	0.8	1.65	0.3	3.21	0.39	0.31	1	0.79	0.77	1.26	0.33	0.18	0.76	2.87	0.51	1.14	1.12	0.87	0.92	0.61	0.33	0.8	0.76	0.42	1.46	0.83	1.47	0.54	0.39	0.85	0.62	0.36	0.46	0.9	2.42	2.24	0.93	0.31	1.09	0.37	0.42	0.5	0.48	0.73	4.49	0.33	1.3	0.7	1.98	0.89	0	0.51	1.1	0.84	0.6	0.7	0.63	0.81	0.54	0.78	0.93	0.66	2.79	1.04	0.33	0.73	0.59	1.05	0.55	0.81	1.69	1.22	1.31	0.55	0.46	0.48	2.09	1.15	0.39	0.42	1.23	1.01	0.42	0.71	0.37	0.47	0.84	1	1.15	72.24	0.88	0.94	0.57	1.33	0.67	0.26	1.99	0	0.33	1.02	0.48	1.12	0.56	1.29	1.42	0.7	1.25	0.48	1.04	0.84	0.86	1.16	0.56	1.25	1.26	0.47	1.07	0.4	0.61	0.89	1.98	0.7	34.32	1.65	0.95	0.37	0.31	6.56	0.38	0.81	0	0.9	0.6	1.03	1.01	1.08	0.91	0.37	0.97	1.65	0.17	0.73	0.14	0.71	0.4	0.32	1.18	0.66	0.68	0.43	0.63	0	0.37	0.62	0.69	0.41	0.73	0.84	0.5	0.92	1.03	0.81	1.18	1.01	7.22	0.57	2.21	0.91	0.84	0.42	0.81	2.89	0.86	15.26	2.96	2.17	1.01	1.02	0.67	0.74	0.33	0.92	0.87	0.72	13.83	0.91	1.52	0.62	0.5	0.46	0.53	0	0.64	0.85	0.58	0.54	0.38	1.05	5.24	0.84	3.14	0.75	0.75	0.89	1.17	0.58	0.76	0.99	0.5	0.68	0.37	0.28	3.02	1.98	0.66	0.82	1.64	1.01	1.13	0.8	0.78	1.05	4.18	0.94	0.7	0.27	2.31	1.16	0.49	0.42	1	0.94	0.53	0.11	0.48	0.81	0.45	0.39	0.76	0.92	0.59	0.08	1.04	0.41	0.8	0.66	0.62	0.66	0.96	0.07	1.25	0.36	0.49	0.73	0.4	0.73	1.71	1.22	0.48	2.25	0.71	1.25	0.72	8.66	0.87	0.75	0.49	0.82	0.88	0.42	1.11	1.07	1.45	0.84	0.25	1.09	1.04	6.6	1.02	7.93	0.84	1.54	0.47	13.97	0.59	0.45	0.17	0.8	2	0.75	0.46	1.09	0.58	0.53	1.2	0.83	1.53	0.97	0.85	4.83	1.1	0.79	0.76	0.95	0.43	1.1	0.63	0.37	1.01	0.59	0.37	0.43	0.06	0.9	0.16	0.73	1.16	0.82	3.2	0.65	22.84	0.42	1.48	0.53	0.48	0	1.3	6.1	1.28	0.84	0.62	73.53	0	0.55	0.19	0.42	0.65	0.57	2.31	1.14	0.78	0.52	1.03	1.72	1.05	1.3	1.77	1.36	0.48	0.79	0	0.97	0.46	0.54	0.84	1.16	1.01	0.89	1.88	0	1.01	1.14	1.24	0	4.51	0.4	1.03	1.64	0.72	0.68	1.14	0.77	0.91	0.33	0.54	15.98	0.98	0.93	1.04	0.56	0.58	1.22	0.49	0.11	0.72	1.03	1.04	0.77	2.54	1.11	1.69	1.2	0	1.19	0.66	0.62	0	1.18	3.08	1.79	0.47	0.35	1.37	11.48	0.95	0.69	1.07	0.5	0.82	0.84	1.36	15.52	0.56	0.59	0.24	0	0.48	0.73	0.79	0.83	0.78	0.89	1.4	1.63	0.64	0.66	0.71	4.51	0.91	0.46	0.51	0.38	0.68	0.81	0.48	1.22	0.08	1.23	0.55	1.01	1.21	1.26	1.07	1.11	0.52	0.75	0.79	0.38	0.27	0.21	0.65	0.89	0.26	1.94	0.47	0.47	0.85	0.55	4.51	1.17	1.43	1.84	1.29	0.63	1.24	0.78	0.6	0.77	1.45	0.95	0.41	0.7	0.28	1	0.44	0.66	0.47	0.62	0.76	1.12	0.52	0.56	0.86	1.13	1	0	0.45	0.25	0.73	1.39	0.67	0.43	0.2	0.28	1.24	1.78	0.71	0.73	0.79	0.66	0.43	0.92	0.55	0.49	0.75	0.72	2.2	0.81	1.05	0.91	0.08	0.93	24.01	2.18	0.75	1.5	0.71	0.53	0.47	0.44	0	0.65	0.56	1.95	23.79	1.02	0.3	0.61	2.76	0.67	0.3	1.95	0.88	1.95	0.38	0.37	0.36	1.17	72.17	0.43	0.95	0.82	0.87	0.61	0.63	0.68	16.39	0.75	0.83	1.62	0.59	0.67	0.68	0.39	0.25	2.69	0.83	0.57	0.57	0.57	0.55	0.73	1.07	3.71	0.69	1.98	0.94	1.99	1.27	1.05	1.33	0.72	0.27	1.7	1.39	0.46	1.22	0.93	0.94	0.93	0.78	1.49	0.82	0.67	0.99	0.78	0.15	1.35	0.51	0.51	1.26	2.72	0.91	0.81	0.52	0.91	1.02	0.64	1.5	1.8	0.32	0.59	0.71	0.46	1.51	1.67	0.76	0.42	0.51	0.88	0.39	0.43	1.19	0	0.6	0.79	0.54	0.68	0.67	0.91	0.96	0.49	0.51	0.57	0.92	1.34	0.92	0.72	1.36	0.72	0.85	0.79	0.99	0.8	0.7	2.66	0.67	0.55	0.43	0.61	0.49	1.7	0.73	0.49	0.54	0.46	0.55	0	1.15	0.2	2.17	8.47	0.38	0.87	1.05	0.69	0.75	0.73	0.43	0.84	0.38	0.4	0.34	0.38	1.12	1.15	0.69	1.02	0.88	4.8	1.02	0.42	1.6	1.15	0.41	1.45	0.96	2.26	2.26	0.62	0.9	1.18	1.15	0.71	0.97	0.87	1.1	2.49	0.8	2.08	0.62	70.98	0	0.79	0.7	0.52	11.19	1.2	1.32	0.63	1.39	1.45	1.03	0.64	0.59	1.63	1.46	0.66	0.53	0.69	0.63	0.74	0.4	0.96	1.13	1.09	0.84	0.45	0.69	1.73	1.46	1.11	0.72	0.52	0.36	3.6	0.64	0.73	0.45	0.57	1.15	0.26	1.2	1.14	0.93	151.35	0.65	1.86	2.97	0.63	0.63	0.65	1.28	1.45	1.16	1.27	1.02	1.87	0.73	0.96	0.94	0.29	0.33	0.19	0.24	0.09	0.64	0.7	0.66	0.63	0.8	1.64	1.37	2	0.68	0.72	0.74	1.71	0.8	1.2	0.38	1.7	1.96	0.26	0.35	0.67	2.29	5.31	0	0.18	0.92	2.06	2.19	0.73	61.62	1.83	130.46	1.45	0.87	1.08	1	0.55	1.92	1.94	1	1.48	0.84	0.66	63.78	2.95	1.83	0.5	8.25	0.48	1.24	0.68	1.24	0.98	0.58	0.51	0.66	0.72	0.41	8.28	0.5	0.68	36.14	1.96	1.12	0.98	0.4	1.07	1.58	0.77	1.23	0.71	2.05	0.82	0.56	0.84	0.9	5.75	0.54	0.64	1.62	0.66	1.15	0.69	0.29	2.62	0.69	1.86	0.75	0.69	0.99	0.68	0.73	2.04	0.95	0.58	0.82	0.64	35.07	0.53	0.67	0.74	1.61	0.59	0.6	0.71	0.32	1.79	9.14	1.25	2.19	0.04	0.83	1.24	0.8	0.81	0.64	1.1	1.46	1	1.06	0.89	1.22	0.57	0.88	0.52	0.55	1.77	0.68	1.36	0.29	2.22	0.82	0.87	0.79	0.71	0	0.82	0.79	0.22	1.05	1.06	1.07	1.16	1.09	0.95	1.35	1.09	0.97	0.77	0.59	3.14	1.95	2.1	1.92	1.52	0.87	1.04	0.84	0.79	1.51	2.39	0.94	0.32	0.74	1.01	0.25	0.75	1.05	2.06	1.05	1.56	0.53	1.35	0.93	0.63	1.03	0.71	1.45	1.53	0.92	0.75	1.6	0.94	1.04	0.34	0.38	0.39	0.55	1.46	0.99	0.68	1.05	1.02	0.68	0.46	0.76	1.72	5.2	0.73	2.02	0.65	325.73	0.4	0.52	0.49	0.69	1.77	0.79	1.22	1.24	0.53	0.63	1.65	0.28	0.49	0.32	0.81	0.9	0.66	0.38	0.68	0.36	0.4	0.89	2.27	0.44	0.8	0.76	0.88	0.56	1.8	0.59	0.64	0.96	0.86	0.34	0.34	1.08	0	18.27	0	17.77	0.85	0.64	1.18	0.82	0.27	0.95	1.15	1.21	0.93	1.16	0.49	0.98	0.19	1.54	1.18	0.49	1.17	0.7	0.81	1.16	0.38	0.64	0.95	1.32	1.03	1.55	0.19	0.2	0.2	0.63	0.58	0.99	0.83	3.88	0.95	0.71	1.07	0.8	0	0.94	0.35	0.68	0.74	0.8	2.82	0.19	1.15	0.21	0.9	0.81	0.59	0.97	2.29	1.05	0.71	0.9	0.81	1.15	0.32	0.83	1.84	0.45	0.89	0.78	0.39	0.83	1.63	0.76	0.25	0.91	1.15	1.68	0.24	1.23	0.55	1.53	0.77	0.88	1.06	0.42	0.86	0.67	1.68	1.32	2.95	3.06	0.49	7.06	3.93	4.33	4.38	29.73	2.92	1.48	0.63	1.55	3.68	16.07	0.93	15.59	22.47	8.5	21.75	4.76	5.45	2.3	1.34	0.72	0.83	3.35	0.9	3.67	24.21	17.84	0.55	14.18	2.39	0.14	0.22	0.37	0.67	0.81	0.72	0.86	0.57	0.62	0.66	0.56	0.41	0.65	0.89	0.61	0.44	1.35	1.26	0.38	0.76	0.45	3.47	0.91	0	3.98	0.82	0.62	1.07	4.56	0.61	1.17	0.44	0.6	1.69	0.61	2.72	2.28	0.56	6	1.39	0.97	1.29	0.91	1.09	0.92	1.21	1.24	0.38	0.73	1.12	0.65	0.24	0.58	0.45	0.47	1.02	16.67	0.73	1.04	0.85	0.62	0.73	0.66	0.95	0.52	1.24	1.6	1.11	0.36	0.86	0.78	0.92	0.62	1.28	0.55	0.39	0.47	1.49	0.78	0.87	1.37	0.87	1.27	0.59	1.91	5.28	0.73	0.59	1.03	2.01	10.37	0.87	0.43	0.38	0.42	0.92	0.83	0.56	0.99	0.7	0.78	1.92	0.65	13.23	1.07	0.68	0.26	0.4	0.69	14.06	1.73	0.66	0.59	1.58	1.9	0.87	0.51	0.56	0.76	1.69	0.38	0.65	0.27	0.51	0.47	0.35	0.66	1.85	0.49	0.66	0	0.68	1.1	0.67	1.08	1.03	2.69	0.98	0.41	0.65	0.96	1.21	0.89	0.61	1.17	1.12	1.27	18.12	1.13	0.56	0.64	0.29	0.2	0.79	0.67	1.15	0.93	0.39	0.56	0.33	0.74	0.63	0.51	1.33	0.5	2.06	1.25	0.56	0.22	0.73	3.12	0	0.77	0.65	0.9	0.33	0.47	0.6	0.42	1.34	0.68	0.67	1.48	0.59	0.71	0.93	1.7	0.63	0.4	0.74	1.01	0.71	0.16	0.89	0.41	0.31	1.48	0.78	0.68	0	1.37	0.34	0.67	0.82	0.56	2.08	0.66	1.15	1.2	0.44	1.04	0.88	142.14	0.46	0	1.07	0.28	0.77	0.4	1.07	0.73	0.57	0.99	0	1.56	0.87	3.76	0.9	0.73	1.36	1.55	0.36	0.57	0.61	0.68	1.08	0.42	0.26	0.54	1.87	0.78	0.96	5.69	0.43	1.12	0.82	1.54	1.2	1.34	1	1.32	0.25	0.23	0.99	0.98	6.86	0.66	0.45	0.94	1.19	0.64	0.57	0.62	2.21	1.05	1.57	0	1.17	1.11	1.03	0.87	0.98	0.57	0.81	0.64	0.56	0.91	1.57	0.3	0.58	0.65	1.09	0.63	1.06	0.41	0	0.91	4.35	0.68	0.55	1.32	1.16	0.86	0.85	0.65	3.23	0.76	0.78	0.81	0.96	1.7	1.16	0.8	0.42	0.53	0.5	0	0.98	0.81	0.58	0.56	0.38	1.47	1.08	0.47	1.07	1.02	0.86	0.62	1.47	0.73	2.24	0.44	0.66	1.21	0.47	0.75	1.13	0.27	0.38	0.59	1.52	1.01	0.49	0.84	7.67	1.24	1.57	0.72	0.52	0.7	1.52	0.43	40.57	0.47	3.35	2.95	0.65	0.45	0.14	1	2.32	1.4	0.71	1.85	2.59	0.2	0.68	1.69	11.75	0.57	0.53	0.7	0.81	0.83	0	0.69	0.79	0.47	0.27	0.22	0.28	1.06	0.39	0.38	0.32	0.4	0.65	0.52	0.29	0.46	0.29	0.84	0.43	1.57	0.97	0.33	0.97	0.35	1.35	0.65	0.56	0.41	0.41	1.03	1.94	0.67	1.62	1.15	0.68	0.49	0.22	1.72	0.59	0.27	1.37	0.6	0	0.65	3.13	0.45	0.62	0.64	0.61	0.66	0.55	0.94	0.73	0.27	0.66	0.98	0.37	0.88	0.36	0.85	1.46	0.97	1.71	0.74	0.39	0.99	0.94	0.75	0	0.69	1.83	0.71	1.13	0.39	0	0.34	0.84	0.35	0.67	0.63	0.29	2.74	0	0.62	0.84	0.21	0.58	0.29	0	0.82	0.98	1.29	0.37	0.58	0.67	1.1	1.25	0.81	0	0.13	0.32	0.53	0.41	1.83	0.28	0.95	0.78	0.4	0.25	0.21	0.83	0.92	0.55	0.73	1.08	0.55	1.18	0	0.03	0.94	0.52	0.96	0.84	1.21	0.87	1.3	0.39	0.47	0.98	0.82	0.59	0.56	0.61	0.64	0.87	1.18	0.33	1.44	1.24	0.73	0	0.93	0.67	0.48	0.32	0.75	0.88	1.28	0.35	1.12	1.43	0.29	1.15	0.72	0.73	0.97	1.52	0.83	0.53	1.27	1.11	0.1	0.72	0.34	1.38	1.26	0.61	0.72	0.36	0	1.24	23.37	1.42	1.06	0.74	0.37	1.23	0.84	19.63	0.5	1.2	0.95	0.8	0.94	0.75	0.47	0.78	0.63	0.91	2.01	17.51	0.7	1.15	0.88	0.67	0.74	1	0.58	0.58	1.22	0	0	1.12	0.73	0.4	0.53	0.73	0.58	0.97	0.76	0.43	0.29	0.61	0.46	0	0.59	0.63	0.81	1.76	0.57	0.42	1.98	0.6	1.43	0	0.6	0.95	1.3	1.16	0.48	1.11	0.6	0	1.12	0.68	0.7	0.54	0.75	1.2	0.67	0.46	0.54	1.22	0.45	1.24	0.75	0.59	1.66	0.54	0.96	2.62	1.07	1.18	0.63	0.67	0.73	0.33	1.11	1.12	1.63	1.95	1.88	0.41	17.32	0.51	1.88	0	1.1	1.21	0.37	1.84	0.51	0.41	0.33	1.75	0.7	0.74	0.63	0.67	1.14	0.55	0.41	0.72	1.05	0.49	0.96	0.59	0.4	0.44	0.29	0.87	0.94	0.36	1.07	0.61	0.65	1.05	1.78	31.95	0.86	0.6	1.53	1.31	0.38	4.39	0.6	1.34	2.03	1.32	1.42	5.6	1.8	0.95	1.69	0.88	0.54	0.37	0.6	0.78	0.96	0.37	1.15	2.41	1.05	0.61	0.68	0.91	1	0.69	0.96	1.01	0.84	0.42	0.35	0.49	0.61	0	1.06	0.96	0.44	1.96	0.65	0.57	0.25	1.58	1.6	0.49	0.33	0.49	0.48	0.56	0.98	1.24	2.04	1.55	0.36	0.76	0.38	2.18	1.5	0.55	0.92	1.17	1.51	0.69	0.44	0.6	0.67	0.65	0.18	0.66	0.98	1.21	1.56	0.76	0.4	1.16	1.11	0.53	3.57	1.79	1.63	0	0.59	0.84	0.52	0.72	1.03	0.7	0.74	0.76	1.04	0.63	1.43	0.7	0.85	0.67	0.47	0.92	0.49	0.74	0.48	0.73	0.88	0.46	1.17	0.38	0.3	1.1	0.81	1.12	0.62	0.56	0.44	0.34	0.63	1.2	0.81	1	1.12	0.86	0.74	1.04	0.51	0.66	1.33	0.87	1.1	1.17	1.01	2.11	1.68	1.59	0.56	1.09	2.11	0.67	0.78	0.41	0.43	0.45	0.66	1	0.96	1.28	1.1	1.92	0.62	24.93	25.18	0.97	0.41	0.73	0.9	1.05	0.49	0.92	1.43	0.96	0.87	0.35	0.81	0.89	1.11	0.29	0.41	0.26	0.36	0	0.58	0.41	1.43	1.06	1.45	4.77	3.15	0.43	3.61	0.29	1.8	0.64	0.58	1.45	1.14	0.31	1.96	0.4	2.08	0.35	0.36	0.35	1.11	0.68	1.28	0.59	0.7	0.86	0.52	0.69	0.44	0.34	0.56	0.75	1.32	0.74	0.65	0.59	0.6	0.77	1.24	0.71	1.01	0.99	1.84	1.62	1.69	0.55	0.99	0.51	0.6	0.59	0.57	0.71	0.48	0.73	0.67	0.35	0.4	0.56	0.33	0.92	0.55	0.5	2.79	0.61	0.58	0.57	4.41	0.74	2.71	0.53	0.77	0.89	0.81	1.63	0.85	0.68	1	0.7	0.76	1.18	2.68	3.66	8.61	0.64	0.57	0.9	0.71	4	0.43	0.47	0.68	0.76	0.21	0.72	0.74	0.88	0.48	0.85	0.46	0.38	0.38	1.36	0.86	0.73	0.32	1.37	0.49	1.66	0.59	1.06	1	0	1.23	1.22	0.88	1.15	1.15	0.72	0.56	0	2.12	0.64	0.52	1.23	0.64	0.92	0.41	0.92	0.88	0.73	1.09	0.71	0.71	1.04	0.38	0.17	0	0.97	0.38	0.99	1.7	0.8	0.38	0.66	1.02	0.95	0.58	1.74	1.29	0.39	1.2	1.47	0.18	0.83	1.02	0.48	1.13	1.2	0.64	4.25	0.74	0.25	0.21	0.46	0.6	1.51	1.31	23.94	1.03	1.26	0.62	1.26	1.38	1.44	1.17	21.62	1.59	0.71	0.37	0.54	0.31	1.54	1.48	3.66	0.64	1.08	1.84	2.22	1.13	0.82	0.43	0.97	0.82	2.7	11.62	1.87	0.61	0.4	0.32	3.01	0.98	1	1.36	0.42	0.54	2.57	0.73	0.81	0.58	0.7	0.57	0.77	0.57	0.28	0.41	8.4	0.51	1.02	24.37	0.74	0.89	0.63	0.63	1.64	0.19	1.02	0.4	0.55	0.63	0.57	0.73	14.49	1.12	1.15	0.44	0.31	0.61	1.09	0.87	1.75	0.72	1	0.76	0.49	1	0.97	0.82	0.83	0.52	0.66	0.41	0.26	0.72	1.39	0.92	1.08	43.86	0.95	0.47	1.13	1.46	0.6	0	1.29	0.75	2.84	4.3	1.48	0.33	0.77	0.55	1.56	0.8	0.51	0.73	3.36	3.05	1.79	0.53	0.39	2.09	0.4	0.62	0.76	0.76	1.61	0.37	0.36	0.66	0.5	0.93	0.34	0.76	0.98	1.51	0.66	0.86	1.09	0.89	1.09	0.6	0.95	1.08	0	2.66	0.6	1.5	0.47	0.39	0.64	1.32	0.65	0.81	0	1.11	0.49	0.75	0.82	0.66	4.87	0.52	0.75	0.57	0.74	0.81	0.59	1.12	0.54	0.49	1.14	0.72	0.67	0.65	3.1	2.87	11.15	1.72	1.05	0.59	1.78	0.5	0.49	0.72	0.92	25.95	0.86	1.04	0.18	1.24	0.54	0.81	0.87	0.35	0.54	0.26	14.48	1.48	0.81	0.71	1.88	0.42	2.02	0.99	0.68	0.24	0.41	0.5	0.18	0.35	0.83	1.71	0.78	1.64	0.53	0.72	0.79	0.65	0.77	0.9	0.1	0.73	0.55	0.85	1.25	0.53	0.49	0.76	0.78	0.16	1.14	0.85	0.84	1.11	1.17	0.38	0.71	0.9	0.92	0.71	1.75	2.17	0	0.95	0	0.42	0.68	1.03	0.78	1.05	1.41	1.75	0.17	0.9	1.5	0.82	1.04	0.81	1.22	1.06	0.42	0.74	1.08	0.28	1.17	1.04	0	0.83	1.13	1.35	0.53	1.11	1.84	0.93	0.55	1.13	1.03	0.86	0.5	0	1.14	0.65	0.62	0.96	0.86	0.2	0.68	0.38	2.72	0.92	0.34	0.82	0.91	0.68	2.91	1.45	0.78	1.13	0.62	1.1	0.84	1.41	12.52	0.43	0.85	1.14	0.8	0.84	1.71	1.32	0.79	0.29	0.88	0.49	0.06	1.23	0.43	2.05	0.44	1.36	0.5	0.53	0.57	1.34	0.55	1.28	0	0.45	0	0.64	0.8	0.97	0.83	0.36	5.74	0.92	1.52	0.52	0	0.79	0.98	1.42	0.71	2.15	0.85	0.94	0.17	0.57	0.73	0.83	1.48	0.32	0.28	0.71	0.21	1.36	0.63	1.48	1.48	0.73	0.99	0.89	0.66	1.01	0.81	1.64	0.85	0.72	0.22	0.39	0	0.34	0.99	0.52	0.66	0.56	0.34	11.28	0.53	1.27	1.49	0.7	1.24	0.92	0.56	1.05	0.88	0.61	0.85	1.46	0.61	0.18	0.58	0.92	1.06	0.74	0.55	0.76	0.6	0.31	2.04	1.32	0	1.89	0.48	0.46	1.64	0.69	1.35	1.05	1.08	1.08	1.39	1.11	0.76	0.8	2.13	1.15	0.77	0.91	3.09	2.22	0.89	1.28	13.69	0.43	0.73	0.46	0.4	0.82	0.89	0.21	0.68	0.48	31.92	1.03	3.21	0.42	0.92	1.45	1.69	0.35	0.54	0.93	0	0.47	0.8	0.95	3.07	0	0.19	3.99	0.8	0.98	1.03	1.68	1.92	0	0	0.71	0.47	1.45	0.47	0.54	0.63	1.08	0.48	0.72	1.26	0.63	1.14	1.09	0.47	0	0.08	1.49	0	0.83	0.51	1	0.71	1.25	0.42	0.41	1.78	1.33	0.91	0.95	0.5	0.94	0.41	1	0.75	0.93
22	BAT00054	3.64623	6	24.5	45	11.6	35	85	467	467	189	34	9	44	14	6	57	467	1000	NA	60	NA	73	1.1	40	29	3.2	4.3	0.005	5.8	120	13	0.96	142	4.5	106	23	0.43	108	9	4.1	2.29	0.82	3.8	143	51	NA	0.2	NA	139	123	40	74	3.3	38	294	9	33	7.3	80	68	28	22.9	0.5	7.5	10.9	6.38	4.1	12.1	36.2	88.3	29.5	33.4	334	11.9	10.6	0.2	0.01	50.7	37.8	7.4	3.4	0.5	3.24	2.41	0.47	0.22	0.03	45	1.5	1	48	76	120	23	284	837	5	8	81	199	24	1	6	575	73	3	6	95	1	0	2	15	1	292	86	61	204	32	281	90	78	121	57	52	2	5.24	0.33	0.005	0.06	0.01	0.08	0.03	0.01	0.04	0.03	0.01	0.01	0.01	0.025	0.23	0.12	0.02	0.025	0.09	0.09	0.03	0.02	0.02	0.03	0.04	0.04	0.02	0.01	0.02	0.02	0.02	0.02	0.02	0.01	0.03	0.05	0.01	0.03	0.06	0.03	31	32	1	0	1	6	0	2	1.024	13	69	13	0.05	46	58	28.2	NA	NA	49	328	NA	10	1	NA	1504	NA	NA	NA	NA	NA	NA	NA	NA	NA	NA	NA	NA	NA	36.6	71	22	100	53	98	60	NA	NA	NA	NA	151.7	84.9	36.9	1.81	NA	NA	NA	NA	NA	NA	NA	NA	NA	NA	NA	NA	NA	NA	-1.29	-1.45	-3.51	-2.18	-3.09	1.62	-0.94	-1.31	0.11	-1.21	-0.73	-1.07	-0.13	0.2	-6.42	-4.57	-3.7	-2.41	1.26	-0.15	-1.96	-0.83	-3.69	-3.41	-0.79	-0.63	1.6	-0.95	4.1	0.15	-0.03	-2.34	2.3	-4.76	-0.61	0.89	-3.24	2.13	-0.75	2.35	1.31	7.43	-3.07	-0.28	-2.53	-2.21	-2.26	-7.45	-6.11	-0.23	-3	-2.96	-1.59	-0.98	-3.69	-1.36	-1.34	0.11	-0.77	-4.61	-0.47	-0.72	-2.61	-1.57	-0.67	-1.07	-3.34	-0.35	-1.64	0.11	-3.17	-1.69	2.2	-0.8	-0.56	-2.99	-0.34	-0.66	4.75	-1.39	3.76	1.61	4.43	-1.3	2.27	-0.68	-2.64	-4.03	1.19	-0.97	2.76	0.06	-0.6	-0.98	-0.81	-2.85	3.79	-1.19	-4.23	-3.59	-1.33	-1.48	-2.95	6.09	-3.62	0.31	-6.18	-2.91	-0.33	-2.31	2.13	-1.45	-2.53	2.17	-1.76	-2.08	-1.96	3.04	-0.73	-3.85	1.77	-3.42	-1.9	-2.39	-1.16	0.83	-4.19	-2.67	-5.89	4.87	0.61	-0.97	1.51	-2.97	0.52	5.94	-1.1	-1.66	-0.4	-0.99	-0.69	0.12	-0.29	-1.64	-2.05	-10.7	-3.42	4.37	1.76	-3.98	-1.01	-0.06	-1.9	-0.4	-7.89	-1.39	-3.63	-5.71	-1.75	-0.12	-5.99	-5.69	-0.54	-0.8	-1.15	-0.94	-2.16	-1.82	-3.32	-2	-5.23	-0.96	-0.73	-0.54	0.76	0.95	-0.33	-4.12	-2.97	1.24	-0.4	-0.59	-0.44	-3.13	-0.73	-0.5	-4.44	-2.61	-1.89	0.34	-3.79	-2.48	-4.62	2.79	5.65	-1.26	-0.59	-4.01	-2.14	2.6	-0.34	-6.1	2.1	-3.32	-1.29	-4.1	-3.35	-4.2	-0.61	-1.49	-3.44	-3.22	-0.02	1.8	-0.21	0.8	-1.22	-3.5	-1.29	-0.26	0.49	1.71	-0.42	-0.79	4.53	-0.26	-2.31	4.24	-3.19	-6.95	5.12	-0.93	-2.11	-0.77	-5.31	-0.55	-0.04	1.79	-4.16	-1.76	-2.67	1.31	0.04	-1.09	1.17	0.38	-0.71	-0.5	-0.34	-0.08	-4	7.52	-4.27	-2.16	-3.8	-2.49	-1.74	-0.52	-3.72	1.46	1.69	-3.4	4.98	-0.78	0.02	-0.63	-0.22	-3.67	-0.78	-1.02	-0.07	-1.88	-0.07	-1.48	0.67	6.94	0.07	0.06	0.42	-0.73	-1.86	-3.27	-3.78	-3.61	-3.61	-3.15	-0.13	-2.16	-0.27	0.08	3.48	2.54	-2.4	-5.61	-0.52	0.48	2.18	-5.52	-0.16	0.3	-0.19	-2.8	5.66	1.64	-1.38	0.18	-1.78	-0.32	4.72	-4.92	-1.57	0.27	-1.36	-2.87	-0.49	0.35	-3.17	0.16	1.04	4.68	-6.29	3.83	2.78	-0.41	-2.24	-4.45	-1.54	-1.04	-2.04	0.24	-0.52	-0.29	-0.27	-3.42	5.14	0.16	-2.45	-3.65	1.94	0.87	-0.26	-3.48	-1.51	1.36	0.39	-1.39	-0.06	0.22	-1.35	-2.41	-0.09	-2.73	-2.05	1.09	-1.1	-5.53	-0.17	-0.15	-0.84	-1.37	-4.01	3.94	1.65	-1.44	-3.11	-6.46	-0.67	-1.26	-0.82	-3.4	4.72	-3.8	2.6	-6.26	-1.15	-2.86	-1.53	-0.92	-0.78	-1.88	-2.24	-0.24	-0.53	6.66	-2.57	0.1	3.1	-4.63	-4.77	-0.3	0.1	-0.13	-2.9	4.86	-7.15	-2.18	1.02	4.38	-1.07	-0.88	-0.86	-1.71	-2.11	-0.51	-1.64	0.79	-2.79	-5.14	1.9	0.74	-1.97	0.3	-1.19	-0.79	-0.77	2.03	1.17	-2.64	-0.82	5.75	-0.81	-1.09	0.9	-1.56	-3.34	-3.77	1.65	0.08	2.19	4.35	0.48	4.27	1.45	-1.39	0.5	0.18	1.52	6.37	-0.01	-4.94	-0.14	-0.5	-3.66	-0.4	-2.99	0.27	2.36	-1	1.08	2.58	0.14	-2.39	0.23	2.17	-2.22	-3.44	-4.48	-0.38	-1.39	-2.11	2.13	-2.16	-0.75	-1.61	3.09	-0.43	4.97	-0.26	2.91	-0.24	-1.56	-2.83	-5.6	3.82	-0.64	-1.91	0.16	-0.95	-1.51	2.3	-1.3	-0.78	2.35	5.24	1.38	-0.01	-2.57	0.62	-1.66	3.63	0.43	-4.78	-1.06	0.43	0	-1.88	0.4	0.48	-2.26	2.84	-0.33	0.86	-2.63	-2.14	-2.24	0.57	-0.78	1.25	-0.98	-1.83	-3.75	0.37	-1.88	-0.26	-0.49	-5.14	-4.2	1.61	-0.27	-1.41	0.93	-3.29	0.47	2.99	0.11	-3.04	-1.45	-0.02	-1.31	-0.71	-1.65	-0.18	-0.73	-3.03	-1.79	-3.75	1.06	1.77	-4.73	-0.76	0.56	-1.06	-4.48	-3.67	2.76	-4.33	-1.03	-2.61	5.54	0.12	-3.36	-0.69	-2.79	-0.55	-0.55	0.88	1.57	2.32	-0.14	0.73	0.54	-2.53	-3.56	2.17	-2.49	-1.9	-0.23	-2.76	-1.18	4.57	-1.7	-0.28	-0.03	0.63	0.77	1.08	3.03	4.32	-1.66	-0.76	-3.13	-3.76	-3.91	-4.26	0.1	-0.41	-3.58	-0.31	-2.85	2.76	4.44	-0.51	6.64	0.1	2.85	-1.39	-1.78	0.88	-2.2	-1.06	5.05	-0.99	1.27	1.87	0.47	5.54	-3.72	-0.9	5.33	4.27	0.27	-1.46	-0.35	-1.76	2.38	-1.39	1.65	5.83	-1.92	-0.34	-2.5	-2.68	4.64	1.2	-7.61	-5.12	0.15	-0.53	-0.87	-1.06	-1.21	2.86	0.7	-0.58	-7.1	-3.13	-3.32	-0.23	-0.45	-0.63	5.65	-1.13	0.54	-1.37	0.18	0.36	-0.9	4.06	3	5.14	-2.4	2.69	-3.91	1.54	-0.98	-2.01	-1.28	0.74	-1.49	0.38	1.63	4.46	1.45	-0.15	-4.43	1.6	-0.78	0.92	-0.21	-2.72	-0.01	-0.28	-2.18	-3.43	0.41	1.54	3.02	0.6	-2.16	-1.57	-0.21	4.54	0.59	-2.9	1.38	-0.52	-0.08	0.22	-1.91	2.5	-2.15	0.62	0.35	-0.86	-1.7	-3.71	-1.55	0.28	-2.18	3.8	4.24	0.97	2.55	3.12	2.3	-1.51	-2.21	0.97	2.16	0.23	4.27	-0.59	2.19	-4.44	-2.39	2.06	-2.73	-0.03	-3.63	0.04	-0.77	0.63	1.28	1.27	1.36	1.21	-0.52	-1.59	0.05	-4.46	-0.23	-4.04	-5.32	-3.69	0.03	-0.04	-2.12	-1.38	-2.2	-4.3	5.38	-0.73	-0.16	-0.82	-0.31	-2.15	0.95	0.48	-0.2	-2.17	-0.45	-1.02	-0.78	1.88	-0.78	-1.58	-0.46	-2.11	1.94	-0.66	0.62	-0.12	3.06	0.87	-2.3	-0.8	-7.29	-6.4	-3.34	-5.74	-0.68	-3.16	-3.89	-6.8	-7.43	-1.88	-1.81	-0.68	1.08	-2.13	0.9	-5.25	3.78	-5.99	-6.18	-5.58	-2.15	-2.48	0.69	-3.79	-1.97	-1.35	-6.02	-4.49	-5.31	1.72	-4.82	-3.04	-3.42	-3.83	-0.59	2.2	-0.48	-2.08	-4.21	-3.34	-4.93	-6.47	0.51	-1.77	2.68	7.04	-1.16	2.91	1.96	-2.35	2.65	0.51	-0.48	1.62	-2.55	-1.94	-5.08	2.77	1.35	2.15	3.04	3.14	-2.18	-2.34	-5.8	-0.48	-4.02	2.99	-2.07	1.56	-0.78	-0.27	-2	-2.26	0.5	0.62	3.83	-0.36	4.6	-0.33	-3.62	-0.88	-1.55	-0.11	-1.86	2.72	-4.14	-4.15	-4.18	-2.15	1.23	1.86	-1.3	-4.14	-2.85	-4.41	-0.07	-5.96	-1.54	-3.85	-2	-0.01	3.02	-0.09	1.66	-1.22	-1.12	-1.89	1.74	0.16	-3.79	-1.55	-2.2	1.55	-0.68	-0.89	-2.13	-4.98	-3.37	-1.86	-0.53	2.08	-1.09	-3.52	-4.11	-0.12	0.92	-5.1	0.42	-2.34	2.49	-1.43	-2.05	-10.6	-1.19	-1.57	-0.47	-4.83	-0.4	-1.54	-0.07	-1.32	-4.52	-0.33	-3.2	5.03	-0.49	-2.16	-3.45	-4.89	-0.37	-0.14	-4.74	-2.89	-1.07	-0.52	-2	-0.28	-0.43	-0.2	-0.36	-4.95	-0.33	0.27	-1.16	-3.29	-9.24	-4.03	1.29	-0.86	-1.48	-1.63	-3.74	-3.49	-0.23	-4.05	-0.81	-1.33	-0.55	-3.69	-6.92	-2.38	-7.04	4.39	1.93	-6.08	-0.03	-3.41	-3.57	1.01	2.76	3.82	-1.14	-0.13	1	-2.24	-3.63	-0.17	0.2	-2.96	-2.93	-7.02	2.1	-0.96	-2.04	2.12	2.53	-1.5	-5.65	-1.64	-2.97	-2.25	-3.84	0	-3.33	-5.51	-1.31	-3.06	-2.89	-0.75	-3.76	-1.82	-4.78	-0.16	-0.4	-3.84	3.06	2.42	-0.96	-1.45	-2.66	5.38	0.03	-1.13	-4.69	-0.91	-2.84	2.54	-1.29	-4.39	-0.72	0.32	0.06	-0.71	-5.07	-0.57	0.4	-0.67	-4.91	-1.52	2.37	0.49	-5.18	-0.35	-6.32	-0.25	0.1	-2.86	0.09	2.32	-0.88	0.05	-3.29	-0.67	-0.43	-1.27	-4.83	-2.65	-1.21	-3.3	-5.14	0.36	-3.76	-0.38	-2.29	-0.44	4.07	-1.55	3.85	-3.83	-3.65	-0.55	1.38	-1.36	-0.62	-1.46	-2.07	-0.45	-1.67	1.15	-1.19	-1.56	-4.31	-2.47	-2.95	-0.16	0.12	-1.32	5.55	2.67	1.99	0.04	-0.46	-0.59	0.01	-0.73	-3.04	2.47	-3.98	1.08	1.96	-1.87	-1.4	-1.1	2.68	-2.58	1.29	1.63	-4.01	-6.99	-4.58	0.05	1.85	4.49	-7.27	-0.02	-1.73	3.54	-1.89	-0.03	-0.04	-1.09	-5.02	1.07	4.19	-1.85	-0.99	-1.16	-2.98	-0.24	-1.49	-0.46	-3.45	-1.61	-1.97	-6.42	-1.35	-3.88	-5.13	-2.84	1.59	-0.01	0.48	1.3	-2.25	-2.36	-2.97	1.66	-4.87	-2.87	0.08	-4.13	4.87	-5.9	0.11	1.44	-4.12	-4.17	-0.75	0.17	-1.99	-6.49	1.12	-4.64	-5.9	-0.83	-4.79	3.61	-3.47	2.37	-0.61	-4.32	-0.35	-2.06	-2.54	-4.75	-4.55	-6.19	-2.8	4.92	-1.4	-1.49	-2.63	-2.86	-0.23	1.7	3.24	0.78	-3.63	-2.56	-2.8	-2.37	-0.03	-3.73	0.25	-4.06	-3.64	-0.06	-3.57	-5.4	3.11	0.01	4.99	0.67	1.9	-3.23	-2.16	-1.22	1.11	0.01	3.5	-1.38	0.33	-0.59	3.88	0.21	2.34	3.57	0.18	-5.65	-2.45	-1.8	-3.34	0.02	-5.27	0.92	-0.5	-1.75	2.93	-1	0.71	-1.12	0.92	0.95	2.55	2.44	0.88	3.47	0.34	6	0.29	-2.29	-4.24	-0.75	-0.12	5.53	-1.34	-0.15	-0.95	-3.85	4.16	-3.64	-0.36	6.26	0.23	-1.48	0.04	-3.69	3.4	-1.99	0.07	-1.3	-0.2	1.24	-5.43	-4.87	-4.23	-2.21	-1.7	0.38	3.25	-2.86	-1.64	0.55	-2.38	-3.6	-6.49	-4.54	-5.21	-0.57	0.34	2.01	-0.05	-5.51	-1.34	3.47	-2.55	-2.07	0.4	-6.31	-3.6	2.5	-0.53	-0.17	-4.26	-0.35	-0.77	-3.58	0.36	-0.47	-0.32	0.97	-1.81	-1.02	-3.89	-2.27	-4.72	4.08	-3.19	2.09	-5.91	2.35	6.33	6.15	6.52	0.24	-0.44	-3.93	-2.56	1.57	-1.82	0.71	-3.79	-1.74	1.36	-2.87	-1.8	-2.16	3.7	0.57	-4.63	-2.21	-2.2	-0.18	-2.83	1.05	-2.37	-4.41	-1.58	-4.48	-4.6	0.46	-0.82	1.9	1.14	-2.5	-6.22	0.02	2.22	1.65	-3.96	-2.09	-0.35	-3.37	-5.37	-0.92	-0.09	-2.63	-2.11	0.44	-2.34	2.39	0.38	-0.58	-1.38	-1.34	7.23	-1.15	6.45	3.55	-2.98	1.55	2.88	5.55	-1.22	-1.19	3.23	4.39	0.88	-2.39	-2.26	-0.17	2.32	-0.89	-3.25	-4.34	-2.06	1.55	-3.56	-1.36	-2.67	-0.51	1.72	0.01	1.45	3.3	-3.15	-0.79	4.18	0.48	2.5	-1.59	-5.08	-2.57	1.18	-4.28	3.87	7.4	-1.3	1.8	3.14	1.27	-1.08	-0.23	-3.25	-3.27	-3.63	-4.15	-4.81	0.32	3.79	-0.05	-1.09	0.1	-1.51	-1.31	-4.27	-5.33	-0.41	4.77	-7.61	-0.53	0.38	-2.17	-1.88	-0.8	4.99	2.23	-0.94	0.29	4.01	2.58	-3.02	2.76	1.62	2.81	-5.51	-2.95	-2.76	-0.7	0.27	-0.81	-0.28	1.98	-0.05	-4.21	-1.71	-2.54	-1.9	-0.96	-0.63	-3.28	-1.79	-2.41	-0.27	-1.77	-5.08	1.65	0.69	-5.25	-1.14	-1.48	0.79	-3.06	0.14	-1.84	-0.91	-0.72	3.29	-6.37	-3.2	-0.32	-2.25	-1.95	-0.19	0.28	-1.26	-9.49	-0.31	-2.56	-1.59	1.09	0.87	0.69	0	0.47	0.62	0.85	0.78	0.86	0.72	0.68	0.65	0.5	0.6	0.76	0.92	1.65	0.83	0.88	0.7	1	1.14	0.82	0.55	2.13	0.78	0.81	0.73	0.83	0.67	0.6	0.75	1.04	0.8	0.74	0.94	0.81	0.87	0.5	1.15	0.88	0.74	0	0.86	0.66	0.66	0.89	0.67	0.35	0.63	1.46	0.71	1.27	0.95	0.84	0.96	0.72	0.67	0.72	0.63	1.02	0.71	0.89	1.22	0.66	1.44	0.86	0.87	1.46	1.71	1.01	1.92	0.89	1.51	0.71	0.62	1.05	0.47	1.24	0.94	0.71	0.93	0.99	1.06	0	1.11	1.56	1.47	0.83	0.06	0.13	0.21	0.52	0.92	0.62	0.72	1.25	1.34	0.93	0.71	0.58	0.81	0.8	0.96	1.33	0.57	0.58	0.72	0.38	0.7	0.71	1.32	0.7	0.67	0.14	1.01	1.09	0.42	0.75	0.75	0.65	0	1.27	0.62	0.46	0.47	0.42	0.46	0.82	0.82	1.02	0.46	1.01	0.72	0.42	0.72	0.62	0.94	0.93	1	0.96	0.87	0.71	0.6	0.77	0.57	1.6	1.71	1.42	0.83	1.29	0.69	0.62	1.35	1.02	0.84	0.66	1.11	1.32	0.29	0.71	1.14	1.49	0.9	1.69	0.86	0.82	0	1.51	0.57	0.75	1.29	0.8	1.59	0	1.03	0.53	1.12	0.65	0.91	0.95	0.73	0.71	2.9	1.12	0	0	0.88	0.88	1.45	0.51	1.32	0.73	0.55	1.18	0.73	1.01	1.15	0.95	0.78	1.1	1.19	0.32	4.36	1.63	1.01	0.95	0.01	1.21	0.91	0.87	1.01	1.1	1.1	0.99	1.07	0.72	0.45	0.32	0.7	1.3	0.81	1.21	0	1.25	1.96	1.36	0.92	0.86	0.61	0.69	0.4	1.01	0.57	0.87	0.79	1.26	0.86	0.75	1.19	0.96	0.6	1.1	2.28	1.72	0.54	0.91	0.41	0.68	0.9	0.79	0.9	1.27	0.96	0.95	0.68	1.28	0.73	0.71	1.18	0.66	1.51	0.94	1.95	1.17	3.09	1.11	0.53	1.08	0.83	1.08	1.29	0.51	0.74	0.69	0.58	0.93	1.14	0.65	0.62	1.65	0.66	0.66	0.91	0.54	0.79	0.61	1.16	0.46	1.15	0.92	1.72	1.06	0	0.73	1.12	0.69	0.76	1.01	1.54	1.09	0.63	2.46	0.52	0.41	0.44	1.63	0.89	1.14	1.55	0.78	0.71	0.7	0.75	0.72	0.69	0.93	0.95	0.58	0.84	0.4	1.31	0.86	0.44	1.27	0.66	0.64	0.5	0.52	1.08	1.54	0.54	0.75	0.94	0.66	0.73	0.61	1.38	0.23	0.71	0.81	1.12	0.83	0.6	0	0.9	0.57	1.09	1.42	0.9	0.91	0.14	1.43	0.73	0.47	1.19	1.06	0.91	0.1	0.14	0.76	0.01	1.61	0.67	0.26	1.44	0.95	1.53	1.21	0.41	0	1.4	0.72	0.78	0.78	0.56	0.95	0.67	0.95	0.37	0.39	0.38	0.64	1.96	0.35	1.56	0.65	0.89	1.04	0.92	0.8	0.81	0.83	0.71	0.25	0.48	0.63	1.12	0.67	1.65	0.6	0.88	0.63	1.26	0.96	1.65	1.36	1.74	1.98	0.34	1.64	0.93	1.27	1.75	0.6	0.96	0.9	1.23	1.63	1.43	1.78	1.47	1.74	0.39	1.39	0.86	1.25	0.95	0.46	0.11	0.63	0.55	0.25	0.21	0.58	1.22	2.74	0.95	0	1.03	1.46	1.4	0.59	0.71	0.63	0.84	0.41	0.57	0.73	1.08	0.96	1.19	0.95	0.69	0.6	0.96	1	0.83	1.03	0.69	0.69	0.56	0	1.14	0.37	1.85	0.71	0.76	0.54	0.83	0.79	0.9	0.41	0.54	0.71	0.74	0.7	0.28	0.76	1.26	0.52	0.95	1.06	0.94	0.4	1.25	0.3	0.53	1.3	1.22	1.35	0.83	0.77	1.72	1.1	0.71	1.05	1.05	1.31	0.84	1.29	2.3	1.2	0.83	1.1	1.28	0.73	0.94	0.88	1.2	0.95	1.34	0.97	0.71	0.74	1.09	0.48	0.76	0.96	0.83	1.72	0.44	1.22	1.53	0.89	0.61	0.61	0.6	1.04	0.91	0.8	0	0	0	0.76	0.91	0.82	0.61	0.67	0.64	1	0.62	1.12	0.72	0.68	0.98	0.66	0.92	1.04	1.05	0.01	0.99	1.65	1.44	0.84	0.83	1.34	0.55	1.09	0.67	0.9	1.11	1.2	1.06	2.06	1.05	1.03	1.41	0.58	0.62	0.86	0.91	1.74	1.51	0.9	0.92	1.23	0.29	0.95	2.86	0.75	0.53	0.52	0.74	1	0.67	1.1	0.95	1.29	0.54	0.75	0.86	0.81	0.45	0.95	0.45	1.34	1.18	0.83	0.71	2.4	0.68	0.76	0.43	0.51	1.02	0	0.71	1.13	0.74	0.97	1.43	0.65	0.99	1.07	0.73	1.06	0.13	1.36	1.32	1.12	0.44	0.9	0.54	3.01	0.19	0.64	1.1	0.76	0.95	1.11	1.35	1.03	1.15	0.52	0.35	0.55	0.65	0.74	0.73	1.36	0.46	1.2	1.03	1.3	0.68	0.56	0.45	0.45	0.61	0	0.63	0.38	0.63	0.47	1.8	0.98	0.94	0.5	0.81	0.88	0.55	1.93	0.47	0.75	0.61	0.57	1.26	1	0.09	1.02	0.86	1.27	0.23	0.59	0.72	0.47	0.97	0.94	1.09	0.84	0.42	0.94	0.62	0.38	0.75	1.06	1.4	1.12	1.37	0.91	0.61	0.49	0.69	1.1	0.61	1.41	0.48	0.94	0.69	0	0.72	1.1	1.54	1.25	0.83	0.82	0	1.54	0.64	0.55	0.24	1.04	2.02	1.14	0.81	0.56	1.02	0.61	1.07	0.78	0.43	0.92	1.03	0.63	0.94	0.51	0.75	2.65	0.67	0.72	0.5	0.91	1.14	1.86	10.7	0.43	1.12	0.57	0.81	1.58	0.6	0.79	0.64	0.42	0.99	0.71	0.95	0.59	0.79	1.15	1.72	0.81	0.78	0.94	0.84	1.25	0.5	1.38	0.67	0.62	0.44	0.57	0.84	1.18	0.86	1.15	0.62	0.74	1.27	0.59	0.85	0.22	0.8	0.14	0.65	0.93	1.18	0.92	0.65	0	0.7	0.75	0.79	1.14	1.05	1.24	0.82	0.41	0.56	1.56	0.57	1.21	1.14	0.86	0.63	1.56	1.06	0.6	0	0.53	0.71	0.74	1.05	0.8	0.85	0.8	1.09	1.01	0.67	1.06	0.39	1.07	0.46	1.02	0.71	0.99	1.01	2.13	0.44	0.58	0.42	0.71	0.65	1.11	0.65	1.02	0.79	1.1	0.73	0.84	0.54	0.99	1.14	0.56	0.87	0.38	0.88	0.18	0.32	0.5	1.76	0.59	0.91	0.94	1.31	0	0.45	1.17	1	0.73	3.05	1.15	1.23	1.21	1.26	0.06	0.81	1.86	0.76	0.74	0.89	1.9	0.59	1.12	0.09	0.95	1.57	0.79	0.67	0.41	0.55	0.68	1.32	0.6	0.53	2.53	1.07	1.16	1.52	1.29	0.86	0.76	0.78	1.02	1.52	0	1.03	1.01	0.92	0.62	0.5	0.92	1.46	1.06	0.96	0.63	1.17	1.86	0.95	1.06	2.35	0.89	0.91	1.68	5.16	0.62	1.71	0.68	0.82	0.99	0.76	0.77	1.22	0.52	0.93	0.84	0.45	1.13	0.36	1.13	0.66	1	1.14	0.48	1.93	0.68	0.57	0.56	1.18	0.55	0.91	1.43	1.02	0.75	1.06	0.81	0.79	0.86	1.02	1.47	0.48	0.52	1.01	1.23	0.9	0.94	0.64	1.33	0	0.92	1.35	0.71	0.68	0.85	0.78	0.95	0.69	0.39	0.6	0.52	0.71	0.89	0.99	1.08	0.36	0.82	0.64	0.13	0	0.71	0.75	0.73	0.57	0.61	1.68	1.08	1	0.77	0.45	1.13	0.41	0.77	0.79	0.65	1.02	0.45	1.01	1.06	0.59	2.17	0.81	0.76	0.74	1.32	0.31	0.63	1.2	0.92	0.24	0.56	0.66	0.31	0.9	0.92	0.76	0.43	1.09	1.88	0.79	2.25	0.62	1.06	0.99	1.4	0.75	0	1.06	1.7	0.85	0.49	0	0.85	0.47	1.04	1.5	2.92	1.11	0.06	1.09	1.39	1.54	1.51	1.13	0.91	1.1	0.42	0.6	1.2	0.72	0.47	0.76	0.72	0	0.99	2.95	1.32	0.44	0.79	0.64	0.44	1.13	1.32	0.81	1.27	0.95	1.57	1.34	1.07	1.65	0.34	1.32	1.43	1.63	0.23	0.51	1.33	0	1.15	0.52	1.25	0	0.67	0.62	0.19	1.23	0.77	0.98	1.08	0.83	1.05	0.67	1.1	0.94	1.04	0.74	1.43	0.65	0.37	0.63	1.59	0.08	0.96	0.84	1.1	0.89	0.87	1.29	0.8	0.84	0.38	0.82	1.11	1.55	0.67	0.87	2.17	0.89	0.45	0	0.75	0.91	0	1.45	0.79	0.08	0.6	0.39	1.05	0	1.78	0.56	1.28	0.47	0.47	1	1.14	0.92	0.96	0	0.38	0	0.49	0.95	1.03	1.07	0.92	1.19	0.86	1.68	0.88	1.21	2.52	1.26	1.78	0.65	0.69	1.29	0.89	0.73	1.24	0.8	0.24	0.81	0.71	1	0.81	2.12	0.74	1.08	0.87	1.07	7.01	0.51	0.23	0.2	0.46	0.76	0.38	0.37	0.61	0.57	0.99	0.52	0.53	0.8	0.79	1.03	0.89	0.55	1.38	1.03	0.6	1.57	0	0.81	1.07	0.4	1.25	0.65	0.47	0.58	0.64	1.3	1.35	1.04	0.88	1.58	1.97	0.91	1.34	1	1.37	0.48	1.69	0.71	0.75	0.64	0.84	0	0.99	0.77	1.11	1.34	1.67	0.77	1.2	1.26	0.63	1.6	1.02	0.79	0.4	1.09	1.11	1.71	0.24	0.75	0.4	1.27	0.77	0.86	0.7	1.14	1.29	0.32	0.41	0.74	0.58	0.76	0.02	0.88	0.47	0.65	0.36	0.99	0.45	1.15	0.82	0.91	1.45	0.67	0.52	0.65	0	0.71	1.48	0.92	1.94	1.1	1.03	1.29	2.13	0.62	0.49	0.62	1.31	1.27	0.77	0.6	0.5	1.2	0.7	0.71	0.59	0.64	0.32	0.64	0.95	1.53	1.37	1	0.89	1.25	1.55	1	1.07	1.4	0.1	0.42	1.7	1.13	1.15	0.81	1.88	0.7	1.62	0.82	0.56	0.9	2.19	0.83	0.68	0.67	1.04	0.41	0.72	0.76	0.69	0.98	0.6	0.82	0	1.17	2	0.44	0.68	0.54	0.46	0.69	0.83	1.09	0.96	0.65	1	0.54	0.51	1.46	1.38	1.2	0.3	1.7	0.92	0.9	0.58	0.62	0.64	0.84	0.59	0.43	0.49	0.69	1.01	1.32	0.26	1.28	0.94	0.86	0.83	1.23	0.4	1.65	0.79	1.16	0.77	0.73	0.68	0.6	0.58	1.17	0.4	0.46	0.67	1.43	1.03	0.16	0.55	1.01	0.99	0.78	1.37	0.67	1.58	0.99	0.11	1.02	0.16	0.8	0.37	1.01	1.01	0.89	0.77	1.57	1.11	0.12	0.89	0.33	1.53	0.74	0.95	0.56	0.83	0.94	1.53	0.71	0.68	1.02	0.7	1.36	0.84	0.65	1	0.74	0.67	0.79	0.87	0.47	0.35	1.22	0	0.42	1.28	1.13	0.8	0.71	1.18	0.68	1.18	1.45	0.85	1.67	1.25	1.61	0.8	0.86	0.78	0.72	0.57	0.55	1.07	1.42	0.95	0.79	1.4	0.64	1.16	1.3	0.58	1.52	0.57	0.9	0.8	1.14	0.23	0.57	1.12	0.92	1.65	1.21	0	0.83	0.64	0.54	0.87	0.81	0.6	0.71	0.58	0.75	1.21	1.35	0	1.29	1.32	0.92	0.73	0.41	0.18	0.18	0.14	0.2	1.06	1.97	0.87	1.41	0.99	2.26	0.69	0	1.02	0.78	0.9	0.8	0.84	1.06	0.75	0.94	1.46	0.92	0.43	0.9	0.78	0.52	0	0.46	1.29	2.39	1.16	1.56	0.65	0.42	0.97	0.74	0.77	0.84	1.24	0.84	0.33	2.21	0.69	4.67	1.01	0.23	0.41	0	1.65	1.36	0.97	1.34	1.11	0.44	1.26	1.47	1.61	1.61	0.67	1.15	2.2	0.7	0.98	0.9	0.75	0	0.69	1.22	0.49	1.14	0.72	0.79	0.64	0.8	0.72	0.99	0.6	0.75	1.75	0.96	11.86	0.63	1.3	0.43	1.23	1.05	0.4	2.59	0.61	1.42	0.63	0.52	1.42	0.96	1.82	0.99	3.96	1.57	1.26	0.83	0.57	0.65	1.84	0.64	1.8	0.89	1.27	0.74	0.73	10.87	0.99	1.56	0.93	1.94	1.69	1.44	2.23	2.23	0.91	1.54	1.1	0.92	1.06	1.44	1.06	1.41	0.67	1.45	2.77	1.66	0.64	1.45	1.37	3.14	1.74	1.94	1.79	1.77	0.96	1.39	2.57	1.41	1.35	1.13	0.87	1.36	1.22	1.01	1.85	1.7	2.11	0.46	1.62	1.67	1.72	2.53	1.08	2.06	1.62	2.04	1.74	1.47	1.37	2.54	1.26	0.41	1.07	1.26	0.69	1.84	0.56	1.53	1.24	1.05	2.13	1.29	2.09	1.35	1.02	1.32	0.3	0.85	1.45	1.18	1.23	0.78	0.69	1.18	1.2	0.66	1.21	0.54	1.74	0.83	1.03	1.35	1.1	0.45	0.93	2.61	0.84	0.82	0.79	0.54	1.31	0.8	1.26	0.96	0.76	1.03	0.83	0.65	0.99	1.95	1.46	1.33	1.85	0.96	1.2	0.69	1.14	1.14	0.34	1.53	1.36	0	0.98	0.73	0.45	1.14	1.33	1.42	1.03	0.4	1.91	1.5	2.08	1.78	0.51	0.94	1.14	0.51	0.64	0.8	1.46	1.86	1.14	0.7	1.5	0.55	0.17	1.07	1.09	1.07	1.04	0.99	0	0.59	0	0.89	0.34	1.21	0	0.7	0.6	1.06	0.42	1.56	0.66	1.27	1.63	0.93	1.01	0.32	0.73	1.3	1.01	1.72	2.06	0.85	0.87	0.93	0.96	2.06	1.08	0.55	0.57	0.5	0.77	1.96	0.45	0.92	0.9	0.76	1.72	0.44	0.84	0.79	0.79	2.09	0.9	0.61	0.95	1.13	0.9	0.62	1.73	0.79	1	0.43	0.25	0.89	1.55	0.34	1.56	0.28	0.63	0.76	0.76	0.52	0.61	1.2	1.23	0.82	1.1	1.83	1.18	0.96	1.16	0.6	0.75	1.13	1.01	0.6	0.38	0.71	0.08	0.62	2.28	2.72	1.62	0.88	0.05	0.43	0.12	0.09	0	0	0.6	0.49	0.54	1.36	0.26	0.68	0.67	1.08	0.63	0.03	0.13	0.78	0.03	0.52	0	0.4	0.55	2.67	0.67	0.61	0	0.49	0.8	0.52	0.53	0.97	0.54	0.91	1.27	0.59	0.96	0.35	1.15	1.53	0.72	1.06	0.84	0	2.08	0.81	0.72	0	1.74	0.54	0.69	0.74	0.75	0.93	0.92	0.96	0.94	0.74	2.89	0.58	0.84	1.43	0.97	1.17	0.74	1.85	1.35	0.46	0.62	0.92	0.98	0.59	0.67	1.24	1.19	0.98	0.92	0.94	0.89	0.71	0.79	1.16	1.11	0.65	0.88	1.78	0	0.87	0.62	0.89	0.51	1.36	1.07	0.55	0.68	0.63	0.9	2.58	0.4	1.43	0.7	1.55	0.61	0.28	2.23	0.27	0.85	0.74	0.6	0.58	0.52	1.38	0.72	0.58	0.74	1.03	0.84	0.92	1.26	0.6	0.52	0.33	0.53	0.47	1.32	0.74	0.6	1.49	0.61	0.77	0.63	1.57	0.73	0.73	1.02	0.36	0.75	0	0.84	1.3	0.56	0.74	0.67	0.79	0.65	0.53	0.62	0.5	0.73	0.56	0.48	1.75	0.97	0.67	0.9	1.05	0.98	0.86	0.37	1.25	0.9	1.35	0	0.64	2.16	0.48	1.97	0.48	1.19	0.8	1.04	0.7	0.48	0.62	0.84	1.04	0.85	0.61	1.46	1.18	1.15	0.88	0.42	1.44	0.96	0	1.16	0.68	0.59	0.85	0.92	0.17	0.88	1.36	0	0.79	1.4	1.4	3.78	1.11	1.05	0.35	1.22	0.51	0.82	0.94	1.12	1.23	0.76	0.59	0.74	0.72	0.61	0.67	0.88	0.5	0.88	0.6	0.33	0	1.01	0.73	0.66	0.4	0.69	1.15	1.18	1.02	1.42	0.44	0.55	0.72	0.69	0.51	0	2.63	0.69	1.01	0.38	0.42	0.95	0.64	0.74	0.74	0.6	0.44	0.57	0.43	1.63	1.18	0.9	0	0.63	0.67	1.46	0.83	1.2	0.52	0.86	0	0.73	0.82	1.67	0.64	2.11	0.61	0	0.7	1.76	0.96	0.52	1.32	0.78	0.72	0.98	0.51	0.84	0.87	0.21	0.66	1.48	0.78	1.17	2.7	1.03	0.73	0	0.85	0.89	0.96	0.92	0.63	0.6	1.38	1.91	1.26	1.92	0.92	1.76	0.8	1.59	0.82	0.86	0.71	1.22	0.38	0.46	0.64	1.09	1.31	1.14	0.92	0.92	0.61	0.61	0.52	0.82	1.29	1.52	1.02	1.98	1.27	1.01	0.37	0.53	0.45	0	1.36	1.15	1.17	0.62	1.26	0.43	1.08	0.53	0.6	0.76	0.97	1.06	1.24	1.39	1.29	0.7	1.32	1.44	0.52	0.64	0.26	0.4	0.63	1.07	1.39	1.44	0.65	1.16	0.91	0.73	0.53	1.35	0.76	0.63	0.81	0.87	0	0.52	1.29	0.39	0.51	1.06	0.25	0.69	0.52	0.44	0.89	0.95	1.22	0.65	0.76	0.12	1.46	0.48	1.38	0.41	0.64	1.02	0	0.71	0.79	0.86	0.44	0.27	0.44	0.99	0.73	0.56	0.51	0.79	0.67	0.65	0.53	0.64	0.41	1.1	0.83	1.05	0.85	1.23	1.05	0.6	1.19	0.52	0.99	0.5	0.56	1.08	1.26	0.72	1.23	0.64	0.88	1.04	0.57	0.47	1.24	1.61	0.63	0.63	0.55	0.69	0.84	0.25	0.87	1.19	0.63	1.08	0.61	0.56	0.64	0.48	1.45	0.92	1.16	1.62	1.32	1.01	0.29	1.43	1.19	1.38	1.02	1.03	0.83	0.78	0.78	1.73	1.6	0.68	0.96	0.53	0.59	0.37	2.42	0.81	0.77	1.47	0.56	0.15	0.65	0.78	1.01	0.83	1.84	0.98	0.75	0.73	0.48	1.5	0.72	0.61	1.77	1.07	1.46	1.11	1.22	0.87	0.55	0.75	0.65	0.87	0.29	1.11	1.01	0.48	0.5	0.57	1.04	0.92	0.94	0.41	0.68	0.64	0.89	0	0.29	2.39	0.97	0.82	0.86	1.35	0	1.22	1.23	1.41	0.66	0.45	0.78	0.77	0.7	0.6	0.31	0.97	1.06	0.44	1.73	1.17	1.71	0.91	0.79	0.89	0.59	1	0.5	0.77	0.94	0.85	1.24	0.98	0.7	1.06	0.55	1.2	0.84	0.53	1.33	1.13	0.72	0.08	0.65	0.59	1.6	0.76	1.09	1.17	0.97	0	1.01	0.51	1.46	0.91	0.48	1.01	0.84	0.82	0.76	0.77	0.71	0.96	2.46	0.66	1.15	0.84	1.15	1.04	0.77	1.11	0	0.4	1.35	1.75	1.05	0.51	1.18	4.47	0.56	0.84	0	0.93	0.73	1.25	1.1	0.66	0.68	0.73	0.99	0.78	0.6	0.59	0.84	0.75	2.27	0.78	0.66	1.38	0.97	0.39	1.06	0.91	0.87	1.56	1.05	1.05	0.09	1.08	0.3	1.21	0.86	1.06	0.96	0.77	0.44	0.74	0.62	1.5	1.35	0.62	1.45	1.89	1.03	0.51	0.43	1.74	1.07	0.66	1.49	0.79	4.9	1.28	0.81	0.65	0.73	1.81	1.2	0.2	1.14	1.63	0.51	0.47	0.78	0.34	0.7	1.16	0	0.46	0.79	0.61	1.17	2.52	1.23	0.37	0.94	0.65	0.45	0.57	0.69	0.4	0.39	0.44	2.17	1.27	0.6	0.77	1.37	0.47	1.26	0.74	0.81	0.36	3.83	1.33	1.21	0.89	0.69	1.82	1.6	0.79	0.63	0.45	1.3	0.55	0.85	0.61	1.62	0.98	0.76	0.73	1.2	0.7	0.79	0.99	0.53	6.5	0.64	1.02	0.6	1.75	1.15	1.62	0.9	0.32	0.62	0.43	0.37	0.75	1.05	2.03	1	1.05	0.51	0.54	0.52	0.58	0.42	0.54	0.97	0.42	0.86	1.13	0.55	0.4	0.61	1.52	0.94	0.54	0.45	0.49	0.66	1.55	1.14	0.63	0	0.4	0.84	0.49	0.86	0.66	0.68	1.32	0.5	1.05	0.96	1.26	1.2	1.23	1.47	0.5	0.79	0.98	0.58	0.99	1.3	0.76	1.02	1.09	0.29	0.53	0.51	1.19	0	0.94	1.04	1.41	1.03	0.96	0.83	1.13	5.22	0.93	0.78	1.13	0.73	1.46	0.84	0.83	0.85	1.33	0.97	0.98	1.9	1.24	0.35	0.97	0.62	0.18	1.64	0.93	0.13	1.7	1.55	0.6	0.25	0.57	1.43	1.18	0.75	1.55	0.6	0.96	0.49	0.61	0.79	0.87	0.92	1.95	1	0.5	1.65	0.91	1.03	0.54	1.07	1.56	0.81	1.34	0.7	0.74	1.15	0.68	0.95	2.72	1.54	1.66	2.79	0.52	0.58	1.53	0.78	1.07	0.73	1.54	1.62	2.51	1.09	0.81	1.14	1.03	0.28	0.91	0.5	0.82	1.02	0.34	0.44	0.49	0	0.44	1.05	1.48	1.15	0.99	0.79	1.38	0.69	1.45	0.25	1.27	0	1.1	0.65	0.93	0.35	0.55	1.07	0.66	0.76	0.44	0.43	1.24	1.36	0.8	1.83	0.86	0.31	0.44	1.31	1.72	0.94	1.09	0.81	1.19	0.86	0.38	0.59	0.74	1.75	0.93	0.76	0.55	0.74	0.97	1.14	0.88	0.59	0.75	1.46	0.66	0.55	1.26	0.85	0.59	0.66	0.75	0.61	1.5	0.64	0.67	0.9	0.58	0.73	1.1	1.08	0.51	1.2	0	2.14	0.58	0.56	1.26	1.03	1.24	1.39	1.09	1.13	0.92	1.18	1.09	1.28	0.93	0.61	0.61	0.83	0.77	1.06	0.74	0.85	0.36	0.68	0.97	0.97	0.36	1.17	0.91	0.93	1.2	0.95	0.58	0.51	0.46	0.83	1.28	0.9	0.65	0	0.6	1.42	0.47	1.05	0.94	0.64	0.96	0.47	23.99	1.23	0.59	0.7	0.69	0.52	0.31	0.77	0.94	1.25	1	0.94	0.42	0.78	1.1	0.7	0.58	1.11	1.89	1.26	0.64	2.26	0	1.16	1.12	0.78	1.06	0.64	1.02	1	0.83	0.6	0.59	0.42	0.94	0.6	1.13	0.58	0	0.82	0.94	0.81	0.89	1.08	1.21	0.35	0.55	0.54	0.93	0.61	0.43	0.71	0.43	0.2	0.64	1.29	0.89	1.18	2.33	1.26	1.16	1.93	1.28	0.72	0.67	0.77	0.55	0.71	2.89	0.17	1.74	0.7	0.53	0.65	0.76	1.1	0.65	0.83	0.34	0.94	1.61	0.9	0.51	0.46	0.63	0.75	0.92	0.53	1.36	1.81	0.77	0.57	1.02	0.96	1.2	0.9	0.57	1.35	1.23	0.68	0.68	1.15	0.88	0.41	0.33	1.01	0.52	0.75	0.74	1.07	0.47	0.62	0.59	0.66	1.2	0.8	1.03	2.81	0.95	0.69	0.63	0.68	1.51	1.67	1.12	0.74	1.19	1.5	1.23	1.85	0.77	1.1	0.81	0.49	0.47	0.75	0.52	0.69	0.9	1.38	1.13	0.98	0	1.15	0.75	1.17	1.15	0.75	0	0.83	1.01	1.7	0	1.03	0.9	1.47	1.46	1.85	0.75	0.54	1.04	0.72	0	0.75	1.55	0.9	1.9	0.56	0.97	2.01	1.22	0.74	0	0.44	0.94	0.7	0.85	0.62	0.18	0.9	1.08	1.26	0.51	0.68	1.15	1.08	0.7	0.76	0.75	0.49	0.89	0.92	1.15	1.03	1.44	1.47	1.26	0.61	1.26	1.27	0.65	1.33	0.88	1.01	1.28	3.68	0.29	0.67	1.17	0.63	0.92	0.91	2.17	1.03	0.51	0.99	0.67	0.71	0.75	0.87	1.39	2.29	0.44	0.5	0.78	0.53	0.58	1.12	0.77	1.08	0.59	0	1.42	0.65	1.39	0.82	0.67	0.57	0.51	0.8	0.11	0	1.15	0.51	0.79	0.68	1.32	0.84	0	0.92	0.45	0.32	0.55	0.38	0.53	0.91	1.31	0.77	0.59	0.64	1.03	0.68	0.36	0.6	1.06	1.46	0.73	0.77	0.65	1.83	0.79	0.49	0.55	0.83	0.43	1.16	1.1	1.66	0.86	0.97	0.6	0.24	0.66	0.86	0.7	1.02	0.9	0.92	1.42	1.9	0	0.69	1.3	1.01	1.39	1.15	0.96	1.16	0.42	1.87	1.54	1.19	0.95	1.72	1.03	0.53	0.65	0.88	0.88	0.62	1.27	0	0.41	0.67	1.37	1.13	1.41	1.34	2.29	2.06	0.63	1.78	0	0.79	0	0.94	1.35	1.24	0.91	0.88	0.7	0.39	0.17	0.92	0.97	0.83	1.03	1.05	0.88	0.6	0.53	0.68	1.48	1.08	0.65	0.87	0.99	0	0.7	0.67	0.96	0	0.49	0.92	1.11	1.61	0.68	1.12	0.94	0.72	1.21	0.56	0.67	0.89	1.19	0.63	0.68	0.56	1.1	0.56	0.98	0.52	0.45	0.06	1	1.36	0.42	0.45	1.21	0.78	1.05	1.71	1.51	0	0.89	1.03	1.43	0.51	3.16	0.75	0.85	0.43	0.98	0.45	1.14	0.22	1.41	0.17	1.07	0.57	0.46	0.62	0.53	1.28	4.68	1.47	0.78	0.9	1.74	0.7	1.57	0.89	0.73	0.32	0.87	0.59	1.07	1.2	0.51	1.24	0.53	0.35	1.03	0.34	0.99	0.64	1.72	1.57	1.64	0.19	0.94	1.17	1.85	0.92	0.15	0.56	0.96	0.4	1.21	1.86	0.89	1.01	1.08	0.57	1.16	1.77	0.28	0.67	0.67	0.44	0.61	1.03	1.1	0.75	0.71	1.23	1.22	1.02	0	0.96	0.96	1.08	1.31	0.71	0.82	0	0.44	1.12	0.53	1.26	0.41	1.31	0.74	1.34	1.64	0.93	0.49	1.35	1.39	0.91	1.04	0.85	0.67	0.63	0.55	1.28	1.18	1.04	1.33	0	0.21	0.6	1.02	0.73	0.53	1.18	0	1.33	1.19	0.78	0.82	0.86	1.34	0	1.89	2.41	0.76	0.23	1.14	0.91	1.02	0.87	0.81	0.4	0	2.13	1.47	1.9	1.03	0.39	1.15	0.21	1.22	0.21	1.21	0.98	1.61	0.83	0.9	0	1.2	0.88	0.88	1.15	0.28	1.06	1.5	1.3	2.67
23	BAT00055	NA	0	7	NA	0.5	88	75	268	431	133	60	166	33	-82	154	51	368	387	NA	155	NA	NA	NA	NA	NA	NA	NA	NA	NA	NA	NA	NA	NA	NA	NA	NA	NA	NA	NA	NA	NA	NA	NA	NA	NA	NA	NA	NA	NA	NA	NA	NA	5.69	NA	NA	NA	NA	NA	NA	990	NA	NA	NA	NA	NA	NA	NA	NA	NA	NA	NA	NA	NA	NA	NA	NA	NA	NA	NA	NA	NA	NA	NA	NA	NA	NA	NA	NA	NA	NA	NA	NA	NA	NA	NA	NA	NA	NA	NA	NA	NA	NA	NA	NA	NA	NA	NA	NA	NA	NA	NA	NA	NA	NA	NA	NA	NA	NA	NA	NA	NA	NA	NA	NA	NA	NA	NA	NA	NA	NA	NA	NA	NA	NA	NA	NA	NA	NA	NA	NA	NA	NA	NA	NA	NA	NA	NA	NA	NA	NA	NA	NA	NA	NA	NA	NA	NA	NA	NA	NA	NA	NA	NA	NA	NA	NA	NA	NA	NA	1	7	0	0	1.001	1	0	NA	NA	NA	0	NA	NA	NA	NA	NA	NA	NA	0	NA	1656	NA	NA	NA	NA	NA	NA	NA	NA	NA	NA	NA	NA	NA	36.1	138	30	108	57	98	155	NA	NA	NA	NA	NA	5.14	NA	NA	NA	NA	NA	NA	NA	NA	NA	NA	NA	NA	54	NA	NA	NA	0.73	0.34	-2.33	-1.44	-1.24	2.46	-0.18	-1.87	0.07	-0.71	-0.37	-0.43	0.05	0.44	-6.04	-4.4	-3.49	-0.94	-0.72	-0.5	-1.75	1.39	-1.36	-1.85	-1	-0.36	1.91	-1.62	4.5	0.02	0.14	-0.75	2.46	-5.1	-0.4	1.33	-3.12	1.61	-2.18	1.65	0.31	6.18	-1.98	-0.52	-3.29	-0.9	-2.14	-8.34	-5.54	-0.26	-2.13	-3.28	1.4	0.76	-4.73	-1.74	-1.7	-0.31	-0.36	-4.24	-0.35	0.16	-2.11	-1.28	-1.44	-2.86	-3.6	-0.44	-2.1	-0.88	-3.37	-2.85	4.03	-0.39	1.58	-2.53	0.36	-0.33	4.63	-0.61	2.65	-1	5.54	-1.22	1.99	2.01	0.38	-4.15	1.25	-0.11	2.72	-0.06	0.49	-0.23	-0.44	-2.27	3.98	-0.44	-5.55	-2.23	0.03	-1.43	-2.33	3.92	-2.43	0.19	-4.69	-3.05	1.02	-3.17	2.91	-2.03	-1.36	3.14	-0.74	-3.21	-1.36	2.11	-0.72	-3.4	1.14	-2.81	-2.75	-2.44	-1.33	0.67	-4	-3.36	-4.87	5.53	0.28	-1.52	0.11	-3.08	-0.19	6.39	-1.39	-1.72	-0.54	-0.68	0.74	0.21	0.24	-0.34	-0.99	-5.47	-2.36	5.23	-0.09	-4.12	-0.69	0.91	-2.28	-0.06	-7.94	-1.82	-1.88	-5.42	-0.2	-0.28	-3.28	-4.77	-0.76	-1.15	1.42	-1.37	-1.88	-1.24	-2.8	-2.08	-4.15	-0.42	-2.13	-0.25	0.1	2.12	-1.33	-2.47	-2.37	-0.3	0.03	-1.63	-0.53	-2.78	-0.39	-1.42	-4.77	-1.39	-0.92	1.11	-3.21	-2.39	-0.99	1.95	4.55	-1.13	-0.13	-3.51	-0.66	3.15	0.35	-5.78	3.16	-3.7	-1.04	-5.4	-0.07	-3.72	-0.6	-1.79	-3.96	-3.23	0.09	1.76	0.45	0.58	-0.63	-3.18	-1.4	0.25	0.17	2.25	-0.03	-1.24	5.41	-0.1	-1.34	4.49	-3.91	-5.9	4.78	-0.31	-3.57	-0.22	-0.26	-0.22	0.04	1.51	-3.74	-1.18	-1.5	2.62	-0.21	-0.66	-0.9	2.09	-0.93	-0.82	-0.92	0.33	-2.24	6.43	-2.1	-1.32	-3.05	-2.65	-2.14	-0.43	-1.56	0.81	1.5	-3.44	5.19	-0.41	-0.19	-0.2	0.22	-3.45	-0.78	-0.69	-0.01	-0.64	-0.42	-1.06	0.09	5.59	-0.57	-0.33	0.25	-0.73	-1.83	-2.97	-3.48	-3.89	-3.06	-1.84	-0.34	-1.93	0.05	1.3	5.75	0.5	-2.23	-6.95	-0.05	1.43	2.54	-5.61	0.44	0.44	-0.43	-2.72	5.84	1.62	-1.99	-0.43	-2.37	0.4	4.44	-4	-2.54	1.65	-0.7	-2.94	0	0.33	-2.49	1.01	1.9	4.38	-6.95	5.03	2.53	0.28	-0.64	-3.63	-0.6	-0.58	-1.17	-0.34	0.07	-0.38	-0.99	-2.98	5.47	-0.41	-1.87	-2.53	1.1	1.84	0.59	-3.45	-2.39	2.03	2.44	-1.57	0.4	0.74	-0.31	-2.08	-1.57	-2.6	-2.04	0.36	-2.16	-5.04	-0.12	-0.23	-1.04	-1.21	-1.65	4.82	2.47	-0.38	-3.42	-5.3	0.04	-0.95	-1.04	-1.59	3.27	-2.45	1.84	1.54	-0.6	-0.76	-0.59	-1.61	-0.42	-1.71	-1.47	-0.35	-0.68	6.43	-1.73	0.36	2.28	-5.12	-4.25	-0.44	-0.17	-0.06	-3.47	4.58	-6.12	-0.54	0.81	4.48	-0.71	0.13	-2.85	-4.18	-2.2	-1.01	-1.81	-0.2	-1.83	-4.52	4.06	1.71	-0.94	0.6	-0.97	-0.68	-0.03	-1.37	1.78	-1.79	-0.45	4.87	-1.51	-2.51	1.64	-1.23	-3.3	-3.77	-0.6	-0.88	2.94	4.23	0.52	3.23	2.11	-0.61	0.23	0.74	2.05	6.26	0.45	-4.8	1.62	0.28	-3.16	0.52	-0.79	0.2	2.04	0.21	0.68	3.4	0.29	-3.31	-1.36	1.78	-1.31	-1.89	-3.65	0.01	-1.4	-1.79	0.99	-1.64	-2.27	-0.48	3.17	0.35	6.09	-0.55	1.96	1.54	-0.34	-0.94	-4.31	6.61	0.13	-0.62	-0.75	-0.44	-1.27	1.07	-0.26	-0.75	2.64	3.84	2.84	0.42	-1.4	1.59	-0.58	6.31	-0.59	-4.28	-1.29	-0.01	1.03	-0.21	1.17	1	-2.36	2.35	-0.83	-0.22	-2.55	-0.83	-1.57	0.49	-1.16	0.62	0.26	-2.13	-3.56	0.03	-0.88	0.27	-0.05	-5.15	-3.15	1.99	0.13	-0.82	0.5	-2.84	1.82	2.88	0.36	-1.16	-1.35	-0.53	-2.39	-1.16	-1.33	2.32	-0.17	-3.4	-1.6	-4.38	3.52	0.17	-4.13	0.5	0.54	-0.72	-4.76	-2.74	5.43	-3.42	-1.44	-3.21	5.88	-0.18	-3.89	1.1	-3.62	0.08	-1.24	1.34	0.13	1.37	1.51	0.74	1.6	-3.2	-3.55	1.25	-1.84	-2	0.01	-1.54	-0.54	7.79	-2.11	0.94	-0.86	-0.37	1.44	0.82	2.58	5.12	1.43	1.17	-2.74	-3.14	-3.08	-4.04	0.04	-0.47	-1.74	-2.59	-2.86	0.82	4.42	-0.92	3.17	0.4	5.77	1.73	-1.93	0.97	-2.96	1.08	2.86	0.25	2.99	1.28	1.35	6.42	-3.27	-1.01	5.53	5.1	-1.42	-1.21	-0.2	-1.13	2.57	-1.13	2.82	5.72	-1.56	0	-2.47	-2.54	4.92	0.54	-4.71	-4.53	1.63	-0.23	-0.86	-0.4	-1	2.93	2.67	0.11	-5.99	-2.05	-1.85	-0.52	0.3	0.48	6.96	-0.42	0.12	-1.45	-0.41	0.44	-1.41	4.62	2.81	5.25	-0.99	3.79	-3.15	2.28	-0.9	-0.22	-0.61	1.28	1.04	0.63	0.01	3.58	2.04	-0.01	-2.81	2.26	-1.16	-1.03	-0.38	-2.72	0.32	0.2	-2.14	-0.05	0.66	0.62	1.33	-0.89	-0.19	-1.55	-0.35	4.4	-0.14	-2.03	1.46	-0.55	0.6	0.57	-0.34	1.71	-2.61	-0.21	0.25	0.39	-1.36	-1.94	-0.43	0.19	-0.41	3.71	3.99	1.6	2.1	3.53	5.22	-2.21	-2.01	2.48	2.54	0.57	4.4	-1.8	0.15	-2.1	-3.33	1.87	-0.5	0.81	-2.39	-0.95	1.2	1.58	1.9	1.76	3.09	3.14	-0.24	0.88	1.3	-3.31	0.04	-1.42	-9.53	-2.78	0.18	0.57	-1.43	-1.04	-2.15	-3.07	5.51	-0.18	1.42	1.25	-1.13	-2.7	0.46	1.75	0.38	-2.18	0.24	-1.1	-0.18	3.06	-0.68	-0.47	0.11	-1.58	2.05	-0.51	0.24	0.06	3.18	-0.18	-2.57	-0.64	-7.66	-4.31	-2.44	-6.74	0	-2.83	-2.8	-3.7	-6.32	-2.38	-0.52	-1.39	1.61	-1.72	1.93	-4.15	2.93	-4.8	-5.36	-5.26	0.15	-1.92	0.63	-4.4	-3.13	-0.83	-6.08	-4.14	-3.86	0.75	-4.14	-1.55	-2.71	-2.85	0.08	1.96	-0.36	-7.36	-3.39	-3.91	-4.31	-5.23	-1.32	-0.68	3.96	7.55	4.03	3.29	2.46	-2.31	2.2	1.54	-0.83	1.6	-1.37	-3.31	-4.53	2.49	0.29	6.08	2.46	1.3	-0.73	-1.3	-5.53	-0.5	-6.12	3.05	-2.48	1.62	-0.53	1.16	-0.65	-0.16	0.12	1.43	3.9	1.69	3.17	-0.6	-3.19	0.33	-1.04	-0.14	-1.16	2.17	-3.57	-2.8	-3.37	-1.92	0.49	1.64	0.51	1.84	-2.31	-4.57	-2.65	-6.25	-1.55	-4.1	1.25	0.13	4.24	0.09	1.73	-1.4	-0.6	-1.21	1.58	0.37	-2.68	-2.11	-0.53	2.43	-0.43	0.41	-3.21	-4.13	-2.58	-1.12	-1.35	-0.96	-0.93	-3.54	-3.97	0.04	0.5	-5.16	-0.04	-6.8	1.88	-2.83	-1	-10.2	-0.77	-0.2	1.01	-2.4	-0.86	-0.5	-0.55	-0.24	-4.24	-0.73	-2.22	5.04	-0.6	-2.73	-2.05	-6.2	2.31	-0.38	-3.93	-3.12	-0.59	-0.8	-1.65	0.22	-0.97	-0.29	-0.84	-5.03	-0.29	-0.12	-0.09	-3.28	-9.66	-2.83	0.16	2.16	0.08	-1.13	-3.44	-3.6	-0.1	-2.28	-0.66	0.55	-0.43	-4.95	-5.65	-2.42	-4.34	3.46	4.31	-6.32	-0.21	-3.65	-2	0.41	2.95	3.04	-2.09	-1.18	1.21	-2.62	-3.56	0.37	0.21	-0.22	-3.63	-6.85	3.01	0.69	-2.59	2.78	2.2	0.71	-5.21	-0.1	-2.07	-1.19	-3.25	0.47	-3.42	-4.98	-0.56	-3.61	-2.7	-0.66	-3.81	-0.6	-4.47	-0.13	-0.23	-2.94	2.54	2.06	-0.91	-0.59	-1.65	5.68	-0.08	-0.79	-3.54	-0.13	-1.94	2.39	-1.81	-4.07	-0.45	-0.25	0.43	-0.45	-4.14	1.11	1.28	0.13	-1.83	-0.71	3.13	0.8	-2.44	-0.22	-5.65	0.7	0.63	-1.81	0.2	1.22	-0.45	-0.11	-2.66	0.49	-0.53	-0.48	-3.57	-2.59	-0.31	-3.28	-2.22	0.16	-3.13	0.24	-1.37	-0.14	4.72	-0.91	3.79	-2.2	-1.53	0.4	1.05	-1.75	-0.87	-1.1	0.13	-1.39	-1.03	-0.32	-1.45	-0.57	-2.87	-2.41	-2.86	1.97	0.16	-1.37	5.86	3.73	1.95	0.28	-0.19	-0.28	0.47	-0.53	-1.56	2.67	-3.41	0.89	-1.28	-2.42	-0.53	-0.36	-0.05	-2.86	0.93	1.86	-3.03	-7.4	-3.05	0.08	0.67	4.39	-5.14	-0.36	-1.25	1.9	-1.41	0.67	0.16	-0.55	-5.94	1.41	4.28	-1.7	0.13	1.34	-2.52	-0.86	-2.88	0.5	-0.77	-2.8	-2.63	-5.23	-0.49	-0.93	-4.73	0.26	1.73	0.19	-0.17	1.82	-3.55	-3.62	-3.48	0.54	-4.93	-2.29	0.38	-2.84	4.83	-4.78	-0.67	1.09	-4.12	-3.16	-0.25	-0.13	0.36	-6.51	0.46	-4.26	-5.48	0.37	0.29	1.45	-1.75	2.4	0.96	-4.72	1.26	0.27	-1.48	-3.37	-5.22	-5.93	-2.66	5.8	-2.5	-0.89	-1.67	-0.05	-0.04	0.96	2.85	-1.72	-0.66	-2.27	-1.99	-2.86	1.37	-2.03	3.11	-2.74	-4.16	-0.58	-3.67	-4.92	3.36	0.23	3.59	-1.03	2.86	-1.06	-1.53	-0.68	-0.73	0.64	4.2	-3.22	0.5	-0.17	3.52	0.69	3.04	6.73	3.33	-3.84	-1.08	-0.21	-2.27	-1.81	-5.27	0.87	0.24	-1.01	2.75	-1.32	1.76	-0.44	0.58	0.63	1.37	1.5	0.43	3.46	0.79	6.13	0.1	-0.26	-1.42	-0.66	0.73	5.28	1.52	0.17	-0.28	-3.39	4.22	-3.32	-0.34	5.59	-1.05	-2.22	2.65	-3.17	3.52	-1.74	-0.17	0.75	-0.68	2.3	-4.42	-5.05	-1.15	0.23	-1.31	0.93	3.29	-1.83	-1.63	-0.74	-2.89	-4.09	-5.68	-1.44	-5.61	0.59	0.69	1.76	0.75	-5.34	-0.44	4.7	-0.69	-1.06	0.53	-5.59	-2.76	2.6	0	0.1	-2.69	-0.75	-0.24	-2.72	0.85	0.39	-0.51	3.1	-2.25	-1.3	-3.19	-1.62	-4.48	3.9	-0.4	2.14	-6.18	1.05	6.67	6.77	5.24	-0.49	0.93	-3.26	-1	0.03	-1.61	0.41	-2.97	-1.15	-2.7	-3.35	-1.85	-0.82	2.87	0.63	-3.36	-2.24	-0.46	-1.76	-2.38	2.07	-2.62	-4.17	-1.79	-3.24	-3.01	1.56	-0.6	2.18	0.01	-3.03	-2.42	-1.79	2.19	1.87	-3.65	-1.94	0.36	-3.45	-3.55	1.62	0.3	-2.12	-1.64	0.45	-0.58	1.22	1.75	1.91	-1.24	-0.84	7.31	0.03	6.51	3.57	-1.38	5.24	2.97	3.21	-1.03	0.47	3.01	4.68	2.21	-2.8	-1.63	0.18	3.35	-0.42	-2.81	-3.6	-1.01	0.6	-1.87	-2.05	-2.31	0.2	3.36	0.67	1.31	3.21	-3.73	-0.91	4.94	2	2.23	-0.44	-4.78	-2.15	0.74	-4.54	3.79	7.08	-0.17	2.95	1.59	1.59	-1.19	-0.06	-3.2	-3.21	-3.17	-2.53	-2.05	-0.36	3.09	0.82	-0.68	0.74	-0.87	-1.44	-3.05	-5.37	1.04	3.91	-5.59	0.54	0.38	-2.43	-0.79	-1.98	2.27	1.57	0.52	1.04	4.17	1.68	-2.89	2.64	2.66	3.2	-2.31	-2.25	-3.37	-0.03	0.57	-0.6	-0.45	2.3	1.65	-3.57	-1.51	-1.23	-1.08	0.32	1.9	-2.62	-0.82	-2.5	0.25	-1.02	-4.03	1.93	0.2	-2.42	-1.69	-1.67	0.33	-3.71	0.6	-0.61	-0.56	-0.36	2.06	-5.2	-2.17	1.08	-1.92	-1.08	3.66	0.27	0	-8.2	0.71	-1.28	-1.07	1.83	1.37	1.15	0.87	1.24	1.24	1.18	1.54	1.03	1.9	1.63	1.37	1.19	1.56	1.42	1.22	1.06	1.53	1.43	0.61	1.76	1.88	1.4	0.98	1.18	2.67	1.26	1.06	1.69	1.04	1.44	0.9	1.3	1.26	1.2	1.17	1.32	1.17	1.44	1.11	1.75	1.34	1.33	0.83	1.37	1.47	1.54	1.56	1.02	1.28	0.81	1.61	1.53	1.33	1.25	1.38	1.38	1.49	1.48	1.52	1.42	1.38	1.52	1.32	1.36	1.12	1.44	1.18	1.87	1.53	1.48	0.64	1.3	0.67	1.34	0.82	0.56	0.6	1.04	0.9	1.47	0.87	1.16	1.09	0.92	1.58	1.39	1.06	0.69	0	0.85	0.33	0.67	1.09	1.09	0.97	1.53	2.87	1.21	1.15	1.35	0.93	0.99	1.21	0.84	1.54	1.4	0.87	1.38	1.59	0.64	0.99	1.29	1.34	0.22	1.01	1.1	0.33	1.47	1.35	0.67	1.31	9.06	1.05	0.94	0.92	1.32	1.5	0.98	1.27	0.93	1.37	1.17	0.94	0.71	0.74	1.5	0.72	0.91	1.45	0.73	0.94	0.15	1.49	1.31	1.27	1.16	1.73	1.41	3.41	1.02	1.42	0.78	1.28	0.74	1.62	0.71	0.86	1.11	0.17	1.24	1.22	1.31	1.56	1.1	1.02	0.87	1.74	0.71	1.68	1.21	2.52	1.41	0.97	10.25	0.97	1.41	0.85	0.95	0.74	0.96	0.95	1.04	0.85	1.34	0.2	0.47	1.1	0.02	1.04	0.32	1.12	1.66	1.15	1.21	1.44	1.16	1.14	1.21	1.17	1.36	0.98	15.91	0.47	0.56	0.46	0.95	0	1.15	0.92	0.82	0.89	1.76	0.88	1.49	1.04	0.99	1.2	1.1	1.24	1.56	0.91	1.31	0	2.05	0.69	1.05	0.83	1.08	1.4	1.1	0.57	0.83	1.37	0.38	1.29	1.52	1.08	0.46	0.5	1.15	1.22	1.09	0.89	0.58	1.32	2.22	0.4	0.9	1.01	0.38	1.34	0.6	0.88	0.76	1.03	0.97	1.61	1.08	0.85	0.71	1.6	0.67	2.27	1.2	1.34	0.57	1.54	0	1.26	0.98	0.54	1.68	0.9	0.87	1.31	0.94	1.37	0.63	1.65	1.34	0.92	1.09	0.82	1.72	1.2	0.7	0.67	0.5	0.79	1.25	0.91	1.17	0.56	1.86	0.92	1.74	1.42	0.66	1.11	1.04	0.17	1.7	1.23	1.08	0.62	2.06	1.21	1.08	1.69	1.32	1.06	1.4	0.94	0.69	1.31	1.26	1.28	1.31	0.95	1.15	1.57	0.95	1.15	1.06	1.54	1.54	1.41	1.03	1.1	1.69	1.32	0.96	1.66	1.42	0.55	1.31	1.08	0.08	0.62	0.67	1.11	1.11	1.35	0.64	0.7	1.58	0.86	0.75	0.94	1.31	0.17	1.13	0.52	1.26	0.96	1.38	1.05	9.08	0.16	0.94	0	2.56	1.01	0.12	0.63	1.48	0.94	1.01	1.92	0.95	0.48	1.41	1.27	0.89	0.9	0.8	1.8	0.89	0.92	0.56	2.82	0.27	1.38	1.66	1.15	1.07	1.31	1.32	1.4	1.28	1.48	1.47	1.47	2.21	1.45	1.12	1.06	1.39	1.45	0.63	1.16	1.01	1.09	2.41	0.91	0.88	0.71	0.97	1.67	0.75	0.97	1.03	1.21	0.4	0.8	1.23	0.66	1.03	0.91	0.95	1.49	1.4	1.06	0.83	1.58	0	1.35	2.03	0.17	1.27	1.39	0.49	0.11	1.29	1.04	1.68	0.88	1.06	0.92	1.01	0.69	1.53	1.67	1.44	1.91	1.8	1.66	1.4	1.46	1.62	0.78	0.9	0.95	1.37	1.07	1.13	0.59	1.05	0.76	1.37	0.82	1.04	1.31	0.7	1.22	0.9	1.11	1.52	0.74	0.75	0.79	0.55	1.34	1.2	1.22	1.18	0.72	1.17	0.93	1.52	0.49	1.28	1.54	0.81	1.87	0.77	1.03	0.86	1.11	1.26	0.95	1.21	1.1	1.76	1.07	1.78	1	0.91	0.77	1.69	1.44	0.46	0.9	0.78	0.72	1.04	1.14	0.94	1.09	0.96	1.36	0.42	0.87	1.05	1.29	1.67	1.48	1.33	1.3	2.5	1.04	0.9	1.12	1.52	1.47	1.34	1.55	0.71	1.87	1.71	1.03	1.13	0	0.71	0.93	0.76	1.67	1.28	1.36	1.63	1.3	1.88	0.97	1.72	1.29	1.77	1.04	1.02	0.83	0.01	0.88	1.67	1.2	1.26	0.58	1.47	1.44	1.01	1.31	2	0.97	1.33	0.9	0.8	0.73	0.92	1.28	0.93	1.14	1.28	1.14	1.24	0.46	1.76	1.06	1.18	1.02	0.73	1.06	0.38	1.64	0.79	1.3	1.06	0.31	0.97	1.11	0.7	1.29	1.53	0.86	1.84	1.17	0.42	1.53	0.74	0.47	1.31	1.56	1.83	0.81	0.89	1.61	1.32	0.59	2.4	1.27	1.1	0.99	0.93	0.53	0.89	1.18	0.74	1.38	1.24	0.13	0.89	1.48	0.47	0.7	0.95	1.73	3.88	0.12	1.62	1.5	1.4	1.45	1.1	0.73	1.31	1.25	1.28	1.22	1.19	1.62	0.1	1.17	0	1.57	1.27	0.76	1.36	1.37	1.42	1.01	1.23	1.27	0.67	1.51	1.32	1.26	1.32	0.87	1.47	2.06	0.77	1.42	1.44	1.23	1.4	0.85	1.25	1.33	1.35	0.86	1.84	0.92	0.94	0.88	1.07	0.26	1.2	1.29	1.27	1.06	0.94	1.25	1.67	1.39	1.56	1.1	1.23	1.33	1	1.04	0.87	0.85	0.91	1.07	1.42	0.83	1.09	0.73	0.28	1.02	0.82	1.56	0	1.56	0.76	0.9	1.69	1.54	1.5	0	1.18	1.26	1.55	1.23	0.76	0.67	1.24	1.31	1.23	3.65	0.88	2.81	1.57	1	1.49	0.89	1.53	0.67	1.34	1.31	2.54	0.84	1.03	0.78	1.51	0.66	0.45	3.74	1.41	1.41	1.43	1.18	1.88	1.04	1.35	1.38	0.42	0.85	1.27	1.19	1.37	0.92	0.97	1.91	0.82	0.73	0.74	0.85	1.5	1.29	1.53	0.8	0.58	0.44	0.87	1.11	1.25	1.48	0.49	1.49	0.73	1.84	0.58	1.32	0.24	0.93	0.13	1.45	1	0.92	0.63	1.48	1.05	0.75	1.4	0.75	0.79	1.16	0.49	1.87	1.49	1.61	0.85	1.29	1.07	1.16	1.45	1.44	1.38	0.79	1.21	1.18	1.15	0.79	1.21	1.59	1.21	2.69	0.91	1.01	0.67	1.94	0.88	0.72	1.52	0	1.85	1.05	0.66	0.99	0.7	1.39	1.15	0.79	0.8	0.96	1.47	1.44	1.69	1.45	2.14	1.55	1.09	1.49	2.19	1.2	0.3	1.28	0.76	1.3	0.24	0.9	1.01	0.64	0.71	0.89	0.91	1.44	0	1	1.67	1.26	1.06	0	1.08	0.62	1.18	1.9	0.17	1.2	2.03	1.92	1.99	1.53	0.96	0.7	0.67	0.12	1.13	2.28	1.03	1.48	1.01	1.17	1.23	1.05	1.31	0.6	1.48	1.15	1.27	0.82	0.89	0.92	1.15	1.36	1.2	0.98	0.59	1.33	1.15	1.16	0.88	0.36	1.21	1.76	0.79	1.38	0.86	0.84	1.31	1.05	1.17	0.71	1.39	0.55	0.98	0.29	0.74	4.09	1.5	0.84	0.72	1.43	1.93	1.1	1.01	0.83	1.21	1.56	0.79	0.99	0.92	1.3	1.48	1	0.96	1.45	2.03	1.25	0.69	1.35	1.9	1.18	1.31	0.91	1.13	1.97	0.66	1.05	1.18	0.34	1.75	1.83	0.55	0.89	1.67	1.34	0.81	1.24	0.97	0.74	1.16	1.07	1.91	1.7	1.05	1.17	1.11	0.15	0.98	1.41	1.24	1.26	0.74	0.82	0.74	1.79	1.57	0.81	2.7	1.4	2.17	1.42	1.44	1.4	1.18	1.43	1.3	1.37	1.4	0.86	0.87	0.66	1.16	0.78	0.93	1.04	1.23	0.79	1.15	1.34	2.01	1.08	0.99	0.62	2.19	0.37	0.74	1.3	0.53	0.32	1.46	1.17	9.37	0.59	0.84	0.83	0.47	1.12	0.31	0.97	0.97	1.15	1.14	1.03	0.99	1.12	1.52	0.53	1.97	0.93	0	1.16	1.51	2.1	0.78	0.77	1.33	0.82	0.07	1.91	0.55	0.52	0.89	0.63	0.73	1.48	0.31	1.5	0.49	1.02	0.52	0.98	1.19	1.32	1.48	2.68	1.2	0.57	1.17	1.35	0.08	0.62	0.86	0.83	1.2	1.05	0.9	1.1	0.85	1.61	1.45	0.94	1.52	0.81	0.53	1.01	0.96	2.42	1.03	1.48	1.26	0	0.94	1.13	0.71	0.99	0.75	0.93	0.81	0	0.86	1.28	0.93	1.16	0.68	1.34	0.77	0.89	0.91	0.33	0.53	0.18	0.92	1.36	1.12	0.65	0.95	0.87	0.64	6.54	0.22	0.82	1.14	1.07	1.2	1.38	1.51	0.93	0.53	1.18	1.51	1.43	0	1.28	0.98	0.29	1.31	0.64	2.14	0.03	0.9	1.72	0.75	0.99	1.52	0.73	1.27	1.13	0.62	36.01	1.53	1.01	0.86	1.41	1.05	1.18	1.23	0.5	0.99	1.63	0.97	1.09	0.69	0.93	1.98	1.49	1.38	1.4	0.99	1.06	0.84	1.17	0.05	1.18	1.36	1.31	1.02	0.49	0.74	0.85	1.04	1.27	1.5	1.19	7.5	0.2	1.27	0.93	1.4	1.52	1.23	1.46	1.36	1.54	1.2	1.29	0.92	0.96	1.76	1.55	0.34	1.13	1.05	1.58	0.79	0.87	0.99	1.24	2.12	0.54	1.41	1.57	1.08	1.06	1.07	0.78	0.95	1.05	1.85	1.1	1.68	0.81	1.22	0.21	1.34	1.23	1.07	1.19	1.4	1.21	0.88	1.16	1.05	0.92	1.22	0.89	1.07	0.56	1.69	1.06	0.78	1.24	1.55	1.48	0.87	1.45	0.11	0.83	0.67	1.36	0.89	0.55	1.06	1.75	1.78	0.78	0.88	1.15	1.38	0.96	0.01	1.27	0.63	1.62	0.5	0.57	1.48	1.74	1.41	1.43	0.86	0.26	0.53	1.78	0	1.11	0.96	0.32	0.87	0.42	0.9	0.73	0.92	0.96	1.54	1.33	0.75	1.18	0.81	0.83	1.48	0.64	0.66	1.45	1.36	1.54	1.48	1.19	9.86	0.83	2	0.92	1.77	1.11	1.11	0.92	1.78	0.8	0.88	1.2	1.23	1.15	1.08	1.08	0.99	1.18	0.68	1.82	1.72	1.37	1	1.42	0.48	1.43	1.11	1.06	1.01	0.97	0.5	1.38	1.17	1.33	0	1.3	0.65	1.37	0.99	0.23	1.12	1.29	1.38	1.53	0.86	1.63	1.23	0.39	0.3	0.79	0.53	1.87	1.37	2.08	1.12	1.41	1.25	1.18	0.88	1.73	1.22	1.07	1.04	1.11	1.11	1.83	1.17	0.85	0.87	0.73	1.25	1.06	1.18	1.46	1.33	1.09	1.4	1.24	1.15	1.25	1.21	1.42	1.02	1.33	1.24	1.85	0.59	0.04	2.24	0.9	0.41	0.94	1.1	0.87	1.03	0.93	0.12	0.85	7.78	0.93	1.3	0.87	1.06	1.22	1.52	0.92	1.16	0.11	1.04	1.28	1.89	1.29	1.34	1.18	1.53	0	1.6	3.15	1.72	1.23	0.97	0.99	0.92	1.23	0.99	1.41	1.06	0.97	0.85	0.9	1.82	1.25	2.49	0.4	1.26	1.04	1.62	1.14	1.35	1.37	1.32	0.44	1.27	1.42	1.11	3.89	1.24	1.09	1.23	1.38	1.21	1.6	1.38	0.6	0.95	1.53	1.55	1.82	1.63	1.08	1.26	0.93	1.25	0.79	1.56	1.38	0.73	0.91	1.54	1.65	1.05	1.09	1	0.84	0.89	1.36	1.09	1.17	1.08	1.11	0.98	0.58	1.39	0.66	1.94	1.1	0.85	1.03	0.9	0.58	0.09	0.07	0.07	0.14	0.89	1.51	1.34	0.59	0.81	1.07	1.26	2.28	1.24	0.73	0.97	0.66	1.05	0.88	0.74	1.62	0.82	1.34	0.59	0.74	0.67	1.18	0	0.35	0.62	1.19	1.87	1.07	1.27	0.92	0	1.16	1.13	0.83	0.93	1.57	1.1	1.29	0.9	0.54	0.77	1.72	0.58	1.46	1.62	0.6	0.47	0.67	0.62	1.42	1.14	1.32	1.08	1.01	0.95	1.06	1.34	0.92	0.95	1.26	0.72	0.74	1.47	1.08	1.32	0.55	0.78	1	1.59	0.64	0.91	1.14	1.33	1.04	1.19	0.53	0.62	1.32	1.04	1.13	1.07	0.97	1.62	0.42	1.32	0.06	1.38	1.86	0.99	1.05	1.02	1.96	0.14	1.71	1.2	1.16	0.95	1.55	1.37	1.66	0.92	1.98	1.21	1.18	1.67	0.88	1.22	0.8	1.55	0.87	0.95	1.02	0.45	2.57	0.51	0.6	0.96	0.62	0.67	1.39	0.93	1.12	0.83	0.77	0.82	0.89	1.49	0.47	0.66	0	0.62	0.65	0.64	0.76	1.25	0.89	0.81	1.37	0.84	0.82	0.96	0.91	1.05	0.38	1.43	1.16	0.75	0.1	0.93	0.74	0.61	0.38	0.72	0.79	1.15	1.35	2.14	0.92	0.62	0.68	0.89	0.34	0.54	0.89	1.54	0.18	1	0.62	1.04	0.9	0	1.33	0.97	2.06	0.63	0.84	0.78	0.71	0.77	0.54	0.79	1.41	1.41	0.76	1.02	1.63	1.11	1.32	1.3	0.93	1.56	1.19	1.81	1.04	0.83	2.08	1.49	0.83	1.06	1.48	0.97	0.96	0.66	2.28	0.95	1.33	1.03	5.75	1.45	1.44	1.1	1.51	0.72	0.93	0.93	1.33	1.03	0.83	1.1	1.5	0.38	0.19	0.7	1.05	1.56	0.97	0.96	1.09	0.69	1.25	0.88	0.81	1.19	0.94	1.55	4.12	1	0.91	0.9	0.73	0.78	1.21	1.02	1.23	0.78	1.73	0.63	0.44	0.99	0.88	0.47	2.1	0	0.77	0.48	0.99	0.79	1.23	0	1.79	1.17	1.23	0.74	0.86	1.12	1.09	0.77	1.05	0.62	0.2	1.15	0.95	1.12	0.67	2.63	0.84	0.64	0.95	0.83	2.22	0.84	1.78	1.29	1.14	1.27	1.95	1.99	0.92	1.19	1.03	1.35	0.85	1.32	0.3	0.68	0.82	0.75	0.46	1.3	0.44	0.75	1.08	4.94	1.09	0.93	1.93	1.49	1.34	0.76	0.25	0.56	1.02	0.9	1.08	1.55	1.36	1.34	0.93	0.97	0.91	1.23	1.23	0.93	1.24	0	1.04	1.2	0.84	0.7	0.74	0.72	0.86	1.79	1.42	3.49	0.59	1.3	1.15	0.15	0.77	0.24	0.31	0.01	0.01	0.99	0.56	0.81	0.53	1.67	0.52	1.3	0.87	1	0.01	0.14	1.64	0.09	0.86	0	0.2	1.56	1.28	0.81	1.38	1.5	1.08	1.36	1.32	1.23	1.74	1.31	0.82	1.67	0.84	0.78	0.77	0.97	1.88	1.37	1.26	0.97	0.51	1	0.96	1.07	1.11	1.2	0.98	1.18	1.04	1.18	1.72	1.31	0.77	1.46	1.37	1.44	1.2	1.08	1.01	0.9	0.86	0.9	1.15	2.24	0.95	0.88	0.88	1.06	1.24	1.41	0.94	1.11	1.14	0.77	0.91	0.88	1.45	0.85	1.04	1.16	0.93	1.03	1.04	1.22	1.11	0.87	0.91	0	1.5	1	1.13	1.32	1.23	1.53	0.66	1.6	1.16	0.8	1.38	0.88	0.4	2.81	1.27	1.28	1.37	0.71	1.3	0.3	0.73	1.35	1.19	1.56	0.86	0.91	0.92	1.38	1.2	1.43	0.86	1.1	1.05	0.92	1.21	1.16	0.32	1.26	0.86	1.05	1.11	1.42	1.26	1.39	1.25	0.85	0	1.13	0.91	1.36	1.62	1.05	1.39	1.34	1.43	1.65	1.27	0.46	1.49	0	0.91	0.94	0.64	1.08	1.03	4.81	3.84	1.56	0.95	1.24	1.18	0.96	1.16	1.08	1.34	0.79	0.89	1.2	0.93	1.67	1.02	0.4	0.85	1.17	2.26	0.64	1.32	0.99	0.45	1.02	0.87	0.35	1.62	1.07	0.91	0.98	1.28	1.06	1.35	0.93	0.08	1.45	0.5	0.54	0.45	1.84	1.23	1.03	1.07	1.05	0.96	1.4	1.38	1.5	0.67	1.05	1.18	1.57	1.22	1.62	1.43	1.1	1.02	0.59	1.17	1.27	1.09	1.44	0.89	1.3	1.28	0.83	0.16	0.97	2.07	0.9	0.85	1.06	1.16	0.62	0.6	1.62	1.28	4.44	1.12	0.65	1.23	0.4	1.44	1.86	1.7	0.63	1.51	0.54	1.18	0.96	1.16	0.73	1.41	1.02	2.63	1.65	1.16	1.03	0.89	0.66	1.03	0.72	1.15	1.24	1.44	1.04	1.68	1.22	1.49	0.85	0.63	1.22	1.02	1.22	0.81	1.47	0.73	0.92	0.71	0.81	1.3	0.11	1.42	0.88	1.89	0.67	2.03	1.4	1.05	0.34	1.23	1.11	0.93	1.26	0.86	1.09	1.07	1.25	1.06	1.05	0.73	1.48	0.9	1.04	1.13	0.91	0.7	0.78	0.35	0.87	1.47	1.01	0.95	1.13	0.93	0.98	1.06	1.4	1.49	1.21	0.99	0.72	0.99	4.21	1.56	0.71	1.9	1.44	1.52	1.6	0.94	0.69	1.18	0.54	0.6	1.27	0.54	1.46	1.18	1.52	0.57	0.71	2.05	0.55	1.76	1.51	0.9	0.47	0.71	1.48	1.46	1.26	1.29	1.07	0.83	2.23	1.35	0.77	8.95	3.3	1.22	1.11	1.45	1.45	0.94	0.21	0	1.22	2.17	0.93	1.03	1.06	0.24	0.5	1.3	1.53	0.69	0.73	1.52	0.57	1.43	1.29	1.87	1.22	0.58	1.13	1.33	0.49	1.7	1	1.25	1.46	1.42	1.34	1.27	0.96	1	0.51	1.3	2.1	1.45	1.07	1.35	1.44	1.41	1.49	1.21	0.94	0.76	0.53	0.58	1.6	1.67	1.04	0.94	1.28	1.49	1.49	2.06	1.52	0.79	1.36	0.85	1.04	1.17	1.8	0.88	1.88	1.45	1.26	1.56	1.75	1.49	1.32	1.16	1.54	1.03	1.21	1.45	1.22	1.09	1.52	1.28	0.75	1.07	1.2	1.16	0.7	0.84	1.03	0.65	0.96	0.76	1.05	0.96	0.74	1.63	1.87	1.44	1.02	0.85	1.32	0.28	1.33	0.58	0.95	1.01	0.88	0.81	0.65	0.46	1.05	0.88	1.05	1.29	0.95	1.44	1.28	1.1	1.24	1.44	1.4	1.07	0.96	0.96	1.15	1.69	1.67	0.73	1.34	1.18	1.1	1.08	1.33	0.76	1.48	0.72	1.19	0.87	1.13	1.25	1.08	0.74	1.4	0.98	1.14	1.26	2.29	1	0.65	1.58	1.02	1.12	1.01	1.23	1.32	1.16	0.92	1.4	1.18	0.92	1.29	0.49	1.65	1.75	1.4	1.16	1.08	0.78	0.87	1.45	1.55	0.97	0.93	0.64	1.32	1.32	1.22	1.27	1	0.93	1.04	0.9	0.69	1.24	0.81	0.96	0.87	2.16	0.04	1.23	1.55	1.11	0.59	1.14	1.25	0.79	1.27	0.89	0.53	0.92	1.07	0.64	2.32	0.76	1.31	0.58	1.43	1.08	0.64	0.4	0.54	1.16	1.61	0.99	0.93	0.85	1.03	0	1.23	2.14	1.23	1.25	1.81	1.31	1.01	1.09	0.98	0	0.64	0.93	0.92	0.63	1.36	0.97	1.21	1.46	1.36	0.8	1.18	1.38	1.04	1.79	1.77	1.57	0.62	1.29	1.53	0.93	0.77	1.17	1.68	1.31	1.1	0.21	0.76	7.87	1.38	1.09	1.86	1.24	1.5	0.18	0.63	0.76	1.21	2.13	1.41	1.02	0.93	1.27	2.13	1.49	0.44	0.75	0.94	0.98	1.17	2.49	0.98	1.39	1.42	1.61	1.89	1.06	0.72	1.32	2.29	1.3	0.99	0.81	0.54	1.02	0.48	2.48	1.36	1	1.14	0.81	0.98	0.61	0.46	0.99	0.51	0.78	1.37	1.05	1.37	1.2	1.63	1.1	0.86	1.51	0.93	0.69	1.4	0.63	1.58	0.93	0.57	0.9	1.07	0.48	0.72	1.05	0.94	1.29	1.5	1.24	1.26	1.29	1.52	0.64	1.63	1.26	0.74	0.89	0.97	0.86	0.7	0.83	0.74	0.49	1.44	0.84	1.22	1.47	1.23	0.36	1.01	3.24	0.81	1.31	0.8	1.47	1.07	0.69	1.12	0.92	0.82	1.26	1.35	1.13	1.23	0.98	1.36	1.18	1.45	1.62	0.82	1.64	0.79	0.99	2.24	1.55	1.4	1.2	1.16	1.04	0.61	1.41	0.49	1	0.25	1.33	1.39	1.81	0.71	1.33	1.15	1.15	1.01	1.32	1.41	1.58	0.83	1.1	0.25	1.37	1.12	1.21	1.49	1.35	0.96	1.11	0.82	1.06	0.51	1.13	0.96	0.92	0.74	1.06	1.56	1.03	0	1.14	0.86	0.81	1.05	0.5	1.71	1.92	0.87	1.45	0.5	1.2	1.05	1.52	1.23	0.71	1.21	0.96	1.04	1.26	0.88	0.85	0.89	1.26	1.13	0.75	1.57	1.34	1.35	1.66	0.97	1.44	2.14	0.7	0.98	1.32	0.7	1.66	0.92	1.29	0.41	1.73	0.41	1.69	1.4	2.74	0.56	0.73	1.44	0.52	2.04	1.22	1.12	1.06	0.64	1.15	1.51	1.04	1.87	0.85	10.9	0.96	1.37	1.07	1.14	1.67	1.69	0.58	0.57	0.69	1.81	1.21	1.27	0.22	0.77	1.44	1.01	1.09	1.06	1.3	1.15	1.47	1.37	0.83	0.98	1.14	0.6	0.48	0.51	1.14	0.88	0.44	1.03	0.39	0.26	1.2	0.7	0.73	0.69	0.6	2.21	1.56	1.41	1.32	1.39	0.92	1.87	1.64	1.32	0.97	1.32	0.91	0.85	1.97	0.73	1.24	1.73	1.18	1.07	1.03	0.95	0.92	0.99	0.55	0.99	0.48	1.08	1.15	1.6	0.95	1.2	1.37	1.38	1.26	1.46	1.52	1.25	1.11	1.21	1.05	0.45	1.06	1.04	1.21	1.24	1.21	3.3	0.98	1.42	1.28	0	0.97	0.33	1.68	0.82	1.23	3.61	1.09	0.98	0.8	0.85	0.93	1.37	0.9	1.1	0.5	1.11	1.47	0.98	0.96	1.26	1.3	1.1	1.41	1.14	1.19	1.41	0.94	0.9	0.94	0.63	1.01	1.45	1.38	1.32	1.67	1.26	1.23	1.63	0.87	1.23	1.61	1.02	0.69	1.23	1.09	1.18	1.39	1.21	1.26	0.49	0	2.32	1.46	0.97	0.97	1.02	0.88	1.21	0.76	0.78	0.82	1.51	1.51	0.6	2.11	0.01	1.14	1.57	1.18	1.46	1.24	0.63	0.71	1.1	0.6	0.96	1.05	0.51	0.64	1.11	1.47	1.82	1.4	1.02	0.67	0.05	0.96	0.99	1.62	0.75	1.38	1.11	1.66	1.2	1.5	1.15	0.91	0.87	1.21	1.45	0.36	0.78	0.65	0.62	0	0.82	0.96	1.04	0.97	1.16	1.31	1.73	1.71	2.13	1.39	0.35	0.19	1.29	1.18	0.51	0.66	0.75	0.99	1.59	1.16	1.32	1.02	1.17	2.38	0.46	0.96	0.89	1.44	1.37	0.64	1	0.75	0.79	1.09	1.27	0.45	0.95	0.95	0.96	0.9	1.11	1.88	1.23	0.84	1.37	1.75	2.77	0.9	0.76	1.33	0.95	1.43	0.74	1.18	1.21	1.03	1.16	1.73	1.16	0.67	1.27	1.02	1.43	2.18	0.72	0.87	1	0.79	0.97	1.52	1.47	0.81	1.34	1.1	1.54	0.81	1.44	0.91	1.19	1.51	0.86	1.53	0.97	1.22	0	1.01	1.3	0.74	1.14	4.51	0	7.87	1.01	1.65	0	0.67	1.07	0.97	1.78	1.11	0.68	1.07	1.18	0.99	0.84	1.84	1.84	4.54	1.47	0.24	0.51	1.01	0.87	0.65	0	0.97	1.18	1.28	1.04	0.94	1.15	0.84	1.09	1.21	1.18	1.48	0.99	1.17	0.55	0.94	1.74	0.6	0.78	1.54	1.45	0.8	1.34	1.26	1.21	1.43	0.81	0	1.34	0.78	1.34	0.67	1.11	1.54	1.13	0.96	0.9	0.95	0.8	1.08	1.99	0.97	1.24	0.92	1.95	1.23	1.43	1.06	1.1	0.87	1.1	1.13	1.33	1.27	1.43	0.86	1.13	1.12	0.93	1.7	0.85	1.17	1.43	1.22	1.44	1.48	1.13	0.92	0.43	0.34	0.89	0.66	0.66	1.03	1.56	0.75	1.57	1.11	1.07	1.43	1.4	1.25	1.26	1.79	1.49	1.4	0.43	1.08	0.75	1.54	1.54	0.77	1.14	0.16	0.81	1.41	0.84	1.58	0.68	1.57	1.02	0.54	1.51	1.22	1.41	1.12	0	1.63	1.66	1.04	0.8	0.93	1.27	0.8	0.55	0.71	1.42	0.86	0.88	1.37	1.42	1.13	0.99	1.25	1.86	0.78	1.11	2.52	2.26	0.81	1.88	2.04	0.91	1.04	0.56	1.15	0.33	1.31	1.33	1.59	1.1	1.23	2.59	1.16	0.92	1.03	1.39	1.23	0.87	1.17	0.98	0.6	0.29	1.07	1.45	1.93	0.7	1.03	0.92	0.36	0.26	0.78	1.17	0.72	0.87	0.94	1.52	0.88	0.73	1.04	1.4	0.36	1.09	1.67	1.23	0	1.31	0.97	0.95	0	1.01	1.52	0.92	0.87	0.21	1.06	0.91	0.76	2.38	1.2	1.41	0.57	1.58	0.34	1.69	0.82	1.42	1.18	0.5	0.82	0.28	0.76	0.94	0.71	1.07	1.09	0.64	1.05	1.18	1.22	0.67	0	1.02	0.8	3.41	0.73	1.23	1.16	1.59	0.76	1.28	1.48	1.21	0.28	0.9	1.47	0.86	0.41	1.36	0.93	0.98	0.88	1.85	1.06	1.7	1.14	1.16	0.73	1.23	1	1.58	1.62	1.28	1.14	1.68	0.58	1.06	1.43	1.25	1.44	0.87	2.7	1.26	0.96	1.38	1.12	0.73	0.24	0.93	1.1	0.17	0.91	2.67	1.34	0.92	2.17	0.41	1.14	0.79	1.33	1.03	1.3	0.9	0.83	0.24	6.3	1.2	1.51	1.29	1.21	1.14	1.06	1.08	1.25	1.38	1.27	0	1.15	0.77	1.04	1.06	1.24	0.74	0	1.34	1.27	1.91	1.4	0.27	0.95	0.75	0.74	0.57	0.75	0.48	0.3	1.24	1.01	0.81	1.99	1.54	0.91	1.27	1.55	1.09	1.25	1.03	1.33	0.74	1.38	0.95	0.56	0.99	0.51	1.22	0.94	1.12	0.63	1.26	1.15	1.15	0.01	1.29	0.82	1.25	0.57	1.06	0.94	0.97	18.46	0.95	1.1	0.78	0.93	0.98	0.45	0.94	0.28	1.07	0	0.78	0.65	0.91	0.85	1.42	0.88	2.89	2.46	0	0.89	1.49	0.45	1.02	0.94	1.03	2.48	1.45
24	BAT00058	4.17439	6	24.5	50	14.59	29	96	393	390	161	20	88	-22	56	119	-10	391	1017	NA	59	NA	NA	NA	NA	NA	22.3	41.9	0.005	5.6	114	13.6	1.02	142	4.5	104	27	0.6	96	10	4.1	2.24	0.77	3.9	65	25	22	0.2	0.1	109	52	51	47	1.39	31	275	8	7	6.2	51	124	43	22.3	0.3	9.7	0.18	8.38	4.31	11.6	37.4	86.8	26.9	31	264	13.1	8.7	0.1	0.01	45.2	44.3	7.8	2	0.6	3.79	3.71	0.65	0.17	0.05	12.5	1	1	53	69	128	19	322	828	3	8	67	231	27	1	18	361	47	18	4	71	1	0	1	11	1	209	59	22	172	30	271	92	63	98	52	61	0	3.06	0.17	0.01	0.12	0.01	0.07	0.01	0.02	0.03	0.02	0.01	0.01	0.02	0.025	0.07	0.07	0.03	0.025	0.08	0.07	0.02	0.02	0.02	0.02	0.03	0.04	0.01	0.02	0.01	0.01	0.02	0.03	0.01	0.01	0.03	0.07	0.01	0.03	0.05	0.02	37	40	3	0.1	1	6.5	0	0	1.019	3	1	12	NA	32	5	24.6	NA	NA	86	218	NA	31	0	NA	73	18	0	NA	NA	NA	NA	NA	NA	NA	NA	NA	NA	NA	36.5	79	17	102	76	99	59	1.62	61	160	59	161.6	62.1	23.8	1.66	NA	NA	NA	65	NA	NA	NA	NA	NA	NA	NA	NA	NA	NA	-1.28	-1.32	-4.61	-4.33	-3.56	1.12	-0.47	-1.5	-0.27	-1.2	-0.86	-1	-1.57	-0.24	-7.88	-4.53	-3.1	-3.77	0.85	-0.84	-1.31	-2.1	-3.49	-1.82	-0.98	-0.88	0.77	-1.16	4.15	-0.09	0.31	-1.13	2.08	-5.36	-0.79	0.81	-3.11	1.69	-0.41	2.04	1.25	7.19	-3.23	0.08	-3.31	-2.19	-2.8	-8.07	-6.89	-0.76	-2.81	-2.98	-0.86	-2.13	-3.86	-0.89	-1.36	0.04	-1.41	-4.63	-0.29	-0.08	-2.28	-1.5	-0.63	-1.68	-4.39	-0.45	-2.17	-0.53	-3.99	-2.85	2.25	-0.08	-0.68	-3.22	-0.38	-1.23	4.72	-0.51	3.52	1.35	4.26	-0.67	2.11	-1.26	-2.44	-4.19	1.23	-1.42	2.05	-0.2	-0.85	-0.91	-1.05	-2.56	3.66	-1.49	-4.8	-3.33	-1.29	-1.54	-2.64	5.93	-3.22	0.26	-6.37	-3.07	-0.25	-3.07	1.6	-2.11	-3.07	2.04	-2.12	-2.87	-2.08	2.85	-0.92	-3.58	1.65	-2.31	-2.4	-2.5	-1.31	0.81	-4.43	-1.36	-5.31	4.91	-0.13	-1.35	1.13	-3.01	-0.65	5.99	-1.14	-1.79	-0.69	-0.8	-0.97	-0.21	-0.17	-2.14	-1.94	-4.55	-2.72	4.88	1.4	-4.08	-1.59	-0.36	-1.94	-0.47	-8.9	-1.96	-3.8	-5.28	-1.79	0.14	-6.36	-6.45	-0.73	-1.01	-2.21	-1.31	-2.23	-2.36	-3.57	-3.11	-4.74	-1.12	-1.03	-1.12	0.47	0.77	-0.98	-3.52	-3.31	1.27	-0.68	-0.82	-0.07	-3.02	-0.62	-1.16	-4.28	-3.56	-2.01	0.32	-3.35	-3.05	-3.94	1.71	5.42	-1.23	-0.99	-5.64	-2.04	2.63	-0.26	-7.06	1.89	-3.85	-2.25	-4.93	-2.62	-3.92	-0.12	-1.78	-3.68	-2.71	-0.55	1.81	-0.31	0.74	-1.19	-3.33	-2.27	-0.51	-0.42	1.76	-0.62	-1.23	3.06	-0.54	-2.78	4.36	-3.44	-7.55	5.12	-0.55	-2.58	-0.9	-1.22	-0.11	-0.6	1.97	-5.38	-4.96	-2.32	1.01	-0.33	-0.77	1.28	1.02	-1.46	-1.18	-0.73	-0.54	-3.94	7.73	-3.8	-2.05	-3.61	-2.63	-1.37	-0.15	-3.98	0.95	1.63	-3.75	5.28	-0.94	-0.43	-0.69	-0.01	-3.53	-1.14	-1.04	-0.64	-2.33	0.11	-1.53	0.03	6.64	-0.08	-0.38	0.19	-0.95	-0.98	-3.1	-4.79	-3.61	-4.07	-3.84	-0.32	-2.08	-0.42	0.05	3.45	2.34	-2.74	-9.35	-0.43	0.25	1.95	-6.85	-0.04	0.46	0.04	-3.38	5.52	1.24	-1.4	0.29	-1.04	-0.18	4.7	-5.42	-1.62	0.3	-1.28	-2.8	-1.09	0.14	-2.77	-1.17	1.3	4.34	-6.52	4.07	3.01	-0.22	-2.54	-4.11	-1.26	-0.51	-2.14	-0.54	0.05	-1.24	-0.14	-2.73	5.02	0.4	-1.39	-3.21	1.2	1.47	0.24	-3.05	-2.08	1.81	0.1	-2.28	-0.58	-0.15	-0.76	-2.56	-1.3	-2.89	-1.91	1.02	-1.22	-5.08	-0.83	0.02	-0.53	-2.01	-2.3	4.05	1.23	-1.86	-2.97	-6.44	-1.2	-0.9	-0.14	-2.84	4.46	-4.5	2.03	-6.51	-3.1	-3.26	-1.74	-0.55	-0.17	-1.49	-1.76	-0.76	-0.38	6.47	-3.3	-0.28	2.57	-5.09	-4.34	-0.64	0.15	-0.2	-2.73	4.76	-6.47	-0.41	0.55	4.61	-0.45	-0.91	-3.3	-1.72	-1.99	-1.94	-1.77	0.47	-2.79	-4.8	2.39	1.54	-1.79	0.2	-1.19	-0.64	-1.08	0.99	0.62	-2.56	-0.48	5.6	0.01	-1.37	0.41	-1.33	-3.41	-4.57	1.06	-0.15	2.47	4.52	0.31	3.37	0.95	-1.74	-0.34	-0.21	2.76	6.26	0.7	-3.45	0.25	-1.11	-5.28	-0.1	-3.65	0.53	1.72	-1.03	1	2.24	0.84	-3.1	-0.47	0.75	-1.81	-3.6	-3.33	-0.63	-1.66	-2.25	1.66	-2.32	-1.24	-2.07	2.18	-0.19	5.53	-0.89	2.8	-0.81	-1.08	-2.88	-4.29	4.05	-0.3	-1.71	-0.38	-0.54	-1.41	2.3	-1.66	-1.24	2.63	4.92	1.33	-0.38	-1.58	0.49	-2.34	3.7	1.03	-4.86	-1.8	-0.49	-0.62	-1.97	0.43	0.62	-1.47	2.49	-0.39	0.92	-2.06	-2.54	-2.11	0.18	-2.09	0.8	-0.4	-2.62	-3.77	0.21	-2.12	-0.29	0.28	-4.64	-4	1.62	-0.52	-1.68	0.93	-3.86	0.56	2.87	-0.16	-3.41	-1.27	-0.48	-1.47	-1.25	-2.03	-0.07	-0.53	-2.58	-2.35	-4.56	2.72	1.53	-4.8	-0.98	0.64	-1.28	-4	-3.6	2.16	-4.04	-0.95	-3.16	5.38	0.9	-2.18	-0.83	-4.09	0.62	-0.09	0.55	1.43	2.32	-0.92	0.44	1.06	-1.87	-3.65	1.62	-2.61	-1.79	-0.06	-2.33	-0.53	4.03	-2.15	-0.26	-0.47	0.65	0.68	0.61	2.67	3.8	-1.43	-0.52	-2.74	-4.19	-3.53	-3.7	0.11	-0.41	-2.89	-1.43	-3.01	3.02	4.42	-0.96	6.35	0.52	3.02	-1.11	-1.6	0.36	-1.63	-0.46	4.41	-0.95	1.32	1.6	0.62	5.15	-4.11	-0.47	5.47	4.01	-0.4	-1.32	-0.11	-1.59	2.21	-1.65	1.63	5.92	-1.21	-0.47	-2.76	-1.83	4.62	1.27	-4.9	-4.45	-0.1	-0.69	-1.17	-1.58	-1.74	3.02	1.83	-0.92	-6.02	-3.07	-3.76	-0.07	-0.35	-0.14	5.67	-1.22	0.1	-1.45	0.14	0.48	-1.09	4.03	2.63	4.6	-3.02	2.35	-3.78	1.05	-1.51	-2.07	-1.5	0.3	-2.03	0.47	1.37	3.89	1.25	0.09	-4.49	0.07	-0.8	0.69	-0.51	-2.37	-0.48	-0.68	-1.99	-0.95	0.24	0.58	2.02	0.58	-2.04	-1.33	0	4.43	0	-2.54	0.55	-0.6	-0.52	0.55	-1.61	1.44	-1.95	-0.67	-0.39	-0.8	-1.71	-3.46	-2.28	0.04	-2.76	3.92	4.29	0.84	2.56	3.42	2.06	-2.56	-2.62	0.46	2.3	0.67	4.2	-1.47	1.93	-4.98	-2.56	1.6	-2.72	-0.44	-3.51	-0.58	-0.87	0.63	1.31	1.85	1.04	1.37	-0.92	-1.7	-0.07	-4.46	0.64	-4.07	-4.71	-3.38	-0.79	-0.11	-1.5	-1.73	-2.39	-4.39	5.36	-1.52	0.17	-1.37	-1.86	-1.77	0.47	0.72	0.45	-1.88	0.21	-1.15	-0.59	0.76	-0.66	-2.07	0.27	-1.61	2.18	-0.1	-0.75	-0.23	3.16	0.84	-2.44	-0.47	-8.08	-13.3	-3.33	-6.01	-1.06	-4.24	-3.74	-5.28	-7.75	-0.58	-1.46	-1.21	1.33	-1.89	0.5	-4.61	3.81	-6.1	-5.89	-5.18	-2.22	-2.15	1.12	-4.16	-1.8	-1.65	-6.65	-4.4	-5.31	1.78	-4.58	-3.76	-3.25	-2.08	-1.07	2.13	-1.34	-4.26	-3.2	-3.75	-3.69	-5.08	0.37	-2.48	2.41	6.92	-1.31	3.36	1.78	-3.01	2.67	0.09	-0.54	1.28	-1.62	-1.52	-3.88	3.3	0.81	2.01	2.3	2.39	-2.52	-1.98	-6.17	-0.72	-6.26	2.4	-2.53	1.53	-0.47	0.26	-3.26	-2.57	-0.23	-0.18	3.87	-0.46	4.6	-0.08	-4.09	-1.51	-1.68	-0.24	-2.64	2.03	-5.43	-4.47	-4.34	-1.69	1.32	1.36	-0.45	-5.07	-2.16	-4.14	-1.38	-6.59	-1.88	-3.61	-2.92	0.43	2.74	-0.07	1.66	-1.78	-0.3	-1.89	1.53	-0.17	-3.82	-3.86	-0.82	1.47	-0.61	-0.66	-1.88	-4.65	-3.64	-1.47	-1.46	1.3	-0.71	-3.45	-3.59	-1.01	0.21	-5.19	0.39	-3.48	2.62	-2.04	-2.09	-10.4	-1.45	-1.13	0.19	-5.43	-1.09	-1.19	-0.23	-1.93	-4.37	0.11	-2.98	4.36	-0.51	-2.34	-3.57	-5.93	0.53	-0.45	-4.18	-3.73	-0.68	0.07	-1.98	-1.14	-0.43	-0.35	-0.7	-6.01	0.08	-0.04	0.52	-2.76	-10.3	-3.27	1.34	-0.45	-0.57	-1.27	-3.58	-3.33	0.11	-3.46	-0.49	-1.13	-1.41	-3.81	-6.53	-2.43	-6.87	3.75	1.76	-7.2	-1.65	-2.69	-3.07	0.21	2.66	3.74	-0.74	-0.17	0.5	-3.15	-3.14	0	-0.72	-2.51	-3.64	-7.12	1.67	-1.04	-1.93	1.76	2.64	-1.41	-5.62	-1.33	-2.66	-2.63	-5.05	-0.78	-2.62	-6.06	-0.93	-3.92	-3.27	-0.43	-5.52	-1.8	-4.38	0.15	-0.18	-2.72	3.44	2.28	-0.38	-1.27	-2.18	5.86	0.19	-1.25	-3.97	-0.35	-3.65	2.91	-0.56	-3.5	-0.92	0.54	-0.06	-0.77	-8.39	-0.97	-0.35	-0.3	-5.03	-1.45	2.01	0.65	-10.2	-0.81	-6.6	-0.35	0.24	-2.9	-0.41	2.32	-1.44	-0.27	-3.72	0.29	-2.11	-0.68	-4.88	-2.88	-1.85	-2.98	-4.66	0.08	-3.89	-0.23	-3.43	-0.23	4.1	-1.13	4.19	-4.34	-3.76	-0.74	1.2	-0.71	-1.68	-1.14	-2.47	-1.12	-1.58	1.23	-1.12	-1.64	-7.32	-2.23	-2.77	-0.18	0.11	-0.95	5.95	2.14	1.21	0.7	0.13	-0.58	-0.54	-0.65	-3.26	2.66	-3.73	1.37	-0.06	-2.39	0.04	-1.09	2.06	-3.08	0.62	1.9	-4.12	-6.98	-3.48	-0.14	1.4	4.6	-7.27	-0.81	-1.43	3.28	-2.2	1.05	0.37	-2.17	-5.22	0.85	4.25	-2.2	-0.03	-1.45	-3.16	-0.39	-3.08	-0.63	-3.89	-1.73	-2.63	-7.37	-1.65	-3.69	-4.69	-3.26	1.07	-0.32	-0.43	1.18	-2.54	-2.68	-3.38	1.27	-5.59	-2.51	0.15	-3.72	5.08	-6.3	0.4	1.59	-4.34	-4.03	-1.26	-0.88	-2.61	-7.05	1.48	-5.92	-7.16	-0.24	-3.47	3.21	-4.99	2.27	-0.84	-5.02	-0.84	-1.75	-3.79	-5.29	-5.31	-6.15	-1.98	4.75	-2.59	-1.49	-3.26	-2.58	-0.02	1.78	3.19	0.15	-3.55	-2.67	-2.89	-3.09	-0.24	-3.65	0.1	-4.83	-4.62	-0.17	-4.11	-5.03	2.92	-0.87	5.54	-0.52	1.69	-4.65	-1.97	-1.89	2.14	-0.22	2.8	-1.11	0.13	-0.8	3.8	0	2.22	4.09	-0.33	-5.49	-2.08	-1.03	-3.94	0.83	-5.04	0.45	-0.53	-1.7	2.8	-0.67	0.2	-1.6	0.77	0.92	2.65	2.17	1.12	3.05	0.57	5.21	0.28	-2.71	-3.62	-0.73	0.26	5.62	-1.23	0.13	-0.7	-4.76	3.96	-3.55	-0.6	5.3	0.09	-1.64	0.17	-4.05	3.36	-2.97	-0.43	-1.56	-0.27	1.31	-5.83	-5.31	-3.94	-2.86	-1.26	-0.26	3.21	-2.76	-2.23	-0.43	-2	-3.69	-6.2	-4.65	-5.46	-0.04	0.18	1.39	-0.81	-5.43	-1.65	2.73	-3.45	-2.47	0.29	-6.48	-3.04	1.81	-0.13	0.06	-6.47	-0.32	-0.97	-2.3	0.92	-0.09	-0.06	1.01	-2.05	-1.44	-3.82	-2.77	-4.7	4.09	-2.6	1.99	-6.8	1.92	6.1	5.79	6.22	0.24	-1.16	-4.56	-3.38	1.37	-2.57	0.93	-3.42	-1.15	-1.21	-3.39	-2.12	-2.12	3.49	0.19	-4.17	-2.09	-2.43	-0.22	-2.6	0.5	-2.9	-5.21	-1.9	-3.43	-5.32	0.38	-1.7	1.8	1.29	-2.29	-4.96	-0.52	1.9	1.32	-3.98	-3.06	-0.12	-4.02	-5.9	-1.01	0.37	-2.66	-2.23	0.2	-2.44	2.08	0.35	-0.89	-1.55	-1.45	7.02	-0.64	6.57	3.71	-2.77	1.07	3.1	4.75	-1.11	-1.41	3.19	4.29	0.76	-2.59	-2.17	-0.54	2.47	-1.01	-3.03	-4.4	-2.78	1.18	-3.37	-2	-2.77	-1.02	1.53	-1.14	0.87	3.02	-4.24	-1.16	3.79	0.3	2.3	-1.27	-5.04	-3.89	1.33	-4.85	4.03	4.24	-1.44	1.56	2.87	0.87	-1.04	-0.3	-3.55	-3.3	-3.53	-2.99	-4.86	0.43	3.77	-0.26	-1.32	-0.14	-2.71	-0.96	-5.8	-5.2	-1.22	4.52	-8.28	-0.44	-0.18	-2.79	-0.99	-0.45	4.04	2.69	-1.07	0.02	3.9	2.63	-3.91	2.84	1.48	2.91	-4.97	-3.19	-4.08	-0.82	0.08	-0.9	-0.83	0.84	0.01	-4.79	-1.24	-3.26	-2.63	-1.54	-1.29	-3.72	-1.79	-2.31	0.02	-2.06	-4.91	1.61	0.51	-4.91	-1.42	-2.12	0.65	-3.67	0.17	-2.56	-1.52	-0.79	3.28	-5.59	-3.76	-0.37	-2.68	-2.5	0.13	0.01	-1.64	-7.96	-0.28	-2.6	-1.83	1.07	0.91	0.78	0	0.58	0.86	1.13	1.03	0.8	0.96	0.96	0.81	0.74	0.64	0.87	0.88	1.5	0.75	1.25	0.88	1.29	1.19	0.9	0.5	0.69	0.93	0.77	0.94	0.78	0.83	0.6	0.67	1.14	0.91	0.93	1.06	0.87	1.04	0.68	0.97	1.3	0.88	0.58	0.97	0.76	0.72	0.96	1.02	0.5	0.68	0.61	0.74	1.5	0.84	0.98	1.02	1.11	0.81	0.98	0.77	1.05	0.87	0.81	1.53	0.9	0.96	1.18	0.69	0.84	1.15	1.1	0.42	1.28	0.77	0.72	1.15	0.83	1.3	0.87	0	0.68	0.41	0.9	1.49	4.66	1.26	1.43	0.61	1.24	0.07	0.56	0.07	1.18	0.82	0.89	0.78	1	0.74	0.78	0.59	0.6	1.26	0.79	0.49	0.63	0.7	0.69	0.77	0.58	0.4	0.41	1.03	0.78	1.21	0.04	0.98	0.97	0.37	3.01	0.3	0.35	0	1.86	1.2	0.63	0.75	0.36	0.54	0.79	2.96	1.03	0.75	0.94	0.37	0.29	0.6	0.91	1.01	1.18	0.68	0.94	1.17	1	0.67	1.01	0.67	1.2	0.84	1.11	1.32	1.06	0.77	0.89	1.1	0.67	1.36	0.61	0.72	0.95	1.65	1	1.15	0.79	1.35	0.34	0	0	1.06	2.44	0.92	0.78	1.14	0.9	0.92	0.18	1.14	0.74	1.24	0.78	0.18	0.96	0.51	0.94	1.66	1.18	0	0	0.71	0	0.53	0.68	0.87	1.04	1.59	1.13	0.81	0.93	1.04	1.11	0.71	0.8	1.52	0.36	0.79	0.33	1.03	0.91	0	1.25	0.96	0.74	1.09	0.61	1.07	0.82	0.12	0.5	0.72	0.17	1.17	1.06	0.96	0.93	0	0.99	0.56	1.15	1.1	1.03	0.63	0.57	0.46	0.74	0.7	0.54	0.8	0.8	1.03	0.74	0.74	1.06	0.79	1.15	0.95	0.48	0.46	0.86	0.61	0.58	0.92	1.05	1.03	0.77	1.19	1.04	0.9	1.46	0.6	0.62	0.63	0.59	1.19	1.08	2.16	1.33	11.16	1.99	1.2	1.05	0.87	0.99	1.42	1.27	0.97	0.56	0.78	0.83	1.99	1.02	0.77	1.23	1.22	1.22	0.73	0.47	0.64	0.54	0.58	0.83	0.59	1.14	0.73	1.15	0	1.05	0.79	0.74	0.96	0.61	1.04	0.78	1.28	1.24	0.4	0.3	0.53	0.77	0.78	1.17	1.41	1	0.78	0.96	0.99	0.81	0.82	1	0.74	0.57	0.52	0.58	1.25	0.61	0.37	1.33	0.51	0.3	0.55	0.39	0.99	0.38	0.71	0.89	1.22	0.78	0.76	0.79	1.29	1.91	0.57	0	1.08	1.15	2.11	0.96	1	0.88	0.89	0.69	0.94	0.76	0	1.52	1.07	0.59	1.32	1.45	0.71	0.16	0.31	0.71	0	1.87	1.36	0.41	0.24	1.69	1.06	0.79	0.4	0.67	0.83	1.25	0.88	0.64	0.26	0.72	0.25	0.9	0.25	0.46	0.32	2.33	0.57	0.28	1.55	0.8	0.32	1	1.08	1.24	1.03	0.7	4.46	0.34	0.4	0.88	0.86	0.95	1.25	0.64	1.25	0.67	1.15	1.73	0.71	1.17	1.03	1.36	0.63	0.86	1.03	0.77	1.11	0.52	1.13	1.13	1.11	0.85	0.84	0.97	0.78	1.1	0.49	1.02	1.52	0	1.39	0.73	0.06	0.71	0.59	0.12	0.13	0.6	0.82	1.51	0.77	0	1.26	1.24	0.73	0.62	0.72	0.61	0.78	0.49	0.56	0.79	1.43	1.09	0.51	1.11	0.97	0.71	0.96	0.96	0.89	0.95	0.85	0.61	0.82	0	0.98	0.79	0.82	0.74	0.61	0.6	0.58	0.85	0.35	0.18	0.94	0.83	0.87	0.53	0.78	0.93	0.86	0.68	4.11	1.84	1.33	0.58	0.85	0.92	0.9	1.24	1.12	0.82	1.43	1.2	0.62	1.26	0.78	1.18	1.15	0.65	1.08	0.5	1.73	1.7	1.28	0	0.21	0.82	0.7	1.01	1.14	0.73	0.5	1.15	0.61	1.5	1.05	0.07	1.04	0.95	0.99	0.12	0.54	2.38	1.11	1.52	0.64	0.82	0.79	0.67	1.13	1.11	1	1.28	0.57	0.75	0.99	1.02	0.49	0.71	0.56	0.81	0.62	1.45	0.77	0.69	1.12	0.47	1.46	1.17	1	0.01	0.88	1.61	1.08	1	0.9	2.1	0.4	0.99	0.8	0.84	1.17	1.33	1.05	1.11	0.58	1.14	1.19	0.62	0.44	0.95	1.04	1.29	1.12	1.14	0.84	0.84	0.18	1.09	0.69	0.57	0.25	0.35	0.97	1.21	0.67	1	0.86	1.2	0.41	0.86	1.66	0.76	0.67	0.54	0.55	0.96	0.46	0.84	0.79	1.03	1.29	0.91	0.48	0.53	0.82	2.13	0.71	1.33	1.22	0.84	0.5	0.56	1.15	0.9	1.2	0.7	0.11	0.84	0.9	1.27	0.65	1.11	0.78	1.06	0	0.8	1.66	0.51	0.57	0.97	1.26	1.17	1.2	0.66	0.53	0.66	0.59	1.19	0.95	0.59	0.66	1.19	0.98	1.03	0.96	0.88	1.14	0.63	0.82	0	0.81	0.69	0.86	0.41	1.14	0.67	1.15	0.23	0.7	1.02	0.78	1.58	0.7	0.69	1	0.96	1.28	1.21	0.58	1.39	0.96	1.59	0.16	0.85	0.83	0.9	0.97	0.84	1.27	1.02	0.63	0.93	0.9	1	0.75	1.15	0.85	1.28	1.28	0.98	0.75	0.48	0.56	1.19	0.68	0.54	0.52	0.73	0.74	0.39	0.83	0.82	1.04	0.45	0.65	0.95	0	1.09	0.75	0.59	0.56	1.35	1.54	1.17	0.92	0.97	0.58	0.75	1.89	0.77	0.67	1.33	0.41	1.04	0.98	0.46	0.74	2.49	1.08	0.77	0.65	1.43	0.62	1.64	0.87	0.71	1.07	0.68	1.37	0.86	0.9	1.38	0	0.77	1.22	0.73	0.78	0.67	1.25	0.74	0.65	1.01	1.39	0.93	1.22	0.31	0.59	1.79	0.87	0.55	0.89	1.07	1	0	0.73	0	0.91	0.56	0.79	1.1	1.04	0.11	0.85	0.08	0.62	1.23	0.9	0.66	0.47	0.44	0.73	0.64	0.88	1.03	0.6	0.56	1.24	0.56	1.04	1.35	0.69	0.85	1.35	1.06	0.76	2.46	0.98	0.73	0.93	0.43	0.63	1.01	0.78	1.04	0	0.96	1.05	0.8	1.37	1.8	0.49	1.07	0.76	1.24	0.7	1.08	1.15	1.02	0.51	0.81	0.8	0.87	1.01	1.14	1.27	0.36	0.71	2.29	1.56	0.93	0.7	1.16	0.93	0.84	1.04	0.4	1.14	0.17	0.05	0.37	0.88	0.59	0.9	1.06	1.2	0	0.76	0.77	1.17	0.81	0	0.8	0.78	1.21	1.18	0.13	1.01	0.87	0.98	1.41	1.18	1.07	0.69	0.29	0	1.27	0.9	1.28	0.79	0.73	0.65	0.86	0.88	0.72	0.78	1.85	0.93	1.02	0.51	1	0.95	0.74	0.63	0.88	1.08	0.64	1.19	1.11	1.85	1.88	0.66	0.57	1.51	0.73	0.78	0.83	0.86	1.82	1.51	0.98	1	1.34	0.8	1.03	0.51	0.57	0	1.06	0.61	1.22	0.73	0.9	1.71	0.33	0.88	0.64	0.5	1.07	1.29	0.93	1.01	0.93	0.98	0.81	1.02	0.73	0.51	0.45	0.62	0.66	0.9	1.49	0.87	1.16	0.97	0.95	1	0.75	1.61	0	0.57	0.43	1.11	0.35	1.11	0.83	1.12	0.81	0.54	1.01	0.88	1.36	0.71	0.66	1.04	1.05	0.62	0.49	1.02	0.43	0.97	0.89	1.07	0.9	0.63	0.96	0.99	1.06	1.11	1.11	0.66	0.48	0.79	0.67	1.15	0.97	1.75	0.98	0.22	0.55	0.5	0.97	0.96	0.99	1.23	0.45	0.37	1.17	1.19	1.02	0.73	1	0.22	1.14	0.13	0.7	1.12	0.54	0.14	0.68	0.59	0.29	1.96	0.91	0.61	0.44	0.3	0.18	1.14	0.9	0.58	0.36	1.08	1.03	1.02	1.99	0.89	1.43	1.08	1.01	0.69	0.56	0.64	0.87	1.16	0.55	0.82	0.03	0.63	0.8	0.9	1.03	0.84	1.95	0.33	0.58	0.6	1.03	1.47	0.48	0.71	0.6	0	0.9	1.08	1.46	0.29	0	0.69	0.98	1.54	1.05	0.53	1.07	1.02	0.38	1.24	0.8	1.35	0.18	1.02	1.29	1.37	0.4	1.91	0.56	1.08	0.67	0.76	1.21	0.79	0.56	1.3	0.84	9.11	1	0.99	0.79	0	0.79	0.83	1.16	1.96	0.74	0.85	1	0.99	1.14	0.32	0.65	0.04	1.04	1.5	1.31	0.71	2.04	0.87	2.42	0.4	0.18	0.89	1.36	0.96	0.65	2.85	2.45	0.92	0	0	0.68	0.62	0	0.94	1.36	0.78	0.75	0.47	1.52	0.15	1.28	0.55	0.97	1.45	0.61	0.9	1.21	0.72	0.86	0.21	0.37	0.99	0.62	1.04	1.04	0.87	0.5	0.89	0.78	1.23	0.64	0.47	0	1.03	1.59	0.78	0.73	0.98	1.12	0.81	0.81	0.7	0.08	0.99	0.68	0.94	0.79	1.02	0.64	1.06	1.01	0.92	1.38	0.71	0.81	0.07	0.65	1.02	0.51	0.46	0.76	0.86	1.06	0.91	0.83	1.02	0.61	1.04	0.92	0.87	0.11	0.88	0.95	1.35	0.98	0.92	1.13	0.75	1.38	0.49	0.76	0.82	0.52	1.14	1.05	0.84	1.02	0.9	1.16	0.94	1.55	0.97	1.22	0.36	1.41	0.84	0.56	0.78	0.87	0.86	1.44	0.71	0.87	0.94	0.88	0.59	1.15	0.95	0.87	1.74	0.8	0.67	0.37	1.19	0.95	0.98	0.14	0.58	0.76	0.85	0.79	0.82	0.66	0.87	0.42	0.43	0.44	0.81	0.71	0.58	0.01	1.01	0.49	0.87	0.58	0.79	0.55	1.23	0.76	1.36	0.99	0.53	0.4	0.94	0.4	0.74	1.53	0.66	2.37	0.55	0.63	0.9	1.09	0.92	0.95	1.12	0.78	1.58	0.7	0.3	0.93	0.7	0.79	0.83	0.62	0.83	0.61	0.88	1.11	0.28	0.42	1.02	0.37	1.51	1.17	0.94	1.22	0.94	0.79	0	1.59	1.24	1.55	1.14	0.99	1.01	1.01	0.86	0.29	1.11	0.91	0.34	0.25	0.88	1.2	0.46	0.77	0.81	1.11	0.58	1.04	1.09	0	1.38	1.47	0.7	0.51	0.75	0.7	0.66	1.31	1.51	0.8	0.75	1.15	0.36	1.21	1.18	1.14	1.65	0.38	1.43	1.23	0.64	0.58	0.8	0.62	0.95	0.65	0.74	0.48	0.88	0.72	0.96	1	0.88	1.1	0.86	0.78	0.98	0	2.24	0.98	0.9	0.68	0.66	0.7	0.68	0.7	1.16	0.62	0.74	0.67	0.33	0.6	0.1	1.07	0.87	1.29	1.28	0.96	1.73	0.99	1.04	0.02	0.89	0.38	0.97	0.38	0.27	0.98	0.77	1.04	0.9	1.19	2.34	1.11	0.5	0	0.75	0.96	1.06	0.67	1.98	1.85	1.01	0.63	0.96	1.07	1.42	0.91	0.83	0.82	0.67	0.78	0.58	0.77	0	0.98	1.19	0.8	0.85	0.53	1.2	0.76	0.73	1.42	0.89	1.83	0.6	0.62	0.53	1.17	2.54	0.98	0.95	0.85	0.69	0.88	1.26	1.21	1.29	0.56	1.46	1.16	1.09	1.36	1.22	0.85	0.85	0.87	3.35	0.65	0.71	0.65	0.66	1.82	0.64	0.55	0.96	1.34	0	0.74	0.76	0.78	0.84	0.81	0.81	0.58	0.66	0.92	0.89	2.64	1.01	0.46	0.85	1.08	0.22	0.02	0.07	0.04	0	1.15	1.81	1.11	1.4	1.17	0.75	1.03	0	1.12	0.42	0.82	0.67	0.84	0.97	0.98	0.88	0.14	1.14	0.43	0.7	0.72	0.51	0.4	1.44	0.78	0.99	0.69	1.3	0	0.25	0	0.93	1.05	0.93	1.28	1.62	3.05	0.94	0.63	0.96	1.19	0.76	0.09	2.08	1.21	1.24	0.52	0.57	0.87	0.78	1.28	0.96	1.1	0.69	0.73	1.03	1.42	0.77	0.77	1.23	0	1.17	1.36	1.12	0.5	0.8	0.59	0.91	0.78	0.64	0.52	0.99	0.57	0.58	1.11	0.18	0.5	0.94	1.03	0.63	0.84	0.71	1.87	1.61	0.77	0.65	0.56	1.2	1.04	1.38	0.62	0.79	0.2	1.11	0.85	0.69	0	0.82	1.15	0.87	0.85	0.73	0.41	0.77	0.97	2.09	1.64	1.52	1.34	0.26	0.6	1.04	1.23	1.18	0.52	1.06	1.14	0.77	1.95	1.01	2.01	1.04	0	1.18	1.82	3.05	1.73	0.66	0.4	1.41	0.78	1	0.82	0.98	0.75	2.22	1.47	1.64	0.43	1.01	0.68	0.82	0.82	0.43	0.85	0.5	0.22	0.31	0.78	0.82	0.44	0.41	0.52	0.79	0.63	0.68	0.41	0.58	0.77	1.01	0.74	0.92	0.33	0.8	0.94	0	0.93	2.7	1.13	0.81	0	0.95	1.17	0.54	0.77	3.38	0.37	1.06	1.54	0.64	0.58	0.68	0.64	0.36	0.95	0.76	1.23	0.78	0.77	1.02	0.77	1.42	0.98	0.72	0.79	0.81	1.01	0.8	1.16	0.45	0	0.89	1.05	1.24	0.7	1.02	0.93	0.52	1.01	0.96	1.58	1.38	0.59	1.45	0.98	0.75	0.87	1.5	0.11	3.47	0	0	0.7	0.74	0.64	0.6	1.62	0.65	0.56	0.67	1.21	1	1.26	0.95	0.47	0	0.98	0.78	0.57	0.03	0.74	1.05	1.35	0.73	1.02	0.71	0.94	0.41	1.31	0.81	1.08	0.56	0.35	0.42	0.62	0.93	1.23	1.02	0	0.31	0.66	1.19	0.55	1.39	1.1	1.03	0.52	0.31	0.52	0.01	0.61	1.02	1.03	1.61	2.96	0.54	0.64	0.89	0.88	1.72	1.18	0.61	0.27	1.11	1.45	26.79	0.4	1.08	1.03	1.09	0.88	0.8	1.15	1.36	0.75	0.48	0.8	0.99	0.56	0.21	0.92	0.55	2.02	1.04	0.91	0.51	0.16	1.18	0.92	0.29	2.58	0.71	1.5	0.98	0.93	0.64	0.78	1.09	2.5	0.96	0.95	0.65	0.93	1.45	1.78	1.76	0.77	0.83	0.92	1.43	0.72	1.11	0.06	0.66	0.56	1.1	2.03	1.24	0.04	0.72	0.1	0.15	0.01	0.19	1.28	0.53	0.51	0.64	0.85	0.43	1.27	0.71	1.2	0.02	0.11	2.57	0.02	2.62	0.19	0.05	0.7	0.78	0.94	1	0	0.51	0.76	0.79	0.88	1.3	0.77	0.74	0.96	0.85	1.03	1.03	1.07	0.67	0.66	0.75	0.91	0.46	0.82	0.86	0.83	0.95	0.73	0.97	0.83	0.68	0.66	0.43	0.95	0.11	1.02	0.94	0.45	0.88	1.11	1.13	0.8	0.94	0.95	1.08	1.4	0.64	1.08	1.14	0.77	0.71	0.79	1.34	1.16	0.81	0.43	1.18	0.89	0.7	0.81	0.9	1.29	0.85	1.02	1.02	0	1.02	1.48	1.61	0.98	1.08	0.87	0.58	0.83	0.78	1.03	0.5	0.45	1.14	1.58	5.4	0.46	0.62	1.02	0.37	0.97	0.9	1.19	0.54	0.49	0.64	0.78	0.75	0.79	1.22	0.67	1.15	1.11	0.76	0.56	0.81	0.58	0.72	0.95	0.78	0.39	0.72	0.97	0.62	0.84	1.18	0.96	0.63	1.55	0.7	0.84	0	1.2	0.91	0.77	1.02	0.67	0.72	0.72	0.68	1.19	0.59	0.67	1.07	0.62	1.16	1.02	0	1.31	1.15	0.81	0.53	1.01	0.96	0.84	1.26	0.72	0.8	1.05	1.09	0.23	0	0.59	0.92	1.27	0.43	0.89	0.99	0.78	0.86	0.6	0.81	0.89	0.66	0.48	1.45	0.54	1.02	1.1	0	0.55	1.14	1.02	0.99	0.89	0.43	0.42	0.84	0.44	0.49	1.84	1.08	1.21	0.81	1.03	0.48	1.4	0.96	0.72	1.13	1.4	1.18	0.74	0.65	0.95	0.93	0.58	0.79	0.6	0.43	1.02	0.67	0.3	0	1.16	0.68	0.86	0.21	0.76	0.63	0.85	0.97	1.05	0.56	0.44	0.87	0	0.71	0	0	0.51	0.94	0.45	0.63	0	0.84	0	0.55	0.29	0.48	0.43	0.6	1.61	1.21	0.8	0.83	1.09	0.59	1.69	1.09	0.33	1	0.62	0.8	0.59	0.69	1.22	0.78	0.81	1.03	0	1.39	1.22	1.02	0.54	0.86	1.63	0.75	1.04	2.04	1.11	0.57	0	1.21	0.87	0.8	1.01	2.42	0.94	1.26	1.49	0.88	0.85	1.05	0.86	0.75	0.81	0.96	0.76	1.03	1.09	1.15	1.78	0.48	0.87	0.85	1.03	0.4	0.53	0.52	0.93	0.76	1.15	1.13	1.18	1.06	1.18	1.1	1.03	0.46	1.17	0.81	1.09	1.01	1.99	1.12	1.04	0.87	0.76	0.45	1.69	0.77	0.86	1.31	1.37	0.94	0.67	0.66	0.72	0.6	1.7	1.02	1.38	1.46	1.03	2.22	0.75	1.85	1.24	0.33	0.72	0.63	0.58	0.8	0.88	0.84	0.86	0.73	0.93	13.53	0.56	0.75	1.57	0.77	0.65	0.43	0.39	0	0.64	1.6	0.51	0.77	0.63	0.35	0.68	0.94	1.16	1.09	1.48	0.64	0.53	1.11	1.12	0.43	0.67	0.8	0.74	0.81	0.66	0.38	0.82	1.36	1	0.4	0.37	0.37	1.01	1.07	0.72	0.67	1.18	0.7	0.74	0.65	0.71	0.55	0.75	0.74	0.9	0.64	1.38	1.12	0.78	1.23	0.86	0.88	0.55	0.77	0.89	1.63	0.86	1.4	0.7	0.86	1.41	0.37	0.87	1.04	1.67	0.65	0.66	0.66	0.84	0.58	0.95	0.81	1.36	0.83	1.35	0.72	0.74	0.75	0.69	1.12	1.07	1.56	1.23	0.88	1.12	0.67	0.77	0.84	1.41	0.77	0.93	0.71	2.24	0.87	1.33	1.33	0.57	0.96	1.32	0.56	0.47	1.2	0.91	0.78	0.5	1.09	0.39	2.3	0.71	0.66	0.95	1.22	0.84	0.77	0.54	0.35	0.85	0.64	0.64	0.45	1.33	1.07	1.03	2.08	0.52	0.62	0.4	0.55	0.88	0.64	1.16	1.09	0.3	0.91	0.41	1.08	1.19	1.12	0.43	0.87	0.89	0.77	0.19	0.41	1.86	0.67	0.42	0.71	1.01	0	0.98	0.69	1.23	0.61	0.95	0.68	0.84	0.79	0.56	0.31	1.16	0.25	0.99	1.57	0.81	0.71	0.92	0.91	0.7	0.35	0.82	0.49	0.7	0.84	1.05	1.21	0.67	0.73	0.96	0.8	0.99	0.86	0.74	0	1.24	0.98	0	0.55	1.09	1.05	0.6	1.1	1.35	0.89	0.9	1.03	0.14	0.87	1.01	1.5	0.96	0.93	1.02	0.64	0.87	0.62	0.7	0.98	0.67	1.61	0.81	0.7	1.03	1.03	0.76	0.17	0.44	0.95	0.94	1.1	0.88	0.96	0	0.62	0.98	0.97	0.6	0.63	0.84	0.36	0.78	0.83	0.96	0.94	0.78	1.1	0.59	0.77	0.72	1.3	0.84	0.68	0.88	0.85	0.41	1.12	1.17	0.9	0.49	1.14	0.66	0	0.88	0.8	1.16	0.52	0.61	0	0.87	0.4	0.87	1.02	0.69	1.1	0.72	0.77	0.42	0.62	1.11	0.69	0.46	0.63	0.71	1.29	0.93	0.64	0.8	0.61	0.93	0.94	2.06	1.2	0.47	1.62	1.32	1.3	0.67	0.71	0.59	0.9	0.76	0	0.34	0.93	0.69	1.06	1.04	1.05	0.58	0.78	0.53	0.52	0.69	0.68	1.29	0.83	0.77	1.17	1.02	0.69	1.11	1.95	0.38	0.65	0.89	1.11	1.75	0.77	0.96	1.02	1.08	2.01	1.01	1.67	0.76	0.94	0.66	1.34	0.66	0.32	0.76	1.07	0.94	0.78	1.08	1.43	0.88	0.81	1.16	0.2	1.64	0.73	1.15	0.9	0.81	0.47	0.69	1.31	0.6	0.7	0.75	0.94	0.87	1.06	1.54	1.08	0.89	0.61	0.63	0.72	0.81	0.38	0.74	0.99	0.67	0.67	0.66	0.76	1.28	0.6	0.93	0.72	0.56	0.63	0.51	0.75	0.95	0.91	0.81	0	0.81	0.76	0.6	0.94	1.07	0.81	1.05	0.51	0.91	0.95	1.14	1.33	0.89	0.85	2.3	0.69	0.92	0.6	1.15	1.24	0.68	1.01	1	0.65	0.39	0.46	1.1	0	0.79	1.56	0.73	1.12	1.14	0.76	1.07	1.34	1.14	0.76	1.48	0.64	0.69	0.72	0.62	1.56	0.98	0.8	0.95	1.11	1.09	0.58	1.08	0.7	0.56	1	1.2	0.45	0.81	0.95	0.7	0.41	0.75	0.73	1.26	1.05	1.93	0.62	1.15	0.59	0.88	0.91	1.29	0.91	0.81	0.7	0.51	1.77	0.61	3.41	0.87	0.78	1.12	0.6	1.36	0.81	0.71	1.3	0.67	1.29	0.62	1.06	0.71	0	0	0	0.73	0.56	1.27	0.97	0.58	0.41	0.72	1	1.26	0.8	1	0.46	0.83	0.99	1.09	1.17	0.64	0.56	0.73	2.03	0.97	1.27	0.89	0.97	0.57	0.22	0.44	0.75	0.96	0.88	1.37	0.55	2.02	0.76	1.72	0.38	0.38	0.77	0.76	0.63	0.37	0.57	1.07	1.35	0.99	0.97	1.39	0.96	0.45	1.03	0.51	1.04	0.9	0.62	2.56	1.15	0.58	0.78	0.62	0.75	0.83	0.94	0.91	0.2	1.64	1.13	1.2	0.56	1.35	1.16	0.73	0.68	1.3	0.72	0.67	0.79	0.7	0.8	0.78	0.9	0.78	1.37	0.85	0.87	0	1.15	0.62	1.19	0	0.78	1.02	1.24	0.98	0.8	0.44	1.25	0.95	0.8	1.03	1.02	1.12	1	1.57	0.31	0.75	0.72	1.22	0.9	0.78	0.86	0.42	0.87	0.85	1.07	0.49	1.06	0	0.83	1.34	0.92	0.63	0.39	0.56	0.99	0.68	0.96	0.87	0.78	0.66	1.14	0.57	1.01	1.16	0.33	1.45	0.62	1.19	1.48	0.66	0	0.87	0.2	0.42	0.92	0.57	1.03	0.6	0.63	0.7	0.94	1.32	0.96	1.03	0.4	1.25	1.07	0.61	1.54	1.35	0.85	0.92	0.74	1.11	0.5	1.05	1.16	1	0.96	0.55	0.52	1.45	0.82	1.07	0.72	0.01	0.93	0.93	1.07	0.88	0.77	1.17	0.34	0.75	0.44	0.88	0.81	0.49	0.82	0.99	0.36	0	0.7	0.68	0	0.87	1.59	1.21	0	1.21	0.72	0.64	0.59	1.81	0.95	1.25	1.45	1.71	0.84	0.58	0.59	0.82	1.18	0.65	1.08	0.87	1.34	10.16	1.65	0.87	0.55	0.58	1.11	0.88	0.6	1.09	1.43	1.03	0.67	1.38	0.96	1.53	0.91	0.87	1.12	1.25	0.84	0.9	0.95	1.29	0.68	0.5	0.39	0	0.86	0.67	1.66	0.22	0.81	0.81	0.79	0.91	0.85	1.04	0.72	0.64	1.05	1.1	0.43	1.03	0.54	0.75	1.06	0.97	0.66	0.71	0.75	0.94	1.22	0.37	1.17	1.06	0.82	0.55	1.03	0.99	1.06	1.01	1.27	0	0.67	1.18	1.27	0.88	0.64	0	0.77	1.16	1.04	0	0.55	0.96	1.12	1.74	0.52	0.5	0.33	1	0.89	1.05	1.22	1.2	0.25	0.97	1.3	0.76	1.19	1.35	0.54	0	1.17	0.62	0.31	0.93	0.91	1.06	1.01	1.18	1.61	0	0.92	0.77	1.42	0.61	1.08	1.3	0	1.36	0.5	1.04	1.24	1.34	0.97	1.19	0.56	1.35	0.97	0.69	1.48	0.92	0.48	1.36	1.42	1.14	0.85	0.84	0.68	1.56	0.95	1.16	0.89	0.63	0.47	1.29	0.69	1.36	0.99	0.85	0.44	0.35	0.53	1.07	0.76	0.67	0.57	1.09	0.96	0	0.48	0.93	0.88	1.03	0.46	0.87	0.62	0.69	0.88	0.65	0	1.25	0.51	1.04	0.55	1.85	0.87	0	1.13	0.46	0.31	0.71	0.36	0.88	1.22	1.29	0.69	1.17	1.02	0.88	0.75	0.64	0.69	0	0.45	0.82	0.83	0.89	1.73	0.55	0.66	0.42	0.51	1.12	1.15	1.3	0.84	1.51	1.1	0.59	0.54	1.2	1.4	0.72	1.52	0.89	0.72	1.17	1.43	0.48	0.97	1.07	1.08	1.01	1.08	1.49	1.02	0.7	0.67	0.87	1.06	1.11	0.77	1.63	0.58	0.66	0.98	0.46	0.56	1.47	0.86	1.15	0.44	0.12	0.84	1.5	0.9	1.7	1.08	0.73	2.64	0.64	0.54	0.6	0.82	1.01	0.64	1.34	0.92	7.14	0.58	0.14	0.78	0.8	0.91	1.05	1.11	1.19	0.4	0.21	0.97	1.24	1.95	0.64	0.95	0.8	0	0.86	0.93	1.11	0	0.59	0.96	1.02	0.89	0.81	1.09	0.9	0	0.92	1.02	0	0.85	0.72	0.61	0.64	0.57	1.1	0.83	2.09	0.83	0.4	0.03	0.66	1.65	0.67	0.75	0.81	0.72	1.33	1.27	1.18	0	0.96	1.5	1.04	0.87	0.8	0.81	0.81	0.91	1.09	0.66	0.49	0.23	0.81	0.27	0.82	0.06	0.8	0.94	0.58	1.2	1.56	0.88	1.1	1.15	0.74	0.75	1.6	0.89	0.81	0.31	0.41	0.75	1.13	0.76	0.56	1.04	0.72	0.63	0.78	0.53	0.76	0.53	0.46	0.82	0.96	0.35	1.3	1.19	0.56	0.93	0.19	0.6	1.26	0.35	0.37	0.84	0.86	1.44	1.46	0.94	0.49	0.6	0.29	0	0.63	0.51	0.63	1.44	1.08	1.14	0.85	0.93	0.84	0.76	0.87	0.78	0.72	0.87	1.49	1.14	0.85	0	0.98	1.1	0.85	9.9	0.52	1.01	0.93	0.47	1.29	0.82	0.36	2.64	1.65	0.75	1.28	1.29	0.85	1.21	0.55	1.22	0.97	1.21	1.24	1.18	0.56	1.38	1.1	0.79	0.55	0.45	0.21	0.72	1.13	0.65	0.76	1.04	1.44	0.01	2.73	0.41	0.6	0.57	1.39	1.05	1.53	0	1.02	0.77	1.1	1.93	4.04	0.63	1.39	2.29	1.23	0.32	2.02	0.01	0.88	0.58	0.71	0.78	1.11	0	1.1	0.92	1.1	0.98	1.11	0.99	1.15	2	0.71
25	BAT00063	2.3979	7	9.33	93	5.96	68	68	402	422	120	61	71	54	56	81	55	415	909	NA	66	NA	60	1.1	13	8	0.4	0.2	0.005	5.6	114	15.1	1.17	139	3.8	102	22	0.35	84	20	4.4	2.39	0.91	5	181	13	43	0.3	0.1	149	54	46	93	2.55	101	232	31	84	7.1	91	117	100	10	NA	10.1	0.43	6.05	4.17	11.8	35.1	84.2	28.3	33.6	274	12.6	10.5	0.2	0.01	39.5	40.2	13.7	5.6	0.8	2.39	2.43	0.83	0.34	0.05	28.4	1	1	39	46	108	15	237	574	2	8	89	80	30	1	13	182	42	14	4	51	1	0	3	26	1	109	31	18	126	17	210	43	50	94	46	35	0	11.55	0.21	0.005	0.14	0.01	0.12	0.08	0.02	0.06	0.01	0.01	0.02	0.03	0.025	0.41	0.15	0.09	0.025	0.14	0.2	0.03	0.02	0.05	0.09	0.09	0.06	0.02	0.02	0.05	0.1	0.04	0.02	0.02	0.01	0.04	0.1	0.01	0.06	0.16	0.04	36	52	16	0.4	1	5.5	0	0	1.034	8	7	15	0.2	48	5	36.2	1.3	7.8	24	97	NA	37	1	NA	1	4	0	NA	NA	NA	NA	NA	NA	NA	NA	NA	NA	NA	36.7	70	18	90	62	97	66	0.81	76	117	20	116.8	20.1	14.7	0.81	NA	NA	NA	56	NA	NA	NA	NA	NA	NA	NA	NA	NA	NA	-1.48	-1.64	-2.43	-3.21	-4.71	0.83	-0.57	-2.33	-0.54	-1.23	-1.53	-0.95	-1.03	-0.81	-6.94	-4.92	-3.94	-3.33	-1.06	-0.6	-1.45	-2.13	-2.84	-3.13	-0.84	-0.66	0.99	-1.26	3.06	-0.22	-0.03	-1.45	1.84	-4.95	-0.44	0.79	-3.89	1.85	-2.03	1.85	-0.15	6.4	-2.58	-0.53	-3.37	-2.25	-3.11	-9.06	-6.75	-0.06	-2.95	-4.13	-2.35	-1.95	-4.64	-2.68	-2.08	-0.63	-2.28	-4.89	-0.42	-0.14	-2.15	-1.06	-0.95	-2.84	-4.95	-0.09	-2.29	0.27	-3.84	-2.68	1.31	-0.74	-1.38	-2.75	-0.97	-1.18	4.72	-0.55	3.41	-0.97	2.67	-1.31	1.44	0.22	-2.52	-3.69	0.72	-1.63	1.18	0.19	-1.98	-0.79	-0.99	-2.82	2.83	-1.72	-5.85	-4.06	-1.94	-1.56	-4.07	5.6	-3.52	-0.27	-5.43	-2.97	-1.06	-3.72	0.69	-2.04	-3.08	1.48	-2.61	-3.89	-3.13	2.14	-0.61	-4.18	1.15	-3.56	-3.43	-2.81	-0.94	0.43	-4.3	-3.44	-5.45	4.3	-0.22	-2.15	1	-3.28	-0.55	5.91	-2.09	-2.34	-0.2	-1.31	-0.66	-0.06	-1.55	-2.47	-2.44	-10.8	-3.19	3.29	0.19	-3.94	-2.02	-0.42	-1.25	-0.38	-7.28	-2.67	-4.9	-5.51	-2.09	-0.6	-6.22	-5.84	-0.61	-0.93	-2.87	-0.54	-1.91	-1.4	-3.33	-3.38	-5.55	-1.35	-0.85	-1.79	0.18	0.07	-0.41	-4.5	-3.42	0.62	-1.48	-1.59	-0.52	-2.87	0.43	-1.63	-4.78	-2.98	-2.28	-0.18	-4.75	-3.42	-4.85	1.46	5.08	-1.43	-1.1	-4.15	-2.22	2.97	-1.08	-8.35	1.56	-3.22	-1.54	-6	-3.26	-4.45	-0.45	-2.57	-4.54	-3.62	0.2	1.84	-0.78	0.33	-1.58	-4.08	-0.81	-0.39	0.33	1.47	-0.37	-1.2	2.94	-0.86	-2.73	3.91	-3.65	-6.79	4.94	-0.86	-2.7	-1.35	-2.84	-0.94	-1.3	1.99	-5.41	-2.08	-2.98	0.73	-0.36	-0.27	0.52	1.44	-2.46	-1.11	-1.93	-0.61	-4.04	7.12	-3.88	-2.77	-3.48	-2.83	-1.94	-0.35	-4.43	0.15	1.68	-4.01	4.68	-1.43	-0.57	-1.42	-0.39	-3.85	-1.04	-0.81	0.01	-2.42	0.09	-1.95	-0.21	6.23	-0.59	-0.53	0.36	-0.68	-1.08	-3.4	-5.05	-4.53	-3.67	-3.57	-0.69	-3.15	-0.48	-0.25	2.6	2.24	-2.83	-5.13	-0.67	-0.07	2.22	-7.07	-0.22	0.42	-0.16	-4.87	5.36	0.96	-1.03	0.04	-1.64	0.35	4.24	-5.83	-3.74	-0.7	-0.72	-2.53	-1.38	0.35	-3.7	-0.95	0.35	4.17	-5.51	3.7	2.68	-0.31	-2.26	-4.7	-1.36	-1.37	-2.71	-0.2	-0.38	-0.72	-0.43	-2.37	4.68	-0.68	-2.39	-4.14	1.18	0.36	-0.18	-3.34	-1.58	0.76	-0.24	-0.59	-0.41	-0.47	-1.85	-2.11	-1.77	-2.61	-2.41	-0.15	-2.44	-4.72	-0.56	-0.35	-0.21	-2.13	-3.5	4.02	1.51	-2.8	-3.1	-6.41	-0.8	-0.68	-0.94	-2.8	4.05	-5.05	1.78	-7.2	-8.02	-3.03	-1.25	-1.4	-0.41	-1.57	-2.36	-0.51	-0.76	6.22	-3.06	0.01	2.9	-5.47	-4.89	-0.67	-0.81	-0.35	-3.91	4.12	-8.13	-1.02	-0.43	4.17	-0.39	-1.16	-4.01	-1.6	-3.03	-2.36	-1.59	-0.26	-2.82	-5.72	1.81	0.42	-2.89	-0.06	-4.56	-2.94	-1.79	0.63	0.36	-2.95	-1.67	4.54	-5.59	-1.71	-0.13	-2	-3.87	-3.71	-0.08	-0.77	1.86	4.1	-0.26	2.98	0.72	-1.45	0	-0.2	-0.08	6.16	0.39	-4.11	-0.38	-0.89	-4.95	-0.61	-6.16	0.14	1.67	-1.44	0.33	2.17	0.42	-4.03	-1.31	0.47	-2.57	-3.78	-4.62	-2.68	-1.24	-2.85	1.43	-2.67	-1.74	-2.01	1.56	-0.91	3.93	-0.83	1.51	-1.07	-1.91	-3.85	-5.02	3.85	-1.61	-2.39	-0.27	-1.51	-1.62	0.77	-2.43	-0.63	0.24	4.41	1.35	-0.54	-1.92	0.28	-3.28	2.64	-1.55	-4.9	-0.81	-0.94	-0.95	-2.59	0.6	-0.11	-1.06	1.87	-0.2	-0.62	-3.48	-2.74	-2.15	0.47	-1.02	-0.2	0.01	-2.73	-4.27	-0.68	-1.48	-0.14	0.41	-5.65	-4.4	0.98	-0.05	-2.1	0.51	-4.85	0.01	1.78	-0.89	-4.86	-2.01	-0.98	-1.63	-1.1	-2.11	-0.92	-1.26	-3.18	-2.95	-5.5	2.37	1.11	-5.52	-1.19	0.22	-1.04	-5.96	-4.03	2.66	-5.35	-1.5	-2.34	4.93	0.45	-3.74	-1.25	-6.01	0.48	-1.22	0.85	0.62	1.5	-0.74	-0.5	0.55	-3.13	-4.21	1.61	-1.57	-2.35	0.35	-3.33	-0.91	3.57	-1.89	-1.08	-0.4	-0.94	0.51	0.67	3.09	-0.56	-1.79	-0.77	-3.6	-3.78	-3.8	-3.84	-0.08	-1.46	-3.56	-1.42	-3.34	1.84	4.46	-0.82	4.29	0.27	2.81	-1.48	-3.05	-0.28	-2.64	-0.39	4.42	-1.6	0.43	1.27	-0.93	4.63	-5.12	-0.61	5.04	3.76	0.57	-1.52	-0.34	-2.46	0.39	-1.15	0.56	4.88	-1.69	-0.1	-3.11	-2.97	4.27	0.47	-6.49	-5.39	-0.74	-0.49	-1.29	-2.15	-1.89	2.39	0.89	-0.51	-6.09	-4.06	-3.8	-0.05	-1.02	-0.04	5.76	-1.79	-0.06	-1.52	-0.75	0.53	-4.11	3.16	2.35	4.28	-3.08	2.13	-3.36	0.71	-1.41	-2.76	-1.46	-0.48	-1.86	0.58	0.21	3.64	0.33	-0.56	-4.61	-0.19	-0.93	-0.8	-0.37	-2.6	-0.44	-0.01	-2.36	-0.48	0.14	0.06	2.34	0.09	-2.12	-1.68	-0.84	3.91	-0.23	-2.9	-0.46	-1.49	-0.5	0.84	-1.12	2.09	-2.93	0.14	0.34	-1.75	-1.66	-3.25	-2.4	-0.73	-3.12	2.76	4.11	0.25	2.34	2.21	1.28	-2.81	-3.06	-0.05	1.4	-0.8	4	-1.94	1.49	-3.59	-2.91	1.5	-3.02	-0.14	-5.41	-0.61	-1.44	0.21	0.25	-0.13	1.58	0.56	-1.14	-1.72	-0.19	-6.14	-0.56	-3.74	-4.89	-4.45	-0.17	-0.36	-1.47	-1.92	-3.15	-5.2	4.68	-2.33	0.9	-1.02	-1.9	-3.2	-0.13	-0.02	-0.01	-1.9	-0.6	-1.28	-1.09	0.35	-1.28	-2.58	-0.47	-1.59	2	-0.81	-0.63	-0.49	2.49	-0.07	-2.87	-0.29	-7.65	-8.36	-2.12	-7.43	-1.41	-4.5	-4.24	-4.08	-8.16	-1.17	-1.69	-1.9	0.55	-2.09	1.21	-5.18	2.95	-5.82	-6.29	-5.53	-2.45	-2.61	-0.14	-4.25	-3.55	-2.34	-6.02	-4.93	-6.2	1.33	-4.26	-4.31	-3.25	-3.85	-0.4	1.24	-1.66	-5.39	-4.51	-3.64	-4.44	-6.5	-0.57	-1.7	2.55	7.05	-0.29	2.9	0.77	-2.8	2.24	-0.41	-1.67	0.94	-2.32	-1.91	-5.53	2.15	-0.24	2.62	1.48	1.65	-0.97	-1.6	-5.83	-1.12	-6.95	1.61	-2.44	0.7	-0.88	-0.48	-2.65	-2.87	-0.17	-0.41	3.59	-0.85	4.15	-1.25	-3.13	-1.33	-1.7	-0.01	-2.61	2.26	-5.38	-4.71	-5.18	-1.85	-0.07	0.78	0.43	-6.68	-2.35	-4.62	-2.27	-6.02	-1.79	-4.38	-2.76	-0.2	2.85	-0.82	1.68	-2.25	-0.52	-2.16	0.62	0.25	-4.08	-2.95	-1.21	0.89	-0.68	-0.52	-2.63	-5.51	-2.88	-1.72	-1.88	-0.14	-1.23	-3.72	-3.46	-1.25	0.77	-5.19	0.1	-7.24	1.86	-1.89	-2.61	-9.72	-1.38	-1.79	0.09	-4.8	-0.65	-1.03	-1.3	-0.67	-4.7	-0.02	-3.72	3.99	0.32	-3.07	-4.91	-6.93	0.38	-0.98	-5.71	-3.75	-1.47	-1.01	-1.8	-0.52	-1.04	0.03	-0.6	-4.73	-0.77	-0.07	-1.34	-3	-8.13	-4.06	1.17	-0.32	-1.06	-2.04	-4.03	-3.61	0.07	-3.51	-1.16	-1.93	-1.29	-4.8	-6.41	-2.58	-7.88	3.52	1.74	-6.49	-1.03	-3.04	-3.69	-0.92	1.71	2.99	-1.55	-1.15	0.4	-3.47	-3.37	-0.9	-0.43	-2.76	-4.34	-7.31	1.13	-1.29	-2.03	1.33	1.76	-1.3	-6.51	-1.67	-3.03	-1.64	-6.1	-1.19	-3.22	-5.57	-1.65	-4.27	-3.26	-0.61	-6.03	-2.14	-5.31	-0.08	-0.48	-3.1	3.2	2.04	-0.86	-1.21	-3.54	5.52	-0.09	-0.94	-3.61	-0.4	-3.46	2.17	-2.22	-4.79	-1.86	-0.2	-0.24	-1.18	-7.53	-0.98	-0.84	-2.05	-5.39	-1.39	1.33	0.06	-7.08	-0.13	-6.51	-1.26	-0.16	-2.73	-0.57	1.49	-0.4	0.1	-3.15	-2.04	-1.55	-0.92	-5.08	-3.31	-0.89	-3.29	-3.85	0.13	-2.99	0.32	-2.97	0	3.43	-1.48	3.51	-4.32	-5.25	-1.04	0.95	-1.65	-2.41	-1.55	-2.69	-1.83	-2.4	0.73	-1.22	-1.87	-3.63	-2.14	-3.34	-0.42	-0.29	-1.19	5.47	1.9	1.3	0.45	-0.67	-1.02	0.17	-0.57	-4.83	2.18	-4.12	0.09	-1.02	-2.15	-0.33	-1.16	0.5	-3.59	0.36	1.16	-4.68	-7.19	-3.53	-0.33	0.93	4.06	-5.12	0.14	-2.1	1.87	-1.64	0.62	0.2	-1.5	-6.54	0.72	4.23	-2.07	-0.01	-1.68	-2.78	-0.03	-3.47	-0.83	-4.64	-2.68	-2.98	-6.79	-1.29	-4.96	-4.72	-3.24	-0.27	-0.01	-0.3	0.65	-3.01	-2.36	-4.51	0.34	-6.14	-3.79	-0.04	-4.34	4.96	-6.67	-0.25	1.1	-3.35	-3.07	-1.39	-1.32	-2.45	-7.42	0.41	-7.63	-4.89	-1.37	-4.08	3.25	-3.79	1.74	-0.65	-6.06	-0.98	-2.38	-3.86	-5.39	-5.74	-6.63	-2.84	4.33	-4.4	-2.4	-3.96	-2.32	-0.83	0.93	3.11	-0.18	-4.15	-3.36	-3.62	-4.04	-0.93	-4.19	-0.03	-4.73	-3.6	-0.41	-4.01	-5.21	2.86	0.03	2.42	-0.57	1.68	-4.27	-1.83	-2.35	-0.96	0.06	2.62	-2.78	0.23	-0.89	3.24	-0.53	2.31	4.07	-0.21	-5.88	-2.24	-0.69	-4.76	-0.81	-6.16	-0.13	-0.62	-1.62	2.82	-1.95	-0.29	0.01	0.37	0.54	2.88	1.54	0.13	2.66	-0.1	4.5	0.55	-3.04	-5.95	-0.95	0.03	5.37	-1.76	-0.27	-0.8	-4.83	1.37	-4.48	-0.66	5.72	-0.64	-2.12	-0.53	-4.25	3.41	-3.31	-0.52	-1.74	-0.54	1.01	-5.58	-5.7	-4.64	0.12	-0.92	-0.05	3.15	-2.78	-1.93	-1.22	-3.32	-3.78	-6.59	-5.45	-7.23	0.16	0.01	1.14	-1.3	-5.68	-1.54	2.83	-3.09	-2.61	0.36	-6.65	-3.73	1.47	-0.66	0.05	-6.46	-0.83	-0.9	-3.27	0.53	0.23	-0.48	0.3	-2.2	-1.89	-5.31	-2.8	-5.72	3.86	-0.6	0.89	-6.94	0.74	6.28	5.76	5.87	-1.11	-1.08	-4.77	-3.28	1.42	-2.69	0.41	-3.86	-1.04	-2.45	-3.75	-2.04	-2.84	2.6	-0.43	-3.97	-2.39	-2.78	-2.69	-2.68	0.11	-2.79	-5.01	-2.6	-4.97	-6.11	-1.55	-0.69	0.99	-0.35	-2.91	-6.18	-0.59	1.93	1.29	-3.66	-2.29	-0.25	-4.87	-5.57	-1.45	0.22	-2.59	-2.55	0.39	-2.4	1.01	-0.27	-1.54	-2.08	-2.33	7.08	-0.66	6.39	3.52	-3.1	1.11	2.4	3.43	-1.5	-1.86	2.91	3.3	0.21	-2.62	-1.84	-0.63	2.12	-1.42	-3.35	-4.77	-2.38	0.76	-3.98	-1.4	-3.46	-1.39	0.73	-1.49	0.53	1.92	-3.84	-1.11	2.75	-0.33	1.63	-1.36	-5.7	-3.83	0.47	-4.19	3.92	4.84	-1.86	1.55	2.23	0.16	-2.34	-0.2	-4.28	-4.12	-4.56	-3.77	-4.75	0.08	3	-0.78	-1.75	-0.36	-2.27	-1.7	-5.86	-5.94	-1.71	3.71	-7.3	-0.32	0.15	-3.46	-2.94	-3.05	4.49	1.38	-0.64	-0.07	3.79	1.57	-3.72	2.16	1.43	2.88	-5.93	-3.74	-3.73	-0.89	0.12	-1.01	-0.81	1.09	-0.72	-5.57	-1.92	-3.45	-2.9	-2.93	-2.24	-4.65	-2.73	-2.6	0.26	-2.87	-5.59	0.87	-0.25	-4.5	-1.98	-1.85	-0.27	-2.36	0.48	-3.43	-0.6	-0.7	2.59	-5.64	-3.94	-0.63	-3.16	-3.43	-0.94	-0.44	-1	-7.45	0.31	-2.88	-1.3	0.86	1.27	1.49	2.53	1.23	1.42	1.06	1.62	1.5	1.14	1.02	1.34	1.05	1.03	1.03	1.19	1.45	1.15	1.44	0.9	1.1	1.89	1.22	0.73	1.01	1.61	0.96	1.1	1.54	0.97	0.8	1.25	1.5	1.31	1.32	1.46	0.81	1.61	1.63	0.83	1.2	1.51	1.42	1.35	0.87	1.09	1.38	1.47	0.54	1.3	0.41	0.91	1.32	1.46	1.14	1.07	1.26	1.37	1.29	1.2	1.13	1.27	0.99	1.66	1.36	1.2	1.07	0.93	1.12	0.55	1.34	0.45	1.19	1.6	0.58	0.79	0.78	0.7	0.9	1.38	0.96	1.16	1.31	0.99	0	1.04	1.32	1.1	0.8	0	1.4	0.32	1.47	0.95	1.01	1.1	1.71	2.34	0.85	0.92	0.98	0.76	1.28	0.72	0.93	0.95	0.9	1.08	1.22	1	0.71	1.14	1.03	1.52	0.93	1.27	1.07	0.42	2.11	0.75	0.74	0	0	1.56	0.55	0.81	0.9	0.92	0.93	1.08	1.14	0.8	1.4	0.96	1.65	0.63	0.82	1.57	1.08	1.29	0	1.07	0.46	1.02	0.99	1.06	0.9	1.71	1.37	0.41	1.09	0.92	0.49	1.16	0.74	0.78	0	0.56	0.71	0	1.16	1.2	1.25	0.92	0.61	0.67	0.88	1.35	0.47	1.53	0.92	0.97	1.19	0.48	1.95	1.11	0.88	0.98	0.91	0.56	0.67	1.14	1.22	0.87	1.12	0.72	0.76	0.74	0	0.89	0.98	1.05	1.71	1.18	1.2	1.26	1.04	0.84	1.59	1.25	1.38	1	3.04	1.42	1.01	0.88	0.74	0	1.31	0.56	0.74	1.05	1.27	1.1	1.18	0.72	0.87	1.05	0.77	1.5	1.54	1	1.05	0	0.98	0.31	1.49	0.92	1.24	0.8	0.7	0.78	0.95	0.91	1	0.86	1.07	0.86	0.83	0.95	0.73	1.05	1.09	0.78	0.88	0.65	2.99	0.89	1.29	0.82	0.2	0.76	1.01	0.62	0.97	1.13	1.52	1.21	0.81	0.67	0.27	1.32	0.7	2.25	0.95	2.25	0.98	0.73	1.05	0.97	0.8	0.97	1.21	0.69	0.8	1	0.85	1.54	0.89	1	2.19	0.61	1.26	1.03	0.74	0.98	0.45	0.94	0.83	0.68	1.25	2.1	0.96	4.29	1.63	0.84	1.21	0.88	0.7	1.41	0.83	0.27	0.92	0.98	0.54	0.44	0.67	1.01	0.96	1.22	0.99	0.8	0.97	1.06	0.91	1.14	0.95	1.12	0.89	0.74	1.1	1.73	0.67	0.76	1.35	0.74	0.71	0.71	0.77	1.11	1.55	0.82	0.97	0.81	0.81	1.25	0.43	1.21	1.82	0.69	0	1.32	0.89	0.9	0.96	0.91	0.95	0.97	0.44	0.99	1.19	0.23	1.28	0.41	0.85	0.94	0.89	0.82	1.69	0	0.51	0	2.19	1.05	0.28	0.61	1	1.01	0.99	1.52	1.06	0.49	1.41	0.82	0.83	0.89	0.8	1.02	0.85	1.34	0.94	1.34	0.52	0.69	1.4	1.56	1.19	0.97	1.14	1.21	1.26	1.33	1.03	1.11	1.02	1.02	0.76	0.92	1.1	1.17	0.31	0.79	1.1	0.95	1.58	0.75	0.92	0.6	0.58	1.02	0.72	0.95	0.95	1.05	0.57	1.2	1.12	0.6	0.98	0.86	1.09	1.77	0.87	0.69	1	0.56	1.4	1.5	1.44	0.21	0.97	0.87	0.44	0.11	1.15	0.82	0.99	1.04	0.55	1.02	0.95	0.88	0.91	0.67	1.01	1.25	1.17	1.12	1.11	1	1.04	1.01	1	0.74	0.77	0.94	1.03	0.81	1.22	0.87	1	0.65	0.58	1.08	0.72	1.07	0.69	1.1	0.64	0.59	0.77	0.6	0.55	0.7	1.36	0.98	1.04	0.55	0.88	0.76	0.7	0.65	0.76	1.09	0.55	1.39	0.41	0.73	0.99	0.85	1.38	1.3	0.83	1.19	0.9	1.03	1.9	1.2	1	1.14	1.48	1.43	0.7	1.11	1.01	1.23	1.12	0.91	1.06	1.27	1.18	0.76	0.47	1.25	1.01	0.99	0.55	1.12	1.13	1.02	1.85	1.01	1.14	1.42	0.99	0.93	1.07	1.24	1.21	2.05	2.17	1.68	0.82	0.74	0.73	1.08	0.88	1.1	1.11	0.78	1.06	0.91	1.12	0.99	1.04	1.22	1.53	1.05	1.22	0.65	0.01	1.04	1.57	1.12	0.8	0.72	1.68	0.95	0.94	0.98	1.66	0.9	1.31	1.13	1.15	1.13	0.99	1.14	0.64	0.38	0.92	1.11	1.81	1.57	0.68	0.91	0.95	1.22	0.6	1.26	0.7	1.03	1.14	1.1	1.01	0.46	0.85	0.92	2.07	0.58	1.11	0.39	1.39	0.84	0.83	0.98	0.6	0.56	0.84	0.96	2.25	0.75	0.76	0.81	0.75	0.92	2	0.72	1.14	1.03	0.63	0.75	1.09	1.04	1.11	1.19	0.91	0.14	1.29	1.22	0.51	0.62	1.39	1.14	1.11	0.12	1.23	1.6	0.96	0.79	1.18	1.15	0.94	1.06	1.16	0.96	1.3	0.94	0.27	0.86	0.58	0.71	0.93	0.62	0.73	0.95	0.94	1.09	0.81	1.01	0	0.95	1.17	0.82	0.99	1.22	0.81	1.39	0.72	1.12	0.96	1.04	2.12	0.79	0.82	1.71	1.55	0.93	1.24	1.18	1.75	1.13	1.07	0.23	1.88	1.57	1.29	1.14	0.92	1.07	1.16	1.3	1.04	0.88	1.12	1	1.11	0.91	1.27	1.12	1.12	1.43	0.9	1.1	1.32	0.59	0.44	0.71	0.96	0.81	0	0.92	0.58	1.2	1.78	0.77	1.2	1.25	1.26	0.63	0.92	0.53	1.19	0.75	1.03	1.31	1.11	1.12	0.66	1.34	2.32	0.63	0.98	0.61	0.61	0.59	1.07	1.63	0.65	1	0.93	0.71	1.07	0.94	0.81	0	1.02	1.13	0.94	1.44	1.04	0.9	2.15	0	0	1.26	0.77	1.17	0.88	0.99	0.57	1.21	1.11	1.17	0.97	1.29	1.48	1.14	1.52	0.93	0.47	0.11	0.89	0.83	2.11	0.83	0	0.87	0.41	1.19	0.9	1.33	1.02	0.82	1	0.97	0.58	0.87	0.48	0.93	0.56	0.79	1.02	1.05	1.08	1.26	0.46	1.78	0.76	1.72	1.17	0.95	0.87	1.31	1.06	1.15	1.31	0.98	1.33	1.78	0.97	0.96	0.73	1.35	1.02	0.68	0.85	1.39	0.69	1.38	1.01	0.39	1.21	0.56	2.03	0.86	1.15	1.11	0.58	0.8	1.08	1.01	0.74	0.9	1.19	1.26	0.9	0.97	2.49	0.97	0.93	0.62	1.64	1.09	0.34	0.87	1.42	1.07	0	0.78	0.69	0.61	0.79	0.93	1.08	1.18	0	1.12	0.82	1.43	0.88	1.03	0.89	0.54	1.59	1.25	0.13	0.89	0.45	1.09	0.66	1.73	1.23	0.68	0.66	0.89	1.27	0	1.5	1.07	1.23	0.91	1.12	1.43	0.98	0.94	1.59	1.3	1.36	0.9	0.88	0.88	0.55	1.06	0.76	0.79	0.47	0.81	1.36	0.71	0.97	0.5	0.55	1.13	0.79	0.67	0.76	0.76	1.93	1.57	1.38	0.58	0.84	1.05	1.14	1.18	0.64	5.89	0.85	1.01	0.88	1.5	1.18	0.92	0.81	0.87	1.24	0.9	1.09	0.73	0.87	1.3	1.16	0.95	0.68	1.11	1.28	1.05	0.84	1.1	1.22	0.84	1.93	0.97	0.71	1.44	0.95	1.36	0.65	0.41	1.09	0.89	0.61	0.93	1.02	0.66	1.07	1.12	1.04	0.61	1.14	0.65	1.4	1.04	0.96	0.83	1.25	0.61	0.94	1.7	0.87	0.93	1.08	0.6	0.98	0.32	0.79	0.57	0.34	1.35	1.3	1.14	1.2	1.02	1.15	1.56	0.82	1.19	1.28	1.34	0.75	0.45	1.24	1.17	0.9	1.09	1.04	0.79	0.52	0.92	0.55	1.11	1.09	0.55	1.64	0.36	0.72	1.61	0.84	0.4	0.88	0.87	2.93	1.32	1.42	0.94	0.54	1.21	1.32	1.01	0.61	0.89	0.9	0.91	1.5	1.1	1.66	0.95	1.2	1.08	0	1.11	1.19	0.89	1.15	1.61	0.56	0.77	7.81	0.71	1.51	1.4	0.96	0.75	0.99	1.44	0	0.95	1.53	1.06	0.93	1.06	0.76	0.92	1.32	0.19	1.41	0.89	0	0.99	0.29	0.9	0.71	0.91	0.6	0.94	0.93	0.88	0.89	1.54	0.48	0.71	1.81	1.61	0.19	1.16	0.87	0.92	1.26	1.04	1.45	0.93	0.65	0.37	0.75	1.28	0.65	0.98	1.04	0.87	0.95	0.94	1.17	1.54	0.76	0.9	0.54	0.96	0.82	0.45	0.54	0.91	0.78	1.21	1.22	0.63	0.73	0.9	0.91	1.96	0.15	0.74	1.23	1.04	0.56	0.99	0	1.11	1.9	0	0.87	1.1	0	1.79	0.94	0	0.96	0.87	1.37	0	1.23	0.8	0.8	3.22	0.89	1.43	1.17	1.47	0.56	0.17	0.76	1.91	0.46	1.42	0.87	0.84	0.87	0.48	0.64	1.38	0.84	0.97	1.5	1.01	2.2	0.76	0.89	0.82	0.9	0.95	0.76	0.64	0.05	1.26	0.73	1.46	0.56	1.62	1.05	1.05	1.11	0.98	1.07	0.88	1.87	1.02	1.01	1.05	0.96	1.03	0.92	1.21	1.15	0.91	0.85	0.89	0.86	1.07	1.28	0.75	1.4	1.08	1.08	0	1.87	1	0.86	1.01	1.15	0.58	0.96	1	1.41	1.02	0.74	0.86	1.41	1.2	0.84	0.98	1.33	0.61	1.16	0.2	1.46	1.12	1.02	1.15	1.27	0.55	1.22	0.94	1.01	0.74	1.19	0.88	1.18	0.91	1.27	1.31	0.81	0.84	1.67	1.36	0.88	1.44	0.17	1.2	0.67	0.96	0.97	0.57	0.94	1.25	0.87	0.52	0.5	1.07	1.03	1.42	0.66	1.25	0.44	0.99	0.81	0.94	0.9	1.43	0.88	0.68	1.05	0.16	1.06	1.41	0.34	0.85	1.57	0.41	2.08	0.58	0.7	1.1	0	1.06	0.77	0.66	1.03	1.09	0.64	0.95	1	1.08	1.08	1.19	1.03	1.02	0.67	1.38	1.31	1.11	1.54	0.81	1.2	1.09	1.55	0.73	1.59	0.73	0.8	0.41	2	0.76	1.03	0.92	0.92	0.81	1.27	1.01	0.54	1.03	0.86	1.5	0.35	0.9	0.92	0.59	0.87	0.76	0.52	0.62	0.56	0.99	1.16	0.83	1.31	0.92	0.52	0.54	1.24	1.18	1.08	0.97	0.75	2.08	1.27	0.28	0.29	1.37	1.11	0.96	1.13	0.94	1.11	0.7	2.06	0.81	0.67	1.49	0.78	1.07	0.95	0.85	1.09	1.42	0.73	0.89	1.1	0.77	1	0.98	1.03	3.13	1.06	0.92	1.12	0.53	1.3	1.01	1.04	1.33	0.59	0.87	0.88	1.71	0.66	0.91	1.11	0.86	1.46	0.97	0.88	0.97	0.84	1.05	0.71	1.16	0.61	0.79	0.84	0.46	1.19	1.13	1.29	1.05	1.09	0	1.26	0.81	1.55	1.2	1.41	0.7	1.1	1.46	0.8	0.86	2.31	0.88	1.55	0.59	0.94	1.26	0.58	1.14	1.08	0.65	0.97	0.66	1.8	1.24	0.83	0.71	1.87	0.92	1.27	0.94	0.34	0.77	2.03	0.48	1.08	1.08	1.21	3.67	1.55	1.47	0.91	0.87	0.7	1.1	1.18	0.94	0.65	1.07	0.89	0.98	1.19	1.09	0.98	0.8	1.28	0.74	1	1.14	0.33	0.66	0.93	0.98	1.52	1.23	1.24	0.39	1.08	0.77	0.57	0.97	1.17	1.12	0.97	0.89	0.9	0.94	0	0.95	0.75	1.07	0.55	0.84	0.18	0.15	0.12	0.55	1.19	1.26	1.29	1.49	0.91	1.38	1.17	0	1.25	0.59	0.7	0.82	0.87	0.93	0.84	1.51	0.31	0.45	0.78	1.2	0.74	7.93	0.23	0.15	0.84	1.04	1.07	1.56	0.61	0.52	0	0.92	0.77	0.81	1.09	0.9	1.91	0.74	0.57	1.09	1.33	0.75	0.87	1.03	1.35	0.95	1.13	0.56	0.93	0.65	0.93	1.26	0.67	0.67	1.02	1.18	0.75	1.34	2.39	0.81	0.72	1.28	1.27	1.07	0.8	0.86	0.98	0.59	0.69	0.99	0.9	1.21	1.03	1.1	1.61	0.7	0.62	1.06	0.91	0.73	0.83	0.91	1.83	0.28	0.69	0.27	1.49	1.44	1.24	0.59	0.61	1.13	0.74	1.74	0.88	0.81	0.87	0.92	0.9	1.03	1.18	1.58	1.59	1	1.97	1.61	1.35	0.81	1.27	0.41	1	0.99	0.37	0.61	1.24	1.41	1.68	1.71	1.1	0.65	1.67	0.55	0.89	0.9	1.11	0.56	0.67	1.25	1.43	5.5	1.63	2.51	0.83	1.4	1.6	1.23	2.89	0.98	1.39	1.18	0.96	1.04	1.34	1.75	0.66	1.04	1.27	0.24	1.05	1.53	0.81	0.88	0.98	0.82	1.19	1.05	1.64	1.21	1.09	0.89	0.92	0.47	0.36	1.18	1.12	1.97	0.53	1.69	1.02	1.24	1.26	1.55	1.44	1.11	0.95	2.13	0.99	1.14	1.27	2.34	1.06	1.17	0.81	0.49	0.81	0.78	0.98	1.25	1.3	0.72	0.91	1.37	1.68	0.94	1.29	1.46	0.78	0.89	0.88	0.74	0	0.89	0.92	1.47	0.84	0.78	0.83	0.82	1.6	1.42	1.03	1.28	0.54	1.01	0.97	0.69	1.01	0.94	0.29	1.76	0.41	1.34	0.74	1.12	0.9	0	2.45	1.16	0.47	1	1.21	1.23	1.29	0.74	0.59	2.47	0.99	1.31	1.3	0	1.57	1.08	1.1	0.81	0.88	1.39	0.95	1.03	0.95	1	0.71	1.03	0	0.38	1.63	0.93	0.84	1.53	0	0	0.99	1.3	0.89	1.16	0.43	1.14	2.18	0.59	0.26	2.04	0.82	1.07	1	1.66	2.31	0.72	0.9	0.99	1.01	1.28	0.85	1.15	0.63	1.23	1.45	8.15	1.36	1.04	1.17	1.03	1.44	0.78	1.89	0.44	0.97	1.01	1	0.32	0.86	1.3	0.86	1.2	2.25	1.22	0.89	0.97	0.75	0.88	0.99	0.35	1.46	0.96	0.88	0.97	1.29	0.86	0.51	1.08	1.28	1.09	0.73	1.04	0.95	1.31	0.8	0.94	0.75	1.56	0.84	0.8	0.98	0.79	0.13	0.62	1.56	0.99	1.82	1.06	0.89	1.62	1.26	1.04	1.09	3.27	0.83	0.82	0.91	0.94	0.5	0.57	1.07	0.9	0.77	1.06	0.71	1.88	0.99	1.18	0.1	0.07	0.78	0.75	0.79	1.28	0.76	1.17	1.02	1.17	0.95	1.36	1.18	0.85	1.17	0.76	0.97	1.28	0.95	0.57	0.85	1.28	0.94	0.57	1.25	1.08	1.03	1.06	0.91	1.06	1.2	0.95	0.86	1.29	1.26	1.05	1.24	1.58	0.9	0.87	1.4	1.44	0.91	0.99	1.04	1.67	1.58	0.86	1.19	0.95	0.45	1.07	1.14	1.14	1	0.97	1.16	1.46	0.97	0.71	0.7	1	1.04	1.08	0.88	2	2.25	1.14	0.24	0.91	0.67	1	1.11	0.52	0.93	1	1.11	0.56	0.95	1.39	1.05	1.55	1.2	1.11	1.82	0.72	1.31	0.87	0.8	0.87	0.35	0.82	0.91	0.97	1	1.37	0.86	1.06	1.39	0.85	0.62	1.45	0.97	1.16	1.01	1.11	0.97	0.9	1.04	1.02	1.06	0.89	1.26	0.77	1.15	0.74	0.73	0.5	0.77	1.1	0.94	1.1	0.9	0.82	0.87	0.76	0.48	0.86	1	1.62	1.06	1.05	0.95	0.79	1.13	1.18	1.57	0.49	1.29	0.86	1.41	1.46	0.85	0.93	1.37	0	0.85	0.71	1.13	1.26	1.02	0.37	1.07	0.79	0.8	1.19	0.59	1.22	1	0.77	0.78	1.42	0.39	1.33	1.28	0.6	1.13	0.67	1.16	1.09	1.2	0.08	1.37	0.99	0.54	2.05	1.25	1.08	1.48	1.16	0.98	0.79	1.62	0.63	1.24	0.82	1.18	1.42	1.13	0.74	1.1	1.17	1.32	0.85	0.63	1.34	1.36	0.81	1.06	0.47	1.16	0.82	0.73	0.24	1.1	1.5	0.93	1.21	0.76	0.76	0.55	0.94	0.83	1.02	0.02	1.3	0.38	1.12	0.69	0.63	1.49	1.34	0.7	0.93	0.27	0.54	0.77	0.94	0.68	1.07	0.95	1.04	0.83	1.05	1.39	0.96	0.97	1.08	1.28	0.53	1.01	0.94	1.74	1.26	1.24	1.59	1.36	1.31	0.85	1.86	0.67	1.26	1.19	0.81	0.97	0.5	0.71	0.8	0.93	1.1	0.96	0.99	0.93	2.48	1.3	1.08	0.48	0.89	1.12	1.08	0.91	1.24	1	1.23	0.84	1.08	0.88	0.62	0.94	0.75	0.8	0.94	0.93	0.68	0.48	0.4	0.81	1.43	0.97	1.54	1.01	0.94	0.72	1.06	1.74	1.1	1.23	0.45	1.2	0.91	5.07	1.23	0.93	0.97	0.82	0.9	0.66	0.81	1.22	0.77	0.53	0	0.76	0.66	0.88	0.69	1.42	0.91	1.31	1.65	0.5	1.41	1.02	1.57	5.26	0.64	1.26	0.82	0.8	0.87	1.1	0.69	1.59	0.9	0.75	6.28	0.75	2.53	2.02	1.12	1.26	1	0.48	0.53	0.92	1.55	0.92	0.62	0.97	0.24	0.43	1.17	1.75	0.71	0.79	1.3	0.37	0.74	1.12	8.82	0.97	0.76	0.94	0.93	1.4	0.89	0.96	1.37	0.91	0.86	0.87	0.68	0.96	1.39	0.7	0.98	1.57	1.06	0.87	0.92	0.88	0.88	1.65	1.16	1.01	0.82	1.64	1.07	1.09	1.45	0.88	0.79	0.79	0.87	1.08	1.1	1.27	1.45	0.98	1.06	1.1	0.59	1.05	0.68	1.1	0.84	0.94	1.23	1.02	1.06	0.86	0.95	1.28	0.81	1.29	0.98	0.81	0.58	0.97	1.35	0.76	1.71	0.94	1.21	0.77	0.73	0.95	0.59	0.88	0.74	1.04	0.79	0.88	1	1.09	0.72	1.21	0.57	1.71	0.47	0.8	1.1	0.88	0.65	0.64	1.05	0.49	2.04	0.74	0.42	0.43	0.79	0.71	1.03	0.56	1.18	1.3	0.96	0.81	0.97	0.85	1.65	0.91	0.84	0.84	0.3	0.99	0.44	1.06	0.92	1.2	0.83	0.73	0.77	0.84	0.94	1.11	1.04	0.79	1.18	1.14	1	0.79	0.91	1.34	0.99	0.89	1.31	1.43	1.21	0.94	0.74	1.62	0.9	0.58	0.58	1.08	0.92	1	0.77	0.91	2.94	1.04	1.36	0.93	0.49	0.99	1.27	0.93	1.23	1.28	0.86	0.98	0.44	1.15	1.42	1.04	0.8	0.79	0.76	0.96	1	0.74	0.56	0.53	1.44	0	1.2	2.12	1.16	0.53	1.19	1.18	0.95	0	0.99	0.21	1.02	1.1	0.82	1.51	0.83	1.44	0.61	1.47	0.83	0.81	0.94	0.56	0.96	0.73	0.73	0.97	1.03	1.29	0.66	0.54	1.38	2.48	1.05	0.92	0.66	1.15	0.6	0.96	0.61	1.02	0.88	0.89	0.61	1.38	1.22	1.35	0.87	0.95	0.71	0.88	0.85	1.03	0.97	0.78	0.83	1.14	0.83	1.43	0.98	1.43	4.85	0.5	1	1.33	1.04	0.87	1.62	1.16	0.88	1.01	0	0.76	0.83	1.02	2.04	1.5	1.35	1	0.63	0.94	1.02	1.99	0.71	0.6	0.99	1.32	0.9	1	2.03	0.71	1.05	1	1.3	1.7	0.95	0.99	1.04	0.95	1.1	1.35	1.8	0.63	0.64	0.7	2.1	1.01	0.91	1.24	1.16	1.04	1.03	0.47	0.93	0.51	0.42	0.64	0.91	0.6	0.83	1.02	1.31	1.01	0.76	0.97	1.37	0.63	1.45	1.27	0.95	0.52	0.5	0.97	0.78	1.23	1.08	1.6	1.05	0.78	0.77	0.98	1.41	0.91	2.75	1.24	1.39	0.63	0.75	1.03	1.53	0.83	0.81	0.76	0.29	0.92	0.96	0.91	1.3	0.31	0.84	3.27	1.97	1.12	1.02	0.43	1.34	0.88	1.15	1.69	0.77	0.84	0.83	0.9	0.73	1	0.61	1.24	1.28	0.94	0.9	0.54	0.91	1.05	1.02	1.29	1.09	0.8	1.01	1.19	1.19	0.49	1.2	0.38	0.49	0.36	0.84	0.79	0.57	2.63	1.08	1.6	0.98	1.07	1.05	1.12	1.27	0.75	0.47	0.12	0.96	0.8	1.26	1.4	1.39	1.1	0.93	1.05	0.33	0.43	0.76	0.91	0	0.75	1.47	0.8	1	0	0.84	0.98	0.6	1.07	0.81	1.25	1.87	0.77	0.73	0.87	0.96	0.88	0.87	1.04	1.64	1.37	0.82	1.2	1.1	0.68	1.02	1.01	2.13	1.04	0.92	1	0.69	0.78	0.93	1.11	1.28	2.87	0.67	1.18	0.66	0.78	1.17	1.24	1.14	0.5	0.6	0.44	1.58	1.07	4.03	0.45	1.35	1.24	0.76	1.09	0.99	0.99	0.88	0.63	0.93	0.38	0.88	1.69	1.44	1.46	0.4	1	0.89	1.26	1.6	1.02	0.87	0.64	0.8	1.59	1.03	0.91	0.34	1.23	2.28	1.12	1.23	0.96	1.09	0.79	0	1.19	1.07	1.11	1.3	0.71	0.5	0.54	0.71	0.82	0.56	0.97	0.51	0.43	1.26	0.62	0.37	0.85	0.61	1.56	0.74	0.31	0.94	1.24	1.52	1.06	1.4	1.38	1.24	1.14	1.21	0.76	2.17	0.79	1.17	1.32	1.12	0.92	0.82	0.81	1.03	0.96	0.95	0.84	0.49	1.63	1.05	1.26	0.97	0.89	1.19	0.86	0.66	1.2	0.97	0.78	0.93	1.2	1.16	0.65	0.88	0.99	0.92	0.98	0.89	0.67	0.8	0.92	1.45	0.87	1.23	0.91	1.63	0.85	0.84	1.99	0.9	1.07	0.86	1.22	1.13	1.15	1.2	1.27	0.52	1.03	1.05	1.18	1.08	1.04	1.11	0.95	1.48	0.9	1.07	1.11	0.91	0.65	0.86	1.05	1.04	0.91	0.7	0.69	1.37	0.65	1.01	0.99	0.85	0.89	5.26	0.97	0.92	1.38	0.97	1.15	1.09	0.53	1.18	1.31	1.19	0.53	0.61	0.8	0.48	0.83	0.94	0.81	1.69	0.58	1.08	1.23	0.96	0.55	2.33	1.17	1.04	1.12	0.98	1.49	1.08	0.84	0.87	0.44	0.58	0.75	1.31	0.96	0.96	1.12	1.16	1.67	1.01	0.98	0.57	0.13	0.73	1.47	2.34	0.53	0.97	1.62	1.79	1.14	0.82	0.94	0.8	0.7	1	1.29	0.35	0.86	0.8	0.57	1.49	2.42	1.64	1.13	0.99	0.96	0.84	0.89	1.04	1.21	0.95	0.12	0	0.76	0.81	0.63	0.8	0.77	1.21	1.25	1.17	1.86	1.5	2.03	3.31	0.76	0.82	0.94	1.13	0.85	0.63	0.53	1.09	0.63	1.2	1.29	0.75	1.3	0.97	1.17	1.02	1.16	1.79	0.94	1.15	0.54	1.05	1	0.9	0.67	1.3	0.5	0.9	1.14	0.83	1.12	0.99	0.86	0.98	1.05	1.27	0.91	0.8	1.63	0.85	0.56	0.93	0.82	0.82	1.16	0.83	0.85	0.53	0.95	1.13	0.87	0.62	1.05	1.29	0.78	1.18	0.79	1.61	0.93	0.97	0.4	0.96	1.09	1.11	1.09	0.85	1.01	2.39	0.97	1.46	0	1.21	0.8	0.98	1.53	0.52	0.66	0.28	1.48	0.85	1.13	1.37	1.74	1.74	2.44	0.25	0.58	0.84	0.98	0.71	0	0.59	0.67	1.15	1.07	0.37	0.81	0.92	0.85	1.37	1.42	0.94	1.06	1.18	0.71	1.08	2.71	0.77	1.3	0.73	1.26	1.22	1.45	1.99	0.87	1.02	0.76	1.67	0.87	1.22	0.81	0.64	1.09	2.4	1.46	0.97	0.79	0.72	1.37	1	0.56	0.99	1.35	0.56	0.83	1.18	1.2	0.8	0.95	1.01	1.07	0.88	1.06	0.97	0.63	0.79	0.58	1.13	0.53	1.1	0.92	1.18	1.04	0.83	1.27	1.21	1.29	1.08	0.29	0	1.15	0.78	1.16	1.58	1.21	0.82	0.51	1.31	0.59	0.79	0.9	0.77	0.78	1.5	0.77	0.99	0.46	0.98	0.71	1.15	1	0.58	0	1.05	0.92	0.72	0.74	1.49	1.44	1.44	0.55	0.53	1.23	1.32	1.26	1.14	0.63	1.3	0.83	1.62	0.54	1.08	1.23	1.32	0.76	0	0.97	2	0.61	1.49	1.84	0.82	1.15	1.42	1.16	0.65	0.86	1.84	0.93	0.66	1.22	2.05	1.23	0.76	0.54	1.11	1.03	0.52	1.55	0.74	0.82	0.9	1.95	0.42	1.11	0.73	1.04	2.31	1.08	1.69	0.71	0.51	0	0.67	0.99	3.01	1.5	1.47	3.44	2.11	0.91	1.03	1.1	0.77	0.8	1.24	1.24	1.22	1.23	1.13	1.2	1.21	0.95	0.97	1.04	0	1.01	1.38	1.06	0	1.02	0.92	0.87	0.95	0.29	1.13	0.89	0	1.72	0.65	0.64	0.81	1.07	0.63	1.3	0.85	1.05	1.11	7.12	0.9	0.69	0.82	0.86	1.33	0.69	0.74	0.76	1.54	1.25	1.21	1.41	0	0.61	1.63	1.21	0.42	0.78	1.07	0.83	0.99	0.89	1.13	0.89	0.39	1.33	1.01	1.07	1.49	0.7	0.99	0.63	1.37	0.92	1.36	1.76	1.2	1.75	0.73	1.2	0.81	1.4	0.93	1.2	1	1.02	0.57	0.45	1.02	0.94	0.76	0.96	0.62	1.06	0.47	1.04	0.85	2.56	0.44	1.19	1.27	0.43	1.02	0.65	1.04	1.69	0.71	0.36	1.14	0.82	1.58	1.86	1.42	0.75	0.91	0.24	0.44	1.22	0.87	0.94	1.15	1.23	0.9	0.95	1.07	0.88	0.96	1.71	1.15	0.86	1.39	1.24	0.86	0.91	1.07	1.32	0.93	1.16	4.52	0.44	1.01	1	0.44	1.87	0.95	0.39	0.34	0.94	0.65	0.89	1.25	1.69	1.02	1.21	1.42	0.92	1.09	1.13	1.34	0.52	0.53	1.01	0.44	0.72	0.56	0.31	1.1	1.12	0.77	0.81	0.76	1.22	0	1.16	1.12	1.02	0.56	1.81	1	1.19	0.4	0.99	1.21	0.77	1.94	0.99	1.82	1	0.05	1.45	0.23	1.36	0.3	1.08	0	0.99	0.74	1.68	1.65	2.79	0.83	1.86	0.75	0.44	0.8	1.1	2.06	1.13
26	BAT00082	1.60944	9	11.67	100	6.55	84	81	356	411	154	61	84	40	23	114	1	392	750	NA	80	NA	69	1	25	17	NA	0.3	0.005	NA	NA	13.8	1	NA	NA	NA	NA	NA	NA	NA	NA	NA	NA	NA	NA	NA	NA	NA	NA	NA	NA	65	NA	3.66	NA	NA	NA	31	NA	NA	NA	108	10	NA	12.6	1.9	8.53	4.52	13	37.4	82.7	28.8	34.8	302	12.3	10.4	0.2	0.02	53.5	27.8	8	10.1	0.4	4.57	2.37	0.68	0.86	0.03	30.2	0.8	1	59	58	136	22	438	797	4	8	88	138	37	1	12	248	47	4	4	76	1	0	2	14	1	105	51	26	150	24	150	66	44	84	49	42	1	9.05	0.16	0.005	0.13	0.01	0.07	0.05	0.01	0.05	0.02	0.02	0.02	0.01	0.025	0.28	0.13	0.08	0.025	0.17	0.18	0.05	0.03	0.06	0.07	0.09	0.07	0.05	0.02	0.05	0.09	0.05	0.02	0.03	0.02	0.03	0.13	0.02	0.08	0.18	0.08	27	37	10	0.4	1	6	0	0	1.021	6	3	NA	0.7	47	3	34.7	NA	NA	120	116	2.5	28	0	NA	3	0	1	NA	NA	NA	NA	NA	NA	NA	NA	NA	NA	NA	35.2	117	24	124	66	100	80	0.91	75	124	24	124.7	24.4	15.7	0.92	NA	NA	NA	77	NA	48	100	79	98	24	NA	NA	NA	NA	-2.07	-0.85	-4.25	-1.71	-3.21	2.54	-0.02	-1.22	0.55	-1.04	-0.79	-0.26	-1.12	-0.1	-7.02	-4.78	-3.53	-2.49	-0.54	-0.45	-0.98	-2	-1.23	-3.33	-0.84	-0.81	1.37	-0.76	4.44	0.61	0.04	-0.7	2.83	-5.07	-0.17	0.93	-2.97	2.48	-0.97	2.33	1.05	7.06	-3.29	-0.65	-2.96	-1.62	-1.69	-8.54	-6.19	-0.54	-2.92	-2.65	-1.12	-1.15	-4.28	-0.97	-0.26	-0.38	-0.24	-4.43	-0.4	-0.09	-2.2	-0.93	-0.16	-2.39	-4.43	-0.37	-1.49	-0.13	-3.76	-2.8	2.49	-0.84	-0.76	-2.56	0.12	-0.07	4.7	-1.41	3.81	-5.15	3.97	-1.36	2.1	1.74	-1.44	-4.35	1.15	-1.22	2.18	-0.23	-0.48	-1.07	-0.84	-2.71	4.22	-1.33	-5.65	-2.72	-0.46	-1.43	-2.6	6.65	-3.26	0.17	-4.66	-2.74	-0.06	-2.86	2.03	-1.08	-3.24	2.1	-1.44	-3.36	-2.37	3.17	-0.23	-3.7	1.99	-3.02	-3.32	-2.53	-0.91	0.57	-4.24	-2.85	-5.81	5.14	0.74	-1.29	1.83	-3.12	-0.08	5.97	-1.07	-2.36	-0.87	-0.68	-0.46	-0.11	0.26	-1.37	-1.16	-10.7	-2.64	4.38	1.55	-3.88	-1.04	0.86	-1.62	-0.53	-9.03	-1.23	-4.41	-6.12	-1.78	-0.68	-6.44	-5.86	-0.55	-0.74	-2.18	-0.74	-2.07	-2.24	-2.71	-2.81	-4.95	-0.95	0.31	-0.8	1.23	1.48	-0.07	-3.45	-2.94	1	0.1	-1.09	-1.16	-3.03	0.56	-0.51	-4.69	-1.53	-1.79	-0.45	-3.41	-2.49	-4.68	3.04	5.73	-1.55	-0.79	-4.48	-1.14	2.51	0.23	-7.18	2.96	-3.04	-1.7	-5.5	-1.83	-4.14	-0.47	-1.29	-2.74	-2.83	-0.92	1.96	0.02	0.11	-0.73	-4.16	-1.16	-0.54	-0.04	2.67	-0.95	-1.1	5.16	-0.04	-2.49	4.14	-2.98	-6.98	5.12	-0.4	-1.79	-0.93	-3.13	-1.12	-0.6	1.46	-4.05	-1.57	-2.22	2.49	-0.25	-0.9	1.57	1.92	-1.47	-0.86	-0.34	-0.36	-3.74	7.53	-2.76	-1.56	-3.75	-2.43	-1.85	-0.4	-3.42	1.29	1.82	-2.55	5.23	-0.96	-0.2	-0.61	-0.24	-3.87	-1.22	-1.2	-1.1	-1.48	-0.1	-1.17	0.18	6.78	-0.3	-0.29	0.49	-1.02	-1.64	-2.7	-5.61	-3.27	-3.33	-2.91	-0.3	-2.77	-1.03	0.8	5.05	3.07	-2.7	-5.84	-0.72	1.22	2.66	-6.85	-0.53	0.93	-0.1	-3.62	5.86	2	-1.31	0.36	-2.03	-0.1	4.64	-4.96	-1.77	0.6	-1.09	-3.5	0.25	-0.2	-3.19	-0.05	1.55	4.7	-6.07	4.01	3.36	-0.35	-2.24	-3.78	-0.47	-0.97	-2.04	-0.17	-0.07	-0.83	0.14	-3.07	5.37	0.01	-1.39	-2.31	2.28	1.48	-0.24	-3.28	-3.07	1.71	1.21	-1.27	-0.59	0.57	-0.73	-1.62	-0.47	-2.89	-2.14	1.03	-1.09	-2.99	-0.66	-0.11	-0.3	-1.35	-3.79	4.76	2.72	-1.06	-3.12	-5.24	-0.35	-0.89	-0.67	-2.68	4.53	-3.37	3.22	-6.43	-3.61	-3.12	-1.7	-0.28	0.09	-2.03	-2.44	-0.16	-0.98	6.72	-2.52	-0.13	2.59	-5.21	-4.9	-0.38	0.11	-0.2	-3.11	4.92	-6.76	-0.69	0.97	4.39	-0.11	-1.47	-0.54	-1.24	-2.23	-1.32	-1.63	0.49	-3.41	-5.6	3.31	1.29	-2.25	1.33	-1.5	-0.31	-1.18	1.41	0.58	-3.16	-1.13	5.21	-3.92	-1.46	0.79	-1.83	-3.26	-5.89	1.07	0.41	2.67	4.58	0.05	4.68	1.41	-1.5	0.28	-0.09	1.27	6.28	0.05	-5.12	0.49	0.05	-3.8	-1.09	-2.26	0.03	2.4	-0.07	1.51	3.09	0.72	-3.74	-0.75	1.31	-2.1	-3.67	-4.08	-0.16	-1.5	-3.24	1.82	-1.54	-1.41	-1.48	2.43	-1.85	5.05	-0.72	2.8	0.14	-1.09	-2.86	-4.95	5.26	-0.4	-2.2	0.18	-0.82	-2.15	1.74	-1.62	-1.05	2.44	5.37	2.58	1.18	-1.87	0.68	-1.75	4.29	-0.32	-5.05	-1.09	-0.03	0.09	-2.17	0.42	0.34	-1.53	2.71	-0.22	0.62	-2.54	-1.97	-2.77	0.54	-1.2	0.94	-0.14	-2.42	-4.03	0.26	-1.33	0.02	0.28	-4.88	-4.24	2.13	-0.41	-1.71	0.59	-3.36	-0.02	2.85	-0.38	-3.28	-1.37	-0.6	-1.56	-1.42	-1.29	-0.04	-0.53	-3.59	-1.82	-4.19	2.93	1.2	-5.19	-0.89	0.86	-1.59	-4.43	-3.09	3.96	-3.87	-1.04	-2.97	6.21	1.02	-2.94	0.22	-3.82	-1.19	-1.76	0.55	1.36	2.93	-0.37	1.01	0.43	-2.75	-3.65	1.91	-2.89	-1.96	-0.19	-3.14	-0.78	5.08	-1.83	-0.29	-0.74	0.4	0.92	0.06	3.39	3.32	-1.27	-0.03	-2.66	-3.98	-3.76	-3.98	-0.09	-0.8	-3.56	-1.05	-2.84	2.93	4.55	-0.71	4.91	0.23	2.81	-1.54	-2.05	1.26	-1.87	-1.09	5.78	-1.13	1.58	2.48	0.78	6.27	-3.46	-0.37	5.34	4.07	-0.26	-1.53	-0.06	-1.38	2.35	-1.76	1.79	6.02	-1.4	-0.38	-2.86	-2.37	4.86	1.3	-6.68	-5.21	0.38	-0.58	-2.5	-1.38	-0.87	2.78	2.03	-0.92	-6.71	-2.9	-3.91	0.16	0.06	-0.14	6.91	-0.39	1.07	-1.72	-0.66	0.25	-1.43	4.21	3.1	5.54	-3.39	3.47	-2.94	1.18	-2.09	-1.29	-1.43	0.55	-1.77	1.26	1.22	4.27	1.52	0.25	-4.2	2.64	-0.5	-1.81	-0.47	-3.29	-0.04	0.25	-1.73	-0.2	0.2	1.03	3.52	0.88	-2.44	-1.66	0.27	4.79	-0.31	-2.91	1.53	-0.67	-0.4	0.82	-1.09	2.28	-2.1	-1.29	0.33	-0.76	-1.37	-3.8	-0.51	0.03	-3.02	3.13	4.15	-0.11	3.08	3.2	2.8	-2.29	-1.9	1.03	2.17	-0.07	4.45	-1.57	2.43	-3.29	-2.48	2.18	-2.66	0.17	-3.79	-0.35	-0.8	1.09	1.11	1.86	1.95	1.05	-0.92	-1.25	0.35	-4.64	0.32	-2.91	-4.04	-3.74	-0.07	0.04	-0.58	-0.96	-2.08	-3.8	5.89	-0.75	0.78	-1.02	-2.2	-2.42	0.95	0.4	-0.58	-1.95	0	-1.11	-0.17	1.44	-0.54	-1.56	-0.19	-1.84	2.08	-0.76	0.49	0.59	3.4	0.87	-2.38	-0.57	-7.94	-7.22	-3	-6.1	-0.58	-3.92	-3.46	-7.05	-6.79	-1.79	-2.14	-1.36	0.5	-2.55	1.91	-4.49	4.05	-6.17	-6.85	-4.76	-1.17	-2.09	0.91	-3.53	-2.38	-1.29	-5.99	-4.78	-5.19	2.24	-4.38	-3.14	-3.29	-4.02	-0.49	2.38	-0.21	-3.8	-4.38	-3.52	-4.16	-5.88	0.57	-1.76	3.38	8.03	0.61	3	2.42	-2.81	2.92	0.33	-0.63	1.63	-1.58	-1.49	-3.74	1.74	0.76	4.29	1.98	2.16	-1.25	-2.21	-6.08	-1.31	-6.04	2.49	-2.53	1.9	-0.54	-0.16	-2.12	-2.21	0.45	1.29	3.9	-0.29	5.25	-0.24	-3.54	-1.05	-1.51	0.07	-1.99	2.91	-5.57	-4.08	-4.43	-1.79	0.93	1.41	-0.57	-4.86	-2.41	-4.18	-2.45	-5.89	-1.35	-3.57	-1.53	0.08	4.02	0.27	1.66	-1.56	-0.91	-1.53	1.22	-0.35	-3.55	-2.43	-2.68	1.8	-0.57	-0.71	-2.11	-5.44	-3.42	-2.01	-0.9	-0.49	-1.1	-3.09	-3.88	-0.86	0.98	-4.9	0.35	-0.3	2.69	-1.33	-2.48	-8.56	-0.71	-0.97	0.68	-4.34	-1.19	-1.02	-0.31	-1.12	-4.4	-0.29	-2.6	4.69	-0.95	-2.12	-3.52	-6.14	0.08	-0.44	-4.66	-3.01	-0.81	-0.25	-2.71	0.06	-1.88	-0.01	-0.84	-4.54	0.05	0.15	-0.53	-2.35	-7.86	-4.28	0.72	-0.77	-1.06	-1.74	-3.7	-3.73	-0.03	-3.35	0.25	-0.1	-1.23	-3.85	-6.07	-2.42	-7.19	3.46	2.39	-7.27	-0.21	-2.72	-3.5	0.12	2.02	3.96	-0.9	-0.38	1.66	-3	-2.98	0.1	-0.23	-2.57	-3.1	-6.69	2.2	-0.09	-2.52	2.23	2.78	-0.67	-4.62	-1.56	-2.17	-2.84	-3.68	0.06	-2.78	-4.02	-1.05	-4.8	-3.22	-0.63	-4.98	-2.58	-4.86	-0.4	-0.2	-3.69	2.79	2.38	-1.14	-1.11	-2.36	5.7	-0.39	-1.17	-3.92	0.06	-3.3	2.48	-1.36	-4.33	-1.1	0.53	-0.06	-0.15	-4.24	-0.48	0.02	-1.5	-5.09	-1.71	2.35	1.21	-4.66	-0.03	-5.59	-0.64	-0.51	-2.85	0.09	1.62	-0.96	0.25	-2.99	-0.73	-1.56	-0.93	-4.89	-2.39	-1.61	-3.67	-4.14	0.61	-2.99	0.17	-3.49	-0.5	4.65	-1.12	3.45	-3.86	-4.85	-0.69	1.05	-1.32	-0.21	-1.57	-2.53	-0.89	-1.47	1.49	-1.77	-1.35	-2.5	-2.6	-3.23	0.52	-0.07	-1.16	5.87	3.12	2.88	0.43	0.1	-0.17	1.23	-0.73	-3.32	2.78	-3.88	1.78	-0.51	-2.51	-0.23	-0.02	1.43	-2.73	1.66	2.29	-3.71	-6.81	-4.04	0.94	1.67	4.5	-6.73	0.49	-2.46	2.98	-2.15	-0.1	0.15	-0.25	-4.53	1.29	4.21	-1.52	-2.22	-0.59	-3.02	0.3	-1.91	-1.34	-3.57	-2.27	-2.06	-6.82	-1.23	-3.06	-5.39	-2.88	2.47	-0.11	-0.19	1.88	-1.95	-2.28	-4.26	1.41	-6.17	-3.19	0.42	-3.58	4.74	-6.46	0.46	1.9	-3.87	-3.65	-0.11	0.26	-2.05	-6.66	1.13	-5.06	-6.73	-1.26	-4.6	3.83	-4.01	2.78	-0.81	-5.13	0.88	-2.2	-3.05	-4.96	-5.14	-2.79	-3.15	5.18	-3.02	-1.61	-2.55	-2.34	0.25	1.9	3.38	0.11	-3.64	-1.93	-2.99	-2.28	0.53	-3.6	1.84	-3.7	-3.77	-1.03	-4.84	-5.46	3.68	-1.26	4.04	1.6	2.69	-2.76	-1.23	-1.43	-1.13	0.05	3.4	-1.52	0.01	-0.76	4.14	0.26	2.67	4.67	0.78	-5.36	-2.17	-0.51	-4.01	0.88	-6.47	0.16	0.31	-1.51	2.73	-0.65	0.54	-1.29	0.83	0.79	3.53	2.26	0.61	3.35	1.07	6.48	0.31	-2.27	-4.82	-0.97	-0.06	5.56	-0.94	0.14	-0.7	-4.56	3.6	-3.7	-0.35	5.29	-0.29	-1.65	0.78	-3.71	3.48	-2.95	0.3	-0.97	-0.55	2.07	-6.39	-6.41	-2.98	-3.02	-1.93	0.14	3.43	-2.45	-2.19	0.08	-2.66	-4.3	-7.96	-3.06	-7.09	-0.41	0.49	2.07	-0.31	-6.05	-1.61	3.02	-1.48	-1.69	0.81	-6.95	-3.64	2.55	-0.01	0.03	-6.14	-0.65	-0.83	-3.72	0.16	0.01	-0.27	1.01	-2.86	-1.11	-3.96	-2.4	-5.32	4.68	-0.65	1.49	-7.19	1.43	6.24	6.86	6.61	-0.16	0.4	-4.73	-3.16	1.09	-1.98	1.48	-3.75	-0.67	-1.61	-3.47	-1.34	-1.34	4.01	0.94	-3.86	-2.3	-1.88	-2.28	-1.97	1.21	-2.31	-5.62	-1.71	-3.56	-4.17	1.38	-0.55	2.94	0.28	-1.62	-5.37	0.16	2.52	2.21	-3.29	-1.21	0.26	-4.62	-5.36	-0.28	0.17	-2.59	-2.18	0.19	-2.16	2.42	0.96	-0.84	-1.18	-1.58	7.39	-0.26	6.46	3.73	-2.29	2.41	3.63	4.72	-1.34	-0.56	3.98	4.81	0.97	-1.65	-2.2	-0.23	3.26	-0.32	-3.16	-4.01	-3.46	1.83	-3.15	-1.86	-2.83	-0.98	1.67	-0.52	1.46	3.3	-4.48	-1.05	3.96	0.83	2.28	-0.1	-5.65	-3.48	1.62	-4.56	3.75	7.02	-0.49	2.62	3.21	1.15	-1.87	-0.29	-3.28	-2.72	-3.77	-3.18	-4.53	2.03	3.44	0.46	-1.29	0.5	-1.84	-1.31	-4.54	-5.58	0.6	4.68	-8.19	-0.01	0.17	-2.3	-0.77	-0.86	4.73	2.83	-1.62	0.31	4.29	2.72	-2.31	2.74	2.24	3.11	-5.45	-2.59	-3.1	-1.16	0.27	-1.01	0.07	1.76	0.16	-4.86	-1.21	-2.7	-1.94	-1.46	-0.92	-3.54	-1.55	-2.74	-0.27	-1.61	-5.53	1.25	0.92	-4.3	-1.76	-2.15	0.76	-2.85	0.31	-2.37	-0.92	-1.09	3.88	-5.99	-3.51	-0.37	-2.51	-2.49	0.09	0.22	-1.23	-7.3	0.16	-2.9	-1.76	0.94	1.05	0.93	1.83	0.69	0.96	0.15	0.92	0.75	0.73	0.93	0.82	0.92	0.8	0.66	0.78	0.89	0.98	1.27	0.82	0.39	0.18	1.08	1.34	0.99	0.62	0.65	0.92	0.79	0.96	1.16	0.78	1	0.8	1	0.86	0.95	0.61	1.34	0.73	0.81	0.86	1.02	0.9	0.74	1.15	0.92	0.85	0.88	0.97	0.6	0.81	0.82	1.2	1.03	0.62	0.92	0.68	0.97	0.55	0.84	0.94	0.88	0.82	0.87	0.92	1.21	0.67	0.92	1.77	1.64	1.47	0.91	0.67	1.01	0.61	0.91	2.13	0.99	0.86	0.76	0.5	0.87	0.89	0.43	1.03	0.74	0.82	0.54	0.2	0.33	0.04	0.82	0.92	1.03	1.14	0.59	0.47	2.23	0.67	0.45	0.92	0.96	0.65	0.49	0.9	0.56	0.98	1	1.05	0.34	0.97	1.17	1.46	0.05	1.24	1.16	0.3	0.54	1.46	0.57	0.62	0.05	1.13	0.76	1.55	1.16	1.02	1.17	0.64	0.88	1.06	1.17	0.76	0.23	0.57	1.17	1.1	0.64	0.8	0.62	0.8	0.22	0.88	1.17	1.21	0.83	0.06	0.17	0.67	1.18	1.04	0.78	0.55	1.19	14.31	0.58	0.67	1.03	0.3	0.56	1.14	0.6	0.6	1.54	0.36	0.81	0.46	1.86	0.65	1.35	3.26	1.11	0.37	0.63	1.12	0.99	0.74	0.88	0.75	2.52	0.91	1.12	1.63	0.96	0	0.58	0.33	0.6	0.97	0	1	1.66	1.71	0.95	1.16	0.87	1.26	1.72	1	0.75	1.55	0.2	0.45	0.63	0.82	0.76	0	0.83	0.02	0.88	0.89	2.11	0.94	0.7	0.4	0.54	1.06	0.62	0.55	1.22	0.95	1.16	0.86	0.76	0.49	1.38	1.28	0.82	1.16	1.02	0.9	1.06	1.65	0.98	1.14	0.88	0.6	1.19	0.94	0.76	1.24	1.11	0.97	1.16	1	1.18	0.81	0.88	0.99	1.73	0.66	0.57	0.9	2.15	1.26	1.41	0.81	0.84	0.67	0.75	0.82	0.94	1.32	0.7	2.42	1.53	1.04	1.04	0.88	0.92	0.99	1	0.83	1.53	0.85	1.2	0.98	0.73	0.56	1.17	0.72	0.24	0.53	1.19	1.28	0.82	0.74	0.64	0.92	1.17	0.99	0.98	0.59	0.95	1.14	0.81	0.57	0.65	0.99	1.32	0.35	0.68	1.28	0.89	0.37	0.54	1.04	0.65	1.09	0.83	0.77	1.27	0.96	0.92	0.86	0.75	1.2	2.06	0.33	1.03	0.91	0.81	1.13	1.21	0.73	1.1	0.85	0.92	0.97	1.58	1.03	0.54	0.51	0.92	0.76	1.25	0.99	0.07	0.55	0.75	0.81	1.41	0.74	0.96	0.84	0.74	1.18	0.12	0.84	1.07	0.3	1.2	1.51	0.68	0.92	0	1.17	0.34	0.28	0.78	0	0.66	0.87	0.38	1.05	0.48	0.81	0.96	1.21	0	0.61	1.17	0.92	0.77	0.63	1.01	0.81	1.48	1.21	0.51	1.34	0.26	1.53	0.85	1.36	0.78	0.76	0.23	1.41	1.15	1.09	1.13	0.94	1.68	1.54	1.12	0.86	1.02	1.18	0.53	0.78	3.46	1.19	1.13	1.35	0.87	0.99	0.99	1.12	0.86	0.9	0.68	1.19	0.67	0.95	1.36	0.89	0.94	1.03	0.91	0.38	1.2	0.76	0.48	0.57	0	1.11	1.49	0.2	0.94	1.05	0.24	0.24	1.01	0.64	0.8	0.85	0.77	0.8	0.93	0.77	1.19	1.11	1.37	1.19	0.87	0.96	0.91	0.94	1.28	1.1	0.88	1.1	1.27	1.44	1.08	0.62	0.87	0.94	0.72	1.15	0	0.9	0.67	1.61	0.61	0.62	1.1	0	0.9	0.52	0.34	2.9	1.19	0.78	1.41	0.97	1.1	1.63	0.62	0.34	1.88	0.63	1.09	1.82	2.16	0.81	1.4	1.53	1.97	0.76	1.3	0.88	0.59	1.37	1.42	0	0.75	0.99	1.47	1.39	0.1	1.72	1.07	2.18	1.18	0.36	1.06	1.05	1.14	1.13	1.57	0.91	1.03	1.15	1.31	0.75	0.71	1.13	0.69	1.21	0.93	1.34	0.77	0.83	1.15	1.52	0.53	1.15	1.2	0	1.08	0.73	0.27	0.77	0.72	1.53	1.47	1	0.96	1.25	0.37	1.22	1.27	0.73	1.64	0.31	1.15	1.38	0.01	1.17	2.15	1.95	0.86	1.05	1.04	0.83	0.82	0.96	1.65	1.24	0.89	0.83	0.98	1.5	1.06	1.12	0.88	0.57	0.91	1.05	0.54	0.78	0.65	0.71	0.98	1.12	1.09	0.91	0.66	0.6	0.91	0.93	1.68	0.85	1.05	0.98	1.18	0.92	1.08	0.64	0.54	1	1.66	1.13	0.75	0.87	0.9	0.92	1	1.16	0.9	0.72	0.48	0.82	0.07	0.68	0.75	0.81	0.92	0.87	0.76	0.94	0.91	0.73	0.85	0.29	1.21	1.06	0.95	0.84	0.72	0.87	0.99	0.46	1.42	2.27	0.66	1.98	1.06	1.32	0.38	1.01	1.28	1.06	1.17	0.93	0.97	0.32	1.09	0.8	0.65	1.35	1.04	0.97	0.99	1.27	1.39	1.36	0.65	1.33	1.32	1.15	0.29	1.15	0.86	1.05	1.74	1.07	1	0.96	0.71	0.62	0.92	1.37	1.25	1.07	0.41	0.91	1.53	1.03	1.17	0.22	1.37	1.1	1.2	1.05	1.03	1.02	1.15	1.04	1.76	0.93	0.92	0.94	1.12	1.24	1.21	1.37	0.77	0.93	0.97	1.14	0.87	0.9	0.66	0.8	1.09	1.01	1.15	1.26	0.85	1.21	1.78	0.94	1.11	1.26	1.01	0.52	0.74	1.34	0.88	0.89	1.03	0.81	1	1.45	0.74	0.58	0.78	0.43	0.87	0.62	1.09	1.29	0.68	0.48	1.78	1.02	0.95	0.4	0.64	0.7	0.98	0.6	1.19	1.24	0.93	1.03	0.68	1.18	1.09	0	0	0.97	1.1	0.81	1.1	1.25	0.66	1.23	1.02	1.3	1.07	0.85	0.95	1.36	2.07	0.86	1.21	0.98	0.7	1	1.36	0.85	0.6	0.99	0.91	1.18	0.93	1.52	0.05	0.92	0.1	0.56	1.33	0.81	0.58	1.29	0	0.72	0.92	0.88	0.9	0.73	0.89	0.98	1.64	1.32	0.37	1.2	1.08	1.19	1.78	0.82	1.13	1.07	1.1	1.09	1	1.18	0.83	1.64	0.71	1.94	0.76	0.78	0.77	0.4	0.71	0.27	0.04	0.56	1.77	0.92	0.57	0.98	2.87	1.16	0.3	0.22	0.82	0.97	0.9	0.95	1	1.81	0.42	1.1	1.26	0.87	0.92	1.26	0.21	1.04	0.47	1.18	0.05	1.21	0.93	0.41	1.21	0.84	1.11	0.66	1.31	0.59	0.84	0.98	1.07	2.44	0.88	1.3	1.77	1.48	10.78	0.69	1.07	1.04	0.49	1.09	1.62	1.1	0.53	0.82	1.01	0.62	0.74	0.52	0.91	1.12	1.25	1.19	1.17	1.56	1.18	0.69	1	1.13	1.02	0.77	0.35	1.09	1.16	0.96	1.22	0.59	1.04	0.7	0.83	1.69	0.79	1.06	1.18	0.9	0.96	0.77	1.62	0.88	0.99	0.27	0.39	1.1	1.08	0.9	0.47	3.32	1.01	0.83	0.91	0.8	1.54	0.96	0.51	0.95	1.01	0.51	0.78	0.92	0.72	0.92	1.02	1.14	0.8	1.66	0.84	1.14	0.94	1.35	1.96	0.95	1.03	0.95	0.25	0.97	0.46	4.78	0.67	1.24	1.11	1.16	0.78	0.98	0.33	0.91	0.89	1.13	1.31	0	0.96	0.79	0.71	0.72	1.07	0.98	1.13	0.12	0.79	1.15	0.5	0.89	0.54	1.02	2.39	0.43	0.65	0.81	1.46	0	0.65	0.98	0.7	1.01	1.17	0.57	0.77	1.14	1.07	0.81	0.9	0.61	1.07	0.92	0.98	1.1	0.97	1.05	1.28	0.42	0.64	1.06	1.14	1.27	0.34	1.57	1.4	0.55	0.64	0.94	1.06	1.05	0.25	0.95	1.36	1	0.87	0	0.73	0.94	0.32	0.88	0.99	1.56	0.72	1.49	0.69	1.07	1.14	1.32	0.93	0	0.75	1.38	0.59	0.63	0.34	0.7	0	1.92	2.23	1.47	1.03	1	1.38	1.15	0.39	1.05	0.56	0.81	0.42	0.96	0.93	1.07	1.11	10.91	1.36	1.17	1.23	1.09	0.3	0.53	1.02	0.47	1.25	1.13	2.48	0.92	0.96	0.97	0.93	1.18	1.4	1.2	4.64	0.21	0.88	1.41	1.18	0.62	1.4	1.07	0.88	1.37	0.39	2.33	0.76	1.09	1.24	0.51	3.48	1.09	1.17	0.63	1.06	1.41	0.71	0.83	0.81	0.71	0.39	0.38	0.94	1.05	1.08	0.66	0.93	1.5	0.87	0.6	0.67	0.84	1.1	1.22	1.64	1.34	1.16	0.98	2.54	0.68	0.66	0.77	1.08	1.29	0.86	0.26	1.17	0.86	1.45	0	0.81	0.89	0.92	0.57	0.52	0.94	1.45	1.23	1.09	0	0.92	1.02	0.59	0.95	0.94	1.17	1.05	0.85	0.99	0.76	1.16	0.88	1.29	0.99	1.03	1	0.94	0.83	0.8	0.8	0.55	1.15	0.04	1.05	1.21	0.95	1.18	1.62	0.3	1.02	0.96	1.9	0.98	0.87	0.46	0.09	0.92	1.02	1.32	0.34	0.7	1.12	0.69	1.11	0.26	0.79	0	1.66	0.9	0.91	0.46	1.07	1	0.53	1.19	1.06	1.16	0.82	1.15	0.75	0.73	0.72	1.04	1	1	1.23	0.72	0.95	1.07	0.87	1.79	0.93	0.45	0.4	1.21	0.58	1.06	1.06	0.48	0.03	1.69	0.69	0.92	1.05	1.14	0.78	0.88	0.88	0.91	0.7	1.16	1.3	0.89	1.57	1.17	0.9	0.06	0.68	0.77	0.83	1.22	0.9	1	1.35	1.39	0.87	0.62	1.22	1.14	1.21	0.15	1.15	0.26	0.89	2.08	0.71	1.12	0.42	1.14	0.18	1.01	0.1	0.79	1.18	0.9	0.99	1.38	0.94	0.81	0.55	0.88	0.67	0.11	0.81	0.85	1.01	0.79	1.05	0.4	0.72	1.5	0.65	0.7	0.96	0.93	0.93	0.73	1.18	0.94	1.06	1.47	0.67	1.34	2.12	1.19	0.86	0.53	0.82	0.76	1	1.93	0.58	0.85	0.95	0.9	0.73	0.95	0.21	1.05	0.68	0.93	1.01	0.54	0.89	0.28	1.12	1.86	0.66	0.86	0.7	0.88	0.9	0.96	0.92	1.81	0.77	0.42	0.92	0.66	1.22	0.87	0.56	0.89	0.63	0.92	0.38	1.26	0.98	1.46	0	1.37	1.48	1.09	0.81	0.99	0.78	0.74	0.67	1.03	1.27	1.04	0.84	0.48	0.58	0.86	1.15	0.84	1.08	1.35	1.03	0.86	1.8	1.09	0.74	0.93	0.67	1.08	0	1.06	0.79	0.61	1.13	1.22	1.87	0.9	0	0.29	0.89	1.59	1.13	0.89	1.6	0.8	1.05	0.04	0.76	0.09	0.97	1.61	0.76	1.13	0	1.18	1.2	0.99	0.88	1.13	1.18	0	1.37	0.87	0.74	1.11	0.73	0.4	3.84	1.23	0.53	0.56	0.77	0.92	0.69	0.93	0.83	1.27	0.85	0.71	0.57	1.35	0.52	0.54	0.69	0.68	0.62	0.65	0.91	1.63	1.22	1.26	0.32	0.92	0.45	1.14	1.06	1.5	1.32	0.91	0.82	1.07	0.83	1.16	0.94	1.01	1.12	0.89	0.41	0.45	1.32	0.76	1.25	1.16	0.85	0.93	0.75	0.96	0.98	0.92	1.05	0.72	1.25	0.74	0.03	0.83	1.14	0.35	0.78	1.28	1.24	1.77	0.25	1.35	1.14	0	0	0.8	0.86	0.57	0.43	0.2	0.19	0.25	0	1.02	1.22	1.13	0.47	0.63	3.05	1.11	1.34	1.08	1.4	0.88	0.85	0.89	0.93	0.83	1.41	2.15	0.89	0.41	0.79	0.8	2.13	0.9	0.13	1.28	3.42	0.64	1.51	1	1.21	0	0.84	1.13	1.07	1.4	0.69	0.74	0.62	1.34	0.89	0.89	0.86	0.52	0.67	0.14	1.23	1.2	0.68	1.28	0.89	1.4	1.03	0.65	0.58	1.47	0.9	1.21	0.63	1.15	0.82	0.75	0.94	0.23	1	1.18	0.96	1.11	0.96	1.13	1.09	0.77	1.13	1.02	0.91	0.65	0.35	0.72	0.94	1.58	0.62	1.34	1.02	0.57	1.42	1.25	1.06	1.28	0.9	1.2	1.38	0.71	2.04	4.11	1.94	1.07	0.99	0.77	0.95	0.84	1.12	1.17	1.4	0.79	0.72	1.12	0.59	0.83	0.72	0.34	0.41	1.06	1.18	1.08	3.82	0.65	1.51	1.07	1.41	0.78	1.35	1.52	2.58	0.66	0.71	0.16	1.24	1.48	1.56	2.4	0.75	1.32	0.76	1.09	1.07	0.28	1.86	0.47	0.92	1.13	0.93	3.23	1.71	1.78	0.96	0.57	1.44	1.69	1.19	0.78	1.77	1.01	1.38	1.67	1.46	1.52	1.22	1.32	1.42	1.36	0	0.88	1.45	0.89	1.21	0.43	0.93	0.58	1.25	0.9	0.86	1.36	1.16	1.1	0.84	2.63	1.11	0.63	0.92	0.84	0.13	0.62	1.6	1.06	0.56	1.05	0.81	1.24	0.87	1.5	1.08	1.93	0.98	1.1	1.02	0.76	1.4	0.6	1.38	0.98	0.81	0.69	1.05	1.14	0.77	0.68	1.62	0.7	1.02	1.18	1.35	1.77	1.81	1.38	0.98	1.09	1	0.83	1.2	0.39	0.76	1.14	0	1.19	0.94	0.78	0.89	0.96	1.39	1.3	0.35	1.45	1.44	1.15	1.05	0.8	1.14	1.06	0.16	0.74	0.42	0.81	1.02	1.12	1.35	1.17	1.05	1.77	1.05	1.46	0.91	0.95	0.99	0.25	0.36	0.66	0.96	0.83	1.02	0	1.52	1.05	0.75	1.2	0.98	0.57	1.33	1.29	0.25	0.91	4.34	0.92	1.2	1.1	0.55	1.41	0.64	0.6	1.06	1.25	0.74	0.96	0.74	0.94	22.02	1.26	0.92	1.19	1.18	0.94	0.92	0.85	0.75	1.06	1.17	0.61	0.79	0.73	0.45	0.51	0.64	0.73	0.88	1.03	0.88	0.9	0.99	0.76	0.28	1.09	0.19	0.72	0.54	0.51	0.01	1.28	0.8	0.6	0.96	1.59	1.22	0.77	0.93	0.83	1.04	1.06	0.84	0.61	0.75	0.5	0.9	1.12	0.99	0.06	0.69	4.5	1.78	0.86	0.53	0.76	0.06	0.52	0.09	9.12	1.26	0.88	1.3	1.34	0.83	0.71	0.61	0.74	0.56	0.98	0.22	0.03	0.56	1.23	1.03	0.08	0.53	1.47	1.99	0.98	0.93	1.33	0.88	0.89	1.04	1	1.29	0.96	0.98	0.97	0.82	0.67	0.58	0.94	0.58	0.94	1.08	0.93	0	0.78	1.33	1.49	0.89	1.5	1.23	0.8	1.06	0.9	0.75	1.11	0.89	1.08	0.9	0.38	0.97	1.36	1.45	1.12	0.87	0.78	1.01	1.86	1.08	0.86	1.06	0.7	0.95	1.18	0.86	0.81	0.76	0.79	1	1.03	0.89	0.92	1.06	0.9	0.89	0.77	1.51	0.58	1.01	0.3	0.92	0.35	1.17	0.78	0.35	0.99	0.85	0.83	0.82	0.99	1.55	1.01	1.02	0.8	0	0.75	0.91	0.88	0.92	1.5	1.07	0.65	1.04	1.02	1.18	0.98	0.79	1.1	0	0.99	0.8	0.6	1.4	0.99	0.19	0.97	1.04	2.12	0.79	1.22	0.61	0.92	0.98	1.24	0.61	0.75	0.92	0.51	0	0.7	0.96	1.19	1.16	1.15	0.88	1.01	1.04	0.99	1	0.07	1.87	0	0.98	1.2	0.78	1.32	1.04	1.55	0.16	1.6	0	0.39	1.18	0.88	0.7	1.26	0.94	1.19	1.02	1	1.1	0.82	0.54	0.29	1.02	0.83	0.97	0.76	0.99	1.07	0.57	0.72	1.06	1.08	0.28	0.98	0.95	1.35	0.97	1.04	1.23	1.06	0.15	1.11	1.04	0.64	0.64	1.19	0.78	0.81	1.47	0.74	0.79	1.79	0.77	1.48	0.94	0.91	2.58	1.02	0.82	1.05	0.69	1.02	0.97	0.7	0.68	1.01	0.95	0.96	1.19	0.7	0.82	1.96	0.8	0.72	0.72	0.16	1.07	1.74	1.06	0.97	1.53	0.63	1.03	0.05	1.52	0.66	0.66	1.15	1.03	0.89	1.06	0.63	1.35	0.62	1.53	1.11	0.96	1.59	1.07	0.73	0	1.12	1.4	0.94	0.8	0.55	1.06	0.4	1.38	0.81	0.8	1.18	0.97	1.04	0.93	1.44	1.37	1.82	1.35	0.93	0.81	0.64	0.83	1.15	1.76	1.2	1.53	1.05	0.82	0.95	1.09	1.02	0.57	0.47	0.62	0	1.13	0.92	0.98	1.04	1.05	0.89	1.21	1.06	0.98	0.4	1.41	1.3	0.38	1.11	1.01	0.54	0.69	0.36	0.04	1.28	1.33	1.01	1.07	1.41	1.13	1.15	0.88	1.44	1.23	1.19	0.68	0.86	1.15	0.99	1.19	0.85	1.16	0.89	1.22	1.1	0.65	1.02	0.9	0	0.98	1.13	1.84	0.76	0.21	1.14	0.81	1.04	0.98	1.27	0.48	0.99	1.01	0.67	0.38	1.18	0.51	1.4	1.08	0.84	1.54	1.67	0.93	0.95	14.19	1.16	1.49	0.81	0.86	0.95	1.59	0.15	0	1.08	0.59	0.88	0.9	0.62	0.3	0.48	0.56	0.75	0.67	1.37	1.27	1.03	0.93	1.12	1.43	1.16	1.02	1.1	0.82	0.48	1.38	1.32	0.86	0.99	1.19	1.41	1.06	1.29	0.93	0.03	1.29	1.24	1.16	0.97	1.26	1.24	1.24	1.43	1.29	1.11	1.09	1.13	0.73	1.11	0.4	1.65	0.88	0.71	1.05	1.03	0.39	0.98	0.98	1.18	0.6	1.05	1.58	1.33	1.25	0.97	0.99	0.87	1.72	0.85	1.13	0.91	0.92	0.6	0.98	1.07	0.94	0.76	0.88	1.26	1.28	1.18	0.59	0.97	1.02	0.85	0.84	0.94	0.96	0.94	0.79	1.11	1	0.84	0	1.8	1.76	0.9	0.94	0.58	0.59	0.91	1	1.39	0.74	0.87	1.38	0.51	0.7	1.04	0.87	0.61	1.36	0.74	0.78	0.65	0.56	1.81	1.05	1.48	0.66	1.09	0.97	1	0.91	0.96	0.32	0.98	1.22	0.27	1.18	0.98	1.2	0.94	1.13	1.2	1.21	0.68	1.28	1.39	1.07	1.17	0.6	0.98	1.43	0.98	1.21	1.37	0.97	1.17	0.28	1.21	0.91	0.81	1.57	0.51	1.08	0.99	0.98	0.88	0.52	1.1	0	1.13	1.31	0.89	0.9	1.05	1.42	1.54	1.46	0.96	0.93	1.15	0.99	1.14	1.03	1.52	0.88	0.88	0.96	1	1.04	0.93	0.96	1.33	1.37	0	1.22	1.32	1.46	2.18	1.03	0.81	1.12	0	1.28	0.37	1.02	1.03	1.25	1.1	1.12	2.9	0.38	1.14	1.27	0.92	1.07	0.76	0.67	1.05	0.83	1.41	1.31	1.35	2.77	1.61	1.03	1.3	0.73	0.78	1.26	0.59	0.82	1.21	1.12	5.55	0.29	0.89	0.58	0.9	0.65	0.78	1.14	0.9	0.58	1.16	1.18	1.54	1.28	1.05	1.12	0.7	1.06	1.22	1.1	2.18	0.56	1.46	0	1.3	1.06	0.55	0.53	0.97	0.87	1.05	1.83	5.02	0.72	0.61	0.53	1.56	1.11	1	1	0.73	1.42	0.81	0.98	0.97	0.63	0.7	0.79	1.08	1.75	1.11	1.09	0.97	1.25	1.04	1.22	1.03	0.93	1.31	0.62	0.95	1.19	0.4	1.17	0.35	0.7	1.05	1.76	1.33	0.8	0.93	0.97	0.68	0.93	0.57	0.49	0.56	1.09	0.37	1.26	0.98	1.26	0.62	1.04	0.9	1.13	0.97	0.86	0.58	0.88	1.06	0.31	1.04	0.74	0.83	0.65	0.88	1.14	1.08	0.59	1.16	1.1	0.74	1.84	0.8	0.62	1.96	0.6	1.19	0.57	0.9	1.39	1.04	0.59	1.58	0.74	0.54	1.11	1.14	0.26	0.56	1.19	0.54	1	1	0.96	0.99	0.73	1.4	1.23	1.06	1.05	1.07	1.18	1.35	1.14	1.28	0.31	1.26	1.28	1.1	1.08	1.06	0.59	0.33	0.83	0.74	0.87	1.21	1.02	0.97	0.67	0.6	0.47	0.38	0.86	0.79	1.39	0.79	1.13	0.83	0.81	0.86	0.87	1.1	1.15	1.33	1.25	0.09	1.24	1.07	0.96	1.24	1.05	0.43	0.7	1.09	0.66	0.3	1.17	1.63	0	0.77	0.9	1.33	1.03	1.16	0.75	0.91	0.75	1.07	0.67	0.33	1.06	1.27	0.89	1.11	1.07	0.87	0.85	1.19	0.63	0.62	0.53	1.17	1.41	0.3	0.72	1.18	0.21	1.03	1.2	1.09	0.98	0.96	1.26	0.78	1.05	1.19	0.72	0.88	0.41	0.6	1.25	0.55	0.8	1.26	1.16	0.63	1.14	1.67	0.25	0.38	0.98	1.15	0.58	0.99	1.25	1.07	0.96	0.77	1.02	1.94	1.07	1.15	1.54	0.42	0.65	1	0.82	1.03	0.58	1.18	0.92	1.65	1.29	0.68	0.9	0.94	0.22	0.58	0.83	1.14	1.18	1.13	1.17	0.9	2.57	0.88	0.98	1.22	1.01	2.12	0.35	0.53	0.97	1.18	0.91	1.28	0.7	1.97	1.28	1.08	0.31	0.92	1.18	1.42	1.14	0.67	1.47	1.07	1.16	1.88	1.18	0.83	0.67	0.84	1.24	1	1.33	0.7	0.87	0.99	0.95	1.15	1.25	0.77	0.82	1.01	0.77	0.97	1	1.36	0.92	0.66	0.97	1.32	0.98	0.7	0.9	0.64	1.12	0.73	1.16	0.96	0.82	1.08	1.03	0.75	0.96	1.08	0.99	0.53	1.03	0.82	1.16	0	1.01	0.57	1.02	0.95	0.83	2.06	0.99	0.86	0.91	1.25	1.07	0.95	1.15	0.79	0.42	7.56	0.9	1.36	1.01	0.93	1.54	0.98	0.85	1.02	1.09	0.86	1.73	0.81	0.82	0.91	0.88	1.24	1.33	1.19	0.5	1.08	0	0.83	0.99	1.03	1.2	0.84	1.13	0.96	1.13	0.54	0.98	0.61	0.84	1.42	0	1.39	0.63	0.36	0.75	0.66	1.03	0.87	0.78	0.44	0.91	0.5	0.65	0.86	3.06	0.56	0.77	0.94	0.32	1.31	0.45	0.73	0.93	0.76	0.69	0.48	0	0.97	1.24	0.49	1.08	0.71	0.91	0.88	1.02	0.25	0.89	0.75	1.11	1.31	0	1.32	0.48	0.63	1.06	0.9	0.74	0.93	0.5	1.04	0.5	0	1.25	0.93	0.72	1.45	1.58	1.13	0.68	0.96	0.49	0.71	0.79	0.76	1.12	1.74	0.76	0.81	0.97	1.03	0.89	1.08	0.85	1.16	1.91	0.72	1.37	1.07	1.58	0.95	0.97	0.95	0.83	1.03	0.17	0.95	0.92	0.94	1.3	1.08	0.95	0.94	1.17	2.56	0.93	1.55	0.65	0.97	1.03	0.76	0.59	0.37	0.77	0.61	1.13	0.2	0.41	0.77	0.75	1.11	6.16	0.9	0.86	0.97	0.67	0.69	0.76	0.55	0.87	1.05	0.63	0.8	0.39	0.82	1.12	0.92	0.53	1.03	0.55	0.74	0.85	1.46	1.13	1.06	1.03	1.04	0.73	1.29	1.07	1.23	0.82	0.81	1.02	0.84	0.53	0	0.61	1.22	1	1.52	1.04	0.79	1.2	0.83	1.17	0.59	1.06	0.82	2.28	3.06	0.34	0.52	0.59	1.21	0.33	1.03	0.85	0.73	0.52	0.4	0.83	0.39	1.47	1.21	0.54	0.15	0.93	1.43	0.43	1.12	0.71	1.3	1.56	0.45	0.88	0.73	0.71	1.56	0.71	0.64	1.08	1.61	0.8	1.05	0.93	1.02	0.92	1.66	0.94	0.94	0.79	0.94	1.61	1.22	1.11	1.06	1.15	0.78	0.93	1.53	0.7	1.44	0.19	0.57	1.12	0.99	0.51	0.71	1.31	0.44	1.48	0.89	0.55	0.99	0.95	1.13	1	1.07	1.05	1.6	0.71	1.2	1.09	1.02	1.02	1.29	1.03	0.08	0	0.9	0	0.75	0.66	0.92	0.95	0.78	0.94	1.23	1.35	0.99	1.45	1.21	0.96	1.51	1.32	1.67	1.13	0.72	0.99	1.09	0.49	1.24	1.8	0.78	1.09	0.95	1.51	0.6	0.87	0.49	0.33	0.84	0.62	1.53	1.22	1.05	0.58	0.91	0.73	0.82	0.78	1.02	1.37	0.99	0.47	1.17	0.79	1.28	1.21	0.58	0.78	0.99	1.18	0.53	1.59	0.86	2.32	0.55	0.76	1.22	1.4	1.38	0.96	0.4	0.72	0.68	1.1	1.2	0.79	1.11	2.14	1.32	0.81	1.11	1.41	1.35	0.27	1.36	1.47	0.74	1.01	0.42	1.28	1.07	2.81	1.27	0.96	0.7	1.02	0.17	0.95	0.72	0.76	0.86	0.93	0.99	0.71	0.59	1.03	1.4	0.57	1.17	0.51	1.29	0.02	1	1.06	1.24	0	1.2	0.85	0.99	0.63	0.54	0.93	0.92	1.26	1.46	1.21	1.48	0.36	0.99	1.02	1.3	1.09	1.44	0.51	0.48	1.38	0.49	0.08	0.75	1.12	1.6	1.4	0.4	0.56	1.29	1.45	0.33	0	0.73	0.99	1.24	0.9	0.7	1.3	1.16	1.25	1.02	1.33	1.12	0.13	0.19	1.24	1.03	0.17	1.13	1.04	1.17	0.61	0.7	0.84	1.29	0.87	1.17	0.83	0.59	0.9	1.03	1.21	0.97	1.78	0.88	0.91	0.68	1.77	1.13	1.03	0.83	0.35	1.15	1.23	1.61	1.2	1.33	0.85	1.16	0.87	0.85	0.85	0.09	0.87	1.36	1.03	1.18	0.82	0.42	1	0.88	1.13	0.46	1.51	1	0.79	0.54	0.99	0.87	0.35	1.15	1.22	1.09	1.25	0.86	1	1.01	0.84	1.03	1.27	1.76	0.22	0.69	0.8	0.41	1.08	1.03	0.63	0.33	1.19	0.9	0	0.85	0.88	0.37	0.81	0.94	0.31	1.78	0.64	0.79	0.83	1.13	1.34	0.43	0.93	1.1	0	0.46	0.87	1.15	0.89	0.85	0.99	1.04	1.09	0.9	1.07	1.22	0.93	1.49	0	1.27	1.1	1.14	0.53	1.56	0.72	1.08	0.24	1.02	0.26	0.71	1.84	1.07	0.29	1.35	0.06	1.17	0	0.88	0.58	1.09	0.65	0.91	0.64	1.05	2.67	1.75	0.78	1.04	0.88	1.75	0.99	0.88	0.91	0.57
28	BAT00087	1.79176	6	10.5	NA	6.77	73	78	345	425	130	52	80	59	63	83	45	396	659	NA	91	NA	62	1.1	31	22	2.5	0.2	0.005	5.3	105	15.2	1.13	139	4.1	101	18	0.37	101	8	4.6	2.46	0.86	3.8	205	15	35	0.3	0.1	121	61	40	70	2.15	105	250	30	86	7.4	89	138	138	10	NA	10.7	0.5	6.3	4.58	12.9	38.1	83.2	28.2	33.9	332	11.4	8.9	0.2	0.01	40.8	41.1	13.3	3.5	1.1	2.57	2.59	0.84	0.22	0.07	6	2.5	1	42	70	144	13	362	822	2	3.5	95	160	30	1	13	343	34	1	2	88	1	0	2	12	1	145	47	39	157	27	172	64	43	83	51	56	0	8.22	0.2	0.005	0.06	0.01	0.025	0.02	0.005	0.06	0.02	0.02	0.01	0.01	0.025	0.06	0.13	0.08	0.025	0.14	0.21	0.03	0.02	0.06	0.07	0.09	0.04	0.03	0.02	0.03	0.09	0.04	0.01	0.02	0.01	0.03	0.11	0.01	0.05	0.12	0.05	34	42	8	0.2	1	7	0	0	1.013	3	1	20	0.2	53	1	37.7	1.3	8.6	20	99	2.5	21	0	NA	0	0	0	NA	NA	NA	NA	NA	NA	NA	NA	NA	NA	NA	36	77	20	115	71	99	91	0.92	95	133	23	133.5	52	29.2	1.34	NA	NA	NA	NA	NA	NA	88	86	100	22	NA	NA	NA	NA	-1.82	-1.1	-3.68	-1.49	-3.71	2.55	-0.31	-1.26	0.3	-1.75	-1.79	-0.48	-1.12	-0.03	-7.28	-4.83	-3.15	-2.12	0.53	-0.66	-1.36	-2.17	-1.79	-3.32	-0.99	-0.74	1.69	-1.2	4.32	-0.15	0.44	-0.97	2.45	-5.04	-0.98	0.38	-3.13	2.45	-0.6	2.76	0.68	7.49	-2.9	-0.39	-2.8	-2.02	-0.75	-8.92	-6.45	-0.06	-2.77	-3.1	-1.1	-1.36	-3.98	-1.46	-0.11	0.27	-1.65	-4.29	-0.12	-0.15	-2.09	-1.09	-0.33	-1.94	-4.42	-0.44	-1.62	-1	-3.35	-3.05	1.85	-0.4	-0.42	-2.98	-0.05	-0.33	4.71	-2.11	3.85	1.44	4.16	-1.21	2.25	1.29	-1.69	-4.14	0.8	-1.72	2.16	-0.72	-0.27	-1.01	-0.14	-2.83	4.51	-1.42	-4.75	-3.02	-0.48	-1.01	-2.91	6.92	-3.17	0.84	-4.7	-2.97	0.28	-2.69	1.9	-2.21	-3.47	2	-1.27	-2.82	-1.94	3.47	-0.49	-3.63	2.2	-2.1	-3.23	-1.99	-0.88	0.38	-4.74	-4.11	-5.63	5.1	0.25	-0.79	1.53	-3.43	0.38	6.11	-1.12	-1.95	-1.69	-0.84	-1.27	0.13	0.26	-1.31	-0.97	-7.15	-2.09	4.03	1.74	-4.14	-0.99	1.05	-1.61	-1.21	-4.4	-1.14	-3.82	-6.18	-1.67	-0.73	-6.24	-5.67	-0.81	-0.97	-2.51	-0.7	-2	-2.01	-2.23	-2.11	-5.31	-0.94	0.12	-1	1.3	1.81	-0.9	-3.46	-2.63	0.77	0.25	-1.98	-0.11	-3.07	0.26	-0.55	-4.7	-1.4	-1.59	0.02	-3.52	-3.28	-4.01	2.26	5.67	-1.56	-0.24	-4.07	-1.17	2.52	0.58	-7.39	3.26	-3.08	-1.46	-4.92	-3.14	-4.36	-0.46	-1.15	-2.84	-2.87	-0.68	1.77	-0.01	0.15	-0.27	-3.43	-0.69	-0.2	-0.05	2.72	-0.22	-1.2	4.87	-0.88	-2.42	4.29	-2.59	-7.51	5.09	-0.36	-1.82	-1.21	-1.43	-0.65	-0.48	1.16	-4.02	-4.79	-2.11	3.31	-0.45	-0.87	1.82	1.91	-1.33	-1.12	-0.6	0.11	-3.47	7.74	-2.31	-1.48	-3.62	-2.24	-2.34	-0.33	-3.6	1.29	1.82	-2.6	5.2	-0.8	-0.79	-1.37	-0.3	-3.48	-0.99	-1.02	0.17	-1.87	0.21	-1.16	0.07	6.7	-0.09	0.11	0.14	-0.77	-1.39	-3.21	-5.06	-2.94	-3.59	-2.91	-0.42	-2.79	-1.36	0.56	4.41	2.8	-2.25	-6.06	-0.72	1.22	2.59	-7.56	-0.19	1.99	0.03	-2.45	5.72	2.23	-1.24	0.37	-2.02	-0.45	4.61	-4.52	-1.89	0.78	-1.54	-2.43	0.08	-0.5	-3.99	-0.03	1.64	4.49	-5.4	4.17	3.19	-0.68	-2.69	-3.29	-0.68	-0.88	-1.87	-0.25	0.13	-0.92	0.04	-3.2	5.49	0.03	-2.81	-2.78	2.19	1.28	-0.07	-2.77	-1.69	1.66	0.91	-0.7	-0.89	0.17	-0.62	-2.18	-1.19	-2.62	-1.73	0.99	-1.83	-4.14	0.04	-0.01	-0.94	-1.22	-3.93	4.65	2.29	-0.91	-2.92	-5.81	-0.06	-1.42	-0.82	-2.11	4.91	-3.89	3.29	-6.18	-3.83	-3.36	-1.03	-0.77	-0.53	-2	-2.12	-0.07	-1.04	6.86	-3.23	0.12	3.04	-4.8	-5.53	-0.98	-0.45	-0.22	-3.08	5.11	-6.4	-0.85	0.47	4.43	-0.15	-0.71	-1.36	-1.75	-2.07	-1.76	-2.03	0.46	-2.59	-4.93	3.04	0.94	-2.39	1.19	-2.25	-7.42	-0.65	1.72	0.76	-2.17	-0.88	5.55	-1.06	-1.13	0.93	-2.13	-3.21	-3.93	0.93	-0.69	2.18	4.69	0.37	4.17	1.21	-1.38	0.07	0.62	-0.12	6.31	-0.16	-4.67	0.34	-0.35	-4.38	-0.7	-4.27	0.35	2.28	0.09	1.58	3.57	0.34	-2.73	-0.24	1.05	-2.66	-3.76	-3.87	-0.52	-1.8	-2.6	1.7	-2.08	-2.04	-1.9	2.51	-0.75	5.73	-1.28	2.73	0.16	-0.79	-2.57	-5.28	5.38	-0.19	-1.7	-0.32	-0.89	-1.01	2.08	-1.74	-0.89	2.98	5.34	2.93	1.56	-1.97	0.59	-2	3.96	-0.76	-4.96	-0.78	-0.42	0.4	-1.75	0.16	0.48	-1.66	2.59	-0.1	0.6	-2.66	-1.59	-2.14	0.67	-0.88	0.99	-0.16	-2.23	-3.61	0.1	-1.29	-0.01	-0.53	-4.63	-3.86	2.21	-0.47	-1.03	1.45	-3.36	-0.18	3.28	0.02	-2.65	-1.75	-0.61	-0.52	-0.89	-1.31	0.18	-0.36	-3.19	-1.48	-4.68	3.03	1.21	-4.38	-1.49	1.33	-1.03	-5.18	-3.82	3.99	-3.6	-0.96	-2.6	6.03	0.62	-4.02	-0.15	-4.01	-0.3	-0.96	-1.88	1.48	3.5	-0.82	1.08	0.67	-2.8	-3.45	1.81	-2.48	-2.05	-0.06	-2.9	-1.45	5.7	-2.03	-0.39	-0.33	0.64	0.85	0.29	3.79	4.38	-1.61	-0.64	-2.94	-4.07	-3.64	-3.88	0.01	-0.89	-5.65	-0.84	-2.67	3.48	4.26	-0.72	5.94	0.19	3.24	-1.59	-1.54	1.24	-2.61	-1.01	5.69	-0.06	1.67	2.61	0.87	6.02	-3.71	-1.31	5.5	4.36	0.08	-1.81	-0.26	-1.84	2.59	-1.08	1.93	6.17	-1.48	-1	-2.9	-2.72	4.89	1.46	-5.08	-4.67	0.69	-0.68	-2.36	-1.14	-0.58	2.95	0.88	-1.11	-6.36	-3.16	-3.38	-0.54	-0.17	-0.35	7.09	-0.56	1.07	-1.91	-0.08	0.07	-0.6	4.63	3.16	5.48	-3	3.44	-3.15	1.32	-1.39	-1.96	-1.07	0.58	-1.72	1.41	0.87	4.36	1.55	0.33	-4.71	2.31	-1.17	0.48	-0.13	-3.29	-0.42	-0.76	-2.42	-0.47	0.14	0.9	2.79	1.45	-2.13	-1.6	0.38	4.82	-0.16	-2.96	0.34	-0.3	-0.54	0.12	-0.83	2.16	-1.99	-0.31	0.06	-0.9	-1.82	-3.34	-0.13	-1.07	-3.02	3.53	4.02	-0.13	3.12	3.18	3.3	-2.49	-1.69	1.69	2.54	0.38	4.29	-0.9	1.87	-2.97	-3.14	2.41	-2.71	-0.35	-3.63	-0.21	-0.7	1.09	1.7	2.05	2.29	2	-0.58	-1.33	0.72	-3.8	1.27	-2.77	-6.09	-3.89	0.02	-0.28	-0.7	-1	-2.18	-4.16	5.94	-1.34	-0.47	-0.87	-3.24	-2.47	1.17	0.05	-0.43	-2.56	-0.38	-0.89	-1.3	1.9	-0.55	-1.37	-0.3	-1.81	2.19	-0.66	-0.49	0.64	3.33	0.37	-2.63	-0.97	-8.51	-7.8	-2.14	-6.81	-1.12	-4.24	-3.64	-6.92	-7.1	-1.97	-1.56	-1.28	1.32	-2.18	2.07	-4.24	4.32	-5.06	-6.1	-5.31	-1.38	-2.38	1.11	-4.15	-1.9	-1.2	-6.12	-4.39	-5.56	2.15	-4.38	-3.47	-3.44	-4.17	-1.14	2.4	-0.53	-4.33	-3.94	-3.73	-4.85	-4.96	-0.35	-1.04	3.27	8.15	-0.15	3.1	2.79	-2.47	3.13	0.37	-0.37	1.71	-1.9	-1.56	-4.22	3.24	0.87	4.32	2.02	2.07	-0.98	-1.51	-5.68	-0.7	-5.26	2.48	-2.42	2.08	-1.06	0.01	-2.91	-2.19	0.29	1.41	4	0.21	5.45	-0.7	-3.64	-1.1	-1.93	-0.27	-3.52	2.86	-5.02	-2.97	-4.45	-2.19	1.34	1.84	-1.36	-4.89	-2.27	-4.3	-2.58	-6.16	-1.22	-3.47	-2.01	-0.21	3.32	0.55	1.6	-1.47	-1.05	-1.6	1.25	0.16	-3.71	-2.8	-3.17	1.82	-0.93	-0.63	-2.28	-5.67	-4.09	-2.2	-0.95	-0.17	-1.06	-2.87	-4.77	-0.43	0.41	-4.3	0.38	-2.26	2.85	-1.85	-3.21	-8.69	-0.93	-1.05	-0.27	-3.92	-0.28	-1.08	-0.17	-1.21	-4.61	-0.45	-3.99	4.56	-0.87	-2.57	-3.09	-5.73	-0.39	-0.75	-4.34	-3.26	-1.21	0.08	-1.67	-0.25	-1	-0.31	-0.68	-4.51	-0.45	0.21	-0.43	-3.65	-8.53	-3.67	0.52	-0.47	-1.28	-1.57	-4.21	-3.77	-0.56	-2.92	-0.5	-1	-1.88	-3.99	-5.43	-2.46	-7.74	3.63	2.17	-6.82	-0.71	-1.7	-2.26	0.05	2.71	3.95	-0.99	-0.71	1.48	-2.74	-4.24	-0.08	0.11	-2.86	-3.35	-6.92	2.67	-1.36	-1.74	2.09	2.99	-1.58	-4.89	-1.23	-2.45	-2.18	-3.45	0.14	-3.26	-4.95	-0.92	-3.64	-3.5	-0.98	-4.53	-1.83	-4.88	-0.31	-0.58	-3.24	2.38	2.42	-1.12	-0.88	-2.33	5.7	0.04	-1.03	-4.14	-0.89	-3.52	2.61	-0.73	-4.34	-0.82	0.05	-0.35	-0.22	-4.59	-1	-0.98	-1.75	-5.11	-1.73	2.58	1.63	-8.82	-1.18	-5.65	-0.63	-0.26	-2.91	0.07	2.32	-0.56	-0.28	-3.74	-0.92	-1.97	-1.39	-5.06	-2.94	-1.55	-2.8	-4.69	0.22	-2.5	-0.05	-3.89	-0.68	4.88	-1.27	3.4	-3.03	-3.03	-1.32	1.19	-1.37	-0.67	-1.16	-2.37	-0.7	-1.69	1.64	-1.14	-1.32	-1.4	-3.18	-3.53	0.49	0.01	-1.45	5.87	2.64	2.15	0.51	0	-1.01	0.2	-0.75	-3.82	2.61	-3.96	1.83	-0.03	-2.44	-0.06	0.11	1.94	-2.77	1.34	2.46	-3.4	-6.91	-4.03	0.8	1.51	4.64	-6.81	-0.73	-2.09	2.59	-2.51	0.13	-0.04	-0.57	-4.64	1.14	4.23	-1.51	0.73	-0.2	-2.78	-0.15	-2.81	-0.65	-3.26	-2.01	-1.47	-6.12	-1.07	-2.79	-5.71	-3.6	1.42	0.24	-0.81	2.38	-1.79	-1.87	-3.58	1.39	-6.44	-3.18	0.3	-3.93	4.77	-6.06	0.9	2.34	-4.27	-3.92	-0.13	0.6	-1.69	-5.2	1.29	-5.09	-6.17	-0.55	-1.19	3.7	-4.44	3.01	-1.28	-4.5	0.29	-1.83	-3.18	-5.06	-5.05	-5.94	-3.14	5.34	-1.02	-1.44	-3.09	-1.78	0.5	2.15	3.2	0.72	-3.42	-2.02	-2.63	-2.45	0.9	-3.22	1.68	-3.37	-5.39	-0.41	-3.74	-4.26	3.49	0.26	4.89	0.47	3.17	-3.21	-2.04	-0.48	0.78	0.02	3.99	-0.77	0.44	-1.13	4.27	0.35	2.37	4.04	0.6	-5.32	-2.32	-1.84	-3.47	0.45	-4.66	0.2	0.16	-1.93	2.7	-1.13	0.59	-1.47	1.34	1.06	2.94	2.7	0.94	3.51	-0.11	5.68	0.16	-2.24	-3.29	-0.81	0.3	5.51	-0.78	0.21	-0.25	-4.24	4.75	-4.18	-1.09	5.85	0.36	-1.63	0.51	-3.68	3.6	-2.21	0.54	-0.87	-0.59	2.14	-6.04	-5.84	-2.66	-3	-1.23	-0.17	3.44	-2.97	-1.26	-0.03	-2.55	-3.15	-6.4	-3.57	-5.07	-0.6	-0.46	2.17	-0.33	-5.76	-1.25	3.77	-2.99	-1.59	0.9	-6.72	-3.45	3.02	-0.04	0.31	-6.39	-0.63	-0.73	-3.98	0.17	-0.11	-0.01	1.26	-2.27	-0.96	-3.57	-2.36	-4.22	4.78	-1.01	1.98	-6.67	1.87	6.21	6.45	6.79	0.06	0.13	-4.59	-2.73	1.12	-1.72	1.74	-3.72	-0.32	-1.61	-3.23	-0.85	-1.26	4.3	0.21	-3.07	-2.05	-1.72	-2.51	-2.16	0.66	-2.33	-4.66	-1.7	-3.73	-4.6	1.34	-0.9	2.94	0.57	-1.87	-3.84	0.45	2.67	2.49	-3.3	-1.1	0.45	-4.47	-5.26	-1.08	-0.29	-2.73	-2.67	0.25	-2.77	2.83	1.21	-0.33	-0.92	-0.96	7.51	-2.11	6.48	3.72	-2.21	2.51	3.79	5.13	-1.18	-0.54	4.41	5.03	0.85	-2.92	-1.48	-0.37	3.46	-0.45	-3.22	-4.19	-3.35	1.62	-2.88	-2.04	-2.47	-1.09	1.84	-0.46	1.57	3.82	-3.83	-0.87	4.46	0.75	2.38	-0.21	-5.08	-2.86	1.75	-4.25	3.76	6.98	-0.14	2.87	3.17	1.62	-1.07	-0.33	-3.67	-3.54	-3.75	-3	-4.11	0.64	3.46	0.61	-1.24	0.5	-1.19	-1.18	-5.33	-4.79	-0.28	4.66	-7.5	-0.24	-0.09	-2.6	-2.44	-0.69	3.17	3.17	0.06	0.55	4.54	3.07	-3.35	3.24	2.3	2.76	-4.95	-3.23	-3.63	-0.57	0.39	-0.69	-0.14	1.92	0.16	-4.47	-1.16	-2.65	-1.89	-1.38	-0.16	-3.11	-1.34	-3.15	-0.19	-1.77	-4.5	1.47	0.77	-3.98	-1.58	-1.84	0.7	-4.54	0.36	-2.07	-0.55	-0.5	4.12	-4.76	-3.1	-0.43	-2.09	-2.06	-2.99	0.33	-0.46	-7.16	0.66	-2.3	-1.41	0.85	0.88	0.74	0.83	0.66	0.71	0.87	0.81	0.74	0.88	0.78	0.87	0.97	0.67	0.72	0.7	0.98	1.26	1.38	0.86	1.58	1.73	0.38	0.21	0.87	0.79	0.77	0.72	0.71	0.62	0.95	0.69	0.85	0.58	0.8	0.57	0.67	0.47	1.12	0.72	0.92	0.88	1.28	0.82	0.55	0.94	0.77	0.7	0.88	0.88	0.75	0.8	0.67	1.18	1.11	0.62	0.73	0.75	0.64	0.69	0.83	0.68	0.73	0.69	0.8	1.17	0.94	0	0.62	0.8	3.03	1.21	0.93	0.95	1.43	1.07	1	0.77	1.36	0.75	0.96	0.46	0.81	0.68	44.87	0.92	1.33	0.87	0.6	0.07	0.41	0.03	0.63	0.87	1.35	0.89	1.21	0.81	1.02	0.67	0.95	0.87	0.84	0.63	0.39	0.71	0.93	0.95	0.95	1.12	0.18	0.89	1.03	1	1.13	3.61	1.18	4.21	0.8	1.29	1.04	0.43	0.77	10.08	0.68	1.35	1	1.1	0.97	34.06	1.29	0.89	0.85	11.9	0.4	0.68	1.27	1.07	0.75	1.01	0.7	1.1	4.79	0.73	1.22	0.94	0.75	0.06	1.31	0.54	1.02	0.76	0.72	1.55	1.16	1.36	0	0.82	0.83	0.31	1.03	1.06	1	0.37	1.22	0.46	1.05	0.59	1.1	0.75	1.03	0.63	0.84	0.83	0.37	1.08	1.04	0.98	0.86	0.23	0.76	3	1.17	1.03	0.98	0.24	0	0.76	0.57	0.56	1.64	0.91	0.89	1	1.01	1.05	0.8	0.87	1.13	0.94	0.39	3.58	0.39	0.42	0.82	0.61	0.76	0	0.47	0.03	0.63	0.88	3.08	0.89	0.65	0.18	0.56	6.7	0.55	0.46	2.21	1.07	0.98	139.8	0.93	0.95	1.12	0.96	1.42	0.97	0.66	1.06	1.02	1.38	1.11	0.94	0.88	0.6	1.13	0.82	0.8	1.18	1.2	1.79	0.99	0.75	0.9	0.49	0.66	0.72	1.17	0.99	1.11	0.8	1.79	0.32	0.66	0.62	1.75	0.38	1.09	0.85	0.85	2.03	1.26	7.76	2.94	0.75	1.02	0.92	0.68	1.11	1.02	0.76	2	0.88	1.21	2.54	0.62	0.55	1.11	0.68	0.3	1.95	0.99	0.87	0.77	0.61	0.95	0.93	0.77	2.32	2.2	0.58	0.74	1.28	0.78	1.03	1.11	1.17	0.85	0.38	7.38	0.97	0.68	5.15	2.22	0.72	0.79	1.18	0.82	0.65	1.56	0.31	0.74	0.75	0.77	0.89	1.1	0.94	0.92	2.13	0.76	0.77	1.09	0.72	1.19	0.77	0.62	1.11	28.24	1.38	0.79	0.21	0.76	0.85	1.17	0.94	2	0.45	0	0.86	1.09	0.65	0.41	0.57	0.51	1.13	0.51	1.1	0.94	0.4	0.61	0.89	0.59	0.68	0.38	0.71	0.26	0.19	0.73	0	2.71	1.32	2.4	1.04	1.55	0.88	0.52	0.8	0	0.63	0.97	0.84	0.61	9.85	0.6	1.09	0.41	0.92	0	1.02	0.91	1.75	0.8	0.9	1.39	0.94	2.25	1.06	0.92	0.8	1.35	0.83	0.74	1.19	0.77	0.94	0.66	0.61	1.32	0.9	1.56	1.15	0.93	1.39	0.8	1.05	2.22	1.07	1.29	0.85	2.16	1.44	0.56	0.91	0.91	0.7	1.15	1.21	1.21	1.09	1.83	0.72	1.21	0.67	0.75	2.11	3.18	0.28	1.13	1.03	0.32	0.38	0.6	0.57	0.99	0.85	1.15	0.86	0.84	0.78	1.03	0.8	0.99	0.92	0.82	0.96	0.82	0.8	0.97	1.48	0.94	0.84	0.9	0.9	1.08	0.45	0.77	1.13	0.87	0.91	1.43	0.77	0.82	0.92	0.45	0.77	0.74	0	0.82	57.57	0.44	2.18	1.01	0.97	1.03	1.01	0.89	1.44	1.27	0.58	1.18	1.31	0.79	0.86	0.87	3.61	0.58	1.06	0.85	1.12	1.09	1.44	1.51	1.57	1.41	0	5.12	0.37	0.84	1.26	0.74	0	0.98	0.68	1.12	0.37	0.92	1.23	0.77	9.56	1.1	0.87	1.16	0	17.75	0.67	0.86	0.79	2.93	0.69	1.48	0.97	0.64	0.81	0.93	1	0.99	0.84	1.04	1.92	1.16	0.88	0.48	0.58	0.95	1.11	0.83	0.99	0.76	0.96	1.76	0.58	0.73	1.4	1.2	1.07	1.16	0.79	0.01	0.97	1.65	1.92	0.62	0.94	0.81	0.88	0.45	0.7	2.2	1.27	0.88	0.87	0.7	0.96	1.12	0.89	0.77	0.61	0.85	0.83	1.45	1.36	1.32	0.96	1.31	1.27	1.06	0.81	0.82	0.7	0.5	0.92	1.36	0.65	1.3	1.02	1.4	0.71	1.03	0.93	0.61	0.72	0.58	1.03	1.37	0.88	0.74	0.78	1.1	0.88	0.94	0.96	0.46	0.62	0	0.6	0.58	0.91	0.43	0.72	0.64	1.1	0.83	0.46	0.88	0.5	1.13	1.5	1.13	0.69	0.34	0.81	2.55	16.91	0.94	1.64	0.47	1.15	1.24	1.07	1.2	0.95	0.99	0.79	1.03	0.92	1.56	1.03	0.44	0.79	0.66	0.84	1.24	0.87	0.81	0.71	0.91	0.9	0.91	0.94	1.13	0.81	1.73	0.95	0.92	0.83	1.47	0.72	0.8	0.83	0.58	2.25	0.77	0.85	0.81	1.15	0.43	1	0.73	0.99	0.59	20.21	0.88	0.67	0.73	0.92	0.88	0.47	0.79	0.87	0.57	0.7	0.68	0.8	0.81	1.11	1.35	1.2	0.66	0.75	0.6	0.37	0.98	0.61	0.89	1.06	1.04	0.46	0.85	1.13	1.3	1.16	0.52	0.95	0.81	0.91	1.01	0.48	0.71	0.77	1.63	0.96	0.55	1.05	0.9	1.65	0.3	3.21	0.51	0.2	1	0.86	0.62	1.26	0.68	0.88	2.37	0.82	0.77	0.75	1.12	0.62	0.81	3.02	0.88	0.97	0.82	0.94	1.46	0.65	1.47	0.54	0.39	0.78	0.57	0.75	0.92	0.75	0.58	1.02	1.23	0.31	1.09	0.37	0.9	1.03	0.48	0.73	4.49	0.67	1.3	0.7	1.79	0.53	0	0.95	0.83	0.87	1.06	1.16	0.06	0.81	0.54	0.78	0.52	0.79	2.79	1.02	0	0.7	0.9	1.05	0.55	1.22	1.79	1.22	1.19	0.69	0.46	1.06	0.88	1.15	0.39	0.56	1.23	0.9	1.03	0.7	0.71	0.47	0.65	0.7	1.15	72.24	0.88	0.94	0.37	1.33	0.67	0.29	1.99	0	1.19	1.02	0.48	1.15	0.56	1.29	1.42	0.7	1.25	0.48	1.04	0.84	0.73	1.22	0.5	1.25	0.88	0.7	0.76	0.97	0.61	0.89	1.98	1.37	0.09	1.54	0.89	0.65	0.31	0.82	0.38	0.98	0.63	0.9	0.95	0.92	0.85	2.48	0.91	1.07	0.97	1.65	0.17	0.59	0.14	0.87	1.16	0.73	1.18	0.66	0.68	0.43	0.86	0.87	0.82	0.58	0.69	0.95	1.02	0.81	0.93	0.56	1.2	0.59	0.71	1.37	7.22	0.84	0.49	0.86	0.97	0.87	0.75	0.79	0.87	15.26	0.55	0.99	1.01	1.02	0.71	1.05	0.33	0.73	1.55	0.72	13.83	0.91	1.52	0.76	1.16	0.46	0.53	0	0.84	0.7	0.58	0.66	0.87	1.06	0.79	0.85	0.8	0.75	1.04	0.89	1.17	0.81	1.01	0.99	0.76	1.94	0.6	1.1	0.71	1.98	2.4	0.72	1.64	1.01	1.13	0.31	0.78	1.49	0.57	0.94	0.71	1.15	0.79	0.88	0.49	0.42	1.02	0.94	0.94	0.08	0.87	0.52	0.67	0.82	0.76	1.08	1.13	0.56	1.04	0.8	0.8	0.66	0.62	0.77	0.96	0.07	1.05	0.36	0.67	0.8	0.68	0.72	1.71	1.22	0.96	2.25	0.74	1.25	0.68	0.9	0.87	0.69	1.01	0.82	0.88	0.42	1.11	0.71	1.31	0.66	0.25	1.09	1.13	0.4	0.86	0.3	0.84	1.54	0.74	0.23	0.87	1.36	0.23	0.83	0.94	0.75	0.84	1.09	0.53	0.75	1.2	1	0.84	0.75	0.85	1.43	1.1	0.79	1.04	0.95	0.43	1.1	0.52	0.7	1.01	0.59	0.37	0.43	0.41	0.74	1.59	1.28	1.46	0.68	3.2	0.65	0.38	1.05	1.14	1	0.49	0	0.78	6.1	1.28	0.84	0.93	73.53	0	1.08	0.19	0.93	0.77	0.57	1.51	1.16	0.83	1.07	1.03	1.72	1.05	1.3	1.77	1.14	0.48	0.79	0	0.97	0.46	0.73	0.84	1.03	1	2.23	0.47	0	0.63	1.14	1.12	0	4.51	0.88	0.95	0.45	0.72	0.8	1.62	0.77	0.91	0.74	0.54	0.11	0.98	0.96	1.16	0.56	0.95	1.42	0.51	0	0.68	1.03	1.07	1.18	2.54	1.11	1.2	1.13	0	0	0.81	0.62	0	1.18	0.71	0.22	0.86	0.57	1.63	11.48	0.95	0.88	1.07	0.87	1.2	0.68	1.31	15.52	0.93	0.59	0.73	0	0.64	0.56	0.87	1.15	0.74	0.69	1.4	1.63	0.64	0.9	1.35	4.51	0.97	0.8	0.79	0.38	0.68	0.68	0.48	1.22	0.08	1.03	0.72	1.01	1.21	1.26	0.37	1	0.87	0.75	0.66	0.86	0.61	0.21	0.84	1.08	1.16	1.94	0.56	0.8	0.85	1.06	4.51	1.17	0.46	1.82	1.29	0.95	1.2	0.98	0.6	1.5	1.45	0.95	0.41	0.88	1.15	0.88	1.06	0.66	1.08	0.62	0.78	1.12	0.52	0.72	1.08	0.66	1.03	0	0.62	0.25	0.73	1.39	1.23	0.89	0.3	0.05	0.72	0.55	0.82	1.3	0.92	0.78	0.84	0.92	0.66	0.49	1.35	1.05	0.69	0.66	1.02	0.91	0.08	0.93	24.01	2.18	0.75	0.7	0.68	1.24	1.07	0.63	0	0.97	0.9	1.95	0.18	1.02	0.34	0.76	1.91	0.96	0.95	1.95	0.95	1.95	0.38	0.37	0.49	1.17	72.17	0.89	0.95	0.82	0.87	0.6	0.69	0.68	0.43	0.68	1.73	1.62	0.59	0.67	0.68	0.62	1.11	1.39	0.6	0.68	0.7	0.77	0.85	0.82	0.89	3.71	0.69	1.98	0.94	1.24	1.06	1.22	1.33	1.43	0.3	0.99	1.39	1.12	1.22	1.28	1.22	0.8	0.95	1.49	0.61	0.55	1.22	0.6	0.28	1.35	0.51	0.37	0.41	0.83	0.91	0.5	0.52	0.81	1.02	0.98	1.67	1.8	0.45	0.59	0.8	0.88	1.29	1.67	0.61	0.77	0.97	0.59	0.86	0.43	1.19	0.74	0.97	0.79	0.77	0.77	0.81	0.91	0.88	0.73	0.76	0.82	0.81	1.34	0.92	0.52	1.36	0.72	0.88	0.79	1.03	0.97	0.55	2.66	0.82	0.61	0.67	0.59	0.7	1.7	0.85	0.65	0.53	0.99	0.8	1.32	0.91	0.2	2.17	8.47	0.38	0.96	1.05	0.69	1.82	0.98	0.43	0.84	0	0.4	1.42	0.44	1.12	1.15	0.98	1.28	0.65	1.14	1.03	1.06	1.4	1.16	0.82	1.45	0.96	2.26	2.26	0.62	0.9	1.18	1.15	0.55	0.97	0.64	0.91	2.49	1.01	2.08	0.65	70.98	0.66	0.79	0	0.44	11.19	1.53	0.63	0.87	1.9	1.45	1.35	0.64	0.83	1.63	0.95	0.87	1.36	1.12	0.81	0.52	0.76	0.7	1.13	0.99	1.13	0.77	0.69	1.73	1.46	1.28	0.72	0.52	0.36	3.6	0.84	0.7	1.08	0.9	1.15	0.85	1.2	1.14	0.83	151.35	0.65	1.86	0.77	0.66	1.24	1.13	1.47	1.45	0.94	1.13	0.36	0.65	0.93	0.75	0.4	0.37	0.28	0.17	0.36	0.18	0.64	0.79	0.69	0.63	1.04	0.61	1.37	0.84	1.16	1.32	0.74	1.71	1.02	1.2	0.38	1.7	2.15	0.58	0.35	0.64	0.87	3.87	0	0.18	0.69	1.99	2.19	0.73	61.62	0.42	130.46	1.22	0.89	1.06	1	0.84	0.22	1.94	1	0.94	0.84	0.77	63.78	0.73	1.83	1.19	8.25	0.5	0.85	0.71	1.25	0.98	1.17	0.88	1.32	0.89	0.76	8.28	0.9	1.07	36.14	0.77	1.12	0.91	1.06	0.69	0.63	0.77	1.23	1.06	0.64	0.73	0.79	0.76	0.9	0.48	0.79	0.74	0.98	0.77	0.77	1.04	0.27	2.62	1.12	2.34	0.85	0.82	1.15	0.68	0.73	2.04	0.54	1.47	0.88	0.96	35.07	0.73	0.77	1.18	1.33	1.02	0.7	0.67	0.73	1.79	9.14	1.54	2.09	1.72	1.16	0.99	1.18	3.15	0.94	1.36	1.77	1.46	1.77	2.03	0.79	0.24	0.88	0.52	1.01	1.77	0.68	0.92	0.29	2.22	1.43	0.78	0.93	1.02	0.42	1.52	0.79	0.22	1.13	0.93	0.44	1.04	0.98	1.03	2.31	1.32	1.57	0.86	0.59	1.18	0.98	1.19	0.89	1.46	1.41	1.42	1.85	2.59	1.34	1.1	1.13	1.48	0.99	0.94	0.87	1.57	1.05	2.06	1.06	1.48	0.53	1.21	1.22	1.18	1.36	1.37	1.37	1.56	0.88	1.49	0.95	0.78	0.97	0.6	0.99	0.69	0.55	0.71	0.99	0.61	0.95	1.02	0.74	0.76	0.76	1.63	5.2	1.07	2.02	1.21	325.73	0.4	0.83	0.55	0.88	1.21	0.79	1.11	1.11	1.47	0.63	1.65	0.43	0.49	0.32	1.29	0.9	0.93	0.31	0.84	0.81	0.4	0.89	0.78	0.99	0.8	0.97	1.14	0.56	1.8	1.17	1.15	1.78	1.16	0.56	1.03	1.08	0.3	18.27	0	17.77	0.85	0.8	1.18	0.93	1.08	1.24	1.15	1.21	0.93	1.16	0.65	0.05	0.19	0.49	1.09	1.1	1.17	0.7	1.15	1.16	0.78	0.64	0.5	1.32	1.03	1.06	0.35	0.71	0.25	0.97	0.82	0.99	0.35	3.88	0.95	0.71	1.07	0.8	0	0.86	0.85	0.91	0.67	1.24	2.82	0.49	1.14	0.87	0.89	0.81	0.59	0.74	0.97	1.05	0.71	1.92	1.85	1.15	0.53	0.83	1.84	0.76	0.88	1	0.83	0.54	1.63	0.88	0.25	0.91	1.15	0.82	0.24	1.07	0.66	0.82	1.19	1.14	0.91	0.42	1.1	0.92	1.68	1.32	0.88	0.86	0.49	0.61	0.89	0.99	0.85	0.07	1.11	1.48	3.11	1.55	0.69	0.08	0.93	0.1	0.09	0	0.37	0.85	0.94	1.02	0.74	0.94	0.52	0.79	0.9	1.03	0.17	0.03	0.37	0.2	0.79	0.14	0.4	1.1	0.67	0.97	0.91	1.04	0.73	0.75	0.9	0.76	1.1	0.76	0.89	0.69	0.95	1.35	1.26	0.38	0.51	0.8	0.83	0.92	0	3.98	1.1	1.14	1.07	4.56	0.71	1.17	0.73	0.6	0.79	0.81	0.77	1.03	0.81	6	1.39	0.97	1.39	0.91	1.09	0.96	1.05	1.24	0.82	0.49	1.1	0.85	0.89	1.09	0.45	0.7	1.02	0.11	0.73	1.04	1.11	0.62	0.71	0.66	0.94	0.77	1.24	0	1.21	0.36	0.63	0.78	1.96	0.58	1.28	0.81	0.96	0.84	1.49	1.12	1.51	1.06	0.84	1.27	0.04	1.91	5.28	0.72	0.76	1.03	2.01	0.42	0.92	0.94	1.84	0.86	0.92	0.83	0.56	0.81	0.46	0.47	1.97	0.67	0.48	1.07	0.77	1.82	0.57	1.07	0.54	1.73	0.91	0.75	1.58	1.9	1.07	0.51	0.56	0.69	0.99	1.02	0.83	1.07	0.61	0.77	0.76	1.04	0.73	0.49	0.76	0	0.88	0.88	0.67	1.08	1.01	1.76	0.62	0.72	0.65	0.96	1.04	0.89	0.58	1.32	1.12	1.43	18.12	1.13	0.8	0.77	0.53	0.49	0.92	0.81	1.15	0.93	0.84	0.56	0.68	0.74	0.63	0.81	1.33	0.91	2.06	0.86	0.66	0.88	1.2	0.96	0.09	1	0.89	0.47	0.33	0.54	1.01	0.42	1.34	0.68	0.58	1.48	0.84	1.2	0.84	1.7	0.63	0.94	0.66	0.85	0.72	0.96	0.87	0.87	0.74	1.48	0.68	0.8	0.69	1.37	0.75	0.87	0.59	0.6	2.08	0.66	0.93	1.14	0.86	0.74	1.1	142.14	0.85	4.81	0.76	0.28	0.77	1.1	1.17	0.73	0.9	0.61	0.71	0.57	1.1	3.76	0.96	1.42	1.36	0.72	0.84	0.71	0.86	1.03	1.08	0.42	5.47	0.54	1.87	0.82	0.69	0.99	0.69	0.76	0.82	1.08	1.2	2.03	1	1.32	0.25	0.73	0.74	1.08	1.61	0.91	0.45	1.11	1.19	0.88	0.77	0.87	0.86	1.05	1.57	0	1.09	1.11	0.99	0.87	1	0.58	0.89	0.64	0.56	0.84	0.93	1.14	0.58	0.94	1	0.63	0.64	0.33	0	0.65	4.35	0.83	0.82	0.77	1.16	0.86	0.85	0.72	3.23	0.76	0.37	0.81	1.03	1.7	1.56	0.74	1.06	0.73	0.97	0	0.98	1.52	0.58	0.56	0.38	1.47	1.08	0.87	1.07	1.05	1.23	0.62	1.47	1.18	2.24	0.92	0.47	1.21	0.23	0.75	0.44	1.1	0.78	1.01	1.38	1.01	0.76	0.84	7.67	1.05	1.57	1.24	0.77	0.76	1.52	0.43	40.57	0.78	3.35	2.95	0.79	0.72	0.14	0.42	2.32	0.71	0.71	1.85	2.59	0.2	0.85	0.92	11.75	0.76	0.69	0.84	0.78	1.28	0.84	0.99	0.71	0.73	1.08	1.37	1.2	0.88	1.44	0	1.06	1.14	0.7	0.8	0.91	0.94	0.96	0.8	0.89	1.57	1.06	0.33	0.85	0.92	1.35	1.36	0.56	0.83	0.69	1.07	1.94	0.89	0.87	1.18	0.68	0.49	0.22	1.17	0.94	0.97	1.37	0.97	0.49	1.12	3.13	1.08	0.71	0.62	0.96	0.58	0.71	0.61	0.81	1.07	1	0.96	0.52	1.35	1.23	0.86	1.46	1.2	0.86	0.74	0.39	0.89	0.94	0.86	0.85	0.69	1.83	0.8	1	0.88	0	0.87	0.67	0.35	0.45	0.63	0.81	2.74	0.34	1.1	0.84	0.21	0.58	0.29	0.72	0.82	0.7	1.99	0.62	0.9	0.67	1.08	1.25	0.65	0	0.99	0.27	0.89	1.29	1.83	0.81	1.21	0.95	0.69	0.99	1.01	0.9	0.92	0.9	0.93	1.06	0.81	1.18	0.65	1.14	0.94	0.79	0.46	0.48	1.21	0.87	1.3	0.92	0.64	0.5	0.82	1.07	0.84	0.73	0.74	0.87	0	0.53	1.44	1.24	0.92	1.18	0.93	1.27	0.92	1.12	1.03	0.65	0.88	0.97	0.86	1.26	0.76	0.76	1.08	0.75	0.95	0.85	0.59	0.84	1.27	1.08	0.1	0.65	0.89	1.38	1.95	0.94	0.74	0.36	1.1	1.22	0.29	1.26	1.05	0.74	0.79	0.68	1.92	0.55	1.13	0.99	0.59	0.8	0.94	0.75	0.94	1.08	1.16	0.91	0.71	17.51	0.79	1.15	0.88	0.56	0.81	1	0.58	0.7	1.22	0	1.02	1.12	0.93	0.4	0.69	0.94	0.67	1.01	0.86	0.49	0.91	1.03	1.06	0.93	0.93	0.73	0.82	1.76	1.05	0.42	2.15	0.45	1.02	1.28	0.6	1.05	1.3	0.51	0.48	1.11	0.86	0	1.12	0.68	0.8	0.66	0.75	1.2	0.83	0.99	0.88	1.76	0.56	1.05	1.11	0.59	1.66	0.54	0.96	1.03	1.25	0.87	0.9	1.08	1.31	0.33	1.36	1.12	1.63	0.58	1.88	0.41	17.32	0.51	1.88	0.55	1.48	1.09	1.28	1.84	0.51	0.41	0.33	1.14	0.81	0.55	0.51	0.86	0.61	1.25	1.08	0.72	1.05	0.77	0.69	0.96	0.84	0.8	0.61	0.86	0.94	0.36	0.89	0.61	0.65	1.05	1.73	31.95	0.86	0.6	1.53	1.31	0.83	4.39	0.97	1.46	1.33	0.73	0.99	5.6	0.79	1.05	0.98	0.86	0.54	0.52	0.6	1.02	1.65	0.39	1.15	2.41	1.05	0.9	0.96	0.9	1	0.69	0.96	1.01	1.01	0.99	0.95	0.7	1.12	0.76	0.98	0.96	0.95	1.96	0.83	0.82	0.86	1.58	1.6	0.85	0.89	0.89	1.09	0.96	0.32	1.24	0.89	0.52	0.11	0.61	0.91	1.85	1.99	0.8	1.08	0.72	0.83	0.84	0.72	0.6	0.83	1.09	0.18	0.87	0.98	0.59	1.56	0.76	0.38	1.16	1.11	0	3.57	1.79	1.63	0	0.59	0.77	0.52	0.93	1.24	0.72	1.06	0.88	1.06	0.63	1.43	1.05	1.07	0.75	0.47	0.86	0.78	0.74	0.48	1.45	0.6	0.99	1.04	0.96	0.3	1.1	1.2	1.12	0.66	0.97	1.11	0.79	0.81	1.2	0.81	0.96	0.85	0.86	0.81	1.04	0.62	1.06	1.04	0.75	1.54	1.06	0.76	2.11	1.68	1.59	1.04	0.94	2.11	0.64	0.52	1.04	0.87	0.5	0.66	1	1.54	0.78	0.87	1.92	0.33	24.93	25.18	0.97	0.41	0.73	0.95	1.06	1.48	0.92	1.43	0.96	0.87	0.35	0.81	1.05	1.01	0.29	0.93	1.13	1.01	0	0.69	0.41	1.43	0.84	1.45	0.48	0.47	0.43	1.32	0.29	1.47	0.81	0.87	1.45	1.04	0.31	0.78	1.02	2.08	0.9	0.64	1.13	1.29	0.68	1.28	0.95	0.77	0.8	0.69	0.84	0.65	0.79	1.02	0.94	1.92	1.26	1.16	0.59	0.78	0.76	1	0.59	0.64	1.24	1.84	0.89	1.69	0.92	1.06	0.86	0.54	0.63	0.74	0.96	0.55	0.81	0.77	0.74	0.8	0.74	0.63	0.89	0.86	0.67	0.65	1.12	0.71	0.57	4.41	0.98	0.82	0.77	1.32	1.09	0.81	1.3	0.76	0.81	1.06	1.23	0.87	1.18	0.71	0.52	8.61	0.84	1.06	1.11	0.91	1.39	0.68	0.75	1.12	1.04	0.76	1	0.74	0.88	0.78	1.05	0.95	0.89	0.93	1.36	0.86	0.73	0.75	1.37	0.82	0.71	0.5	1.06	1	0.66	1.23	1.36	0.88	1.15	2.17	0.72	0.46	0.6	2.12	0.64	0.6	1.27	0.73	0.92	0.45	1.01	1.18	0.62	0.64	0.71	0.91	1.04	0.72	0.28	0	0.97	0.38	0.81	1.7	0.64	0.47	0.66	0	0.95	0.52	1.74	1.29	0.78	0.71	1.47	0.29	0.87	1.09	0.6	1.13	1.2	0.64	4.25	0.6	1.03	0.46	0.64	0.97	1.51	1.31	0.56	1.03	1	1.14	1.26	1.38	1.43	1.2	21.62	1.11	0.71	0.77	0.82	0.82	1.3	1.48	0.6	0.39	0.73	0.93	2.22	1.03	1.07	1.17	1.69	0.65	2.7	11.62	1.87	0.62	0.79	0.71	0.83	0.77	0.05	0.81	0.42	0.54	2.57	0.98	0.81	0.45	0.7	0.57	1.27	0.57	0.72	0.81	1.18	0.51	1.33	0.34	0.71	0.85	0.85	0.63	1.64	0.62	0.64	0.76	0.63	0.7	1.1	0.9	14.49	0.73	1.15	0.66	0.79	0.87	0.94	0.87	1.75	0.73	1.28	0.76	0.49	0.72	0.97	0.82	0.83	0.97	0.66	0.89	0.69	0.85	1.39	0.92	1.08	43.86	0.88	0.79	0.99	1.46	0.67	0	0.76	0.95	1.2	4.3	1	0.46	0.75	0.92	1.2	0.8	0.77	0.73	3.13	1.21	1.79	0.54	0.73	2.09	0.4	0.8	1.12	1.19	0.99	0.47	0.59	0.31	1.19	0.97	0.34	0.46	0.92	1.51	0.66	0.68	1.09	0.82	1.37	0.56	0.95	0.82	1.13	2.07	0.83	1.5	0.47	1.14	0.64	1.12	0.95	0.81	0	1.11	0.54	0.75	1.53	0.66	4.87	0.87	0.88	0.97	0.87	0.69	0.92	1.03	0.71	1.11	1.14	0.72	0.86	1.04	0.8	0.79	11.15	1.72	0.88	0.74	1.78	0.75	0.49	1.01	0.91	25.95	0.86	1.09	0.9	1.24	0.99	0.81	1	0.88	0.54	0.08	14.48	0.79	0.81	0.82	1.88	0.8	0.84	0.99	1.08	0.98	1.18	0.86	1.16	0.76	0.94	1.11	1.11	1.64	0.53	0.72	0.82	0.97	0.77	0.9	0.79	0.73	0.9	0.85	1.25	0.99	1.03	0.54	0.2	0.7	1.14	0.85	0.7	1.09	1.17	0.79	0.71	0.9	0.81	0.77	1.11	2.17	0.42	0.95	0.97	1.42	1.11	0.35	0.78	0.96	1.05	1.75	0.73	0.9	1.5	1.08	0.96	1.08	1.5	1.06	0.96	0.77	2.32	0.28	1.17	0.72	0	0.79	1.13	0.9	0.81	1.18	0.96	1.78	0.55	1.13	0.87	0.86	0.9	0	0.75	0.65	0.62	1.01	0.86	0.41	0.68	0.38	2.72	0.92	0.34	0.82	1.03	0.62	0.53	0.54	1.02	1.13	0.62	1.15	0.84	0.81	12.52	7.98	0.73	1.03	0	1.03	1.71	1.02	0.79	0.29	1.09	0.49	0	1.23	0.99	2.05	0.44	1	0.91	1.04	0.93	1.34	0.6	1.28	0	0.45	0	0.68	0.8	0.97	0.13	0.36	5.74	1.02	1.18	0.78	0	0.5	1.19	1.42	0.71	0.94	0.98	0.94	0.17	0.82	0.91	0.6	0.22	0.32	1.04	0.8	0.19	1.36	1	1.48	0.97	0.97	1.02	0.89	0.87	1.01	0.71	1.64	0.88	1.29	0.86	1.01	0.84	0.72	1.07	0.71	0.66	0.86	0.99	11.28	0.47	1.27	0.64	0.96	0.83	1.42	0.85	1.05	1.68	0.61	0.9	1.46	0.97	1.24	0.89	0.71	1.06	1.11	0.79	0.76	0.86	0.56	2.05	1.31	0	0.47	0.95	0.7	1.64	0.69	0.98	0.91	1.27	0.74	0.92	1.11	0.76	0.8	1.05	1.34	0.77	0.91	3.09	2.22	0.89	1.01	13.69	0.43	0.73	0.46	0.4	0.82	1.21	0.21	0.68	1.13	0.38	1.03	3.21	0.6	0.69	1.45	1.69	0.35	0.87	0.93	0	1.3	0.76	1.13	0.76	0.45	1	3.99	0.71	1.23	1.07	1.36	1.92	1.05	0	0.89	0.47	1.45	0.47	0.54	0.81	1.26	0	0.72	1.26	0.63	1.97	0.7	0.47	1.12	0.08	1.2	0	0.83	0.36	0.95	0.75	1.25	0.63	0.51	4.22	1.33	1.11	0.95	0.7	0.94	0.41	1.07	1	0.93
27	BAT00089	1.82294	7	10.5	NA	10.38	81	86	377	389	133	61	61	62	61	57	52	385	938	NA	64	NA	68	1.1	13	8	2.7	0.05	0.005	5.1	100	15.4	1.15	139	4.1	102	22	0.46	97	12	4.9	2.4	0.91	4.2	229	14	30	0.2	0.1	141	37	66	68	2.36	57	249	16	14	7.2	67	73	91	10	NA	4.5	0.52	4.87	4.33	11.8	35.2	81.3	27.3	33.5	250	12.4	10.6	0.2	0.01	38.4	44.6	8.8	7.2	0.8	1.87	2.17	0.43	0.35	0.04	6.7	1	1	45	93	172	25	510	891	3	10	83	198	31	3	15	398	36	13	3	106	1	1	1	25	1	253	69	39	223	35	226	76	69	121	62	58	1	5.28	0.29	0.005	0.12	0.01	0.07	0.01	0.01	0.03	0.02	0.01	0.01	0.01	0.025	0.1	0.09	0.05	0.025	0.09	0.11	0.03	0.03	0.04	0.04	0.12	0.06	0.03	0.01	0.02	0.03	0.04	0.01	0.01	0.01	0.02	0.1	0.01	0.06	0.1	0.04	39	45	6	0.2	1	6.5	0	0	1.017	9	34	14	0.05	32	27	47.5	1.3	7.6	6.5	120	5.5	12	1	NA	105	2	1	NA	NA	NA	NA	NA	NA	NA	NA	NA	NA	NA	36.4	65	18	96	51	98	64	1.19	64	145	35	145.5	35	16.5	1.2	NA	NA	NA	NA	NA	58	95	70	100	20	NA	NA	NA	NA	-1.08	-1.64	-3.01	-3.33	-4.41	0.77	-0.35	-2.28	-0.98	-0.8	-1.55	-0.72	-0.17	-0.1	-7.91	-4.82	-4.71	-3.15	-1.11	-0.62	-1.43	-1.03	-2.79	-3.48	-0.9	-0.79	0.69	-0.61	3.17	-0.11	0.39	-1.51	1.79	-4.86	-0.09	0.9	-3.59	1.9	-2.03	1.58	-0.13	6.63	-2.38	-1.01	-3.29	-2.07	-2.02	-8.38	-7.18	-0.2	-3.38	-2.47	-1.59	-2.07	-4.15	-1.96	-1.22	-1.12	-2.16	-4.54	-0.18	-0.63	-2	-1.94	-1.38	-2.12	-5.1	-0.17	-2.05	0.38	-4.09	-2.43	1.46	-0.68	-0.86	-2.33	-1.21	-1.28	4.68	-0.65	3.29	-0.34	3.23	-0.99	1.69	-0.82	-2.83	-4.42	0.23	-1.92	1.85	-0.3	-1.48	-0.88	-0.64	-2.41	2.96	-1.26	-5.43	-3.66	-1.76	-0.89	-4	5.87	-3.28	0.27	-6.06	-3.12	-0.72	-3.33	1.27	-2.47	-3.34	2	-1.76	-3.93	-3.11	2.55	-0.51	-4.94	1.1	-3.73	-4.01	-2.36	-0.87	0.89	-4.35	-3.7	-5.76	4.54	0.77	-1.96	0.66	-2.84	0.13	6.12	-2.09	-1.42	0	-1.4	-0.73	-0.48	-1.45	-2.61	-2.57	-7.46	-2.53	3.56	0.9	-4	-2.05	-0.72	-2.11	-0.09	-9.53	-2.45	-3.7	-5.85	-2.16	0.35	-6.64	-5.77	-0.7	-0.91	-1.69	-0.89	-2.07	-1.59	-3.48	-3.91	-5.36	-1.75	-1.49	-1.52	0.39	0.59	-0.45	-4.25	-3.03	0.72	-0.58	-0.77	-0.29	-3.02	0.39	-1.22	-4.89	-2.56	-2.5	0.85	-3.1	-2.32	-3.43	1.5	5.53	-0.99	-0.76	-5.41	-3.44	2.83	-0.79	-6.74	1.61	-3.68	-1.44	-5.06	-3.05	-4.59	-0.17	-2.09	-3.64	-3.36	0.28	1.85	-1.57	0.49	-0.87	-4.19	-2.35	-0.84	0.23	1.11	-0.56	-1.08	3.05	-0.69	-3	3.62	-3.24	-8.13	4.94	-0.68	-3.04	-1.44	-3.14	-0.82	-0.01	1.58	-6.12	-1.65	-2.81	1.5	-0.45	-1.63	0.06	0.59	-1.87	-0.9	-1.87	0.1	-3.86	7.49	-2.74	-2.92	-3.66	-2.63	-2.13	-0.63	-3.73	0.31	1.69	-3.43	4.91	-1.21	-0.53	-0.41	-0.03	-3.73	-1.8	-0.68	-0.25	-2.79	0.47	-1.06	0.12	6.33	-0.38	0.14	0.25	-0.71	-0.9	-2.91	-3.95	-4.02	-3.59	-2.82	-0.23	-2.73	0.29	-0.51	2.07	2.41	-1.88	-6.52	-0.81	-0.09	1.78	-7.43	-0.58	1.13	0.1	-3.74	5.22	1.16	-0.47	-0.21	-1.1	-0.5	4.63	-5.78	-3.03	-0.06	-0.65	-3.28	-1.18	0.06	-3.57	-1.02	0.65	4.13	-6.24	3.83	2.63	-0.16	-2.12	-4.48	-0.98	-0.38	-2.14	-0.74	0.16	-1.68	0.29	-2.79	4.63	0.35	-3.07	-4.65	0.72	0.17	-0.11	-3.1	-1.87	1.12	-0.48	-1.03	-1.03	-0.81	-2.13	-2.21	-2.3	-2.78	-2.17	-0.39	-1.64	-4.59	-0.25	-0.01	-0.77	-2.18	-3.79	3.78	0.93	-2.32	-3.26	-6.18	-0.63	-1.1	-0.31	-3.19	4.22	-4.71	1.91	-6.25	-3.38	-3.46	-0.5	-1.35	-0.28	-2.47	-2.47	-0.48	-1.04	6.07	-2.83	0.35	2.12	-4.9	-4.84	-0.58	-0.11	-0.57	-3.57	4.09	-8.78	-1.56	-0.39	4.43	-0.25	-1.17	-2.55	-2.95	-4.28	-2.25	-1.76	-0.79	-2.73	-5.3	2.64	0.43	-0.8	-0.34	-1.38	-0.95	-1.47	-0.06	0.33	-1.75	-1.37	4.81	-2.11	-2.06	-0.43	-1.9	-5.14	-3.8	0.55	-0.15	1.44	3.97	0.09	3.26	0.5	-1.97	-0.02	0.24	0.9	6.23	0.58	-5.1	-1.49	-1.63	-6.96	-0.44	-4.64	0.31	1.81	-1.84	0.41	1.74	0.37	-4.49	-0.62	0.6	-3.14	-3.4	-4.11	-1.03	-1.71	-2.24	1.07	-3.42	-1.44	-2.73	2.38	0.03	4.12	-0.42	2.29	-1.46	-1.53	-3.37	-5.05	3.36	-1.85	-2.3	-0.08	-1.11	-1.92	1.31	-2.2	-0.28	1.93	4.69	0.87	-0.69	-1.63	0.67	-2.99	1.62	-3.11	-5.18	-0.3	0.32	-0.62	-1.97	0.2	-0.04	-1.24	1.8	-0.12	0.24	-2.9	-2.78	-2.26	0.53	-1.68	0.28	-0.16	-2.53	-3.57	-0.14	-1.53	-0.29	-0.61	-4.8	-3.89	1.08	-0.26	-2.5	1.72	-5.06	0.03	1.54	-0.43	-3.24	-1.49	-0.34	-1.18	-0.8	-1.9	-2.63	-1.43	-2.87	-2.7	-6.2	1.84	1.18	-5.72	0.14	0.7	-1.55	-4.57	-3.97	1.44	-4.51	-1.01	-2.14	4.84	0.5	-3.56	-0.79	-3.92	-0.55	-0.92	0.3	0.89	2.51	-1.03	0.19	-0.04	-2.78	-5.05	0.61	-2.15	-1.98	-0.05	-2.62	-0.59	3.19	-1.84	-1.29	-1.31	-0.16	0.38	0.76	2.32	3.24	-0.73	-0.93	-3.75	-3.95	-4.06	-4.31	-0.14	-1.13	-3.21	-1.84	-3.62	1.95	4.54	-1.32	4.26	0.43	2.5	-0.84	-2.53	-0.09	-2.48	-0.18	4.52	-1.42	0.39	1.2	-0.24	4.36	-2.75	-1.58	4.83	3.87	-0.35	-1.41	-0.45	-2.73	1.33	-1.5	-0.13	4.74	-1.92	-0.46	-2.99	-2.65	4.18	0.31	-5.6	-5.65	-0.69	-0.8	-1.21	-1.99	-1.47	2.62	0.47	-0.59	-5.97	-2.94	-3.05	-0.09	-0.18	-0.31	5.5	-1.08	-0.06	-2.01	-0.07	0.18	-1.15	2.95	2.37	3.79	-2.97	2.09	-3.53	0.9	-1.38	-2.93	-0.82	-0.64	-2.62	0.06	0.04	3.66	0.7	-0.06	-4.75	0.42	-1.06	-2.12	0.25	-2.7	-0.33	0.47	-2.85	-0.73	0.15	-0.36	2.08	0	-2.32	-1.59	-0.58	3.84	-0.33	-2.93	-1.35	-1.42	-0.62	0.71	-0.33	1.33	-2.92	-0.14	0.13	-1.06	-1.39	-3.47	-2.37	-0.49	-3.24	2.8	4.11	0.89	1.79	2.08	1.53	-2.43	-2.63	-0.03	1.32	-0.85	3.91	-2.18	1.37	-3.94	-3.18	1.65	-3.65	-0.15	-5.03	-0.1	-0.75	-0.18	0.32	1	1.21	0.32	-0.65	-2.01	-0.76	-4.58	0.04	-3.56	-5.66	-3.9	0.13	-0.27	-1.95	-2.16	-3.52	-4.98	3.97	-2.57	-0.25	-1.2	-1.47	-2.52	-0.4	-0.84	0.5	-2.17	-0.14	-1.08	-0.56	0.51	-0.57	-3.64	-0.1	-0.95	2.1	-0.51	-0.05	-0.51	2.43	-0.21	-2.67	-0.67	-9	-7.54	-3.33	-6.23	-1.6	-4.45	-4.77	-6.76	-7.61	-0.34	-1.56	-1.29	1.69	-1.78	0.87	-5.35	3.03	-5.54	-6.47	-5.18	-2.91	-2.29	0.27	-3.86	-2.95	-2.34	-6.02	-4.41	-5.95	1.59	-5.49	-4.38	-3.25	-3.2	-0.85	1.02	-1.27	-6.37	-4.46	-3.51	-5.25	-4.25	-0.54	-0.42	2.25	6.35	-0.51	2.67	1.25	-3.31	2.17	-0.45	-1.57	0.95	-2.82	-1.77	-4.4	2.45	-0.13	1.82	1.9	1.9	-1.23	-1.82	-6.06	-1.73	-5.5	2.19	-2.51	0.82	-0.12	-0.57	-1.73	-2.65	-0.22	-0.45	3.59	-0.38	4.28	-1.29	-3.53	-1.55	-2.01	-0.16	-2.92	2.3	-5.64	-5.02	-5.38	-1.34	0.4	0.84	-2.17	-7.4	-2.7	-4.26	-1.92	-5.9	-1.92	-3.68	-3.21	0.29	2.65	-0.86	1.6	-2.02	-0.54	-2.76	0.39	-0.03	-4.44	-3.07	-1.18	1.04	-0.79	-0.02	-1.61	-5.33	-4	-1.57	-1.99	0.01	-0.78	-4.04	-3.32	-1.18	-0.04	-5.23	0.09	-1.8	2.02	-2.44	-2.93	-10.8	-1.13	-1.9	0.38	-4.67	0.27	-0.95	-1.54	-1	-4.51	-0.17	-4.18	4.07	-0.49	-2.92	-3.05	-6.22	0.34	-0.93	-5.64	-3.91	-1.32	-0.01	-2.16	-0.71	-0.73	-0.23	-0.18	-3.84	-1.03	0.02	0.4	-2.99	-7.94	-4.01	0.72	-0.82	-0.69	-1.67	-4.95	-3.68	-0.18	-3.08	-1.24	-2.77	-1.85	-4.04	-6.44	-2.43	-8.38	3.37	1.38	-6.83	-1.8	-3.54	-4.51	-0.59	1.89	3.21	-1.15	-1.23	0.34	-2.71	-3.14	-0.91	-0.81	-3.38	-3.44	-7.32	1.64	-1.31	-1.74	1.43	1.79	-2	-5.35	-2.03	-3.16	-1.61	-3.9	-1.5	-4.24	-5.79	-2.44	-4.17	-2.61	-0.92	-4.79	-1.65	-4.78	-0.17	-0.64	-3.38	3.13	1.91	-0.49	-0.65	-3.71	5.46	-1.8	-1.17	-3.92	-0.68	-3.63	2.05	-1.51	-4.26	-0.71	-1.01	0.04	-1.17	-5.89	-1.13	-0.22	-0.76	-5.41	-1.67	1.27	-0.22	-6.78	-0.64	-6.49	-0.91	-0.34	-2.66	0.02	0.94	-1.25	-0.13	-3.07	-1.4	-1.54	-1.16	-5.29	-2.44	-1.94	-3.66	-4.16	-0.01	-2.64	-0.13	-4.3	-0.49	3.55	-0.68	3.69	-4.43	-5.15	-1.4	0.85	-1.71	-1.9	-1.26	-2.92	-1.73	-2.22	0.97	-0.89	-1.82	-3.86	-2.42	-2.98	-0.74	-0.26	-1.19	5.29	1.22	0.68	0.39	-0.4	-0.61	-0.43	-0.42	-4.46	2.16	-4.24	-0.57	-0.46	-1.99	0.19	-1.58	0.93	-3.35	0.75	1.08	-4.64	-7.09	-2.82	-0.34	0.43	4.36	-6.95	0.3	-2.1	1.57	-1.8	0.89	0.41	-1.77	-5.39	1.53	3.87	-2.05	-0.22	-1.57	-3.28	-1.16	-3.03	-0.8	-3.78	-2.72	-2.02	-7.49	-0.89	-4.17	-5.14	-2.81	1.38	0.35	-0.48	0.87	-3.3	-3.48	-4.13	0.82	-7.68	-3.3	0.41	-4.06	4.89	-6.83	-0.48	1.1	-4.74	-4.65	-1.41	-0.49	-2.95	-6.69	0.45	-6.15	-6.09	-0.67	-5.58	2.77	-4.27	1.88	-0.69	-5.58	-0.78	-2.35	-4	-6.45	-5.4	-6.62	-3.23	4.14	-2.7	-2.36	-4.32	-2.5	-0.86	0.85	3.1	0.02	-4.68	-3.13	-3.95	-2.8	-0.03	-4.11	0.18	-3.91	-3.34	-0.38	-4.08	-5.8	2.93	-0.06	4.08	-0.12	1.34	-5.59	-1.64	-1.56	0.38	-0.79	2.53	-2.07	0.22	0.15	3.45	-0.79	1.74	3.28	-0.81	-6.11	-1.62	-1.75	-4.56	-0.18	-7.09	0.64	-1.01	-2.32	2.71	-2.1	-0.03	-0.76	-0.07	0.69	2.56	1.94	0.28	1.98	-0.21	5.4	0.58	-2.37	-4.67	-0.83	0.42	5.28	-1.79	-0.02	-0.61	-5.06	3.43	-4.08	-0.12	5.52	-1.06	-2.05	-0.38	-4.61	3.27	-2.81	-0.49	-2.18	-0.07	0.68	-6.45	-5.98	-4.82	-3.84	-1.53	0.48	3.35	-3.11	-2.82	-0.09	-4.1	-4.21	-7.4	-4.63	-6.9	-0.68	-0.74	1.07	-1.55	-6.86	-2.14	1.23	-3.45	-2.05	0.49	-7.06	-4.41	1.41	-0.67	0.19	-6.23	-0.91	-0.67	-2.98	0.94	0.07	-0.18	0.16	-2.34	-1.86	-4.98	-3.17	-5.64	3.85	-1.63	0.55	-8.14	0.81	6.28	5.89	6.13	-0.77	-0.81	-4.53	-3.49	0.95	-2.94	0.9	-3.98	-0.92	-2.18	-3.55	-2.06	-2.55	3.14	0.29	-3.66	-2.39	-2.89	-1.22	-1.81	0.35	-3.34	-5.43	-2.73	-4.86	-8.06	0.62	-1.16	0.3	0.14	-2.67	-6.7	-0.79	2.16	1.1	-3.42	-3.37	-0.42	-5.03	-5.5	-0.26	-0.01	-2.93	-2.12	0.26	-2.44	1.53	-0.15	-1.57	-2.03	-2.54	7.16	-0.58	6.42	3.59	-3.22	0.9	2.8	3.78	-1.49	-1.7	2.65	3.79	-0.52	-3.03	-1.7	-0.98	1.96	-1.86	-3.44	-5.14	-3.42	0.58	-4.04	-1.99	-3.59	-1.12	1.67	-1.11	0.85	2.74	-4.08	-0.74	3.7	0.37	1.87	-0.97	-6.18	-3.39	0.9	-4.29	3.98	6.8	-2.2	1.03	2.65	-0.13	-2.28	-0.32	-4.61	-4.46	-4.34	-3.25	-6.02	0.01	3.04	-0.54	-1.09	-1.01	-2.39	-1.31	-5.8	-5.34	-1.58	4.11	-7.87	-0.3	-0.29	-2.75	-1.6	-1.48	3.93	2.42	-0.55	-0.07	3.54	2.16	-3.59	1.98	1.12	2.81	-5.76	-3.17	-3.31	-0.93	0.45	-0.75	-0.19	0.9	-0.59	-5.52	-1.83	-3.76	-4.04	-2.62	-1.47	-4.36	-2.36	-2.46	0.01	-3.1	-5.38	0.66	0.05	-4.23	-1.19	-2.78	-0.06	-3.07	0.43	-3.1	-1.5	-0.73	3.02	-5.62	-3.17	-0.17	-3.03	-2.87	1.74	-0.36	-1.42	-7.36	-0.16	-3.47	-1.48	1.05	0.7	0.7	1.09	0.89	0.97	0.81	1.1	0.69	1.08	1.2	1.06	0.98	0.68	0.96	1.09	0.76	0.93	1.56	0.65	1.19	2.27	0.83	0.76	0.57	1.17	0.83	0.99	1.3	0.9	1.03	0.93	0.85	1.09	0.88	2.19	0.9	1.08	0.87	0.81	0.61	0.89	1.17	1.03	1.07	0.94	1.18	1.03	1.09	0.96	0.41	0.81	1.04	0.77	1.02	0.82	0.84	0.91	0.95	0.67	0.87	0.75	1.09	0.58	1.05	0.99	1.29	0.88	0.95	0.61	1.34	0.24	1.45	1.47	0.58	0.31	0.83	1.13	1.01	0.99	1.14	0.86	1.06	0.75	0.59	0.5	1.32	0.79	0.67	0.24	1.01	0.09	1.47	1.12	1.09	1.25	1.22	2.15	0.75	0.99	1.05	0.76	1.73	1.01	0.83	0.85	1.15	0.77	1.26	1.9	1.24	1.14	2.4	1.24	0.14	1.29	0.94	0.45	1.85	1.72	0.74	0.5	15.9	1.41	0.72	0.5	1.32	1.88	1.29	1.08	0.67	1.3	1.3	0.49	1.65	0.37	0.82	0.97	0.56	1.29	0.68	0.9	0.35	1.05	0.99	1.16	0.87	1.38	0.96	0.65	1.09	1.53	0.55	0.96	0.94	0	0	0.77	0.83	0.66	1.02	1.34	1.48	1.91	0.58	0.81	0	1.15	2.58	1.28	0.85	1.02	1.24	0.7	1.95	1.03	1.51	0.84	0.74	0	0.89	0.67	1.38	0.8	1.03	0	0.89	3.15	23.63	0.61	0.95	1.05	0.91	1.18	1.2	1.08	1.02	0.73	1.59	1.67	1.61	0.85	3.04	0.91	0	0.88	0.74	0	0.92	0.68	0.7	1.16	1.9	1.29	1.41	0.99	1.11	0.77	0.66	1.01	1.81	1	0.77	0	0.73	0.28	1.09	1.03	1.01	1.48	1.26	0.98	1.25	1.21	0.98	1.65	1.36	1.02	1.92	0.95	0.58	1.37	0.93	1.11	0.99	1.11	1.44	0.72	0.33	0.67	0.81	1.33	1.07	0.81	0.97	1.09	1.3	1.1	1.11	0.66	0.27	1.23	0.7	2.7	1.25	7.02	0.75	0.72	0.87	0.97	0.84	0.59	1.24	0.58	0.95	1.01	0.87	1.53	0.7	1.45	0.56	0.96	1.18	1.17	1.54	0.92	0.07	0.94	0.58	0.68	1.25	1.43	1.13	0	0.81	2.19	1.41	1.52	0.66	1.2	1.21	0.19	0.94	1.27	1.23	0.54	1.2	1.16	1.3	1.62	0.94	1.54	1.99	0.75	0.91	1.34	0.76	1.36	1.77	1.01	1.28	1.64	1.01	1.23	1	1.16	1.53	1.09	1.35	1.11	1.43	1.26	0.86	0.44	0.83	1.25	1.47	1.31	2.72	0.74	0	1.09	0.89	0.38	0.65	0.99	0.68	1.12	1.16	0.86	0.57	0.2	0.76	0.7	0.79	0.94	1.08	0.81	1.69	0	0.51	0	2.72	1.05	0.31	0.86	1	0.83	0.99	0.84	1.09	0.49	1.35	0.97	0.83	0.74	0.91	1.69	0.76	1.26	0.35	1.38	0.35	0.69	1.26	1.58	1.01	1.43	1.29	1.38	1.29	1.21	0.96	1.07	2.1	1.66	1.16	1.03	1.15	1.39	0.44	1.27	0.2	1.11	3.98	0.69	0.98	1.28	1.16	1.23	0.92	1.21	1.36	0.86	0.61	0.99	0.78	0.6	0.96	0.99	0.89	1.24	0.78	0.78	1	0.85	0.89	1.53	1.77	0.05	1.3	0.86	0.14	0.12	0.98	0.7	0.65	1.04	1.04	0.91	1	0.88	1.52	1.04	1.49	1.34	1.46	1.84	1.33	1.12	1.29	1.01	0.62	1.58	1.04	0.75	1.08	0.75	1.22	1.38	1.2	1.48	0.78	0.66	1.33	0.84	0.69	0.58	0.59	1.22	0.77	0.64	0.59	0.7	1.31	1.12	1.25	1.37	0.96	0.74	1.32	0.42	0.76	1.16	0.88	1.32	0.66	0.94	0.89	0.99	1.69	0.91	0.83	0.62	1.24	1.39	1.95	1.41	1.26	0.99	1.39	1.43	1.13	0.99	0.94	0.71	1.39	1.25	1.03	1.29	1	0.86	0.46	1.09	0.56	1.13	0.26	1.08	1.03	1.32	0.97	1.49	0.8	0.96	0.77	1.37	1.36	1.29	0.76	1.77	1.17	0.87	1.36	0.71	0.87	1.6	0.79	1.17	2.01	1.3	1.26	1.26	1.93	0.98	1.99	1.26	3.01	0.97	0.95	8.56	0.01	1.67	1.52	1.15	3.37	0.72	0.92	1.24	0.82	1.11	1.66	0.55	1.23	1.13	1.01	0.73	1.25	1.13	0.68	0.87	0.93	1.1	1.76	1.22	1.22	0.65	0.88	1.18	0.96	0.64	1.22	2.31	1.33	1.1	1.12	0.33	0.8	1.02	2.07	1.55	1.39	0.42	0.88	1.24	0.56	1.55	0.71	0.56	1.04	1.15	1.31	0.89	0.74	0.95	1.49	0.92	1.83	0.94	1.24	1.33	0.78	0.97	1	1.05	0.88	1.3	0.87	0.5	0.91	1.22	0.32	0.91	1.01	1.23	1.11	1	0.93	1.85	0.92	1.11	1.1	1.12	1.43	1.97	1.48	1.47	1.42	1.21	0.04	1.37	0.78	1.12	0.89	0.62	0.73	0.89	1.09	0.97	1.59	1.39	1.76	1.52	1.23	0.83	1.96	1.22	0.87	1.74	0.7	1.56	1.41	1.2	0.97	1.63	1.4	1.35	1.27	0.93	1.15	0.97	0.32	1.08	1.07	0.23	1.89	1.9	2.11	1	0.86	1.44	0.93	1.46	1.61	1	1	1.01	1.16	0.97	1.27	1.35	1.87	1.07	0.52	0.79	1.32	0.59	0.59	0.53	0.96	1.24	0.14	1.02	0.75	1.08	1.5	1.09	0.86	1.28	1.04	0.92	0.93	0.93	1.21	1.01	2.18	0.82	1.04	2.94	0.54	0.92	2.01	0.86	0.97	0.75	1.69	1.03	1.34	0.97	0.65	1.29	1.64	0.71	1.57	0.94	0.81	0.16	2	1.02	0.99	2.07	0.76	1.25	0.85	1.35	0	1.13	1.1	1.17	1.44	1.13	1.5	1.3	1.11	1.37	0.97	0.98	1.88	1.48	1.88	0.64	1.2	0.11	0.92	0.78	1.68	0.73	1.22	1.1	0.62	1.19	0.63	1.07	0.83	0.72	0.16	1.13	1.61	0.87	0.62	1.32	0.56	1.23	1.25	0.75	0.86	1.66	0.7	1.16	0.95	1.23	1.1	1.2	1.77	1.31	0.75	0.94	2.11	0.98	1.62	0.97	1.04	0.89	0.75	1.35	1.3	0.59	0.95	1.04	0.69	1.58	0.72	0.4	0.01	0	1.93	0.79	0.77	0.96	0.86	1.17	0.04	0.96	0.59	1.05	1.76	1.09	0.9	0.61	3.35	1.41	0.62	0.92	2.1	1.42	0.34	1.1	0.4	1.31	0	1.8	0.81	0.37	0.82	0.93	0.95	0.96	0	1.23	1.35	1.43	1.13	0.59	0.53	0.54	1.25	1.08	0.44	0.87	0.39	0.93	0.66	1.35	2.26	0.65	0.56	0.99	1.11	0	0.93	0.56	1.57	1.24	1.04	1.1	1.23	0	1.27	0.93	1.15	0.74	0.96	0.88	2.29	1.09	0.9	0.89	0.88	1.99	0.83	0.99	2.72	0.35	1.65	1.83	0.79	0.67	0.83	0.76	1.1	1.31	0.83	1.55	0.94	0.94	1.02	0.6	1.2	0.17	1.06	1.16	0.8	1	1.61	1.23	1.73	0.87	0.5	1.09	0.67	1.46	1.29	0.96	1.2	0.91	0.77	1.71	1.61	1.59	0.97	0.8	1.35	1.22	1.07	0.96	0.91	1.03	0.59	1.15	1.25	0.53	1.09	1.5	1.55	0.68	0.81	1.22	1.07	1.41	1.04	0.75	1.1	0.65	2.6	1.19	1.05	0.75	1.07	0.2	1.05	1.15	1.27	0.8	1.1	0.6	1.32	3.36	0.64	0.73	0.64	1.43	2.22	0.99	2.17	0.88	1.44	1.3	0.8	1.93	1.13	1.87	0.81	0.88	1.01	1.41	0.69	1.2	1.4	0.79	0.45	1.19	1.29	0.96	0.82	1.51	1.08	2.76	1.29	1.6	0.84	2.09	1.68	1.66	2.93	0.88	2.04	0.66	0.48	1.3	0.33	0.91	0.87	0.65	1.1	1.28	1.02	1.4	0.78	0.64	1.2	1.03	1.17	1.09	1.05	1.16	1.13	1.09	0.87	1.22	0.09	1.17	1.36	1.81	1.17	0.75	1.14	0.57	0	1.45	1.9	1.17	0.93	0.94	0.78	0.93	1.25	10.6	1.41	0.47	1.46	1.09	0.13	1.14	1.1	0.72	0.6	0.84	0.59	1.22	0.98	1.9	1.16	1.05	1.59	1.63	0.71	0.69	0.42	1.39	1.69	0.91	1.1	0	0.65	0.37	0.6	5	1.02	0.99	0.95	0.87	13.31	1.21	1	1.12	0.73	1.07	1.02	1.54	0.44	0.45	0.78	17.57	0.97	1.21	1.22	0.86	1.22	0.82	0	1.96	0.6	0.89	0.7	1	1.52	1.08	0	1.11	1.1	1	0.96	0.71	1.54	1.34	2.08	0	1.37	0.62	0.97	0	0.8	1.63	0.94	0.85	1.27	0.96	1.13	1.46	0.56	0.51	1.66	1.28	0.5	1.09	0.87	1.15	0.92	0.48	1.4	0.76	1	0.99	1.5	0.83	1.32	1.3	0.85	0.64	1.1	0.57	0.95	0.25	7	0.72	1.05	1.4	0	1.7	0.78	0.83	1.44	1.4	1	1.56	1.87	0.01	1.6	1.05	2.06	1.56	0.41	1.74	1.05	1.55	1.46	0.99	1.28	1.08	1.54	1.28	1.55	0.85	0.81	0	0.71	1.01	1.07	1.08	1.64	1.32	1.27	1.64	0.61	0.87	0.74	0.81	1.41	1.2	0.8	0.81	1.33	1.26	1.28	0.47	1.4	1.66	1.81	1.32	0.96	0.36	1.22	0.96	0.91	1.4	0.48	1.33	0.98	1.08	1.01	0.54	0.9	1.56	1.31	1.54	0.97	0.88	0.13	0.75	0.74	1.14	0.79	0.57	0.9	1.99	1.63	0.65	0.83	1.3	1.25	1.56	0	1.08	0.39	0.95	0.71	0.94	1.69	1.01	1.04	1.59	0.86	0.32	1.06	1.32	1.01	1.12	0.85	0.43	2.14	0.58	0.7	1.27	0	1.06	0.7	1.06	0.96	1.21	0.72	1.3	1.36	0.93	1.08	1.11	1.43	1.21	1.38	1.25	1.31	0.73	1.82	0.95	0.91	1.09	1.4	1.03	1.87	0.6	0.88	0	1.89	1.23	0.56	0.52	0.85	0.92	0.55	0.79	1.23	0.93	0.98	0.83	1.5	1.48	0.33	1.02	0.74	3.42	0.44	0.99	1.15	0.99	0	1.4	1.31	0.79	1.43	0.31	0.94	1.49	0.99	1.19	0.75	1.16	1	1.35	0.29	0.79	0.95	1.68	1.63	1.33	1	0.78	1.48	0.82	0.88	1.21	0.97	1.69	0.98	1.54	0.92	0.74	0.83	0.92	1.19	1.18	1.07	0.98	2.99	0	1.27	0.99	0.89	1.77	1.23	1.25	1.46	1.11	1.1	1.41	1.28	1.75	0.91	0.18	2.09	0.88	0.56	1.35	0.97	0.61	1.01	1.02	0	1.08	0.61	1.03	1.23	0.79	1.22	0.63	1.22	0.85	1.17	0	1.26	1.95	1.55	1.46	1.27	1.05	0.9	2.46	0.84	1.22	1.01	0.92	1.78	0.79	0.74	1.21	1.7	0.97	1.24	0.9	0.97	0.69	0.91	0.72	0.83	0.71	0.73	1.68	0.92	1.15	1.17	1.46	2.03	0.03	0.69	0.99	1.21	3.59	1.29	1.22	0.87	1.77	1.37	1.78	1.58	0.74	0.56	1.02	1.42	1.3	0.97	0.68	0.92	0.91	1.31	3.24	1.32	1.14	1.18	0.79	1.52	1.04	0.98	1.15	1.02	1.01	0.68	2.01	2.42	0.97	1.19	1.29	0.87	0.94	0.74	0.94	0	1.14	1.01	0.83	0.55	0.84	0.12	0.18	0.04	0.1	1.72	1.28	1.03	1.39	1.21	1.38	1.59	0	0.74	0.93	0.85	1.07	1.16	0.72	0.83	1.68	2.11	1.78	0.26	1.2	0.74	0.46	0.23	1.32	1.27	1.06	0.84	1.08	0.94	0.63	2.14	0.95	1.03	0.65	1.28	0.98	1.42	1.05	0.49	0.59	1.51	1.18	1.21	0	1.21	0.95	1.24	0.56	0.73	1.32	1.09	0.84	0.41	0.67	1.09	1.02	0.76	1.06	2.39	1.41	0.75	0.92	1.35	0.87	1.75	1.04	1.27	1.89	1.38	1.21	0.94	0.77	1.51	1.21	1.38	2.39	0.74	1.26	0.79	1.19	0.83	1.04	2.05	3.38	1.17	0.29	1.11	0.96	1.24	1.36	0.64	1.83	0.74	1.74	1.16	1.12	1.62	1.23	0.7	1.18	1.19	1.28	1.09	0.55	0.96	1.69	0.77	0.78	0.75	0.18	0.8	0.65	0.44	0.59	0.91	1.41	1.23	2.39	1.1	0.5	1.07	2.2	0.72	0.92	0.85	1.13	2.95	0.69	2.76	1.62	1.13	1.01	0.78	1.08	0.83	1.4	1.05	0.52	1.1	0.95	1.88	1.17	1.19	1.8	0.52	0.81	0.9	0	1.05	1.06	0.92	1.23	0.86	1.24	0.87	0.72	0.33	0.53	0.87	1.08	0.87	0.11	0.72	0.72	1.1	1.66	2.18	0.72	0.98	1.12	1.02	1.1	1.37	1.12	1.55	0.87	1.99	1.62	0.9	0.55	1.49	0.42	1.33	0.49	1.33	1.05	1.28	1.71	0.87	0.99	0.88	1.32	1.16	1.18	0.92	0.46	0.91	1.12	0.77	1.39	1.09	1.67	0.92	1	1.01	1.06	0.91	0.51	0.82	1.42	1.12	1.43	0.54	1.12	0.99	0.69	1.1	0.94	0.88	2.53	0.43	0	1.13	1.25	1.68	1.58	1.72	0.88	1.06	1.47	1.14	1.25	1.36	0.76	1.22	1.64	0.92	1.31	1.1	1.15	1.59	0.88	0.65	1.17	0.85	1.39	1.06	0.59	0.89	0.84	0.51	1.54	0.24	0.14	0.48	0.9	0.84	0.91	0.78	1.64	1.03	1.47	0.95	1.16	1.13	1.26	2.18	0.59	0.26	2.04	1.22	1.07	0.95	1.25	2.76	0.97	0.61	1.11	1.03	0.74	0.85	1.83	1.09	1.23	0.91	13.13	1	1.12	0.91	1.03	0.89	0.6	1.89	0.44	0.94	1.18	0.94	2.67	0.84	2.32	1.14	0.62	3.08	1.22	0.8	1.12	1.56	1.24	0.99	0.17	1.34	0.82	1.43	0.52	1.05	0.79	1.19	1.09	1.28	0.98	0.65	1.14	1.12	1.06	1.92	2	2.76	1.25	0	2.56	1.83	3.49	0.13	1.93	4.97	0.99	1.1	1.63	18.41	7.04	20.97	4.71	17.99	10.02	2.85	3.61	3.54	0.94	0.5	3.02	1.48	0.99	2.87	3.58	18.3	1.88	12.97	1.75	37.57	0.09	1.66	1.15	0.79	1.43	0.98	1.36	1.1	1.37	1.17	1.01	1.17	0.71	1.26	0.79	1.12	0.57	1.06	0.86	1.12	1.11	0.98	0	1.1	1.1	1.09	1.22	0.75	1.06	0.88	1.3	0.98	1.66	1.13	3.01	1.39	1.32	0.39	1.36	1.64	1.44	0.95	0.73	0.96	1.67	1.17	1.02	1.54	0.95	0.45	1.43	1.31	0.94	1.18	1.36	1.43	0.75	0.98	0.9	0.52	1.12	1.05	0.65	0.88	1.04	1.39	1.01	1.13	1.14	1.01	0.88	1.11	0.86	1.45	1.24	0.94	7.17	1.55	1.67	1.16	1.1	0.33	0.95	0.69	0.71	0.82	0.85	0.96	1.13	0.35	0.75	1.47	1.61	1.11	1.19	1.01	1.23	1.13	1.25	0.67	1.14	0.91	0.57	1.1	0.94	2.49	0.9	0.9	0.76	0.71	1.16	1.21	1.07	0.92	0.74	0.39	0	0.72	1.46	1.29	1.39	1.15	0.9	1.38	1.41	1.97	1.7	9.43	1.23	0.76	1.05	1.05	1.1	1.11	1.18	1.57	0.49	1.17	1.49	0.92	1.46	1.23	0.95	0.92	0	1.27	0.5	0.99	1.36	0.77	0.37	0.11	0.69	0.81	1.06	0.83	1.14	1.07	0.77	1.12	0.7	0.46	1.09	0.85	1.32	1.13	0.73	1.41	1.08	1.21	1.98	1.21	0.99	0.54	0.58	1.25	1.01	0.88	1.18	0.57	0.73	1.41	0.93	1.27	0.26	1.27	1	1.62	0.82	1.16	0.91	1.6	0.9	0.63	0.86	0.85	0.95	0.9	1.02	1.33	1.72	1.13	0.56	0.9	0.73	6.98	1.21	0.76	1.17	0.55	1.16	0.95	1.14	0.02	1.3	0.71	0.57	0.83	1.33	1.48	1.45	0.23	1.67	0.27	1.4	0.93	0.51	0.68	1.06	1.33	1.04	1.33	1.5	1.39	1.24	0.6	0.93	0.83	1.54	1.7	1.03	1.12	1.66	1.24	0.93	0.08	0.69	0.88	0.67	1.27	1.14	1.19	0.81	1.62	1.15	0.71	0.52	0	0.98	0.96	1.17	1.37	1.84	1.44	0.9	0.48	0.98	1.09	1.11	0.96	1.02	0.69	1.23	0.89	1.17	1.25	0.37	1.32	0.48	0.8	0.94	1.16	0.55	0.48	0.54	0.81	0.85	0.97	1.45	0.62	1.42	0.56	1.46	1.31	1.41	1.18	0.45	1.65	1.28	0.95	1.23	0.93	1.18	1.03	1.78	0	1.94	0.77	1.24	0.51	0.92	1.26	0.9	1.65	1.1	1.74	0.94	1.04	1.79	0.5	3.46	0.99	1.73	0.88	0.64	0.78	1.45	1.71	1.37	0.91	1.5	1.01	1.12	0.79	5.64	0.56	1.54	1.46	1.2	1.03	1.19	0.12	1.18	1.14	2.11	0.67	1.41	1.15	0.42	0.43	0.96	1.13	1.11	1.44	0.99	1.05	0.98	0.95	0.38	1.6	0.76	1.41	0.89	0.21	1.07	1.17	1.11	0.97	1.32	1.99	1.13	0.84	1.03	0.75	1.46	1.47	1.33	1.2	1.45	1.4	1.66	0.92	1.29	0.84	0.65	0.89	0.93	1.36	1.49	1.16	0.99	0.82	1.78	1.08	1.79	1.25	1.6	1.55	0.96	1.02	0.26	1.05	0.68	1.41	1.45	1.03	1.28	1.06	0.99	1.27	1.07	1.08	1.16	1.83	1.26	0.8	0.62	1.3	1.08	1	1.15	0.91	1.28	0.6	0.83	0.79	0.49	1.16	0.68	1.04	0.85	0.88	1.19	1.31	0.4	1.46	1.62	1.68	0.77	1.48	1.1	0.88	0.83	1.39	1.44	0.22	0.57	1	0.91	0.91	1.12	0.8	1.26	0.75	0.95	0.96	1.2	1.48	0.78	1.03	1.27	0.92	2.03	1.42	2.52	1.51	1.43	0.97	1.89	1.2	0.83	2.24	0.77	1.58	0.83	1.13	0.9	1.78	1.01	1.21	0.68	1.45	1.63	1.33	1.46	0.91	0.78	1.08	0.85	0.82	0.74	1.16	0.86	0.81	0.58	1.28	1.36	1.23	0.07	0.71	1.23	1.12	1.18	1.12	0.77	0.98	1.14	0.99	2.09	0.98	0.2	1.27	0.44	1.13	1.42	1.58	0.94	1.09	1.29	1.28	1.1	1.15	1.67	0.99	1.44	0	1.2	1.1	1.06	0.74	0.78	0.74	0.67	0	1.11	0.32	0.62	1.1	0.39	0.96	0.93	1.04	0.88	1.13	1.25	0.77	1.32	0.65	1.1	0.77	0.84	0.88	1.09	0.73	1.13	1.16	0.95	1.49	1.02	1.36	0.68	0	0.99	1.04	0.83	1.02	0.87	1	1.98	0.98	0.92	0.98	0.71	1.13	0.34	1.8	1.04	1.75	0.93	1.12	1.14	1.02	0.83	1.22	1.14	1.43	0.62	0.4	1.53	1.16	1.45	0.87	1.62	1.04	0.66	1.31	6.09	0.79	0.37	1.02	2.04	1.05	1.17	1.52	0.63	0.94	1.33	1.64	1.8	0.85	0.74	1.97	0.69	0.78	2.03	0.51	1.03	0.98	1.42	1.7	0.96	0.37	1.48	1.86	1.62	1.15	0.98	0.64	0.58	0.75	2.1	0.96	0.77	1.84	1.48	0.68	1.34	0.53	1.06	0.58	0.62	0.46	1.51	0.48	1.48	1.32	0.62	0.99	1.24	0.75	1.04	1.15	1.44	1.26	1.23	0.6	0.19	1.46	0.6	0.88	1.2	1.6	1.23	1.26	1.11	1.49	1.25	0.98	1.45	1.33	1.07	1.22	1.05	0.85	0.61	0.97	1.1	1.33	1.53	0.84	0.41	1.04	0.9	0.32	0.41	0.7	0.87	0.91	1.06	0.34	0.58	1.07	1	1.94	0.7	0.84	1.56	1.2	1	0.93	1.58	2.53	3.3	1.64	1.18	0.54	1.23	1.07	1.14	1.44	0.92	1.31	1.5	1.7	0.74	0.39	0.86	0.38	0.63	0.32	0.82	1.13	0.57	4.2	1.41	1.11	1.11	1.02	1.05	1.33	1.1	0.58	0.47	1.1	1.06	0.86	1.32	1.02	1.53	1.54	0.85	0.88	0.58	0.58	1	0.89	1.45	0.58	1.47	0.86	1.15	0.94	0.77	0.98	0.51	1.09	0.99	1.14	2.05	0.68	0.73	0.63	0.96	0.88	1.03	1.4	0.75	1.37	0.82	1.2	1.44	0.31	0.91	1.57	1.04	1.04	0.81	1.12	1.02	1.05	1.3	1.1	1.08	1.22	0.7	1.18	1.33	0.78	0.93	1.27	0.89	0.36	0.91	0.42	1.64	2.11	3.44	1.07	0.61	1.09	0.76	1.35	1.22	1.32	2.13	1.09	1.04	0.79	1.07	0.98	0.65	1.46	0.89	2.8	1.12	1.12	1.22	1	1.5	0.39	0.87	0.9	1.3	1.48	0.21	1.23	0.75	0.95	1.38	1.11	1.18	0.82	0	1.21	1.32	1.25	1.14	1.82	1.32	5.78	0.65	0.95	0.79	1.18	0.31	0.43	0.69	0.68	0.36	2.15	0.61	2.18	1.99	1.53	1.57	1.24	1.04	2.11	1.83	0.77	1.39	1.24	1.21	0.76	0.97	0.79	1.22	1.76	1.05	0.91	1.85	0.87	1.03	0.95	0.95	0.84	0.49	2.22	1.12	0.31	1.49	1.62	1.01	0.92	1.33	0.95	0.79	1.19	1.19	1.24	1.39	0.65	0.99	0.88	0.87	1.18	0.89	0.95	0.8	1.09	0.8	0	1.23	0.91	0.47	0.63	1.03	1.78	0.98	0.87	1.15	1.04	0.83	1.04	1	1.45	1.66	0.81	1.29	1.1	1.05	1	1	1.04	1.28	1.11	1	1.25	1.02	0.81	0.92	1.05	1.04	1.53	1.71	1.5	1.9	1.06	1.11	0.5	0.79	1.06	5.26	1.41	0.82	1.08	0.76	1.09	1.19	1.12	0.57	2.02	1.11	0.53	0.72	2.22	0.48	0.6	0.94	0.81	1.05	0.85	1.08	1.71	0.75	0.55	2.67	1.17	1.12	1	0.9	1.45	0.92	0.78	0.99	0.81	0.58	1.67	1.14	0.42	0.99	1.83	1.64	0.66	1.43	1.09	0.75	2.28	0.9	1.47	0.76	0.68	1.21	1.17	1.08	0.82	1.86	1.8	0.47	0.92	0.98	0.59	0.22	0.81	0.6	0.73	0.42	1.34	1.64	1.13	0.61	0.96	0.51	1.08	1.58	1.74	0.75	0.14	0	1.29	0.98	0.62	1.04	0.95	0.91	1.04	1.21	0.89	0.62	4.44	2.45	0.76	1.55	1.32	1.44	1.11	0.66	0.53	0.95	0.59	0.87	1.29	0.53	1.56	0.73	0	0.72	1.09	1.24	1.07	1.3	1.77	0.91	0.54	1.07	0.56	1.77	1.31	0.82	1.67	1.63	1.63	2.51	0.63	1.98	0.78	1.21	0.86	0.92	1.51	0.85	0.56	0.93	0.72	1.22	1.03	0.92	0.85	1.43	0.75	1.17	1.16	0.51	0.93	0.82	1.29	1.32	0.83	1.38	1.05	1.34	0	0.78	0.85	0.84	0.68	0.85	0.84	2.39	0.97	1.46	0.86	0.82	0.89	0.98	0.9	0.93	0.87	1.42	1.31	1.36	1.43	1.59	1.46	2.35	0.41	1.09	0.58	0.84	0.94	0.54	0.13	0.59	0.9	1.08	1.01	0.63	1.17	0.95	1.41	0.39	1.11	0.97	1.06	1.42	0.71	0.94	1.32	1.12	1.68	0.55	1.23	1.08	1.35	0.55	0.42	0.97	0.39	1.17	9.75	1.22	1.39	0.45	0.99	1.84	2.27	0.88	0.79	0.67	1.12	1.42	0.44	1.23	3.07	1.67	2.1	1.2	1.09	1.73	2.26	0.96	1.29	1.7	1.31	1.16	0.79	0.69	0.58	0.79	0.46	2.31	0.75	1.14	1.28	1.51	0.96	0.99	2.09	0.99	0.2	0	1.01	0.64	0.91	0.91	1.78	0.82	0.78	1.31	1.6	1.61	1.24	1.79	0.91	1.41	0.77	1.21	0.48	0.93	0.69	1.48	1.52	0.47	1.57	1.05	1.01	0.72	0.77	1.3	1.44	2.37	0.42	0.79	1.31	1.41	0.84	0.65	0.83	1.28	1.34	0.83	0.62	1.08	1.37	1.32	0.7	0	0.72	2	1.23	0.98	1.17	1.82	1.09	1.42	1.36	0.65	0.67	0.92	0.93	0.38	1.22	2.05	1	1.28	0.77	0.7	1.85	0.89	1.48	1.42	1	1.29	2.19	1.05	1.11	0.85	1.04	0.54	0.85	1.69	0.72	0.51	0	0.99	0.58	2.61	1.5	1.25	8.15	2.56	0.1	1.01	1	0.5	0.97	0.97	1	1.12	1.02	1.55	1.37	0.58	2.08	1.34	1.01	0	1.13	0.87	1.07	0	1.49	1	0.85	1.34	0.8	0.98	0.86	0	1.82	1.12	1.85	0.97	0.91	1.42	2.07	1.84	1.08	3.02	1.47	0.54	0.48	0.03	0.86	1.25	1.52	0.66	0.76	0.89	1.45	5.61	1.16	0	1.05	1.63	0.86	0.36	1.43	1.03	1.14	1.16	1.32	1.32	1.22	0.61	0.83	2.24	0.92	2.06	1.72	1.89	1.18	1.38	0.96	1.36	1.04	1.13	1.71	0.73	1.72	0.86	1.45	1.91	1.25	0.93	1.12	0.51	1	0.85	1.18	1.15	1	0.62	0.88	1	0.74	0.5	2.56	1.34	0.96	1.06	0.42	1.03	1.94	1.29	1.06	1.16	0.98	0.74	0.89	1.22	0.83	1	1.85	0.78	0.34	0.34	1.03	1.63	1.53	1.11	1.37	1.19	1.22	1.09	0.85	1.08	0.69	0.84	0.93	1.39	1.17	0.81	1.14	1.05	1.01	0.94	1.49	9.7	0.66	0.97	0.98	0.63	0.53	0.95	0.48	0.33	1.55	1.01	1.01	0.77	1.05	0.58	0.89	1.47	1.22	1.29	1.3	1.45	0.52	1.14	0.92	0.44	0.16	0.56	1.39	3.12	1.1	2.16	0.98	1.09	0.77	0.01	1.16	0.91	1.56	0.73	1.47	1.09	1.23	0.4	0.89	2.18	1.06	1.94	0.69	0.56	0.75	1.5	1.45	0.23	0.75	0.3	1.08	0	1.39	0.74	1.72	1.65	1.99	0.84	1.14	0.75	0.47	1.05	1.17	2.99	1.4
29	BAT00091	1.09861	12	8.17	116	29.13	115	99	461	412	NA	88	108	83	28	125	50	428	1250	48	NA	196	60	1.4	28	20	7.2	6.2	0.03	5.1	100	13	0.93	139	3.6	103	22	0.83	101	12	5	2.35	0.83	4.4	34	10	19	0.4	0.1	170	59	72	87	5.69	61	247	18	85	7.2	137	35	62	10	NA	13.9	0.43	5.28	4.53	13.6	39.4	87	30	34.5	231	12	10.6	0.4	0.02	54.7	34.5	7	2.8	0.6	2.89	1.82	0.37	0.15	0.03	19	0.7	3	40	67	116	8	238	926	3	8	71	155	31	1	12	260	44	33	7	96	1	0	2	30	0	188	71	33	166	31	252	62	79	132	63	40	1	9.93	0.2	0.005	0.14	0.02	0.12	0.03	0.01	0.1	0.03	0.02	0.01	0.01	0.025	0.34	0.31	0.1	0.025	0.24	0.52	0.05	0.04	0.09	0.15	0.18	0.06	0.04	0.02	0.08	0.17	0.07	0.02	0.03	0.02	0.08	0.14	0.02	0.08	0.14	0.06	30	41	11	0.4	1	5.5	0	1	1.017	16	25	14	0.3	42	15	33.3	1.3	7.1	48	148	60	34	1	NA	327	0	1	NA	NA	NA	NA	NA	NA	NA	NA	NA	NA	NA	36.2	74	18	130	73	99	48	1.61	49	172	54	172.1	54	18.2	1.64	NA	NA	NA	74	NA	NA	NA	NA	NA	NA	NA	NA	NA	NA	-1.95	-1.41	-4.42	-1.85	-4.3	2.14	-0.64	-0.23	0.15	-0.92	-0.77	-0.81	-1.15	0.12	-7.52	-4.96	-3.46	-2.96	1.28	-0.38	-1.38	-2.42	-3.57	-3.29	-1	-1.11	1.98	-1.07	3.87	0.67	0.03	-1.03	2.85	-5.42	0.15	1.15	-2.72	2.65	-0.62	2.81	0.74	6.59	-2.69	-0.33	-2.22	-2.35	-0.46	-8.78	-6.1	-0.47	-2.86	-2.76	-1.22	-1.84	-3.79	-1.55	0.72	0.4	-1.23	-3.79	-0.19	0.09	-2.02	-1.74	-0.82	-1.55	-4.3	-0.54	-2.08	-0.25	-3.87	-3.19	1.85	-0.7	-0.55	-2.91	0.38	-0.89	4.58	-1.08	4.22	1.36	2.15	-1.14	2.54	0.76	-2.77	-4.3	1.01	-1.26	2.2	-0.02	0.13	-1.09	-0.58	-2.8	3.81	-1.62	-9.48	-3.47	-0.29	-1.1	-3.57	6.48	-3.75	0.34	-5.62	-3.51	-0.39	-2.3	2.64	-1.59	-3.47	2.68	-1.48	-3.49	-1.65	3.75	-1	-3.57	2.37	-2.91	-3.23	-2.55	-0.68	0.75	-4.05	-2.97	-5.06	5.43	0.46	-0.99	1.74	-3.12	0.14	5.88	-1.24	-1.07	-0.31	-0.73	-1.01	-0.5	-0.28	-1.1	-1.21	-5	-4.1	4.35	1.94	-4.12	-0.67	0.88	-1.64	-1.34	-5.6	-0.44	-4.16	-5.4	-1.84	-0.09	-6.39	-6.03	-0.64	-1.03	-3.88	-0.65	-2.02	-1.95	-3.3	-2.48	-4.78	-0.75	0.87	-0.78	1.43	1.69	-1.37	-4.22	-2.71	0.44	-0.27	-1.04	-1.35	-2.66	-0.13	-0.23	-4.82	-1.98	-1.16	0.11	-3.78	-3.03	-4.66	3.05	5.81	-1.34	-1.16	-5.61	-2.05	2.18	0.27	-7.63	3.14	-3.64	-1.08	-4.61	-2.37	-4.41	-0.64	-0.1	-3.08	-3.01	-0.55	1.7	0.11	0.4	-1.12	-3.9	-1.15	0.05	-0.14	2.59	-0.88	-1.05	5.13	-0.75	-3.14	4.5	-3.19	-7.29	5.05	-1.02	-2.52	-0.89	-5.47	-0.61	0.01	1.56	-4.15	-1.4	-1.82	3.12	-1.01	-1.15	2.27	1.47	-1.03	-1.04	-0.5	-0.41	-3.83	7.38	-3.35	-1.45	-3.42	-2.63	-2.25	-0.58	-3.95	1.7	1.89	-2.84	5.3	-1.33	-0.12	-0.37	-0.54	-3.64	-1.07	-1.05	-0.52	-1.64	0.16	-1.65	0.13	6.34	-0.32	-0.57	0.4	-0.62	-0.77	-4.03	-6.19	-2.9	-3.94	-1.96	-0.59	-2.58	-0.17	0.58	4.5	3.16	-2.46	-7.45	-0.39	0.75	2.47	-6.24	-1.19	0.37	-0.17	-3.39	5.94	1.99	-1.58	0.09	-1.61	-0.2	4.29	-5.68	-1.7	0.66	-0.49	-3.04	0.6	-0.02	-2.65	0.07	1.21	4.67	-4.89	4.05	2.85	-0.48	-2.64	-3.99	-1.31	-1.71	-2.04	-0.12	0.06	-0.68	-1.01	-2.76	5.1	-0.24	-1.36	-2.81	3.19	1.69	-0.01	-3.4	-1.91	1.52	0.86	-1.06	-1.35	-0.12	0.1	-2.3	-2.78	-3.22	-2.46	1.33	-2.65	-3.33	-0.48	-0.25	-0.31	-1.05	-3.76	4.25	3.19	-1.44	-2.43	-5.61	-0.65	-0.8	-1.53	-2.5	3.42	-3.88	3.14	-7.32	-1.6	-2.58	-1.32	-0.9	0.24	-1.56	-2.02	-0.8	-0.88	6.96	-2.71	0.15	3.42	-3.75	-4.95	-0.46	0.26	-0.12	-2.87	5.31	-5.79	-1.77	1.61	4.47	-0.45	-1.03	-1.33	-2.11	-2.64	-1.22	-2.17	0.12	-3.15	-4.71	1.38	1.44	-2.03	1.38	-4.48	-1.04	-1.39	1.86	0.58	-2.22	-0.69	6.19	-1.39	-0.69	1.14	-1.52	-3.51	-5.27	1.64	0.4	2.58	4.8	0.79	4.01	1.22	-1.97	-0.53	-0.06	1.62	6.42	0.02	-4.12	0.58	-0.19	-4.13	-0.36	-1.86	0.11	2.14	-0.08	1.4	3.5	-0.19	-3.14	0.56	1.8	-2.35	-1.89	-3.93	0.06	-1.27	-2.65	1.91	-2.14	-1.18	-1.55	2.51	-0.77	5.48	-0.46	3.28	1.04	-0.92	-2.79	-5.87	5.2	-0.32	-1.98	-0.92	-0.61	-0.67	2.84	-1.48	-0.91	2.24	4.97	3.24	1.58	-2.28	0.62	-1.59	3.66	-1	-4.8	-1.04	0.11	-0.08	-1.47	0.34	0.65	-1.49	2.47	-0.04	1	-2.69	-1.62	-2.17	0.72	-1.69	1.51	0.33	-1.71	-3.15	-0.36	-2.64	0.04	-0.31	-3.7	-3.56	1.94	-0.15	-1.41	0.47	-3.24	0.85	3.26	-0.54	-2.77	-1.76	-0.27	-0.75	-1.42	-0.73	0.3	-0.22	-3.49	-1.78	-4.46	2.99	0.92	-5.61	-0.48	0.68	-1.73	-4.8	-3.55	3.59	-3.64	-1.14	-3.83	5.89	0.83	-3.47	-0.31	-2.98	-0.59	-2.58	2.12	1.94	3.9	-0.9	1.41	0.47	-1.98	-2.6	1.86	-2.47	-1.79	0.06	-2.48	-0.94	4.01	-2.08	0.03	-1.52	1.63	0.86	0.85	4.51	4.36	-0.79	-0.3	-2.52	-3.58	-3.68	-4.13	-0.34	-0.26	-3.07	0.31	-2.66	3.84	4.38	-0.21	3.97	0.25	3.49	-1	-1.53	0.22	-1.46	-0.2	6.06	0.23	0.94	2.63	1.35	6.46	-1.83	-0.65	5.48	4.7	-0.28	-0.45	-0.31	-1.11	2.35	-1.2	1.5	6.02	-1.24	-0.88	-2.41	-2.36	5.1	1.47	-5.86	-4.54	0.11	-0.55	-1.48	-1.4	-0.99	2.89	2.1	-0.3	-6.01	-3.01	-3.39	-0.08	-0.37	-0.07	6.64	-1.02	1.46	-2.1	-0.33	0.56	-1.18	4.94	3.36	5.9	-2.45	3.23	-2.32	1.35	-1.35	-1.37	-0.89	1.02	-1.42	1.3	0.99	4.58	1.54	0.09	-4.89	2.12	-1.07	0.61	-0.55	-2.38	-0.21	0.22	-1.99	-0.67	0.31	1.7	3.75	1.2	-1.93	-1.76	0.13	5.59	0.63	-2.84	0.56	0.18	-0.1	0.13	-1.9	2.42	-1.45	0.05	0.35	-0.87	-1.69	-3.46	-1.02	-0.41	-2.91	3.39	4.17	0.35	3.26	3.98	2.59	-1.73	-1.66	1.93	2.6	0.37	4.44	-0.83	2.6	-3.98	-2.57	2.47	-2.63	-0.52	-4.58	-1.35	-1.39	1.1	1.5	2.1	1.84	1.3	-1.99	-1.14	0.94	-3.75	0.99	-3.37	-3.96	-1.97	0.11	0.1	-0.38	-0.78	-1.51	-4.41	5.85	-0.94	0.07	-1.01	-1.35	-2.51	0.82	0.32	0.05	-2.21	0.03	-0.98	-1	0.87	-0.71	-1	-0.5	-2	2.15	-0.59	-0.37	0.66	3.74	1.31	-2.13	-0.44	-7.96	-7.74	-3.42	-8.03	-0.9	-3.89	-3.97	-5.14	-7.58	-0.46	-1.59	-2.14	0.66	-2.37	1.38	-4.52	4.68	-5.21	-6.95	-5.46	-1.69	-2.48	1.17	-3.91	-2.26	-1.05	-6.37	-3.78	-5.67	2.35	-4.71	-2.01	-3.39	-3.27	-0.45	2.35	-0.21	-2.11	-4.1	-3.31	-4.24	-4.75	0.88	-3.01	3.61	8.1	-2.05	3.15	3.08	-3.73	3.55	0.3	-0.12	2.09	-2.91	-1.5	-4.02	3.15	1.29	3.21	2.71	2.54	-2.11	-1.26	-5.27	-0.37	-5.5	2.71	-2.63	1.98	-0.45	0.16	-1.82	-1.78	0.2	0.87	4	-0.87	5.67	-0.03	-3.71	-1.03	-2.11	-0.85	-2.55	2.97	-5.65	-3.94	-4.51	-2.95	1.98	1.68	0.14	-5.77	-2.53	-4.27	-2.06	-5.82	-1.99	-3.15	-0.89	-0.12	3.64	0.91	1.68	-1.33	-0.37	-1.75	1.91	0.24	-3	-2.34	-1.84	1.53	-0.62	-0.97	-1.94	-5.16	-2.61	-1.95	-0.36	0.97	-0.89	-3.24	-3.12	-0.48	0.63	-4.87	0.6	-2.94	3.17	-1.28	-1.81	-9.83	-0.88	-0.83	0.12	-5.49	-0.56	-1.41	0	-1.58	-4.43	-0.42	-3.52	5.12	-1.23	-2.26	-3.62	-5.22	0.1	-0.61	-4.32	-2.65	-1.29	-0.18	-1.95	-0.33	-1.09	-0.42	-0.62	-5.29	-0.59	0.07	0.34	-2.69	-8.03	-4.46	0.77	-0.59	-1.08	-1.77	-3.05	-3.72	-0.38	-3.02	-0.1	-0.96	-2.04	-3.95	-5.1	-2.52	-6.72	3.89	2.04	-6.58	-1.37	-2.33	-4.37	0.13	3.3	3.77	-0.08	-0.49	1.26	-2.09	-3.3	0.5	-0.51	-1.64	-3.43	-6.41	2.38	-1.5	-2.03	2.34	3.22	-3.55	-4.82	-1.04	-2.24	-1.62	-2.26	-0.17	-3.54	-5.79	-2.29	-3.4	-3.12	-1.47	-5.07	-2.04	-4.73	-0.29	-0.98	-3.37	2.98	2.85	-0.81	-1.18	-2.11	5.58	-0.17	-1.01	-4.64	-0.49	-2.8	2.8	-0.79	-4.59	-1.05	0.99	0.11	-0.25	-4.8	-0.62	-0.36	-1.13	-4.72	-0.69	2.55	1.79	-9.12	-0.99	-5.65	-0.58	-0.04	-2.48	-0.36	2.99	-0.62	-0.2	-3.03	-0.24	-1.86	-1.14	-4.58	-2.22	-0.85	-2.95	-4.04	0.78	-3.7	-0.86	-3.51	-0.43	4.51	-1.37	3.6	-3.16	-4.51	-1.6	0.71	-0.92	-0.29	-1.23	-1.96	-0.85	-1.15	1.85	-0.51	-1.55	-3.64	-2.07	-2.39	0.52	-0.17	-0.92	5.8	2.7	2.32	0.11	0.28	-0.85	0.69	-1.28	-3.28	3.12	-3.44	2.04	1.29	-2.03	0.14	-0.43	2.2	-2.84	1.75	2.6	-2.97	-5.86	-4.99	1.37	2.31	4.69	-6.02	-1.79	-1.82	3.38	-1.45	0.07	0.15	-0.53	-4.42	0.45	4.49	-1.92	-0.93	-1.51	-2.97	-0.28	-1.06	-0.14	-3.88	-1.8	-0.48	-7.12	-1.1	-3.78	-5.22	-3.45	0.12	-0.47	-0.35	2.1	-1.89	-1.67	-3.82	1.7	-8.11	-3.03	0.01	-3.85	4.39	-6.02	1.38	2.02	-4.11	-3.64	-0.78	0.75	-2.06	-6.77	1.58	-5.59	-6.65	-0.98	-5.41	3.88	-4.66	2.65	-0.7	-6.28	-0.32	-1.55	-3.37	-5.22	-5.85	-2.68	-2.46	5.19	-1.4	-1.28	-3.14	-1.93	0.86	2.72	3.18	0.92	-3.16	-1.31	-3.1	-3.51	0.12	-3.34	1.14	-4.81	-3.7	-0.7	-3.4	-4.68	3.22	0.02	4.73	-0.67	3.42	-4.45	-1.88	-1.1	2.86	0.14	2.96	0.9	0.73	-0.19	4.38	0.23	1.64	3.64	0.16	-5.32	-2.33	-0.98	-3.26	0.81	-6.49	0.21	0.29	-1.85	3.01	-1.04	0.43	-1.9	1.45	1.15	2.73	2.48	1.35	3.59	0.99	5.41	0.56	-2.51	-5.04	-0.81	-0.03	5.36	-0.73	-0.13	-1.7	-4.46	4.92	-3.2	-0.47	6.23	0.38	-0.48	0.29	-3.41	3.42	-1.98	0.73	-1.09	-0.6	2.33	-5.51	-6.01	-4.53	-2.9	-1.1	-0.91	3.13	-2.98	-0.99	-1.99	-2.87	-3.59	-7.21	-4.61	-5.44	-1.22	1.4	2.11	0.12	-6.71	-0.63	2.59	-2.35	-1.56	0.36	-6.52	-3.22	3.38	-0.29	0.43	-5.81	-0.54	-0.89	-3.13	0.82	-0.02	-0.65	1.56	-1.6	-0.5	-4.11	-2.06	-5.08	4.55	-1.6	1.64	-6.09	2.56	6.07	5.49	6.54	0.43	0.75	-3.83	-2.45	0.9	-1.72	1.74	-3.27	-1.54	-1.33	-3.69	-0.33	-2.18	4.19	-0.01	-4.3	-2.04	-1.55	-2.44	-2.57	0.97	-2.18	-5.97	-1.16	-3.56	-5.35	0.83	-0.91	2.9	1.68	-2.15	-5.45	0.51	2.3	2.57	-3.53	-1.58	-0.28	-3.33	-5.21	-1.25	-0.05	-2.25	-1.85	0.33	-2.21	3.24	0.94	-0.83	-0.73	-1.27	7.2	-1.98	6.27	3.42	-2.26	1.57	3.78	4.94	-0.94	-0.68	4.42	5	0.85	-2.43	-1.9	-0.07	2.71	-0.08	-2.71	-4.25	-2.91	1.43	-3.26	-1.96	-2.75	-0.79	1.15	-0.52	1.75	4.51	-3.15	-0.44	4.48	0.49	2.73	-0.21	-4.69	-2.79	1.72	-4.36	3.86	7.41	-0.34	2.65	3.47	2.18	-1.59	-0.11	-3.54	-2.98	-3.17	-3.12	-4.42	-0.14	3.94	0.44	-1.06	0.47	-1.55	-0.69	-6.62	-5.76	-0.27	4.96	-7.48	-0.54	-0.03	-2.01	-0.42	-1.12	4.8	1.31	-1.33	0.11	4.77	3.03	-3.27	3.56	1.65	2.73	-5.79	-2.79	-2.01	-0.3	0.38	-1.13	0.08	2.61	0.48	-4.42	-1.16	-2.75	-1.77	-0.96	-0.3	-3.02	-1.88	-2.6	-0.29	-1.55	-5.2	1.68	1.08	-3.99	-1.57	-1.67	0.47	-2.91	0.19	-2.48	-2.18	-0.5	3.97	-6.66	-2.61	-0.22	-1.87	-1.96	-4.21	0.85	-1.01	-8.33	0.47	-2.92	-1.74	0.91	1.14	0.85	0	1.02	0.92	0.81	1.51	0.76	1.02	0.85	1.13	0.96	1.34	0.84	0.97	1.57	1.08	1.25	0.81	1.29	1.19	1.28	1.8	1.11	0.72	1.19	0.83	0.8	0.97	0.86	1.04	1.15	1.08	1.24	1.01	1.02	0.52	2.01	1.02	1.96	1	0.58	1.05	1.46	1.15	1.19	1.25	0.88	0.92	0.88	0.95	0.96	1.3	1.46	0.77	0.92	0.9	0.91	1.06	0.93	1.21	0.49	0.74	1.17	1.05	1.21	0.76	1.05	1.15	2.17	1.07	1.28	0.69	1	1.15	0.83	1.3	1.38	0.8	0.97	0.44	0.81	1.49	4.66	0	0.39	0.61	1.24	0.36	0.31	0.09	0.64	0.62	1.54	1.09	1	0.59	0.78	1.59	1.59	0.98	0.93	1.17	0.63	0.95	0.69	0.96	1.09	0.99	0.14	1.07	0.98	1.24	0.04	0.98	1.13	0.37	0.86	1.24	0.79	0.66	1.86	1.2	0.63	2.25	0.93	0.98	0.79	2.96	1.05	1.08	1.41	0.37	2.85	0.6	1.08	0.93	1.18	1.01	0.94	1.17	0	1.1	1.1	1.01	1.21	1.48	1.11	1.32	1.06	0.85	1.01	1.1	1.47	1.36	1.24	0.72	1.18	1.65	1.06	1.15	0.79	3.79	1.44	0.84	0.93	0.65	2.44	1.62	1.62	1.14	1.89	0.8	25.36	1.01	1.24	0.96	2.29	0.87	0.96	0.51	1.29	0.79	1.18	0	0	0.47	0.43	0.53	0.68	0.89	1.25	1.06	1.15	0.94	0.99	1.02	1.35	0.84	0.34	1.52	7.76	1.77	0.33	0.7	0.88	0	1.25	0.89	0.74	0.82	0.61	0.97	0.74	1.37	0.99	0.72	2.47	1.17	1.06	1.16	1.41	0	0.72	1.12	1.15	1.1	1.18	1.13	0.71	0.34	0.73	1.61	1.18	1.04	1.35	0.93	1.48	1	0.93	0.78	1.12	1.15	0.62	0.96	2.03	1.31	0.78	1.5	1.05	0.81	0.77	1.19	1.28	0.9	1.46	2.06	0.62	0.63	0.54	0.82	1.01	2.16	1.18	11.16	0.43	1.2	1.12	1.04	0.99	0.91	0.89	0.97	0.56	0.85	1.24	1.99	1.02	0.86	1.26	1.22	5.28	0.73	1.08	0.87	0.57	0.57	0.83	0.78	1.12	0.73	1.15	0	1.12	0.86	0.79	0.96	1.62	1.14	1.23	1.28	1.24	1.06	0.86	0.53	0.77	0.78	0.54	1.41	1.07	1.29	0.96	0.99	0.72	1	0.86	1.42	1.44	1.16	1.05	1.25	0.61	1.14	1.33	1.08	0.3	0.97	1.32	0.89	0.38	0.71	0.89	0.61	1.57	1.46	1.12	0.89	1.91	0.57	0	0.87	1.3	0.5	0.23	1	1.77	1.05	0.69	0.94	0.93	8.08	1.41	1.07	0.55	1.18	0.75	1.22	5.14	0.14	0.67	0	1.87	0.99	0.41	0.83	1.69	0.81	0.93	0.99	0.55	0	0.97	1.19	0.97	0.26	0.72	0.82	0.9	1.32	0.46	1.29	2.33	0.49	0.74	1.55	0.8	0.32	1	1	1.16	1.03	0.93	0.95	0.91	0.91	1.24	0.93	1.04	1.25	0.64	1.25	0.67	1.13	0.99	1.88	1.21	1.03	0.99	1.14	1.04	0.88	0.77	1.02	0.52	0.76	0.84	0.92	0.93	0.95	1.04	0.78	1.16	0.64	1.02	1.57	0	1.39	0.73	9.29	0.95	1.16	9.03	6.32	0.95	0.82	1.51	0.73	0.57	1.26	1.2	0.93	1.21	1.2	1.2	1.23	0.9	0.81	0.9	0.68	1.6	1.03	0.82	1.01	1.2	1.41	0.96	0.89	0.85	1.65	0.88	1.06	0	1.06	1.89	0.82	1.58	1.58	0.6	0	0.85	0.35	8.84	0.9	0.87	0.82	0.77	1.22	1.3	2.73	0.68	4.11	1.57	1.33	1.49	1.52	0.92	0.9	1.24	1.12	1.2	0.74	0.93	1.55	1.26	0.97	1.44	0.81	0.65	1.08	0.5	1.05	1.7	1.1	1.01	0.21	0.82	0.87	1.13	1.07	1.69	0.5	1.36	1.5	0.61	1.05	0.07	0.88	1.04	1.22	0.12	1.03	1.55	1.11	1.67	0.92	1.27	1.53	0.9	2.3	1.98	1	1.14	0.57	0.54	0.89	1.02	1.69	1.09	1.27	0.91	1.12	1.45	1.25	0.91	1.12	1.17	1.46	1.16	1	0.01	1.04	1.61	1.77	0.67	0.98	1.24	0.74	0.99	0.74	1.45	1.17	1.16	0.9	1.11	0.58	1.25	1.19	0.62	0.44	1.48	1.02	0.59	0.86	0.75	1.22	0.99	2.02	0.98	0.69	0.57	0.96	0.4	1.13	1.21	0.98	1	0.92	0.99	0.94	0.76	2.21	0.98	1.07	4.15	1.09	1.14	0.88	0.96	0.95	1.03	1.29	0.91	1.11	0.5	0.66	10.05	0.78	0.68	1.22	0.84	0.8	0.74	1.27	0.9	0.98	1.09	2.57	1.17	1.06	0.72	0.65	1.11	1.29	0.86	0	1.16	1.66	1.66	2.84	0.97	1.14	1.17	1.05	1.06	0.94	1.02	1.71	0.59	0.95	0.59	0.99	0.83	0.62	2.14	1.3	1.31	1.22	1.21	1	1.98	1.08	1.33	1.2	0.41	1.08	0.85	0.86	1.25	1.12	0.95	0.99	0.64	0.58	0.95	1.37	1.27	1.05	0.65	0.58	1.44	0.96	0.72	0.16	1.28	0.86	1	0.97	0.84	1.27	1.02	0.9	1.59	0.98	0.97	0.99	0.72	1.26	1.14	1.24	0.98	0.95	0.48	0.83	0.87	0.51	1.15	1.3	1.07	1.03	0.88	1.31	0.81	0.9	0.45	0.65	0.8	1.17	0.91	0.73	0.73	1.15	1.23	0.92	1.17	0.92	1.08	0.58	0.75	1.89	1.19	0.97	1.33	0.89	0.92	0.98	0.58	1.18	3.32	0.72	0.98	1.1	1.43	0.81	1.04	0.44	0.97	1.09	1.23	1.19	0.86	1.15	1.38	0	0.77	0.77	1.26	1.1	1.3	0.85	0.56	2.49	0.99	1.39	0.93	1.22	0.88	1.04	1.79	0.87	0.55	1.03	1.07	1	1.04	1.1	0	0.96	0.8	1.65	1.33	1.24	1.79	0.85	0.08	0.62	1.13	0.85	0.66	1.27	0	1.06	0.7	0.88	1.03	0.96	1.22	1.24	1.57	1.42	1.35	1.12	2.46	1.35	1.06	1.45	2.46	1.26	1.27	1.47	1.08	0.63	1.25	1.3	1.04	0	0.96	1.05	0.77	1.37	1.8	0.31	1.07	0.76	0.9	0.7	1.08	1.02	1.02	0.51	0.81	0.8	0.87	1.01	1.14	1.27	0.33	1.65	0.43	1.56	1.23	1.54	1.1	1.07	0.84	1.04	0.4	1.01	0.28	1.03	0.63	0.54	0.59	0.78	1.06	0.68	0.58	0.76	0.75	0.95	1.25	3.16	0.8	1.15	1.21	1.18	0.13	0.93	0.87	1.03	0.44	0.99	1.07	0.69	0.29	0	2.03	0	0.92	1.26	0.73	1.58	1.77	1	1.23	1.73	0.87	1.33	2.09	2.86	1	0.7	0.3	1.13	1.28	0.93	0.99	0.61	1.14	1.85	0.52	0.99	0.57	1.51	1.59	1.54	0.83	1.03	1.82	1.51	0.98	1	1.34	0.81	0.56	0.67	0.57	0	1.08	0.95	1.22	1.61	1.12	1.09	0.78	0.85	1.39	0.5	1.41	1.29	0.93	0.98	0.85	0.98	1.34	1.32	0.83	0.92	1.51	0.62	1.32	0.91	1.49	0.87	1.16	1.08	0.95	1.09	1.93	1.61	1.5	1.03	1.31	0.91	0.35	1.11	0.9	1.12	1.32	7.98	0.95	1.18	1.01	1.03	0.66	1.48	1.15	3.55	0.49	1.27	0.43	1.11	0.89	1.02	0.9	0.63	0.69	0.99	1.23	0.82	0.81	1.08	0.48	0.79	0.98	1.15	0.74	1.75	1.14	0.77	0.55	1.31	0.67	0.96	0.99	1.23	0.45	0.88	1	1.01	1.02	0.73	1.03	0.68	2.53	0.3	0.7	1.12	0.58	0.36	0.92	1.08	6.42	1.54	1.15	0.61	0.91	0.3	0.89	1	0.9	1.2	1.18	0.77	1.03	1.46	1.99	0.89	0.54	1.08	1.01	0.69	1.65	0.72	0.87	1.16	0.55	0.82	5.12	1.58	1.01	1.03	1.09	1.03	1.95	1.3	0.11	1.52	1.12	0.52	0.39	0.71	1.76	0	0.9	1.08	0.88	0.29	0	1.26	0.98	0.5	1.02	0.53	2.82	0.84	1.14	1.11	0.8	1.35	0.18	1.02	1.29	1.12	0.4	1.91	0.56	1.08	0.67	0.75	1.21	1.17	0.93	0.74	0.53	2.53	1.43	0.99	1.06	0	0.79	0.93	1.01	2.07	0.74	0.44	1.01	0.99	1.14	0.66	0.65	0.1	1.04	0.93	1.07	0.74	0.92	1.51	0.81	7.41	1.1	0.89	1.13	1	0.65	2.85	0	0.96	0	0	0.91	0.85	0	0.94	0.56	2.49	0.72	4.42	1.27	0.15	1.28	0.95	0.97	1.03	0.39	1.72	1.67	0.72	0.97	0.21	0.71	0.99	0.8	1.21	0.92	1.11	1.05	0.66	0.78	1.23	0.64	1	1.9	1.03	1.18	1.16	0.99	0.98	1.12	0.85	0.81	0.7	0.08	0.95	1.19	0.94	0.79	1.02	1.5	1.01	0.87	0.92	1.05	0.78	3.57	0.07	1.11	0.81	1.06	0.46	1.31	1.07	1.06	1.01	0.83	1.02	0.39	1.53	0.92	1.03	1.19	0.71	0.95	1.14	0.98	0.92	1.13	0.79	1.38	1.24	1.03	0.82	1.02	1.14	0.92	0.84	1.02	1.07	1.07	0.79	1.44	0.97	0	0.36	1.41	0.84	1.02	1.05	0.39	1.94	1.03	1.31	1.19	0.83	1.36	1.14	1.51	0.64	1.13	1.74	1.48	1.48	1.01	2.83	0.92	0.98	0.14	0.58	0.76	0.85	0.79	0.7	1.04	0.97	1.33	0.76	0.44	1.11	1.04	0.58	0.12	1.01	0.28	1.28	1	2.07	0.89	1.23	1.4	1.36	0.99	0.53	0.49	0.94	0.4	0.9	1.53	0.66	2.37	0.83	0.94	0.9	0.29	0.87	1.59	1.12	0.78	1.58	0.7	0.78	0.62	1.43	0.56	0.89	0.82	1.04	0.87	1.13	1.06	0.28	0.42	1.02	0.37	1.65	1.09	1.81	1.22	1.05	0.46	2.41	1.59	0.81	1.55	1.02	0.85	0.68	0.75	0.86	1.05	1.23	0.75	0.89	2.04	0.88	1.2	1.31	0.4	0.45	1.11	1.2	1.04	1.2	0	0.87	0.93	0.7	0.79	0.75	1.14	1.12	1.06	1.51	0.8	1.13	0.99	1.2	1.64	1.18	1.14	1.25	0.63	1.43	0.94	0.87	1.15	0.8	0.98	1.38	1.15	0.7	1.7	0.88	0.72	1	1	0.88	0.82	0.86	1.17	0.89	1.65	2.24	1.22	0.8	0.48	1.21	1.12	0.68	1.05	0.81	0.91	0.87	1.09	2.65	1.19	0.1	1.07	0.87	1.29	1.02	0.96	1.73	1.14	1.01	0.02	0.89	3.88	0.97	1.43	0.55	0.98	0.77	1.3	1.26	0.98	0.46	1.44	1.13	1.08	1.28	0.97	1.06	0.67	1.98	1.85	1.01	0.63	0.96	1.07	1.22	0.91	0.68	1.06	0.67	1.72	0.58	0.53	0	1.67	1.19	1.47	0.33	0.53	1.14	1.08	0.92	2.08	0.89	1.01	0.6	1.1	0.53	1.38	0.93	1.24	1.38	1.08	0.84	1.32	0.88	1.21	1.35	1.2	1.4	1.16	1.09	1.36	1.15	0.88	0.85	0.87	3.35	0.87	0.61	1.23	1.03	1.82	0.61	0.55	0.96	1.04	0	0.74	0.76	0.34	0.76	1.4	1.08	3.32	0.66	1.35	1.51	0.48	2.59	1.14	1.96	1.06	0.5	7.9	9.7	8.23	6.77	1.15	1.06	1.18	1.4	1.02	3.55	1.03	0	1.26	1.42	0.82	0.67	0.91	0.97	0.98	0.88	2.35	0.85	0.43	0.57	0.73	1.16	0.24	1.44	0.96	2.68	0.69	1.3	0	0.54	0	1.02	1.53	1.35	1.28	1	0.53	0.94	0.63	1.75	1.19	0.9	0.09	0	1.21	0.75	0.52	0.82	0.92	0.94	1.09	0.96	0.55	1.17	1.74	0.99	0.92	0.77	1.41	1.08	0	0.87	1.36	0.88	1.16	1.27	0.92	1.4	0.78	1.21	3.67	1.86	1.22	1.89	1.11	0.99	0.92	0.82	1.21	1.02	1.42	0.79	0.17	1.61	1.52	0.38	1.18	1.54	1.24	1.38	0.62	0.79	0.58	1.1	1.08	1.09	0	0.95	1.45	1.17	1.37	1.42	1.04	0.52	0.87	2.09	1.64	0.9	0.59	0.07	1.32	0.58	0.48	3.01	1.41	1.7	1.7	1.75	0.22	1.36	1.25	0.34	0	1.18	0.84	3.05	1.73	0.82	0.4	1.41	0.8	2.27	0.55	1.21	0.75	1.28	1.47	1.64	0.96	1.26	0.42	1.48	1.15	1.29	1.08	1.37	1.87	0.69	0.78	1.12	1.15	0.95	1.83	0.86	1.59	1.49	1.65	0.82	1.18	2.94	0.96	1.11	0.8	1.2	0.87	0.6	0.93	2.7	0.95	1.03	0	1.11	1.05	1.16	1.31	1.28	1.72	1.43	2.42	1.48	0.6	1.52	2.74	1.29	0.88	0.83	1.23	1.12	0.77	1.26	1.28	1.42	0.97	1.1	0.79	1.48	1.01	1.19	1.16	1.38	0	0.89	0.86	0.73	1.08	1.18	0.93	1.05	1.03	0.81	1.58	1.38	1.06	1.45	0.98	1.85	0.87	1.3	0.43	0.95	1.77	0	0.7	1.59	0.86	0.6	1.36	0.78	0.56	0.67	0.93	0.86	0.84	1.12	1.01	0.99	0.98	0.39	0.57	0.03	0.74	1.74	1.11	1.15	0.88	0.84	1.61	0.41	1.31	0.81	1.08	0.7	0.23	0.42	1.37	1.01	1.39	1.02	0	0.55	0.66	0.81	0.55	0.85	1.1	1.03	0.99	0.31	0.76	0.25	1.12	0.74	1.03	0.72	2.96	0.54	0.64	0.93	0.88	1.72	1.19	0.78	0.61	1.07	1.29	26.79	1.03	1.16	1.14	0.91	0.88	0.8	1.02	0.58	0.75	0.48	1.32	2.15	0.56	0.7	0.92	0.55	1.02	0.9	1.05	0.85	1.57	1.18	0.93	0.29	2.58	0.71	0.46	0.98	0.99	1.04	1.59	0.98	2.03	1.11	0.95	1.3	1.05	1.45	1.78	0.58	0.42	0.83	2.58	0.33	0.31	0.26	0.06	0.48	0.56	1.7	2.03	0.59	0.07	0.72	0.11	0.1	0	0.78	0.44	0.31	0.42	1.22	1.31	0.56	0.6	0.71	0.78	0.1	0.02	0.77	0.19	0.84	0.19	0.22	1.17	0.78	0.83	0.93	1.09	0.83	0.84	0.99	1.01	0.73	0.93	0.74	0.99	1.05	1.03	1.03	1.07	0.74	0.67	0.89	0.87	0.46	0.82	1.55	1.48	0.95	0.73	0.83	0.83	0.75	1.34	0.81	1.09	0.96	0.57	1.16	0.45	0.88	1.11	1.11	0.8	0.94	0.74	1	1.4	1.41	0.89	1.15	0.82	0.99	1.3	1.34	0.83	0.81	0.56	1.18	0.89	0.9	0.81	0.79	1.29	1.14	1.12	1.23	3.59	0.95	1.48	0.66	0.98	1.16	0.85	0.58	0.88	1.24	1.08	0.5	0.85	1.44	1.58	1.37	0.46	1.85	1.02	0.37	0.82	1.05	1.19	0.54	0.42	0.89	1.13	1.14	1.39	1.22	0.67	1.15	1.64	1.01	0.95	2.22	1.08	0.34	0.96	1.29	2.54	0.71	1.36	0.69	0.84	0.96	0.95	0.63	1.55	2.65	0.84	0	0.91	1.82	1.08	0.94	1.08	1.06	1.15	1.08	0.93	1.22	0.67	1.79	0.62	0.98	1.16	0	1.31	0.94	1.65	0.19	1.73	0.96	0.84	1.4	0.72	0.98	1.49	1.09	1.52	0	0.59	0.88	1.23	0.8	3.01	0.69	0.76	0.86	0.6	1.06	0.89	0.65	0.48	1.45	0.85	1.02	0.83	0	0.92	0.99	1.01	1.51	1.17	0.09	1.6	0.76	1.83	0.49	0.95	1.16	1.21	0.81	1.03	1.06	1.4	1.06	1.17	0.86	1.4	1.18	1.11	0.91	1.09	0.99	0.79	1.63	0.58	0.63	1.02	0.82	0.8	0.65	1.16	0.85	0.86	1.37	0.9	0.63	0.85	0.92	2.01	1.01	0.94	1.31	0	1.04	0	3.54	0.51	0.94	0.64	1.15	0	0.83	1.35	1.21	0.58	1.19	0.43	1.01	2.11	1.21	0.36	1.75	0.97	1.28	0.81	1.09	0.33	0.8	0.62	0.8	0.97	1.4	0.54	0.73	1.22	1.03	1.94	1.39	3.1	1.02	0.54	0.86	0.69	0.67	1.03	1.39	0.81	0.57	1.1	1.21	0.92	0.96	1.09	2.24	0.94	1.26	0.55	0.97	0.85	1.01	0.86	1.01	0.8	0.97	0.76	1.03	1.11	1.22	0.99	0.48	0.84	0.88	1.03	0.72	0.53	10.7	0.98	0.76	0.8	0.91	0.96	1.06	1.18	1.1	1.44	0.46	1.17	0.86	1.09	1.15	1.99	2.49	1.02	0.86	1.24	1.14	1.69	0.77	1.08	1.31	1.37	0.94	0.67	0.66	0.67	0.6	0.91	0.95	1.38	1.46	0.94	2.22	1.35	0.98	1.24	0.31	0.72	1.19	1.17	0.96	0.65	1.6	0.86	1.04	0.93	13.53	1.04	0.75	1.04	0.95	0.99	0.43	0.39	0	1.06	1.6	0.51	0.94	0.56	0.35	1.71	0.94	1.48	1.09	1.48	0.64	0.53	1.01	0.88	0.43	0.83	1.26	1.02	1.09	0.77	0.66	1.2	0.58	1.21	1.05	0.82	1.11	0.78	1.24	6.9	1.08	1.25	1.18	1.03	0.95	0.86	1.02	1.32	1	0.9	1.16	1.38	1.41	1.23	1.23	1.52	0.88	1.23	1.21	1.05	1.63	1.28	0.86	1.08	0.86	1.41	0.37	1.13	1.67	0.88	0.65	1.07	1.13	0.85	0.58	1.48	1.44	0.45	0.98	1.21	0.94	0.81	1.32	1.41	1.06	1.42	0.79	0.86	1.45	0.8	0.67	0.96	1.02	1.41	0.77	0.72	0.71	1.03	0.89	1.33	1.33	1.08	0.77	0.4	0.56	0.89	0.86	0.91	0.76	0.5	0.87	0.39	1.1	1.66	0.66	0.95	1.22	0.84	0.44	0.54	0.67	1.97	1.15	1.2	0.45	1	1.07	1.15	2.08	1.22	4.35	1.01	1.52	0.88	1.02	1.5	0.92	0.71	1.13	1.06	0.98	1.19	1.48	0.99	0.96	1.11	0.77	1.03	1.09	1.86	0.92	0.77	1.48	1.01	0	0.98	0.89	0.98	1.38	0.95	0.58	1.26	1.04	0.8	0.31	1.03	2.69	0.99	1.57	0.88	0.53	0.92	1.27	1.11	1.24	1.15	0.63	1.66	1.47	1.63	1.02	1.31	3.51	1.87	1.29	1.02	1.34	1.93	0.83	1.24	0.98	0	0.53	1.22	1.05	1.3	0.8	1.23	0.89	0	1.11	0.67	1.21	0.94	1.5	1.07	0.82	2.47	0.42	1.37	0.88	0.81	0.98	0.67	1.61	0.94	0.94	1.33	1.03	0.78	0.17	1.4	0.95	0.94	1.39	0.82	0.96	0	0.87	0.98	0.97	0.78	0.63	0.9	0.36	0.9	0.57	0.94	0.91	0.93	1.41	1.08	0.9	1.16	1.6	1.18	0.99	1.06	0.85	1.2	1.12	1.19	3.7	1.37	0.71	0.66	1.2	0.88	5.76	1.16	0.52	1.26	0	0.87	0.4	0.95	0.47	0.69	1.1	0.58	1.3	0.52	0.17	1.36	0.98	1.07	0.63	0.71	1.29	0.93	4.08	1.44	1.66	1.29	1.39	0.72	1.2	0.84	1.62	1.32	0.54	0.67	0.71	0.59	0.9	0.76	1.11	1.1	0.94	1.48	1.06	1.04	1.05	0.58	2.17	5.1	3.22	0.97	0.92	0.93	1.36	1.18	1.17	1.02	1.03	1.51	0.65	0.85	0.81	1.46	0.97	0.59	0.77	1.03	1.02	1.08	2.01	1.62	1.67	0.76	0.94	0.66	1.34	1.28	0.32	0.97	1.03	2.1	1.55	1.55	1.43	2.75	1.02	2.67	1.28	1.64	0.71	1.15	1.06	1.3	0.26	0.69	1.31	0.6	0.88	1.09	0.79	0.87	1.06	1.54	1.08	0.71	0.97	1.18	1.13	1.19	1.2	1	0.99	1.02	0.67	0.6	1.09	1.34	0.6	0.93	1	1	1.02	1.29	0.94	2.46	0.91	0.75	1.26	0.47	0.98	1.29	0.89	0.41	0.94	1.03	0.91	1.42	0.66	0.97	1.33	0.72	0.88	2.3	1.26	0.92	1.15	1.15	1.24	0.69	1.01	1	0	0.39	0.46	1.1	1.73	0.79	0.83	0.73	1.08	1.03	0.92	0.88	0.71	0.94	0.76	1.48	1.45	1.66	0.49	0.62	0.81	0.83	1.09	0.95	0.34	1.62	0.7	1.33	0.74	0.56	1	1.14	0.45	1.16	1.16	1.13	1.06	1.14	0.73	1.26	0.93	1.15	0.62	0.91	0.59	0.42	1	1.33	1.04	1.29	1.12	1.65	1.77	0.61	3.41	0.61	0.83	1.12	0.64	1.72	1.09	1.02	0.98	0.67	1.29	0.74	0.85	0.88	0	5.91	0	0.73	0.56	1.27	0.97	1.19	0.94	1.52	1	1.26	0.8	1	0.46	0.83	1.06	0.83	1.17	1.07	1.31	1.35	2.03	0.91	1.27	0.89	0.88	0.57	1.04	1.56	0.75	0.86	0.88	0.94	0.7	1.74	0.76	0.93	0.33	0.66	0.93	0.76	1.18	0.8	0.93	1.23	1.35	0.99	0.97	1.31	0.93	0.81	1.03	1.48	1.68	0.92	0.89	1.15	1.16	1.17	0.78	0.83	0.85	0.95	1.16	0.82	1.17	1.64	1.38	1.2	2.37	1.23	1.18	1.18	0.97	1.09	1.02	0.86	1.1	0.81	0.98	1.5	1.2	0.82	0.99	1.09	1.21	0.26	1.04	0.91	1.19	0	1.26	0.5	1.01	1.21	0.83	0.44	0.91	0.71	0.73	1.18	1.24	1.22	1	0.69	0.65	0.75	0.99	1.34	0.9	0.92	1.13	0.75	0.95	0.93	1.03	0.95	0.98	0	0.83	1.07	0.93	1	1.14	0.94	0.99	0.68	0.96	1.38	0.78	0.88	1.35	0.7	1.01	1.16	2.6	1.45	1.12	1.19	1.48	1.34	0	0.49	0.55	0.42	0.62	0.34	1.01	0.76	0.63	0.41	0.94	1.74	0.71	1.54	0.4	0.88	1.07	1.18	0.18	1.35	0.85	0.92	0.78	1.11	1.27	0.64	1.16	0.77	0.96	0.35	0.52	1.45	1	0.69	0.72	13.35	0.7	1.1	0.97	0.88	0.77	1.17	0.34	0.7	1.09	0.42	1.18	1.11	0.82	0.99	0.57	0	1.34	1.32	0	0.87	1.24	1.02	0	0.87	0.72	0.82	0.77	1.47	1.24	1.25	0.41	1.02	0.99	0.61	0.59	1.08	0.98	1.29	1.43	0.87	1.34	10.16	1.65	1.25	0.89	0.78	0.96	0.86	0.92	1.37	1.43	1.03	0.67	0.93	0.96	0	0.91	0.87	0.89	1.25	0.96	1.14	0.36	1.29	0.89	0.5	0.81	0.83	0.93	0.67	1.66	0.84	0.92	0.92	0.54	0.76	0.78	0.91	0.72	0.38	1.05	6.26	0.54	0.72	0.66	0.75	1.06	0.98	1.28	1.26	0.75	0.75	1.22	0.37	1.17	1.12	0.82	1.27	0.77	1.52	1.06	1.01	1.01	0	1.07	0.91	0.84	0.88	3.45	0	7.28	0.69	3.11	0	1.14	0.67	1.01	1.34	0.85	0.5	0.93	1	1.07	2.36	1.22	0.92	0.6	0.97	1.3	0.96	0.94	1.17	0.79	0.33	0.63	1.45	1.2	1.59	0.91	3.77	0.97	1.18	1.61	1.27	0.92	0.85	1.42	0.46	1.08	0.64	0.82	1.61	1.19	1.04	1.24	0.89	0.97	1.23	0.71	1.35	0.97	0.69	1.28	0.92	1.14	1.36	1.42	1.02	1.39	1.01	0.99	1.1	0.97	0.94	0.97	0.9	0.47	1.29	0.83	0.88	0.36	0.71	0.44	0.35	0.76	1.33	0.76	1.13	0.57	1.69	0.85	0	0.48	1.04	1.07	1.03	0.83	1.05	1.09	0.79	0.88	0.42	0	2.01	0.51	0.91	0.55	0.96	0.7	0	0.87	1.13	1.28	1.08	0.99	1.11	1.12	1.5	1.69	1.17	1.02	0.88	0.75	1.02	0.69	1.67	0.75	0.82	1.21	0.89	1.73	1.15	0.99	0.64	0.82	0.72	1.15	1.3	1.1	0.89	1.1	0.92	0.54	1.2	0.84	0.85	1.37	0.89	1.08	1.17	1.24	0.81	1.62	0.79	1.08	1.12	1.05	1.49	0.83	0.7	0.67	1.7	0.88	1.13	1.63	1.63	1.28	0.66	1.19	0.46	0.56	1.52	1.82	1.39	0.44	1.14	0.72	0.9	1.23	2.03	1.08	0.73	1.46	0.64	1.37	0.6	1.33	1.01	0.64	1.07	0.92	0.66	0.58	0.14	0.78	0.8	0.91	1.05	1.03	1.05	2.22	1.31	1.59	1.24	1.95	1.53	0.95	2.76	0	1.48	4.99	1.09	0	1.64	0.96	2.2	0.89	0.81	0.76	0.9	0.05	0.92	0.97	0	0.85	1.02	0.88	1.15	1.13	1.1	1.21	2.09	0.83	0.4	0.03	0.65	1.65	0.67	0.46	0.81	0.72	0.9	1.16	0.64	0	0.61	1.11	1.04	1.52	0.92	1.54	0.81	0.91	0.9	0.99	1.77	3.45	0.81	0.88	0.81	1.32	0.8	0.84	0.58	0.9	0.97	0.85	1.1	0.93	0.74	1.23	1.6	0.89	1.42	1.06	0.93	0.56	0.83	0.99	0.82	1.04	0.87	0.89	0.78	1.19	0.76	1.43	1.17	0.95	0	0.94	1.3	1.69	0.56	0.78	0.19	0.96	1.45	1.02	0.97	0.84	1.68	0.85	1.46	0.94	0.4	1	1.14	0	0.59	0.74	0.74	1.44	1.08	1.76	1.79	1.75	1.23	1.74	0.87	0.78	0.72	1	1.03	1.14	0.85	0	0.98	1.1	1.06	9.9	0.52	1.01	0.93	0.47	1.29	0.75	0.36	2.64	1.35	0.38	1.28	1.29	0.73	1.17	0.55	1.22	0.97	0.81	1.24	7.92	0.37	0.79	0.84	1.09	0.77	0.94	0.21	1	0.91	1.13	1.29	1.04	0.56	0.01	1.99	0.41	0.6	0.57	1.39	0.73	1.14	0.91	1.02	0.77	1.1	1.82	0.97	0.63	0.9	2.29	1.4	0.32	2.02	1.23	1.03	0.55	0.71	0.65	0.72	0.62	1.1	0.75	1.1	1.04	1.11	0.99	1.22	1.17	0.71
30	BAT00094	3.09104	6	18.67	59	11.93	62	86	397	423	NA	46	144	32	43	188	18	414	882	68	NA	150	59	1.4	24	15	6.2	12.6	0.005	5	97	NA	NA	139	3.8	106	19	0.58	72	8	4	8.9	1.8	4.6	264	18	33	0.3	0.1	162	113	42	100	2.27	136	234	41	17	6.5	84	47	78	42	0.4	11.7	2.68	6.77	4.33	12.8	39.9	92.1	29.6	32.1	306	11.9	10.1	0.7	0.05	56.7	32.8	7.1	2.1	0.6	3.84	2.22	0.48	0.14	0.04	27.3	2.1	1	48	65	150	27	333	723	3	7	80	192	26	0	23	532	59	7	3	71	1	0	1	19	1	148	37	48	141	25	229	66	54	101	50	34	1	6.11	0.24	0.01	0.24	0.01	0.1	0.02	0.01	0.05	0.02	0.02	0.01	0.02	0.025	0.21	0.09	0.05	0.025	0.09	0.11	0.02	0.02	0.03	0.03	0.04	0.06	0.01	0.01	0.02	0.03	0.03	0.02	0.02	0.01	0.01	0.09	0.01	0.05	0.13	0.05	39	48	9	0.2	1	6	0	0	1.023	6	4	14	0.6	66	7	NA	0.7	3.6	227	322	101	35	0	NA	27	6	0	NA	NA	NA	NA	NA	NA	NA	NA	NA	NA	NA	36.5	61	18	114	60	99	68	1.27	59	148	39	151.2	45.9	20.1	1.39	NA	NA	NA	72	NA	43	109	66	100	20	NA	NA	NA	NA	NA	NA	NA	NA	NA	NA	NA	NA	NA	NA	NA	NA	NA	NA	NA	NA	NA	NA	NA	NA	NA	NA	NA	NA	NA	NA	NA	NA	NA	NA	NA	NA	NA	NA	NA	NA	NA	NA	NA	NA	NA	NA	NA	NA	NA	NA	NA	NA	NA	NA	NA	NA	NA	NA	NA	NA	NA	NA	NA	NA	NA	NA	NA	NA	NA	NA	NA	NA	NA	NA	NA	NA	NA	NA	NA	NA	NA	NA	NA	NA	NA	NA	NA	NA	NA	NA	NA	NA	NA	NA	NA	NA	NA	NA	NA	NA	NA	NA	NA	NA	NA	NA	NA	NA	NA	NA	NA	NA	NA	NA	NA	NA	NA	NA	NA	NA	NA	NA	NA	NA	NA	NA	NA	NA	NA	NA	NA	NA	NA	NA	NA	NA	NA	NA	NA	NA	NA	NA	NA	NA	NA	NA	NA	NA	NA	NA	NA	NA	NA	NA	NA	NA	NA	NA	NA	NA	NA	NA	NA	NA	NA	NA	NA	NA	NA	NA	NA	NA	NA	NA	NA	NA	NA	NA	NA	NA	NA	NA	NA	NA	NA	NA	NA	NA	NA	NA	NA	NA	NA	NA	NA	NA	NA	NA	NA	NA	NA	NA	NA	NA	NA	NA	NA	NA	NA	NA	NA	NA	NA	NA	NA	NA	NA	NA	NA	NA	NA	NA	NA	NA	NA	NA	NA	NA	NA	NA	NA	NA	NA	NA	NA	NA	NA	NA	NA	NA	NA	NA	NA	NA	NA	NA	NA	NA	NA	NA	NA	NA	NA	NA	NA	NA	NA	NA	NA	NA	NA	NA	NA	NA	NA	NA	NA	NA	NA	NA	NA	NA	NA	NA	NA	NA	NA	NA	NA	NA	NA	NA	NA	NA	NA	NA	NA	NA	NA	NA	NA	NA	NA	NA	NA	NA	NA	NA	NA	NA	NA	NA	NA	NA	NA	NA	NA	NA	NA	NA	NA	NA	NA	NA	NA	NA	NA	NA	NA	NA	NA	NA	NA	NA	NA	NA	NA	NA	NA	NA	NA	NA	NA	NA	NA	NA	NA	NA	NA	NA	NA	NA	NA	NA	NA	NA	NA	NA	NA	NA	NA	NA	NA	NA	NA	NA	NA	NA	NA	NA	NA	NA	NA	NA	NA	NA	NA	NA	NA	NA	NA	NA	NA	NA	NA	NA	NA	NA	NA	NA	NA	NA	NA	NA	NA	NA	NA	NA	NA	NA	NA	NA	NA	NA	NA	NA	NA	NA	NA	NA	NA	NA	NA	NA	NA	NA	NA	NA	NA	NA	NA	NA	NA	NA	NA	NA	NA	NA	NA	NA	NA	NA	NA	NA	NA	NA	NA	NA	NA	NA	NA	NA	NA	NA	NA	NA	NA	NA	NA	NA	NA	NA	NA	NA	NA	NA	NA	NA	NA	NA	NA	NA	NA	NA	NA	NA	NA	NA	NA	NA	NA	NA	NA	NA	NA	NA	NA	NA	NA	NA	NA	NA	NA	NA	NA	NA	NA	NA	NA	NA	NA	NA	NA	NA	NA	NA	NA	NA	NA	NA	NA	NA	NA	NA	NA	NA	NA	NA	NA	NA	NA	NA	NA	NA	NA	NA	NA	NA	NA	NA	NA	NA	NA	NA	NA	NA	NA	NA	NA	NA	NA	NA	NA	NA	NA	NA	NA	NA	NA	NA	NA	NA	NA	NA	NA	NA	NA	NA	NA	NA	NA	NA	NA	NA	NA	NA	NA	NA	NA	NA	NA	NA	NA	NA	NA	NA	NA	NA	NA	NA	NA	NA	NA	NA	NA	NA	NA	NA	NA	NA	NA	NA	NA	NA	NA	NA	NA	NA	NA	NA	NA	NA	NA	NA	NA	NA	NA	NA	NA	NA	NA	NA	NA	NA	NA	NA	NA	NA	NA	NA	NA	NA	NA	NA	NA	NA	NA	NA	NA	NA	NA	NA	NA	NA	NA	NA	NA	NA	NA	NA	NA	NA	NA	NA	NA	NA	NA	NA	NA	NA	NA	NA	NA	NA	NA	NA	NA	NA	NA	NA	NA	NA	NA	NA	NA	NA	NA	NA	NA	NA	NA	NA	NA	NA	NA	NA	NA	NA	NA	NA	NA	NA	NA	NA	NA	NA	NA	NA	NA	NA	NA	NA	NA	NA	NA	NA	NA	NA	NA	NA	NA	NA	NA	NA	NA	NA	NA	NA	NA	NA	NA	NA	NA	NA	NA	NA	NA	NA	NA	NA	NA	NA	NA	NA	NA	NA	NA	NA	NA	NA	NA	NA	NA	NA	NA	NA	NA	NA	NA	NA	NA	NA	NA	NA	NA	NA	NA	NA	NA	NA	NA	NA	NA	NA	NA	NA	NA	NA	NA	NA	NA	NA	NA	NA	NA	NA	NA	NA	NA	NA	NA	NA	NA	NA	NA	NA	NA	NA	NA	NA	NA	NA	NA	NA	NA	NA	NA	NA	NA	NA	NA	NA	NA	NA	NA	NA	NA	NA	NA	NA	NA	NA	NA	NA	NA	NA	NA	NA	NA	NA	NA	NA	NA	NA	NA	NA	NA	NA	NA	NA	NA	NA	NA	NA	NA	NA	NA	NA	NA	NA	NA	NA	NA	NA	NA	NA	NA	NA	NA	NA	NA	NA	NA	NA	NA	NA	NA	NA	NA	NA	NA	NA	NA	NA	NA	NA	NA	NA	NA	NA	NA	NA	NA	NA	NA	NA	NA	NA	NA	NA	NA	NA	NA	NA	NA	NA	NA	NA	NA	NA	NA	NA	NA	NA	NA	NA	NA	NA	NA	NA	NA	NA	NA	NA	NA	NA	NA	NA	NA	NA	NA	NA	NA	NA	NA	NA	NA	NA	NA	NA	NA	NA	NA	NA	NA	NA	NA	NA	NA	NA	NA	NA	NA	NA	NA	NA	NA	NA	NA	NA	NA	NA	NA	NA	NA	NA	NA	NA	NA	NA	NA	NA	NA	NA	NA	NA	NA	NA	NA	NA	NA	NA	NA	NA	NA	NA	NA	NA	NA	NA	NA	NA	NA	NA	NA	NA	NA	NA	NA	NA	NA	NA	NA	NA	NA	NA	NA	NA	NA	NA	NA	NA	NA	NA	NA	NA	NA	NA	NA	NA	NA	NA	NA	NA	NA	NA	NA	NA	NA	NA	NA	NA	NA	NA	NA	NA	NA	NA	NA	NA	NA	NA	NA	NA	NA	NA	NA	NA	NA	NA	NA	NA	NA	NA	NA	NA	NA	NA	NA	NA	NA	NA	NA	NA	NA	NA	NA	NA	NA	NA	NA	NA	NA	NA	NA	NA	NA	NA	NA	NA	NA	NA	NA	NA	NA	NA	NA	NA	NA	NA	NA	NA	NA	NA	NA	NA	NA	NA	NA	NA	NA	NA	NA	NA	NA	NA	NA	NA	NA	NA	NA	NA	NA	NA	NA	NA	NA	NA	NA	NA	NA	NA	NA	NA	NA	NA	NA	NA	NA	NA	NA	NA	NA	NA	NA	NA	NA	NA	NA	NA	NA	NA	NA	NA	NA	NA	NA	NA	NA	NA	NA	NA	NA	NA	NA	NA	NA	NA	NA	NA	NA	NA	NA	NA	NA	NA	NA	NA	NA	NA	NA	NA	NA	NA	NA	NA	NA	NA	NA	NA	NA	NA	NA	NA	NA	NA	NA	NA	NA	NA	NA	NA	NA	NA	NA	NA	NA	NA	NA	NA	NA	NA	NA	NA	NA	NA	NA	NA	NA	NA	NA	NA	NA	NA	NA	NA	NA	NA	NA	NA	NA	NA	NA	NA	NA	NA	NA	NA	NA	NA	NA	NA	NA	NA	NA	NA	NA	NA	NA	NA	NA	NA	NA	NA	NA	NA	NA	NA	NA	NA	NA	NA	NA	NA	NA	NA	NA	NA	NA	NA	NA	NA	NA	NA	NA	NA	NA	NA	NA	NA	NA	NA	NA	NA	NA	NA	NA	NA	NA	NA	NA	NA	NA	NA	NA	NA	NA	NA	NA	NA	NA	NA	NA	NA	NA	NA	NA	NA	NA	NA	NA	NA	NA	NA	NA	NA	NA	NA	NA	NA	NA	NA	NA	NA	NA	NA	NA	NA	NA	NA	NA	NA	NA	NA	NA	NA	NA	NA	NA	NA	NA	NA	NA	NA	NA	NA	NA	NA	NA	NA	NA	NA	NA	NA	NA	NA	NA	NA	NA	NA	NA	NA	NA	NA	NA	NA	NA	NA	NA	NA	NA	NA	NA	NA	NA	NA	NA	NA	NA	NA	NA	NA	NA	NA	NA	NA	NA	NA	NA	NA	NA	NA	NA	NA	NA	NA	NA	NA	NA	NA	NA	NA	NA	NA	NA	NA	NA	NA	NA	NA	NA	NA	NA	NA	NA	NA	NA	NA	NA	NA	NA	NA	NA	NA	NA	NA	NA	NA	NA	NA	NA	NA	NA	NA	NA	NA	NA	NA	NA	NA	NA	NA	NA	NA	NA	NA	NA	NA	NA	NA	NA	NA	NA	NA	NA	NA	NA	NA	NA	NA	NA	NA	NA	NA	NA	NA	NA	NA	NA	NA	NA	NA	NA	NA	NA	NA	NA	NA	NA	NA	NA	NA	NA	NA	NA	NA	NA	NA	NA	NA	NA	NA	NA	NA	NA	NA	NA	NA	NA	NA	NA	NA	NA	NA	NA	NA	NA	NA	NA	NA	NA	NA	NA	NA	NA	NA	NA	NA	NA	NA	NA	NA	NA	NA	NA	NA	NA	NA	NA	NA	NA	NA	NA	NA	NA	NA	NA	NA	NA	NA	NA	NA	NA	NA	NA	NA	NA	NA	NA	NA	NA	NA	NA	NA	NA	NA	NA	NA	NA	NA	NA	NA	NA	NA	NA	NA	NA	NA	NA	NA	NA	NA	NA	NA	NA	NA	NA	NA	NA	NA	NA	NA	NA	NA	NA	NA	NA	NA	NA	NA	NA	NA	NA	NA	NA	NA	NA	NA	NA	NA	NA	NA	NA	NA	NA	NA	NA	NA	NA	NA	NA	NA	NA	NA	NA	NA	NA	NA	NA	NA	NA	NA	NA	NA	NA	NA	NA	NA	NA	NA	NA	NA	NA	NA	NA	NA	NA	NA	NA	NA	NA	NA	NA	NA	NA	NA	NA	NA	NA	NA	NA	NA	NA	NA	NA	NA	NA	NA	NA	NA	NA	NA	NA	NA	NA	NA	NA	NA	NA	NA	NA	NA	NA	NA	NA	NA	NA	NA	NA	NA	NA	NA	NA	NA	NA	NA	NA	NA	NA	NA	NA	NA	NA	NA	NA	NA	NA	NA	NA	NA	NA	NA	NA	NA	NA	NA	NA	NA	NA	NA	NA	NA	NA	NA	NA	NA	NA	NA	NA	NA	NA	NA	NA	NA	NA	NA	NA	NA	NA	NA	NA	NA	NA	NA	NA	NA	NA	NA	NA	NA	NA	NA	NA	NA	NA	NA	NA	NA	NA	NA	NA	NA	NA	NA	NA	NA	NA	NA	NA	NA	NA	NA	NA	NA	NA	NA	NA	NA	NA	NA	NA	NA	NA	NA	NA	NA	NA	NA	NA	NA	NA	NA	NA	NA	NA	NA	NA	NA	NA	NA	NA	NA	NA	NA	NA	NA	NA	NA	NA	NA	NA	NA	NA	NA	NA	NA	NA	NA	NA	NA	NA	NA	NA	NA	NA	NA	NA	NA	NA	NA	NA	NA	NA	NA	NA	NA	NA	NA	NA	NA	NA	NA	NA	NA	NA	NA	NA	NA	NA	NA	NA	NA	NA	NA	NA	NA	NA	NA	NA	NA	NA	NA	NA	NA	NA	NA	NA	NA	NA	NA	NA	NA	NA	NA	NA	NA	NA	NA	NA	NA	NA	NA	NA	NA	NA	NA	NA	NA	NA	NA	NA	NA	NA	NA	NA	NA	NA	NA	NA	NA	NA	NA	NA	NA	NA	NA	NA	NA	NA	NA	NA	NA	NA	NA	NA	NA	NA	NA	NA	NA	NA	NA	NA	NA	NA	NA	NA	NA	NA	NA	NA	NA	NA	NA	NA	NA	NA	NA	NA	NA	NA	NA	NA	NA	NA	NA	NA	NA	NA	NA	NA	NA	NA	NA	NA	NA	NA	NA	NA	NA	NA	NA	NA	NA	NA	NA	NA	NA	NA	NA	NA	NA	NA	NA	NA	NA	NA	NA	NA	NA	NA	NA	NA	NA	NA	NA	NA	NA	NA	NA	NA	NA	NA	NA	NA	NA	NA	NA	NA	NA	NA	NA	NA	NA	NA	NA	NA	NA	NA	NA	NA	NA	NA	NA	NA	NA	NA	NA	NA	NA	NA	NA	NA	NA	NA	NA	NA	NA	NA	NA	NA	NA	NA	NA	NA	NA	NA	NA	NA	NA	NA	NA	NA	NA	NA	NA	NA	NA	NA	NA	NA	NA	NA	NA	NA	NA	NA	NA	NA	NA	NA	NA	NA	NA	NA	NA	NA	NA	NA	NA	NA	NA	NA	NA	NA	NA	NA	NA	NA	NA	NA	NA	NA	NA	NA	NA	NA	NA	NA	NA	NA	NA	NA	NA	NA	NA	NA	NA	NA	NA	NA	NA	NA	NA	NA	NA	NA	NA	NA	NA	NA	NA	NA	NA	NA	NA	NA	NA	NA	NA	NA	NA	NA	NA	NA	NA	NA	NA	NA	NA	NA	NA	NA	NA	NA	NA	NA	NA	NA	NA	NA	NA	NA	NA	NA	NA	NA	NA	NA	NA	NA	NA	NA	NA	NA	NA	NA	NA	NA	NA	NA	NA	NA	NA	NA	NA	NA	NA	NA	NA	NA	NA	NA	NA	NA	NA	NA	NA	NA	NA	NA	NA	NA	NA	NA	NA	NA	NA	NA	NA	NA	NA	NA	NA	NA	NA	NA	NA	NA	NA	NA	NA	NA	NA	NA	NA	NA	NA	NA	NA	NA	NA	NA	NA	NA	NA	NA	NA	NA	NA	NA	NA	NA	NA	NA	NA	NA	NA	NA	NA	NA	NA	NA	NA	NA	NA	NA	NA	NA	NA	NA	NA	NA	NA	NA	NA	NA	NA	NA	NA	NA	NA	NA	NA	NA	NA	NA	NA	NA	NA	NA	NA	NA	NA	NA	NA	NA	NA	NA	NA	NA	NA	NA	NA	NA	NA	NA	NA	NA	NA	NA	NA	NA	NA	NA	NA	NA	NA	NA	NA	NA	NA	NA	NA	NA	NA	NA	NA	NA	NA	NA	NA	NA	NA	NA	NA	NA	NA	NA	NA	NA	NA	NA	NA	NA	NA	NA	NA	NA	NA	NA	NA	NA	NA	NA	NA	NA	NA	NA	NA	NA	NA	NA	NA	NA	NA	NA	NA	NA	NA	NA	NA	NA	NA	NA	NA	NA	NA	NA	NA	NA	NA	NA	NA	NA	NA	NA	NA	NA	NA	NA	NA	NA	NA	NA	NA	NA	NA	NA	NA	NA	NA	NA	NA	NA	NA	NA	NA	NA	NA	NA	NA	NA	NA	NA	NA	NA	NA	NA	NA	NA	NA	NA	NA	NA	NA	NA	NA	NA	NA	NA	NA	NA	NA	NA	NA	NA	NA	NA	NA	NA	NA	NA	NA	NA	NA	NA	NA	NA	NA	NA	NA	NA	NA	NA	NA	NA	NA	NA	NA	NA	NA	NA	NA	NA	NA	NA	NA	NA	NA	NA	NA	NA	NA	NA	NA	NA	NA	NA	NA	NA	NA	NA	NA	NA	NA	NA	NA	NA	NA	NA	NA	NA	NA	NA	NA	NA	NA	NA	NA	NA	NA	NA	NA	NA	NA	NA	NA	NA	NA	NA	NA	NA	NA	NA	NA	NA	NA	NA	NA	NA	NA	NA	NA	NA	NA	NA	NA	NA	NA	NA	NA	NA	NA	NA	NA	NA	NA	NA	NA	NA	NA	NA	NA	NA	NA	NA	NA	NA	NA	NA	NA	NA	NA	NA	NA	NA	NA	NA	NA	NA	NA	NA	NA	NA	NA	NA	NA	NA	NA	NA	NA	NA	NA	NA	NA	NA	NA	NA	NA	NA	NA	NA	NA	NA	NA	NA	NA	NA	NA	NA	NA	NA	NA	NA	NA	NA	NA	NA	NA	NA	NA	NA	NA	NA	NA	NA	NA	NA	NA	NA	NA	NA	NA	NA	NA	NA	NA	NA	NA	NA	NA	NA	NA	NA	NA	NA	NA	NA	NA	NA	NA	NA	NA	NA	NA	NA	NA	NA	NA	NA	NA	NA	NA	NA	NA	NA	NA	NA	NA	NA	NA	NA	NA	NA	NA	NA	NA	NA	NA	NA	NA	NA	NA	NA	NA	NA	NA	NA	NA	NA	NA	NA	NA	NA	NA	NA	NA	NA	NA	NA	NA	NA	NA	NA	NA	NA	NA	NA	NA	NA	NA	NA	NA	NA	NA	NA	NA	NA	NA	NA	NA	NA	NA	NA	NA	NA	NA	NA	NA	NA	NA	NA	NA	NA	NA	NA	NA	NA	NA	NA	NA	NA	NA	NA	NA	NA	NA	NA	NA	NA	NA	NA	NA	NA	NA	NA	NA	NA	NA	NA	NA	NA	NA	NA	NA	NA	NA	NA	NA	NA	NA	NA	NA	NA	NA	NA	NA	NA	NA	NA	NA	NA	NA	NA	NA	NA	NA	NA	NA	NA	NA	NA	NA	NA	NA	NA	NA	NA	NA	NA	NA	NA	NA	NA	NA	NA	NA	NA	NA	NA	NA	NA	NA	NA	NA	NA	NA	NA	NA	NA	NA	NA	NA	NA	NA	NA	NA	NA	NA	NA	NA	NA	NA	NA	NA	NA	NA	NA	NA	NA	NA	NA	NA	NA	NA	NA	NA	NA	NA	NA	NA	NA	NA	NA	NA	NA	NA	NA	NA	NA	NA	NA	NA	NA	NA	NA	NA	NA	NA	NA	NA	NA	NA	NA	NA	NA	NA	NA	NA	NA	NA	NA	NA	NA	NA	NA	NA	NA	NA	NA	NA	NA	NA	NA	NA	NA	NA	NA	NA	NA	NA	NA	NA	NA	NA	NA	NA	NA	NA	NA	NA	NA	NA	NA	NA	NA	NA	NA	NA	NA	NA	NA	NA	NA	NA	NA	NA	NA	NA	NA	NA	NA	NA	NA	NA	NA	NA	NA	NA	NA	NA	NA	NA	NA	NA	NA	NA	NA	NA	NA	NA	NA	NA	NA	NA	NA	NA	NA	NA	NA	NA	NA	NA	NA	NA	NA	NA	NA	NA	NA	NA	NA	NA	NA	NA	NA	NA	NA	NA	NA	NA	NA	NA	NA	NA	NA	NA	NA	NA	NA	NA	NA	NA	NA	NA	NA	NA	NA	NA	NA	NA	NA	NA	NA	NA	NA	NA	NA	NA	NA	NA	NA	NA	NA	NA	NA	NA	NA	NA	NA	NA	NA	NA	NA	NA	NA	NA	NA	NA	NA	NA	NA	NA	NA	NA	NA	NA	NA	NA	NA	NA	NA	NA	NA	NA	NA	NA	NA	NA	NA	NA	NA	NA	NA	NA	NA	NA	NA	NA	NA	NA	NA	NA	NA	NA	NA	NA	NA	NA	NA	NA	NA	NA	NA	NA	NA	NA	NA	NA	NA	NA	NA	NA	NA	NA	NA	NA	NA	NA	NA	NA	NA	NA	NA	NA	NA	NA	NA	NA	NA	NA	NA	NA	NA	NA	NA	NA	NA	NA	NA	NA	NA	NA	NA	NA	NA	NA	NA	NA	NA	NA	NA	NA	NA	NA	NA	NA	NA	NA	NA	NA	NA	NA	NA	NA	NA	NA	NA	NA	NA	NA	NA	NA	NA	NA	NA	NA	NA	NA	NA	NA	NA	NA	NA	NA	NA	NA	NA	NA	NA	NA	NA	NA	NA	NA	NA	NA	NA	NA	NA	NA	NA	NA	NA	NA	NA	NA	NA	NA	NA	NA	NA	NA	NA	NA	NA	NA	NA	NA	NA	NA	NA	NA	NA	NA	NA	NA	NA	NA	NA	NA	NA	NA	NA	NA	NA	NA	NA	NA	NA	NA	NA	NA	NA	NA	NA	NA	NA	NA	NA	NA	NA	NA	NA	NA	NA	NA	NA	NA	NA	NA	NA	NA	NA	NA	NA	NA	NA	NA	NA	NA	NA	NA	NA	NA	NA	NA	NA	NA	NA	NA	NA	NA	NA	NA	NA	NA	NA	NA	NA	NA	NA	NA	NA	NA	NA	NA	NA	NA	NA	NA	NA	NA	NA	NA	NA	NA	NA	NA	NA	NA	NA	NA	NA	NA	NA	NA	NA	NA	NA	NA	NA	NA	NA	NA	NA	NA	NA	NA	NA	NA	NA	NA	NA	NA	NA	NA	NA	NA	NA	NA	NA	NA	NA	NA	NA	NA	NA	NA	NA	NA	NA	NA	NA	NA	NA	NA	NA	NA	NA	NA	NA	NA	NA	NA	NA	NA	NA	NA	NA	NA	NA	NA	NA	NA	NA	NA	NA	NA	NA	NA	NA	NA	NA	NA	NA	NA	NA	NA	NA	NA	NA	NA	NA	NA	NA	NA	NA	NA	NA	NA	NA	NA	NA	NA	NA	NA	NA	NA	NA	NA	NA	NA	NA	NA	NA	NA	NA	NA	NA	NA	NA	NA	NA	NA	NA	NA	NA	NA	NA	NA	NA	NA	NA	NA	NA	NA	NA	NA	NA	NA	NA	NA	NA	NA	NA	NA	NA	NA	NA	NA	NA	NA	NA	NA	NA	NA	NA	NA	NA	NA	NA	NA	NA	NA	NA	NA	NA	NA	NA	NA	NA	NA	NA	NA	NA	NA	NA	NA	NA	NA	NA	NA	NA	NA	NA	NA	NA	NA	NA	NA	NA	NA	NA	NA	NA	NA	NA	NA	NA	NA	NA	NA	NA	NA	NA	NA	NA	NA	NA	NA	NA	NA	NA	NA	NA	NA	NA	NA	NA	NA	NA	NA	NA	NA	NA	NA	NA	NA	NA	NA	NA	NA	NA	NA	NA	NA	NA	NA	NA	NA	NA	NA	NA	NA	NA	NA	NA	NA	NA	NA	NA	NA	NA	NA	NA	NA	NA	NA	NA	NA	NA	NA	NA	NA	NA	NA	NA	NA	NA	NA	NA	NA	NA	NA	NA	NA	NA	NA	NA	NA	NA	NA	NA	NA	NA	NA	NA	NA	NA	NA	NA	NA	NA	NA	NA	NA	NA	NA	NA	NA	NA	NA	NA	NA	NA	NA	NA	NA	NA	NA	NA	NA	NA	NA	NA	NA	NA	NA	NA	NA	NA	NA	NA	NA	NA	NA	NA	NA	NA	NA	NA	NA	NA	NA	NA	NA	NA	NA	NA	NA	NA	NA	NA	NA	NA	NA	NA	NA	NA	NA	NA	NA	NA	NA	NA	NA	NA	NA	NA	NA	NA	NA	NA	NA	NA	NA	NA	NA	NA	NA	NA	NA	NA	NA	NA	NA	NA	NA	NA	NA	NA	NA	NA	NA	NA	NA	NA	NA	NA	NA	NA	NA	NA	NA	NA	NA	NA	NA	NA	NA	NA	NA	NA	NA	NA	NA	NA	NA	NA	NA	NA	NA	NA	NA	NA	NA	NA	NA	NA	NA	NA	NA	NA	NA	NA	NA	NA	NA	NA	NA	NA	NA	NA	NA	NA	NA	NA	NA	NA	NA	NA	NA	NA	NA	NA	NA	NA	NA	NA	NA	NA	NA	NA	NA	NA	NA	NA	NA	NA	NA	NA	NA	NA	NA	NA	NA	NA	NA	NA	NA	NA	NA	NA	NA	NA	NA	NA	NA	NA	NA	NA	NA	NA	NA	NA	NA	NA	NA	NA	NA	NA	NA	NA	NA	NA	NA	NA	NA	NA	NA	NA	NA	NA	NA	NA	NA	NA	NA	NA	NA	NA	NA	NA	NA	NA	NA	NA	NA	NA	NA	NA	NA	NA	NA	NA	NA	NA	NA	NA	NA	NA	NA	NA	NA	NA	NA	NA	NA	NA	NA	NA	NA	NA	NA	NA	NA	NA	NA	NA	NA	NA	NA	NA	NA	NA	NA	NA	NA	NA	NA	NA	NA	NA	NA	NA	NA	NA	NA	NA	NA	NA	NA	NA	NA	NA	NA	NA	NA	NA	NA	NA	NA	NA	NA	NA	NA	NA	NA	NA	NA	NA	NA	NA	NA	NA	NA	NA	NA	NA	NA	NA	NA	NA	NA	NA	NA	NA	NA	NA	NA	NA	NA	NA	NA	NA	NA	NA	NA	NA	NA	NA	NA	NA	NA	NA	NA	NA	NA	NA	NA	NA	NA	NA	NA	NA	NA	NA	NA	NA	NA	NA	NA	NA	NA	NA	NA	NA	NA	NA	NA	NA	NA	NA	NA	NA	NA	NA	NA	NA	NA	NA	NA	NA	NA	NA	NA	NA	NA	NA	NA	NA	NA	NA	NA	NA	NA	NA	NA	NA	NA	NA	NA	NA	NA	NA	NA	NA	NA	NA	NA	NA	NA	NA	NA	NA	NA	NA	NA	NA	NA	NA	NA	NA	NA	NA	NA	NA	NA	NA	NA	NA	NA	NA	NA	NA	NA	NA	NA	NA	NA	NA	NA	NA	NA	NA	NA	NA	NA	NA	NA	NA	NA	NA	NA	NA	NA	NA	NA	NA	NA	NA	NA	NA	NA	NA	NA	NA	NA	NA	NA	NA	NA	NA	NA	NA	NA	NA	NA	NA	NA	NA	NA	NA	NA	NA	NA	NA	NA	NA	NA	NA	NA	NA	NA	NA	NA	NA	NA	NA	NA	NA	NA	NA	NA	NA	NA	NA	NA	NA	NA	NA	NA	NA	NA	NA	NA	NA	NA	NA	NA	NA	NA	NA	NA	NA	NA	NA	NA	NA	NA	NA	NA	NA	NA	NA	NA	NA	NA	NA	NA	NA	NA	NA	NA	NA	NA	NA	NA	NA	NA	NA	NA	NA	NA	NA	NA	NA	NA	NA	NA	NA	NA	NA	NA	NA	NA	NA	NA	NA	NA	NA	NA	NA	NA	NA	NA	NA	NA	NA	NA	NA	NA	NA	NA	NA	NA	NA	NA	NA	NA	NA	NA	NA	NA	NA	NA	NA	NA	NA	NA	NA	NA	NA	NA	NA	NA	NA	NA	NA	NA	NA	NA	NA	NA	NA	NA	NA	NA	NA	NA	NA	NA	NA	NA	NA	NA	NA	NA	NA	NA	NA	NA	NA	NA	NA	NA	NA	NA	NA	NA	NA	NA	NA	NA	NA	NA	NA	NA	NA	NA	NA	NA	NA	NA	NA	NA	NA	NA	NA	NA	NA	NA	NA	NA	NA	NA	NA	NA	NA	NA	NA	NA	NA	NA	NA	NA	NA	NA	NA	NA	NA	NA	NA	NA	NA	NA	NA	NA	NA	NA	NA	NA	NA	NA	NA	NA	NA	NA	NA	NA	NA	NA	NA	NA	NA	NA	NA	NA	NA	NA	NA	NA	NA	NA	NA	NA	NA	NA	NA	NA	NA	NA	NA	NA	NA	NA	NA	NA	NA	NA	NA	NA	NA	NA	NA	NA	NA	NA	NA	NA	NA	NA	NA	NA	NA	NA	NA	NA	NA	NA	NA	NA	NA	NA	NA	NA	NA	NA	NA	NA	NA	NA	NA	NA	NA	NA	NA	NA	NA	NA	NA	NA	NA	NA	NA	NA	NA	NA	NA	NA	NA	NA	NA	NA	NA	NA	NA	NA	NA	NA	NA	NA	NA	NA	NA	NA	NA	NA	NA	NA	NA	NA	NA	NA	NA	NA	NA	NA	NA	NA	NA	NA	NA	NA	NA	NA	NA	NA	NA	NA	NA	NA	NA	NA	NA	NA	NA	NA	NA	NA	NA	NA	NA	NA	NA	NA	NA	NA	NA	NA	NA	NA	NA	NA	NA	NA	NA	NA	NA	NA	NA	NA	NA	NA	NA	NA	NA	NA	NA	NA	NA	NA	NA	NA	NA	NA	NA	NA	NA	NA	NA	NA	NA	NA	NA	NA	NA	NA	NA	NA	NA	NA	NA	NA	NA	NA	NA	NA	NA	NA	NA	NA	NA	NA	NA	NA	NA	NA	NA	NA	NA	NA	NA	NA	NA	NA	NA	NA	NA	NA	NA	NA	NA	NA	NA	NA	NA	NA	NA	NA	NA	NA	NA	NA	NA	NA	NA	NA	NA	NA	NA	NA	NA	NA	NA	NA	NA	NA	NA	NA	NA	NA	NA	NA	NA	NA	NA	NA	NA	NA	NA	NA	NA	NA	NA	NA	NA	NA	NA	NA	NA	NA	NA	NA	NA	NA	NA	NA	NA	NA	NA	NA	NA	NA	NA	NA	NA	NA	NA	NA	NA	NA	NA	NA	NA	NA	NA	NA	NA	NA	NA	NA	NA	NA	NA	NA	NA	NA	NA	NA	NA	NA	NA	NA	NA	NA	NA	NA	NA	NA	NA	NA	NA	NA	NA	NA	NA	NA	NA	NA	NA	NA	NA	NA	NA	NA	NA	NA	NA	NA	NA	NA	NA	NA	NA	NA	NA	NA	NA	NA	NA	NA	NA	NA	NA	NA	NA	NA	NA	NA	NA	NA	NA	NA	NA	NA	NA	NA	NA	NA	NA	NA	NA	NA	NA	NA	NA	NA	NA	NA	NA	NA	NA	NA	NA	NA	NA	NA	NA	NA	NA	NA	NA	NA	NA	NA	NA	NA	NA	NA	NA	NA	NA	NA	NA	NA	NA	NA	NA	NA	NA	NA	NA	NA	NA	NA	NA	NA	NA	NA	NA	NA	NA	NA	NA	NA	NA	NA	NA	NA	NA	NA	NA	NA	NA	NA	NA	NA	NA	NA	NA	NA	NA	NA	NA	NA	NA	NA	NA	NA	NA	NA	NA	NA	NA	NA	NA	NA	NA	NA	NA	NA	NA	NA	NA	NA	NA	NA	NA	NA	NA	NA	NA	NA	NA	NA	NA	NA	NA	NA	NA	NA	NA	NA	NA	NA	NA	NA	NA	NA	NA	NA	NA	NA	NA	NA	NA	NA	NA	NA	NA	NA	NA	NA	NA	NA	NA	NA	NA	NA	NA	NA	NA	NA	NA	NA	NA	NA	NA	NA	NA	NA	NA	NA	NA	NA	NA	NA	NA	NA	NA	NA	NA	NA	NA	NA	NA	NA	NA	NA	NA	NA	NA	NA	NA	NA	NA	NA	NA	NA	NA	NA	NA	NA	NA	NA	NA	NA	NA	NA	NA	NA	NA	NA	NA	NA	NA	NA	NA	NA	NA	NA	NA	NA	NA	NA	NA	NA	NA	NA	NA	NA	NA	NA	NA	NA	NA	NA	NA	NA	NA	NA	NA	NA	NA	NA	NA	NA	NA	NA	NA	NA	NA	NA	NA	NA	NA	NA	NA	NA	NA	NA	NA	NA	NA	NA	NA	NA	NA	NA	NA	NA	NA	NA	NA	NA	NA	NA	NA	NA	NA	NA	NA	NA	NA	NA	NA	NA	NA	NA	NA	NA	NA	NA	NA	NA	NA	NA	NA	NA	NA	NA	NA	NA	NA	NA	NA	NA	NA	NA	NA	NA	NA	NA	NA	NA	NA	NA
31	BAT00095	2.63906	7	17.5	NA	9.85	49	82	421	399	NA	24	81	58	64	94	68	406	1111	54	NA	106	60	1.8	36	20	3.7	0.4	0.005	5.3	105	NA	NA	138	4	108	20	0.54	112	20	4.3	9.2	1.8	4.1	254	14	35	0.2	0.1	145	117	44	81	1.89	74	238	22	25	6.7	92	69	152	11	0.1	15.9	0.58	9.19	4.75	13.9	40	84.2	29.3	34.8	252	12.5	10.2	0.2	0.02	75.6	13.7	7.9	2.2	0.4	6.94	1.26	0.73	0.2	0.04	19.5	2	1	32	53	94	38	170	567	2	3.5	75	136	29	1	30	392	29	3	4	55	1	0	1	20	1	187	46	39	116	23	261	46	63	108	52	38	1	4.65	0.18	0.005	0.2	0.01	0.14	0.01	0.01	0.03	0.02	0.02	0.01	0.06	0.025	0.14	0.07	0.04	0.025	0.06	0.08	0.03	0.01	0.03	0.03	0.04	0.05	0.01	0.01	0.02	0.03	0.02	0.01	0.01	0.01	0.02	0.07	0.01	0.04	0.09	0.04	31	35	4	0.1	1	5.5	0	3	1.023	12	1407	10	0.2	67	3	NA	1.1	9.5	48	139	5	46	0	NA	3890	2000	1	NA	NA	NA	NA	NA	NA	NA	NA	NA	NA	NA	35.7	65	20	115	62	96	54	0.95	59	124	26	124.3	26.4	17.1	0.95	NA	NA	NA	NA	NA	58	113	68	98	20	NA	NA	NA	NA	NA	NA	NA	NA	NA	NA	NA	NA	NA	NA	NA	NA	NA	NA	NA	NA	NA	NA	NA	NA	NA	NA	NA	NA	NA	NA	NA	NA	NA	NA	NA	NA	NA	NA	NA	NA	NA	NA	NA	NA	NA	NA	NA	NA	NA	NA	NA	NA	NA	NA	NA	NA	NA	NA	NA	NA	NA	NA	NA	NA	NA	NA	NA	NA	NA	NA	NA	NA	NA	NA	NA	NA	NA	NA	NA	NA	NA	NA	NA	NA	NA	NA	NA	NA	NA	NA	NA	NA	NA	NA	NA	NA	NA	NA	NA	NA	NA	NA	NA	NA	NA	NA	NA	NA	NA	NA	NA	NA	NA	NA	NA	NA	NA	NA	NA	NA	NA	NA	NA	NA	NA	NA	NA	NA	NA	NA	NA	NA	NA	NA	NA	NA	NA	NA	NA	NA	NA	NA	NA	NA	NA	NA	NA	NA	NA	NA	NA	NA	NA	NA	NA	NA	NA	NA	NA	NA	NA	NA	NA	NA	NA	NA	NA	NA	NA	NA	NA	NA	NA	NA	NA	NA	NA	NA	NA	NA	NA	NA	NA	NA	NA	NA	NA	NA	NA	NA	NA	NA	NA	NA	NA	NA	NA	NA	NA	NA	NA	NA	NA	NA	NA	NA	NA	NA	NA	NA	NA	NA	NA	NA	NA	NA	NA	NA	NA	NA	NA	NA	NA	NA	NA	NA	NA	NA	NA	NA	NA	NA	NA	NA	NA	NA	NA	NA	NA	NA	NA	NA	NA	NA	NA	NA	NA	NA	NA	NA	NA	NA	NA	NA	NA	NA	NA	NA	NA	NA	NA	NA	NA	NA	NA	NA	NA	NA	NA	NA	NA	NA	NA	NA	NA	NA	NA	NA	NA	NA	NA	NA	NA	NA	NA	NA	NA	NA	NA	NA	NA	NA	NA	NA	NA	NA	NA	NA	NA	NA	NA	NA	NA	NA	NA	NA	NA	NA	NA	NA	NA	NA	NA	NA	NA	NA	NA	NA	NA	NA	NA	NA	NA	NA	NA	NA	NA	NA	NA	NA	NA	NA	NA	NA	NA	NA	NA	NA	NA	NA	NA	NA	NA	NA	NA	NA	NA	NA	NA	NA	NA	NA	NA	NA	NA	NA	NA	NA	NA	NA	NA	NA	NA	NA	NA	NA	NA	NA	NA	NA	NA	NA	NA	NA	NA	NA	NA	NA	NA	NA	NA	NA	NA	NA	NA	NA	NA	NA	NA	NA	NA	NA	NA	NA	NA	NA	NA	NA	NA	NA	NA	NA	NA	NA	NA	NA	NA	NA	NA	NA	NA	NA	NA	NA	NA	NA	NA	NA	NA	NA	NA	NA	NA	NA	NA	NA	NA	NA	NA	NA	NA	NA	NA	NA	NA	NA	NA	NA	NA	NA	NA	NA	NA	NA	NA	NA	NA	NA	NA	NA	NA	NA	NA	NA	NA	NA	NA	NA	NA	NA	NA	NA	NA	NA	NA	NA	NA	NA	NA	NA	NA	NA	NA	NA	NA	NA	NA	NA	NA	NA	NA	NA	NA	NA	NA	NA	NA	NA	NA	NA	NA	NA	NA	NA	NA	NA	NA	NA	NA	NA	NA	NA	NA	NA	NA	NA	NA	NA	NA	NA	NA	NA	NA	NA	NA	NA	NA	NA	NA	NA	NA	NA	NA	NA	NA	NA	NA	NA	NA	NA	NA	NA	NA	NA	NA	NA	NA	NA	NA	NA	NA	NA	NA	NA	NA	NA	NA	NA	NA	NA	NA	NA	NA	NA	NA	NA	NA	NA	NA	NA	NA	NA	NA	NA	NA	NA	NA	NA	NA	NA	NA	NA	NA	NA	NA	NA	NA	NA	NA	NA	NA	NA	NA	NA	NA	NA	NA	NA	NA	NA	NA	NA	NA	NA	NA	NA	NA	NA	NA	NA	NA	NA	NA	NA	NA	NA	NA	NA	NA	NA	NA	NA	NA	NA	NA	NA	NA	NA	NA	NA	NA	NA	NA	NA	NA	NA	NA	NA	NA	NA	NA	NA	NA	NA	NA	NA	NA	NA	NA	NA	NA	NA	NA	NA	NA	NA	NA	NA	NA	NA	NA	NA	NA	NA	NA	NA	NA	NA	NA	NA	NA	NA	NA	NA	NA	NA	NA	NA	NA	NA	NA	NA	NA	NA	NA	NA	NA	NA	NA	NA	NA	NA	NA	NA	NA	NA	NA	NA	NA	NA	NA	NA	NA	NA	NA	NA	NA	NA	NA	NA	NA	NA	NA	NA	NA	NA	NA	NA	NA	NA	NA	NA	NA	NA	NA	NA	NA	NA	NA	NA	NA	NA	NA	NA	NA	NA	NA	NA	NA	NA	NA	NA	NA	NA	NA	NA	NA	NA	NA	NA	NA	NA	NA	NA	NA	NA	NA	NA	NA	NA	NA	NA	NA	NA	NA	NA	NA	NA	NA	NA	NA	NA	NA	NA	NA	NA	NA	NA	NA	NA	NA	NA	NA	NA	NA	NA	NA	NA	NA	NA	NA	NA	NA	NA	NA	NA	NA	NA	NA	NA	NA	NA	NA	NA	NA	NA	NA	NA	NA	NA	NA	NA	NA	NA	NA	NA	NA	NA	NA	NA	NA	NA	NA	NA	NA	NA	NA	NA	NA	NA	NA	NA	NA	NA	NA	NA	NA	NA	NA	NA	NA	NA	NA	NA	NA	NA	NA	NA	NA	NA	NA	NA	NA	NA	NA	NA	NA	NA	NA	NA	NA	NA	NA	NA	NA	NA	NA	NA	NA	NA	NA	NA	NA	NA	NA	NA	NA	NA	NA	NA	NA	NA	NA	NA	NA	NA	NA	NA	NA	NA	NA	NA	NA	NA	NA	NA	NA	NA	NA	NA	NA	NA	NA	NA	NA	NA	NA	NA	NA	NA	NA	NA	NA	NA	NA	NA	NA	NA	NA	NA	NA	NA	NA	NA	NA	NA	NA	NA	NA	NA	NA	NA	NA	NA	NA	NA	NA	NA	NA	NA	NA	NA	NA	NA	NA	NA	NA	NA	NA	NA	NA	NA	NA	NA	NA	NA	NA	NA	NA	NA	NA	NA	NA	NA	NA	NA	NA	NA	NA	NA	NA	NA	NA	NA	NA	NA	NA	NA	NA	NA	NA	NA	NA	NA	NA	NA	NA	NA	NA	NA	NA	NA	NA	NA	NA	NA	NA	NA	NA	NA	NA	NA	NA	NA	NA	NA	NA	NA	NA	NA	NA	NA	NA	NA	NA	NA	NA	NA	NA	NA	NA	NA	NA	NA	NA	NA	NA	NA	NA	NA	NA	NA	NA	NA	NA	NA	NA	NA	NA	NA	NA	NA	NA	NA	NA	NA	NA	NA	NA	NA	NA	NA	NA	NA	NA	NA	NA	NA	NA	NA	NA	NA	NA	NA	NA	NA	NA	NA	NA	NA	NA	NA	NA	NA	NA	NA	NA	NA	NA	NA	NA	NA	NA	NA	NA	NA	NA	NA	NA	NA	NA	NA	NA	NA	NA	NA	NA	NA	NA	NA	NA	NA	NA	NA	NA	NA	NA	NA	NA	NA	NA	NA	NA	NA	NA	NA	NA	NA	NA	NA	NA	NA	NA	NA	NA	NA	NA	NA	NA	NA	NA	NA	NA	NA	NA	NA	NA	NA	NA	NA	NA	NA	NA	NA	NA	NA	NA	NA	NA	NA	NA	NA	NA	NA	NA	NA	NA	NA	NA	NA	NA	NA	NA	NA	NA	NA	NA	NA	NA	NA	NA	NA	NA	NA	NA	NA	NA	NA	NA	NA	NA	NA	NA	NA	NA	NA	NA	NA	NA	NA	NA	NA	NA	NA	NA	NA	NA	NA	NA	NA	NA	NA	NA	NA	NA	NA	NA	NA	NA	NA	NA	NA	NA	NA	NA	NA	NA	NA	NA	NA	NA	NA	NA	NA	NA	NA	NA	NA	NA	NA	NA	NA	NA	NA	NA	NA	NA	NA	NA	NA	NA	NA	NA	NA	NA	NA	NA	NA	NA	NA	NA	NA	NA	NA	NA	NA	NA	NA	NA	NA	NA	NA	NA	NA	NA	NA	NA	NA	NA	NA	NA	NA	NA	NA	NA	NA	NA	NA	NA	NA	NA	NA	NA	NA	NA	NA	NA	NA	NA	NA	NA	NA	NA	NA	NA	NA	NA	NA	NA	NA	NA	NA	NA	NA	NA	NA	NA	NA	NA	NA	NA	NA	NA	NA	NA	NA	NA	NA	NA	NA	NA	NA	NA	NA	NA	NA	NA	NA	NA	NA	NA	NA	NA	NA	NA	NA	NA	NA	NA	NA	NA	NA	NA	NA	NA	NA	NA	NA	NA	NA	NA	NA	NA	NA	NA	NA	NA	NA	NA	NA	NA	NA	NA	NA	NA	NA	NA	NA	NA	NA	NA	NA	NA	NA	NA	NA	NA	NA	NA	NA	NA	NA	NA	NA	NA	NA	NA	NA	NA	NA	NA	NA	NA	NA	NA	NA	NA	NA	NA	NA	NA	NA	NA	NA	NA	NA	NA	NA	NA	NA	NA	NA	NA	NA	NA	NA	NA	NA	NA	NA	NA	NA	NA	NA	NA	NA	NA	NA	NA	NA	NA	NA	NA	NA	NA	NA	NA	NA	NA	NA	NA	NA	NA	NA	NA	NA	NA	NA	NA	NA	NA	NA	NA	NA	NA	NA	NA	NA	NA	NA	NA	NA	NA	NA	NA	NA	NA	NA	NA	NA	NA	NA	NA	NA	NA	NA	NA	NA	NA	NA	NA	NA	NA	NA	NA	NA	NA	NA	NA	NA	NA	NA	NA	NA	NA	NA	NA	NA	NA	NA	NA	NA	NA	NA	NA	NA	NA	NA	NA	NA	NA	NA	NA	NA	NA	NA	NA	NA	NA	NA	NA	NA	NA	NA	NA	NA	NA	NA	NA	NA	NA	NA	NA	NA	NA	NA	NA	NA	NA	NA	NA	NA	NA	NA	NA	NA	NA	NA	NA	NA	NA	NA	NA	NA	NA	NA	NA	NA	NA	NA	NA	NA	NA	NA	NA	NA	NA	NA	NA	NA	NA	NA	NA	NA	NA	NA	NA	NA	NA	NA	NA	NA	NA	NA	NA	NA	NA	NA	NA	NA	NA	NA	NA	NA	NA	NA	NA	NA	NA	NA	NA	NA	NA	NA	NA	NA	NA	NA	NA	NA	NA	NA	NA	NA	NA	NA	NA	NA	NA	NA	NA	NA	NA	NA	NA	NA	NA	NA	NA	NA	NA	NA	NA	NA	NA	NA	NA	NA	NA	NA	NA	NA	NA	NA	NA	NA	NA	NA	NA	NA	NA	NA	NA	NA	NA	NA	NA	NA	NA	NA	NA	NA	NA	NA	NA	NA	NA	NA	NA	NA	NA	NA	NA	NA	NA	NA	NA	NA	NA	NA	NA	NA	NA	NA	NA	NA	NA	NA	NA	NA	NA	NA	NA	NA	NA	NA	NA	NA	NA	NA	NA	NA	NA	NA	NA	NA	NA	NA	NA	NA	NA	NA	NA	NA	NA	NA	NA	NA	NA	NA	NA	NA	NA	NA	NA	NA	NA	NA	NA	NA	NA	NA	NA	NA	NA	NA	NA	NA	NA	NA	NA	NA	NA	NA	NA	NA	NA	NA	NA	NA	NA	NA	NA	NA	NA	NA	NA	NA	NA	NA	NA	NA	NA	NA	NA	NA	NA	NA	NA	NA	NA	NA	NA	NA	NA	NA	NA	NA	NA	NA	NA	NA	NA	NA	NA	NA	NA	NA	NA	NA	NA	NA	NA	NA	NA	NA	NA	NA	NA	NA	NA	NA	NA	NA	NA	NA	NA	NA	NA	NA	NA	NA	NA	NA	NA	NA	NA	NA	NA	NA	NA	NA	NA	NA	NA	NA	NA	NA	NA	NA	NA	NA	NA	NA	NA	NA	NA	NA	NA	NA	NA	NA	NA	NA	NA	NA	NA	NA	NA	NA	NA	NA	NA	NA	NA	NA	NA	NA	NA	NA	NA	NA	NA	NA	NA	NA	NA	NA	NA	NA	NA	NA	NA	NA	NA	NA	NA	NA	NA	NA	NA	NA	NA	NA	NA	NA	NA	NA	NA	NA	NA	NA	NA	NA	NA	NA	NA	NA	NA	NA	NA	NA	NA	NA	NA	NA	NA	NA	NA	NA	NA	NA	NA	NA	NA	NA	NA	NA	NA	NA	NA	NA	NA	NA	NA	NA	NA	NA	NA	NA	NA	NA	NA	NA	NA	NA	NA	NA	NA	NA	NA	NA	NA	NA	NA	NA	NA	NA	NA	NA	NA	NA	NA	NA	NA	NA	NA	NA	NA	NA	NA	NA	NA	NA	NA	NA	NA	NA	NA	NA	NA	NA	NA	NA	NA	NA	NA	NA	NA	NA	NA	NA	NA	NA	NA	NA	NA	NA	NA	NA	NA	NA	NA	NA	NA	NA	NA	NA	NA	NA	NA	NA	NA	NA	NA	NA	NA	NA	NA	NA	NA	NA	NA	NA	NA	NA	NA	NA	NA	NA	NA	NA	NA	NA	NA	NA	NA	NA	NA	NA	NA	NA	NA	NA	NA	NA	NA	NA	NA	NA	NA	NA	NA	NA	NA	NA	NA	NA	NA	NA	NA	NA	NA	NA	NA	NA	NA	NA	NA	NA	NA	NA	NA	NA	NA	NA	NA	NA	NA	NA	NA	NA	NA	NA	NA	NA	NA	NA	NA	NA	NA	NA	NA	NA	NA	NA	NA	NA	NA	NA	NA	NA	NA	NA	NA	NA	NA	NA	NA	NA	NA	NA	NA	NA	NA	NA	NA	NA	NA	NA	NA	NA	NA	NA	NA	NA	NA	NA	NA	NA	NA	NA	NA	NA	NA	NA	NA	NA	NA	NA	NA	NA	NA	NA	NA	NA	NA	NA	NA	NA	NA	NA	NA	NA	NA	NA	NA	NA	NA	NA	NA	NA	NA	NA	NA	NA	NA	NA	NA	NA	NA	NA	NA	NA	NA	NA	NA	NA	NA	NA	NA	NA	NA	NA	NA	NA	NA	NA	NA	NA	NA	NA	NA	NA	NA	NA	NA	NA	NA	NA	NA	NA	NA	NA	NA	NA	NA	NA	NA	NA	NA	NA	NA	NA	NA	NA	NA	NA	NA	NA	NA	NA	NA	NA	NA	NA	NA	NA	NA	NA	NA	NA	NA	NA	NA	NA	NA	NA	NA	NA	NA	NA	NA	NA	NA	NA	NA	NA	NA	NA	NA	NA	NA	NA	NA	NA	NA	NA	NA	NA	NA	NA	NA	NA	NA	NA	NA	NA	NA	NA	NA	NA	NA	NA	NA	NA	NA	NA	NA	NA	NA	NA	NA	NA	NA	NA	NA	NA	NA	NA	NA	NA	NA	NA	NA	NA	NA	NA	NA	NA	NA	NA	NA	NA	NA	NA	NA	NA	NA	NA	NA	NA	NA	NA	NA	NA	NA	NA	NA	NA	NA	NA	NA	NA	NA	NA	NA	NA	NA	NA	NA	NA	NA	NA	NA	NA	NA	NA	NA	NA	NA	NA	NA	NA	NA	NA	NA	NA	NA	NA	NA	NA	NA	NA	NA	NA	NA	NA	NA	NA	NA	NA	NA	NA	NA	NA	NA	NA	NA	NA	NA	NA	NA	NA	NA	NA	NA	NA	NA	NA	NA	NA	NA	NA	NA	NA	NA	NA	NA	NA	NA	NA	NA	NA	NA	NA	NA	NA	NA	NA	NA	NA	NA	NA	NA	NA	NA	NA	NA	NA	NA	NA	NA	NA	NA	NA	NA	NA	NA	NA	NA	NA	NA	NA	NA	NA	NA	NA	NA	NA	NA	NA	NA	NA	NA	NA	NA	NA	NA	NA	NA	NA	NA	NA	NA	NA	NA	NA	NA	NA	NA	NA	NA	NA	NA	NA	NA	NA	NA	NA	NA	NA	NA	NA	NA	NA	NA	NA	NA	NA	NA	NA	NA	NA	NA	NA	NA	NA	NA	NA	NA	NA	NA	NA	NA	NA	NA	NA	NA	NA	NA	NA	NA	NA	NA	NA	NA	NA	NA	NA	NA	NA	NA	NA	NA	NA	NA	NA	NA	NA	NA	NA	NA	NA	NA	NA	NA	NA	NA	NA	NA	NA	NA	NA	NA	NA	NA	NA	NA	NA	NA	NA	NA	NA	NA	NA	NA	NA	NA	NA	NA	NA	NA	NA	NA	NA	NA	NA	NA	NA	NA	NA	NA	NA	NA	NA	NA	NA	NA	NA	NA	NA	NA	NA	NA	NA	NA	NA	NA	NA	NA	NA	NA	NA	NA	NA	NA	NA	NA	NA	NA	NA	NA	NA	NA	NA	NA	NA	NA	NA	NA	NA	NA	NA	NA	NA	NA	NA	NA	NA	NA	NA	NA	NA	NA	NA	NA	NA	NA	NA	NA	NA	NA	NA	NA	NA	NA	NA	NA	NA	NA	NA	NA	NA	NA	NA	NA	NA	NA	NA	NA	NA	NA	NA	NA	NA	NA	NA	NA	NA	NA	NA	NA	NA	NA	NA	NA	NA	NA	NA	NA	NA	NA	NA	NA	NA	NA	NA	NA	NA	NA	NA	NA	NA	NA	NA	NA	NA	NA	NA	NA	NA	NA	NA	NA	NA	NA	NA	NA	NA	NA	NA	NA	NA	NA	NA	NA	NA	NA	NA	NA	NA	NA	NA	NA	NA	NA	NA	NA	NA	NA	NA	NA	NA	NA	NA	NA	NA	NA	NA	NA	NA	NA	NA	NA	NA	NA	NA	NA	NA	NA	NA	NA	NA	NA	NA	NA	NA	NA	NA	NA	NA	NA	NA	NA	NA	NA	NA	NA	NA	NA	NA	NA	NA	NA	NA	NA	NA	NA	NA	NA	NA	NA	NA	NA	NA	NA	NA	NA	NA	NA	NA	NA	NA	NA	NA	NA	NA	NA	NA	NA	NA	NA	NA	NA	NA	NA	NA	NA	NA	NA	NA	NA	NA	NA	NA	NA	NA	NA	NA	NA	NA	NA	NA	NA	NA	NA	NA	NA	NA	NA	NA	NA	NA	NA	NA	NA	NA	NA	NA	NA	NA	NA	NA	NA	NA	NA	NA	NA	NA	NA	NA	NA	NA	NA	NA	NA	NA	NA	NA	NA	NA	NA	NA	NA	NA	NA	NA	NA	NA	NA	NA	NA	NA	NA	NA	NA	NA	NA	NA	NA	NA	NA	NA	NA	NA	NA	NA	NA	NA	NA	NA	NA	NA	NA	NA	NA	NA	NA	NA	NA	NA	NA	NA	NA	NA	NA	NA	NA	NA	NA	NA	NA	NA	NA	NA	NA	NA	NA	NA	NA	NA	NA	NA	NA	NA	NA	NA	NA	NA	NA	NA	NA	NA	NA	NA	NA	NA	NA	NA	NA	NA	NA	NA	NA	NA	NA	NA	NA	NA	NA	NA	NA	NA	NA	NA	NA	NA	NA	NA	NA	NA	NA	NA	NA	NA	NA	NA	NA	NA	NA	NA	NA	NA	NA	NA	NA	NA	NA	NA	NA	NA	NA	NA	NA	NA	NA	NA	NA	NA	NA	NA	NA	NA	NA	NA	NA	NA	NA	NA	NA	NA	NA	NA	NA	NA	NA	NA	NA	NA	NA	NA	NA	NA	NA	NA	NA	NA	NA	NA	NA	NA	NA	NA	NA	NA	NA	NA	NA	NA	NA	NA	NA	NA	NA	NA	NA	NA	NA	NA	NA	NA	NA	NA	NA	NA	NA	NA	NA	NA	NA	NA	NA	NA	NA	NA	NA	NA	NA	NA	NA	NA	NA	NA	NA	NA	NA	NA	NA	NA	NA	NA	NA	NA	NA	NA	NA	NA	NA	NA	NA	NA	NA	NA	NA	NA	NA	NA	NA	NA	NA	NA	NA	NA	NA	NA	NA	NA	NA	NA	NA	NA	NA	NA	NA	NA	NA	NA	NA	NA	NA	NA	NA	NA	NA	NA	NA	NA	NA	NA	NA	NA	NA	NA	NA	NA	NA	NA	NA	NA	NA	NA	NA	NA	NA	NA	NA	NA	NA	NA	NA	NA	NA	NA	NA	NA	NA	NA	NA	NA	NA	NA	NA	NA	NA	NA	NA	NA	NA	NA	NA	NA	NA	NA	NA	NA	NA	NA	NA	NA	NA	NA	NA	NA	NA	NA	NA	NA	NA	NA	NA	NA	NA	NA	NA	NA	NA	NA	NA	NA	NA	NA	NA	NA	NA	NA	NA	NA	NA	NA	NA	NA	NA	NA	NA	NA	NA	NA	NA	NA	NA	NA	NA	NA	NA	NA	NA	NA	NA	NA	NA	NA	NA	NA	NA	NA	NA	NA	NA	NA	NA	NA	NA	NA	NA	NA	NA	NA	NA	NA	NA	NA	NA	NA	NA	NA	NA	NA	NA	NA	NA	NA	NA	NA	NA	NA	NA	NA	NA	NA	NA	NA	NA	NA	NA	NA	NA	NA	NA	NA	NA	NA	NA	NA	NA	NA	NA	NA	NA	NA	NA	NA	NA	NA	NA	NA	NA	NA	NA	NA	NA	NA	NA	NA	NA	NA	NA	NA	NA	NA	NA	NA	NA	NA	NA	NA	NA	NA	NA	NA	NA	NA	NA	NA	NA	NA	NA	NA	NA	NA	NA	NA	NA	NA	NA	NA	NA	NA	NA	NA	NA	NA	NA	NA	NA	NA	NA	NA	NA	NA	NA	NA	NA	NA	NA	NA	NA	NA	NA	NA	NA	NA	NA	NA	NA	NA	NA	NA	NA	NA	NA	NA	NA	NA	NA	NA	NA	NA	NA	NA	NA	NA	NA	NA	NA	NA	NA	NA	NA	NA	NA	NA	NA	NA	NA	NA	NA	NA	NA	NA	NA	NA	NA	NA	NA	NA	NA	NA	NA	NA	NA	NA	NA	NA	NA	NA	NA	NA	NA	NA	NA	NA	NA	NA	NA	NA	NA	NA	NA	NA	NA	NA	NA	NA	NA	NA	NA	NA	NA	NA	NA	NA	NA	NA	NA	NA	NA	NA	NA	NA	NA	NA	NA	NA	NA	NA	NA	NA	NA	NA	NA	NA	NA	NA	NA	NA	NA	NA	NA	NA	NA	NA	NA	NA	NA	NA	NA	NA	NA	NA	NA	NA	NA	NA	NA	NA	NA	NA	NA	NA	NA	NA	NA	NA	NA	NA	NA	NA	NA	NA	NA	NA	NA	NA	NA	NA	NA	NA	NA	NA	NA	NA	NA	NA	NA	NA	NA	NA	NA	NA	NA	NA	NA	NA	NA	NA	NA	NA	NA	NA	NA	NA	NA	NA	NA	NA	NA	NA	NA	NA	NA	NA	NA	NA	NA	NA	NA	NA	NA	NA	NA	NA	NA	NA	NA	NA	NA	NA	NA	NA	NA	NA	NA	NA	NA	NA	NA	NA	NA	NA	NA	NA	NA	NA	NA	NA	NA	NA	NA	NA	NA	NA	NA	NA	NA	NA	NA	NA	NA	NA	NA	NA	NA	NA	NA	NA	NA	NA	NA	NA	NA	NA	NA	NA	NA	NA	NA	NA	NA	NA	NA	NA	NA	NA	NA	NA	NA	NA	NA	NA	NA	NA	NA	NA	NA	NA	NA	NA	NA	NA	NA	NA	NA	NA	NA	NA	NA	NA	NA	NA	NA	NA	NA	NA	NA	NA	NA	NA	NA	NA	NA	NA	NA	NA	NA	NA	NA	NA	NA	NA	NA	NA	NA	NA	NA	NA	NA	NA	NA	NA	NA	NA	NA	NA	NA	NA	NA	NA	NA	NA	NA	NA	NA	NA	NA	NA	NA	NA	NA	NA	NA	NA	NA	NA	NA	NA	NA	NA	NA	NA	NA	NA	NA	NA	NA	NA	NA	NA	NA	NA	NA	NA	NA	NA	NA	NA	NA	NA	NA	NA	NA	NA	NA	NA	NA	NA	NA	NA	NA	NA	NA	NA	NA	NA	NA	NA	NA	NA	NA	NA	NA	NA	NA	NA	NA	NA	NA	NA	NA	NA	NA	NA	NA	NA	NA	NA	NA	NA	NA	NA	NA	NA	NA	NA	NA	NA	NA	NA	NA	NA	NA	NA	NA	NA	NA	NA	NA	NA	NA	NA	NA	NA	NA	NA	NA	NA	NA	NA	NA	NA	NA	NA	NA	NA	NA	NA	NA	NA	NA	NA	NA	NA	NA	NA	NA	NA	NA	NA	NA	NA	NA	NA	NA	NA	NA	NA	NA	NA	NA	NA	NA	NA	NA	NA	NA	NA	NA	NA	NA	NA	NA	NA	NA	NA	NA	NA	NA	NA	NA	NA	NA	NA	NA	NA	NA	NA	NA	NA	NA	NA	NA	NA	NA	NA	NA	NA	NA	NA	NA	NA	NA	NA	NA	NA	NA	NA	NA	NA	NA	NA	NA	NA	NA	NA	NA	NA	NA	NA	NA	NA	NA	NA	NA	NA	NA	NA	NA	NA	NA	NA	NA	NA	NA	NA	NA	NA	NA	NA	NA	NA	NA	NA	NA	NA	NA	NA	NA	NA	NA	NA	NA	NA	NA	NA	NA	NA	NA	NA	NA	NA	NA	NA	NA	NA	NA	NA	NA	NA	NA	NA	NA	NA	NA	NA	NA	NA	NA	NA	NA	NA	NA	NA	NA	NA	NA	NA	NA	NA	NA	NA	NA	NA	NA	NA	NA	NA	NA	NA	NA	NA	NA	NA	NA	NA	NA	NA	NA	NA	NA	NA	NA	NA	NA	NA	NA	NA	NA	NA	NA	NA	NA	NA	NA	NA	NA	NA	NA	NA	NA	NA	NA	NA	NA	NA	NA	NA	NA	NA	NA	NA	NA	NA	NA	NA	NA	NA	NA	NA	NA	NA	NA	NA	NA	NA	NA	NA	NA	NA	NA	NA	NA	NA	NA	NA	NA	NA	NA	NA	NA	NA	NA	NA	NA	NA	NA	NA	NA	NA	NA	NA	NA	NA	NA	NA	NA	NA	NA	NA	NA	NA	NA	NA	NA	NA	NA	NA	NA	NA	NA	NA	NA	NA	NA	NA	NA	NA	NA	NA	NA	NA	NA	NA	NA	NA	NA	NA	NA	NA	NA	NA	NA	NA	NA	NA	NA	NA	NA	NA	NA	NA	NA	NA	NA	NA	NA	NA	NA	NA	NA	NA	NA	NA	NA	NA	NA	NA	NA	NA	NA	NA	NA	NA	NA	NA	NA	NA	NA	NA	NA	NA	NA	NA	NA	NA	NA	NA	NA	NA	NA	NA	NA	NA	NA	NA	NA	NA	NA	NA	NA	NA	NA	NA	NA	NA	NA	NA	NA	NA	NA	NA	NA	NA	NA	NA	NA	NA	NA	NA	NA	NA	NA	NA	NA	NA	NA	NA	NA	NA	NA	NA	NA	NA	NA	NA	NA	NA	NA	NA	NA	NA	NA	NA	NA	NA	NA	NA	NA	NA	NA	NA	NA	NA	NA	NA	NA	NA	NA	NA	NA	NA	NA	NA	NA	NA	NA	NA	NA	NA	NA	NA	NA	NA	NA	NA	NA	NA	NA	NA	NA	NA	NA	NA	NA	NA	NA	NA	NA	NA	NA	NA	NA	NA	NA	NA	NA	NA	NA	NA	NA	NA	NA	NA	NA	NA	NA	NA	NA	NA	NA	NA	NA	NA	NA	NA	NA	NA	NA	NA	NA	NA	NA	NA	NA	NA	NA	NA	NA	NA	NA	NA	NA	NA	NA	NA	NA	NA	NA	NA	NA	NA	NA	NA	NA	NA	NA	NA	NA	NA	NA	NA	NA	NA	NA	NA	NA	NA	NA	NA	NA	NA	NA	NA	NA	NA	NA	NA	NA	NA	NA	NA	NA	NA	NA	NA	NA	NA	NA	NA	NA	NA	NA	NA	NA	NA	NA	NA	NA	NA	NA	NA	NA	NA	NA	NA	NA	NA	NA	NA	NA	NA	NA	NA	NA	NA	NA	NA	NA	NA	NA	NA	NA	NA	NA	NA	NA	NA	NA	NA	NA	NA	NA	NA	NA	NA	NA	NA	NA	NA	NA	NA	NA	NA	NA	NA	NA	NA	NA	NA	NA	NA	NA	NA	NA	NA	NA	NA	NA	NA	NA	NA	NA	NA	NA	NA	NA	NA	NA	NA	NA	NA	NA	NA	NA	NA	NA	NA	NA	NA	NA	NA	NA	NA	NA	NA	NA	NA	NA	NA	NA	NA	NA	NA	NA	NA	NA	NA	NA	NA	NA	NA	NA	NA	NA	NA	NA	NA	NA	NA	NA	NA	NA	NA	NA	NA	NA	NA	NA	NA	NA	NA	NA	NA	NA	NA	NA	NA	NA	NA	NA	NA	NA	NA	NA	NA	NA	NA	NA	NA	NA	NA	NA	NA	NA	NA	NA	NA	NA	NA	NA	NA	NA	NA	NA	NA	NA	NA	NA	NA	NA	NA	NA	NA	NA	NA	NA	NA	NA	NA	NA	NA	NA	NA	NA	NA	NA	NA	NA	NA	NA	NA	NA	NA	NA	NA	NA	NA	NA	NA	NA	NA	NA	NA	NA	NA	NA	NA	NA	NA	NA	NA	NA	NA	NA	NA	NA	NA	NA	NA	NA	NA	NA	NA	NA	NA	NA	NA	NA	NA	NA	NA	NA	NA	NA	NA	NA	NA	NA	NA	NA	NA	NA	NA	NA	NA	NA	NA	NA	NA	NA	NA	NA	NA	NA	NA	NA	NA	NA	NA	NA	NA	NA	NA	NA	NA	NA	NA	NA	NA	NA	NA	NA	NA	NA	NA	NA	NA	NA	NA	NA	NA	NA	NA	NA	NA	NA	NA	NA	NA	NA	NA	NA	NA	NA	NA	NA	NA	NA	NA	NA	NA	NA	NA	NA	NA	NA	NA	NA	NA	NA	NA	NA	NA	NA	NA	NA	NA	NA	NA	NA	NA	NA	NA	NA	NA	NA	NA	NA	NA	NA	NA	NA	NA	NA	NA	NA	NA	NA	NA	NA	NA	NA	NA	NA	NA	NA	NA	NA	NA	NA	NA	NA	NA	NA	NA	NA	NA	NA	NA	NA	NA	NA	NA	NA	NA	NA	NA	NA	NA	NA	NA	NA	NA	NA	NA	NA	NA	NA	NA	NA	NA	NA	NA	NA	NA	NA	NA	NA	NA	NA	NA	NA	NA	NA	NA	NA	NA	NA	NA	NA	NA	NA	NA	NA	NA	NA	NA	NA	NA	NA	NA	NA	NA	NA	NA	NA	NA	NA	NA	NA	NA	NA	NA	NA	NA	NA	NA	NA	NA	NA	NA	NA	NA	NA	NA	NA	NA	NA	NA	NA	NA	NA	NA	NA	NA	NA	NA	NA	NA	NA	NA	NA	NA	NA	NA	NA	NA	NA	NA	NA	NA	NA	NA	NA	NA	NA	NA	NA	NA	NA	NA	NA	NA	NA	NA	NA	NA	NA	NA	NA	NA	NA	NA	NA	NA	NA	NA	NA	NA	NA	NA	NA	NA	NA	NA	NA	NA	NA	NA	NA	NA	NA	NA	NA	NA	NA	NA	NA	NA	NA	NA	NA	NA	NA	NA	NA	NA	NA	NA	NA	NA	NA	NA	NA	NA	NA	NA	NA	NA	NA	NA
32	BAT00098	1.38629	12.73	8.17	91	NA	NA	75	454	435	NA	75	39	52	35	41	58	441	1091	NA	NA	197	57	1.5	45	25	72.2	51.3	NA	NA	NA	12.3	0.93	139	3.8	106	24	1.15	95	14	4.2	9	2.2	2.9	59	19	14	0.5	0.1	141	64	48	81	3.74	97	216	32	40	7.1	124	259	49	45	0.6	11.1	NA	5.35	5.17	14	43.8	84.7	27.1	32	162	15	11	0.2	0.01	65.3	28	5.2	0.9	0.4	3.49	1.5	0.28	0.05	0.02	15.9	1	1	37	75	149	13	359	816	4	3.5	75	180	38	1	27	372	60	31	9	65	0	0	1	32	0	208	97	78	232	35	358	69	74	140	68	50	0	8.58	0.25	0.01	0.17	0.02	0.11	0.03	0.02	0.14	0.02	0.01	0.02	0.04	0.025	0.28	0.43	0.07	0.06	0.43	0.56	0.05	0.03	0.06	0.08	0.09	0.06	0.03	0.01	0.06	0.1	0.04	0.01	0.02	0.01	0.03	0.11	0.01	0.1	0.18	0.06	45	54	9	0.2	1	7.5	0	1	1.008	4	10	9	0.1	55	2	30.6	NA	NA	6.5	84	19	58	0	29	38	0	0	NA	NA	NA	NA	NA	NA	NA	NA	NA	NA	NA	35.2	71	16	137	66	100	55	1.93	56	165	81	165.4	81.1	29.6	1.89	NA	NA	NA	88	NA	NA	NA	NA	NA	NA	NA	NA	NA	NA	NA	NA	NA	NA	NA	NA	NA	NA	NA	NA	NA	NA	NA	NA	NA	NA	NA	NA	NA	NA	NA	NA	NA	NA	NA	NA	NA	NA	NA	NA	NA	NA	NA	NA	NA	NA	NA	NA	NA	NA	NA	NA	NA	NA	NA	NA	NA	NA	NA	NA	NA	NA	NA	NA	NA	NA	NA	NA	NA	NA	NA	NA	NA	NA	NA	NA	NA	NA	NA	NA	NA	NA	NA	NA	NA	NA	NA	NA	NA	NA	NA	NA	NA	NA	NA	NA	NA	NA	NA	NA	NA	NA	NA	NA	NA	NA	NA	NA	NA	NA	NA	NA	NA	NA	NA	NA	NA	NA	NA	NA	NA	NA	NA	NA	NA	NA	NA	NA	NA	NA	NA	NA	NA	NA	NA	NA	NA	NA	NA	NA	NA	NA	NA	NA	NA	NA	NA	NA	NA	NA	NA	NA	NA	NA	NA	NA	NA	NA	NA	NA	NA	NA	NA	NA	NA	NA	NA	NA	NA	NA	NA	NA	NA	NA	NA	NA	NA	NA	NA	NA	NA	NA	NA	NA	NA	NA	NA	NA	NA	NA	NA	NA	NA	NA	NA	NA	NA	NA	NA	NA	NA	NA	NA	NA	NA	NA	NA	NA	NA	NA	NA	NA	NA	NA	NA	NA	NA	NA	NA	NA	NA	NA	NA	NA	NA	NA	NA	NA	NA	NA	NA	NA	NA	NA	NA	NA	NA	NA	NA	NA	NA	NA	NA	NA	NA	NA	NA	NA	NA	NA	NA	NA	NA	NA	NA	NA	NA	NA	NA	NA	NA	NA	NA	NA	NA	NA	NA	NA	NA	NA	NA	NA	NA	NA	NA	NA	NA	NA	NA	NA	NA	NA	NA	NA	NA	NA	NA	NA	NA	NA	NA	NA	NA	NA	NA	NA	NA	NA	NA	NA	NA	NA	NA	NA	NA	NA	NA	NA	NA	NA	NA	NA	NA	NA	NA	NA	NA	NA	NA	NA	NA	NA	NA	NA	NA	NA	NA	NA	NA	NA	NA	NA	NA	NA	NA	NA	NA	NA	NA	NA	NA	NA	NA	NA	NA	NA	NA	NA	NA	NA	NA	NA	NA	NA	NA	NA	NA	NA	NA	NA	NA	NA	NA	NA	NA	NA	NA	NA	NA	NA	NA	NA	NA	NA	NA	NA	NA	NA	NA	NA	NA	NA	NA	NA	NA	NA	NA	NA	NA	NA	NA	NA	NA	NA	NA	NA	NA	NA	NA	NA	NA	NA	NA	NA	NA	NA	NA	NA	NA	NA	NA	NA	NA	NA	NA	NA	NA	NA	NA	NA	NA	NA	NA	NA	NA	NA	NA	NA	NA	NA	NA	NA	NA	NA	NA	NA	NA	NA	NA	NA	NA	NA	NA	NA	NA	NA	NA	NA	NA	NA	NA	NA	NA	NA	NA	NA	NA	NA	NA	NA	NA	NA	NA	NA	NA	NA	NA	NA	NA	NA	NA	NA	NA	NA	NA	NA	NA	NA	NA	NA	NA	NA	NA	NA	NA	NA	NA	NA	NA	NA	NA	NA	NA	NA	NA	NA	NA	NA	NA	NA	NA	NA	NA	NA	NA	NA	NA	NA	NA	NA	NA	NA	NA	NA	NA	NA	NA	NA	NA	NA	NA	NA	NA	NA	NA	NA	NA	NA	NA	NA	NA	NA	NA	NA	NA	NA	NA	NA	NA	NA	NA	NA	NA	NA	NA	NA	NA	NA	NA	NA	NA	NA	NA	NA	NA	NA	NA	NA	NA	NA	NA	NA	NA	NA	NA	NA	NA	NA	NA	NA	NA	NA	NA	NA	NA	NA	NA	NA	NA	NA	NA	NA	NA	NA	NA	NA	NA	NA	NA	NA	NA	NA	NA	NA	NA	NA	NA	NA	NA	NA	NA	NA	NA	NA	NA	NA	NA	NA	NA	NA	NA	NA	NA	NA	NA	NA	NA	NA	NA	NA	NA	NA	NA	NA	NA	NA	NA	NA	NA	NA	NA	NA	NA	NA	NA	NA	NA	NA	NA	NA	NA	NA	NA	NA	NA	NA	NA	NA	NA	NA	NA	NA	NA	NA	NA	NA	NA	NA	NA	NA	NA	NA	NA	NA	NA	NA	NA	NA	NA	NA	NA	NA	NA	NA	NA	NA	NA	NA	NA	NA	NA	NA	NA	NA	NA	NA	NA	NA	NA	NA	NA	NA	NA	NA	NA	NA	NA	NA	NA	NA	NA	NA	NA	NA	NA	NA	NA	NA	NA	NA	NA	NA	NA	NA	NA	NA	NA	NA	NA	NA	NA	NA	NA	NA	NA	NA	NA	NA	NA	NA	NA	NA	NA	NA	NA	NA	NA	NA	NA	NA	NA	NA	NA	NA	NA	NA	NA	NA	NA	NA	NA	NA	NA	NA	NA	NA	NA	NA	NA	NA	NA	NA	NA	NA	NA	NA	NA	NA	NA	NA	NA	NA	NA	NA	NA	NA	NA	NA	NA	NA	NA	NA	NA	NA	NA	NA	NA	NA	NA	NA	NA	NA	NA	NA	NA	NA	NA	NA	NA	NA	NA	NA	NA	NA	NA	NA	NA	NA	NA	NA	NA	NA	NA	NA	NA	NA	NA	NA	NA	NA	NA	NA	NA	NA	NA	NA	NA	NA	NA	NA	NA	NA	NA	NA	NA	NA	NA	NA	NA	NA	NA	NA	NA	NA	NA	NA	NA	NA	NA	NA	NA	NA	NA	NA	NA	NA	NA	NA	NA	NA	NA	NA	NA	NA	NA	NA	NA	NA	NA	NA	NA	NA	NA	NA	NA	NA	NA	NA	NA	NA	NA	NA	NA	NA	NA	NA	NA	NA	NA	NA	NA	NA	NA	NA	NA	NA	NA	NA	NA	NA	NA	NA	NA	NA	NA	NA	NA	NA	NA	NA	NA	NA	NA	NA	NA	NA	NA	NA	NA	NA	NA	NA	NA	NA	NA	NA	NA	NA	NA	NA	NA	NA	NA	NA	NA	NA	NA	NA	NA	NA	NA	NA	NA	NA	NA	NA	NA	NA	NA	NA	NA	NA	NA	NA	NA	NA	NA	NA	NA	NA	NA	NA	NA	NA	NA	NA	NA	NA	NA	NA	NA	NA	NA	NA	NA	NA	NA	NA	NA	NA	NA	NA	NA	NA	NA	NA	NA	NA	NA	NA	NA	NA	NA	NA	NA	NA	NA	NA	NA	NA	NA	NA	NA	NA	NA	NA	NA	NA	NA	NA	NA	NA	NA	NA	NA	NA	NA	NA	NA	NA	NA	NA	NA	NA	NA	NA	NA	NA	NA	NA	NA	NA	NA	NA	NA	NA	NA	NA	NA	NA	NA	NA	NA	NA	NA	NA	NA	NA	NA	NA	NA	NA	NA	NA	NA	NA	NA	NA	NA	NA	NA	NA	NA	NA	NA	NA	NA	NA	NA	NA	NA	NA	NA	NA	NA	NA	NA	NA	NA	NA	NA	NA	NA	NA	NA	NA	NA	NA	NA	NA	NA	NA	NA	NA	NA	NA	NA	NA	NA	NA	NA	NA	NA	NA	NA	NA	NA	NA	NA	NA	NA	NA	NA	NA	NA	NA	NA	NA	NA	NA	NA	NA	NA	NA	NA	NA	NA	NA	NA	NA	NA	NA	NA	NA	NA	NA	NA	NA	NA	NA	NA	NA	NA	NA	NA	NA	NA	NA	NA	NA	NA	NA	NA	NA	NA	NA	NA	NA	NA	NA	NA	NA	NA	NA	NA	NA	NA	NA	NA	NA	NA	NA	NA	NA	NA	NA	NA	NA	NA	NA	NA	NA	NA	NA	NA	NA	NA	NA	NA	NA	NA	NA	NA	NA	NA	NA	NA	NA	NA	NA	NA	NA	NA	NA	NA	NA	NA	NA	NA	NA	NA	NA	NA	NA	NA	NA	NA	NA	NA	NA	NA	NA	NA	NA	NA	NA	NA	NA	NA	NA	NA	NA	NA	NA	NA	NA	NA	NA	NA	NA	NA	NA	NA	NA	NA	NA	NA	NA	NA	NA	NA	NA	NA	NA	NA	NA	NA	NA	NA	NA	NA	NA	NA	NA	NA	NA	NA	NA	NA	NA	NA	NA	NA	NA	NA	NA	NA	NA	NA	NA	NA	NA	NA	NA	NA	NA	NA	NA	NA	NA	NA	NA	NA	NA	NA	NA	NA	NA	NA	NA	NA	NA	NA	NA	NA	NA	NA	NA	NA	NA	NA	NA	NA	NA	NA	NA	NA	NA	NA	NA	NA	NA	NA	NA	NA	NA	NA	NA	NA	NA	NA	NA	NA	NA	NA	NA	NA	NA	NA	NA	NA	NA	NA	NA	NA	NA	NA	NA	NA	NA	NA	NA	NA	NA	NA	NA	NA	NA	NA	NA	NA	NA	NA	NA	NA	NA	NA	NA	NA	NA	NA	NA	NA	NA	NA	NA	NA	NA	NA	NA	NA	NA	NA	NA	NA	NA	NA	NA	NA	NA	NA	NA	NA	NA	NA	NA	NA	NA	NA	NA	NA	NA	NA	NA	NA	NA	NA	NA	NA	NA	NA	NA	NA	NA	NA	NA	NA	NA	NA	NA	NA	NA	NA	NA	NA	NA	NA	NA	NA	NA	NA	NA	NA	NA	NA	NA	NA	NA	NA	NA	NA	NA	NA	NA	NA	NA	NA	NA	NA	NA	NA	NA	NA	NA	NA	NA	NA	NA	NA	NA	NA	NA	NA	NA	NA	NA	NA	NA	NA	NA	NA	NA	NA	NA	NA	NA	NA	NA	NA	NA	NA	NA	NA	NA	NA	NA	NA	NA	NA	NA	NA	NA	NA	NA	NA	NA	NA	NA	NA	NA	NA	NA	NA	NA	NA	NA	NA	NA	NA	NA	NA	NA	NA	NA	NA	NA	NA	NA	NA	NA	NA	NA	NA	NA	NA	NA	NA	NA	NA	NA	NA	NA	NA	NA	NA	NA	NA	NA	NA	NA	NA	NA	NA	NA	NA	NA	NA	NA	NA	NA	NA	NA	NA	NA	NA	NA	NA	NA	NA	NA	NA	NA	NA	NA	NA	NA	NA	NA	NA	NA	NA	NA	NA	NA	NA	NA	NA	NA	NA	NA	NA	NA	NA	NA	NA	NA	NA	NA	NA	NA	NA	NA	NA	NA	NA	NA	NA	NA	NA	NA	NA	NA	NA	NA	NA	NA	NA	NA	NA	NA	NA	NA	NA	NA	NA	NA	NA	NA	NA	NA	NA	NA	NA	NA	NA	NA	NA	NA	NA	NA	NA	NA	NA	NA	NA	NA	NA	NA	NA	NA	NA	NA	NA	NA	NA	NA	NA	NA	NA	NA	NA	NA	NA	NA	NA	NA	NA	NA	NA	NA	NA	NA	NA	NA	NA	NA	NA	NA	NA	NA	NA	NA	NA	NA	NA	NA	NA	NA	NA	NA	NA	NA	NA	NA	NA	NA	NA	NA	NA	NA	NA	NA	NA	NA	NA	NA	NA	NA	NA	NA	NA	NA	NA	NA	NA	NA	NA	NA	NA	NA	NA	NA	NA	NA	NA	NA	NA	NA	NA	NA	NA	NA	NA	NA	NA	NA	NA	NA	NA	NA	NA	NA	NA	NA	NA	NA	NA	NA	NA	NA	NA	NA	NA	NA	NA	NA	NA	NA	NA	NA	NA	NA	NA	NA	NA	NA	NA	NA	NA	NA	NA	NA	NA	NA	NA	NA	NA	NA	NA	NA	NA	NA	NA	NA	NA	NA	NA	NA	NA	NA	NA	NA	NA	NA	NA	NA	NA	NA	NA	NA	NA	NA	NA	NA	NA	NA	NA	NA	NA	NA	NA	NA	NA	NA	NA	NA	NA	NA	NA	NA	NA	NA	NA	NA	NA	NA	NA	NA	NA	NA	NA	NA	NA	NA	NA	NA	NA	NA	NA	NA	NA	NA	NA	NA	NA	NA	NA	NA	NA	NA	NA	NA	NA	NA	NA	NA	NA	NA	NA	NA	NA	NA	NA	NA	NA	NA	NA	NA	NA	NA	NA	NA	NA	NA	NA	NA	NA	NA	NA	NA	NA	NA	NA	NA	NA	NA	NA	NA	NA	NA	NA	NA	NA	NA	NA	NA	NA	NA	NA	NA	NA	NA	NA	NA	NA	NA	NA	NA	NA	NA	NA	NA	NA	NA	NA	NA	NA	NA	NA	NA	NA	NA	NA	NA	NA	NA	NA	NA	NA	NA	NA	NA	NA	NA	NA	NA	NA	NA	NA	NA	NA	NA	NA	NA	NA	NA	NA	NA	NA	NA	NA	NA	NA	NA	NA	NA	NA	NA	NA	NA	NA	NA	NA	NA	NA	NA	NA	NA	NA	NA	NA	NA	NA	NA	NA	NA	NA	NA	NA	NA	NA	NA	NA	NA	NA	NA	NA	NA	NA	NA	NA	NA	NA	NA	NA	NA	NA	NA	NA	NA	NA	NA	NA	NA	NA	NA	NA	NA	NA	NA	NA	NA	NA	NA	NA	NA	NA	NA	NA	NA	NA	NA	NA	NA	NA	NA	NA	NA	NA	NA	NA	NA	NA	NA	NA	NA	NA	NA	NA	NA	NA	NA	NA	NA	NA	NA	NA	NA	NA	NA	NA	NA	NA	NA	NA	NA	NA	NA	NA	NA	NA	NA	NA	NA	NA	NA	NA	NA	NA	NA	NA	NA	NA	NA	NA	NA	NA	NA	NA	NA	NA	NA	NA	NA	NA	NA	NA	NA	NA	NA	NA	NA	NA	NA	NA	NA	NA	NA	NA	NA	NA	NA	NA	NA	NA	NA	NA	NA	NA	NA	NA	NA	NA	NA	NA	NA	NA	NA	NA	NA	NA	NA	NA	NA	NA	NA	NA	NA	NA	NA	NA	NA	NA	NA	NA	NA	NA	NA	NA	NA	NA	NA	NA	NA	NA	NA	NA	NA	NA	NA	NA	NA	NA	NA	NA	NA	NA	NA	NA	NA	NA	NA	NA	NA	NA	NA	NA	NA	NA	NA	NA	NA	NA	NA	NA	NA	NA	NA	NA	NA	NA	NA	NA	NA	NA	NA	NA	NA	NA	NA	NA	NA	NA	NA	NA	NA	NA	NA	NA	NA	NA	NA	NA	NA	NA	NA	NA	NA	NA	NA	NA	NA	NA	NA	NA	NA	NA	NA	NA	NA	NA	NA	NA	NA	NA	NA	NA	NA	NA	NA	NA	NA	NA	NA	NA	NA	NA	NA	NA	NA	NA	NA	NA	NA	NA	NA	NA	NA	NA	NA	NA	NA	NA	NA	NA	NA	NA	NA	NA	NA	NA	NA	NA	NA	NA	NA	NA	NA	NA	NA	NA	NA	NA	NA	NA	NA	NA	NA	NA	NA	NA	NA	NA	NA	NA	NA	NA	NA	NA	NA	NA	NA	NA	NA	NA	NA	NA	NA	NA	NA	NA	NA	NA	NA	NA	NA	NA	NA	NA	NA	NA	NA	NA	NA	NA	NA	NA	NA	NA	NA	NA	NA	NA	NA	NA	NA	NA	NA	NA	NA	NA	NA	NA	NA	NA	NA	NA	NA	NA	NA	NA	NA	NA	NA	NA	NA	NA	NA	NA	NA	NA	NA	NA	NA	NA	NA	NA	NA	NA	NA	NA	NA	NA	NA	NA	NA	NA	NA	NA	NA	NA	NA	NA	NA	NA	NA	NA	NA	NA	NA	NA	NA	NA	NA	NA	NA	NA	NA	NA	NA	NA	NA	NA	NA	NA	NA	NA	NA	NA	NA	NA	NA	NA	NA	NA	NA	NA	NA	NA	NA	NA	NA	NA	NA	NA	NA	NA	NA	NA	NA	NA	NA	NA	NA	NA	NA	NA	NA	NA	NA	NA	NA	NA	NA	NA	NA	NA	NA	NA	NA	NA	NA	NA	NA	NA	NA	NA	NA	NA	NA	NA	NA	NA	NA	NA	NA	NA	NA	NA	NA	NA	NA	NA	NA	NA	NA	NA	NA	NA	NA	NA	NA	NA	NA	NA	NA	NA	NA	NA	NA	NA	NA	NA	NA	NA	NA	NA	NA	NA	NA	NA	NA	NA	NA	NA	NA	NA	NA	NA	NA	NA	NA	NA	NA	NA	NA	NA	NA	NA	NA	NA	NA	NA	NA	NA	NA	NA	NA	NA	NA	NA	NA	NA	NA	NA	NA	NA	NA	NA	NA	NA	NA	NA	NA	NA	NA	NA	NA	NA	NA	NA	NA	NA	NA	NA	NA	NA	NA	NA	NA	NA	NA	NA	NA	NA	NA	NA	NA	NA	NA	NA	NA	NA	NA	NA	NA	NA	NA	NA	NA	NA	NA	NA	NA	NA	NA	NA	NA	NA	NA	NA	NA	NA	NA	NA	NA	NA	NA	NA	NA	NA	NA	NA	NA	NA	NA	NA	NA	NA	NA	NA	NA	NA	NA	NA	NA	NA	NA	NA	NA	NA	NA	NA	NA	NA	NA	NA	NA	NA	NA	NA	NA	NA	NA	NA	NA	NA	NA	NA	NA	NA	NA	NA	NA	NA	NA	NA	NA	NA	NA	NA	NA	NA	NA	NA	NA	NA	NA	NA	NA	NA	NA	NA	NA	NA	NA	NA	NA	NA	NA	NA	NA	NA	NA	NA	NA	NA	NA	NA	NA	NA	NA	NA	NA	NA	NA	NA	NA	NA	NA	NA	NA	NA	NA	NA	NA	NA	NA	NA	NA	NA	NA	NA	NA	NA	NA	NA	NA	NA	NA	NA	NA	NA	NA	NA	NA	NA	NA	NA	NA	NA	NA	NA	NA	NA	NA	NA	NA	NA	NA	NA	NA	NA	NA	NA	NA	NA	NA	NA	NA	NA	NA	NA	NA	NA	NA	NA	NA	NA	NA	NA	NA	NA	NA	NA	NA	NA	NA	NA	NA	NA	NA	NA	NA	NA	NA	NA	NA	NA	NA	NA	NA	NA	NA	NA	NA	NA	NA	NA	NA	NA	NA	NA	NA	NA	NA	NA	NA	NA	NA	NA	NA	NA	NA	NA	NA	NA	NA	NA	NA	NA	NA	NA	NA	NA	NA	NA	NA	NA	NA	NA	NA	NA	NA	NA	NA	NA	NA	NA	NA	NA	NA	NA	NA	NA	NA	NA	NA	NA	NA	NA	NA	NA	NA	NA	NA	NA	NA	NA	NA	NA	NA	NA	NA	NA	NA	NA	NA	NA	NA	NA	NA	NA	NA	NA	NA	NA	NA	NA	NA	NA	NA	NA	NA	NA	NA	NA	NA	NA	NA	NA	NA	NA	NA	NA	NA	NA	NA	NA	NA	NA	NA	NA	NA	NA	NA	NA	NA	NA	NA	NA	NA	NA	NA	NA	NA	NA	NA	NA	NA	NA	NA	NA	NA	NA	NA	NA	NA	NA	NA	NA	NA	NA	NA	NA	NA	NA	NA	NA	NA	NA	NA	NA	NA	NA	NA	NA	NA	NA	NA	NA	NA	NA	NA	NA	NA	NA	NA	NA	NA	NA	NA	NA	NA	NA	NA	NA	NA	NA	NA	NA	NA	NA	NA	NA	NA	NA	NA	NA	NA	NA	NA	NA	NA	NA	NA	NA	NA	NA	NA	NA	NA	NA	NA	NA	NA	NA	NA	NA	NA	NA	NA	NA	NA	NA	NA	NA	NA	NA	NA	NA	NA	NA	NA	NA	NA	NA	NA	NA	NA	NA	NA	NA	NA	NA	NA	NA	NA	NA	NA	NA	NA	NA	NA	NA	NA	NA	NA	NA	NA	NA	NA	NA	NA	NA	NA	NA	NA	NA	NA	NA	NA	NA	NA	NA	NA	NA	NA	NA	NA	NA	NA	NA	NA	NA	NA	NA	NA	NA	NA	NA	NA	NA	NA	NA	NA	NA	NA	NA	NA	NA	NA	NA	NA	NA	NA	NA	NA	NA	NA	NA	NA	NA	NA	NA	NA	NA	NA	NA	NA	NA	NA	NA	NA	NA	NA	NA	NA	NA	NA	NA	NA	NA	NA	NA	NA	NA	NA	NA	NA	NA	NA	NA	NA	NA	NA	NA	NA	NA	NA	NA	NA	NA	NA	NA	NA	NA	NA	NA	NA	NA	NA	NA	NA	NA	NA	NA	NA	NA	NA	NA	NA	NA	NA	NA	NA	NA	NA	NA	NA	NA	NA	NA	NA	NA	NA	NA	NA	NA	NA	NA	NA	NA	NA	NA	NA	NA	NA	NA	NA	NA	NA	NA	NA	NA	NA	NA	NA	NA	NA	NA	NA	NA	NA	NA	NA	NA	NA	NA	NA	NA	NA	NA	NA	NA	NA	NA	NA	NA	NA	NA	NA	NA	NA	NA	NA	NA	NA	NA	NA	NA	NA	NA	NA	NA	NA	NA	NA	NA	NA	NA	NA	NA	NA	NA	NA	NA	NA	NA	NA	NA	NA	NA	NA	NA	NA	NA	NA	NA	NA	NA	NA	NA	NA	NA	NA	NA	NA	NA	NA	NA	NA	NA	NA	NA	NA	NA	NA	NA	NA	NA	NA	NA	NA	NA	NA	NA	NA	NA	NA	NA	NA	NA	NA	NA	NA	NA	NA	NA	NA	NA	NA	NA	NA	NA	NA	NA	NA	NA	NA	NA	NA	NA	NA	NA	NA	NA	NA	NA	NA	NA	NA	NA	NA	NA	NA	NA	NA	NA	NA	NA	NA	NA	NA	NA	NA	NA	NA	NA	NA	NA	NA	NA	NA	NA	NA	NA	NA	NA	NA	NA	NA	NA	NA	NA	NA	NA	NA	NA	NA	NA	NA	NA	NA	NA	NA	NA	NA	NA	NA	NA	NA	NA	NA	NA	NA	NA	NA	NA	NA	NA	NA	NA	NA	NA	NA	NA	NA	NA	NA	NA	NA	NA	NA	NA	NA	NA	NA	NA	NA	NA	NA	NA	NA	NA	NA	NA	NA	NA	NA	NA	NA	NA	NA	NA	NA	NA	NA	NA	NA	NA	NA	NA	NA	NA	NA	NA	NA	NA	NA	NA	NA	NA	NA	NA	NA	NA	NA	NA	NA	NA	NA	NA	NA	NA	NA	NA	NA	NA	NA	NA	NA	NA	NA	NA	NA	NA	NA	NA	NA	NA	NA	NA	NA	NA	NA	NA	NA	NA	NA	NA	NA	NA	NA	NA	NA	NA	NA	NA	NA	NA	NA	NA	NA	NA	NA	NA	NA	NA	NA	NA	NA	NA	NA	NA	NA	NA	NA	NA	NA	NA	NA	NA	NA	NA	NA	NA	NA	NA	NA	NA	NA	NA	NA	NA	NA	NA	NA	NA	NA	NA	NA	NA	NA	NA	NA	NA	NA	NA	NA	NA	NA	NA	NA	NA	NA	NA	NA	NA	NA	NA	NA	NA	NA	NA	NA	NA	NA	NA	NA	NA	NA	NA	NA	NA	NA	NA	NA	NA	NA	NA	NA	NA	NA	NA	NA	NA	NA	NA	NA	NA	NA	NA	NA	NA	NA	NA	NA	NA	NA	NA	NA	NA	NA	NA	NA	NA	NA	NA	NA	NA	NA	NA	NA	NA	NA	NA	NA	NA	NA	NA	NA	NA	NA	NA	NA	NA	NA	NA	NA	NA	NA	NA	NA	NA	NA	NA	NA	NA	NA	NA	NA	NA	NA	NA	NA	NA	NA	NA	NA	NA	NA	NA	NA	NA	NA	NA	NA	NA	NA	NA	NA	NA	NA	NA	NA	NA	NA	NA	NA	NA	NA	NA	NA	NA	NA	NA	NA	NA	NA	NA	NA	NA	NA	NA	NA	NA	NA	NA	NA	NA	NA	NA	NA	NA	NA	NA	NA	NA	NA	NA	NA	NA	NA	NA	NA	NA	NA	NA	NA	NA	NA	NA	NA	NA	NA	NA	NA	NA	NA	NA	NA	NA	NA	NA	NA	NA	NA	NA	NA	NA	NA	NA	NA	NA	NA	NA	NA	NA	NA	NA	NA	NA	NA	NA	NA	NA	NA	NA	NA	NA	NA	NA	NA	NA	NA	NA	NA	NA	NA	NA	NA	NA	NA	NA	NA	NA	NA	NA	NA	NA	NA	NA	NA	NA	NA	NA	NA	NA	NA	NA	NA	NA	NA	NA	NA	NA	NA	NA	NA	NA	NA	NA	NA	NA	NA	NA	NA	NA	NA	NA	NA	NA	NA	NA	NA	NA	NA	NA	NA	NA	NA	NA	NA	NA	NA	NA	NA	NA	NA	NA	NA	NA	NA	NA	NA	NA	NA	NA	NA	NA	NA	NA	NA	NA	NA	NA	NA	NA	NA	NA	NA	NA	NA	NA	NA	NA	NA	NA	NA	NA	NA	NA	NA	NA	NA	NA	NA	NA	NA	NA	NA	NA	NA	NA	NA	NA	NA	NA	NA	NA	NA	NA	NA	NA	NA	NA	NA	NA	NA	NA	NA	NA	NA	NA	NA	NA	NA	NA	NA	NA	NA	NA	NA	NA	NA	NA	NA	NA	NA	NA	NA	NA	NA	NA	NA	NA	NA	NA	NA	NA	NA	NA	NA	NA	NA	NA	NA	NA	NA	NA	NA	NA	NA	NA	NA	NA	NA	NA	NA	NA	NA	NA	NA	NA	NA	NA	NA	NA	NA	NA	NA	NA	NA	NA	NA	NA	NA	NA	NA	NA	NA	NA	NA	NA	NA	NA	NA	NA	NA	NA	NA	NA	NA	NA	NA	NA	NA	NA	NA	NA	NA	NA	NA	NA	NA	NA	NA	NA	NA	NA	NA	NA	NA	NA	NA	NA	NA	NA	NA	NA	NA	NA	NA	NA	NA	NA	NA	NA	NA	NA	NA	NA	NA	NA	NA	NA	NA	NA	NA	NA	NA	NA	NA	NA	NA	NA	NA	NA	NA	NA	NA	NA	NA	NA	NA	NA	NA	NA	NA	NA	NA	NA	NA	NA	NA	NA	NA	NA	NA	NA	NA	NA	NA	NA	NA	NA	NA	NA	NA	NA	NA	NA	NA	NA	NA	NA	NA	NA	NA	NA	NA	NA	NA	NA	NA	NA	NA	NA	NA	NA	NA	NA	NA	NA	NA	NA	NA	NA	NA	NA	NA	NA	NA	NA	NA	NA	NA	NA	NA	NA	NA	NA	NA	NA	NA	NA	NA	NA	NA	NA	NA	NA	NA	NA	NA	NA	NA	NA	NA	NA	NA	NA	NA	NA	NA	NA	NA	NA	NA	NA	NA	NA	NA	NA	NA	NA	NA	NA	NA	NA	NA	NA	NA	NA	NA	NA	NA	NA	NA	NA	NA	NA	NA	NA	NA	NA	NA	NA	NA	NA	NA	NA	NA	NA	NA	NA	NA	NA	NA	NA	NA	NA	NA	NA	NA	NA	NA	NA	NA	NA	NA	NA	NA	NA	NA	NA	NA	NA	NA	NA	NA	NA	NA	NA	NA	NA	NA	NA	NA	NA	NA	NA	NA	NA	NA	NA	NA	NA	NA	NA	NA	NA	NA	NA	NA	NA	NA	NA	NA	NA	NA	NA	NA	NA	NA	NA	NA	NA	NA	NA	NA	NA	NA	NA	NA	NA	NA	NA	NA	NA	NA	NA	NA	NA	NA	NA	NA	NA	NA	NA	NA	NA	NA	NA	NA	NA	NA	NA	NA	NA	NA	NA	NA	NA	NA	NA	NA	NA	NA	NA	NA	NA	NA	NA	NA	NA	NA	NA	NA	NA	NA	NA	NA	NA	NA	NA	NA	NA	NA	NA	NA	NA	NA	NA	NA	NA	NA	NA	NA	NA	NA	NA	NA	NA	NA	NA	NA	NA	NA	NA	NA	NA	NA	NA	NA	NA	NA	NA	NA	NA	NA	NA	NA	NA	NA	NA	NA	NA	NA	NA	NA	NA	NA	NA	NA	NA	NA	NA	NA	NA	NA	NA	NA	NA	NA	NA	NA	NA	NA	NA	NA	NA	NA	NA	NA	NA	NA	NA	NA	NA	NA	NA	NA	NA	NA	NA	NA	NA	NA	NA	NA	NA	NA	NA	NA	NA	NA	NA	NA	NA	NA	NA	NA	NA	NA	NA	NA	NA	NA	NA	NA	NA	NA	NA	NA	NA	NA	NA	NA	NA	NA	NA	NA	NA	NA	NA	NA	NA	NA	NA	NA	NA	NA	NA	NA	NA	NA	NA	NA	NA	NA	NA	NA	NA	NA	NA	NA	NA	NA	NA	NA	NA	NA	NA	NA	NA	NA	NA	NA	NA	NA	NA	NA	NA	NA	NA	NA	NA	NA	NA	NA	NA	NA	NA	NA	NA	NA	NA	NA	NA	NA	NA	NA	NA	NA	NA	NA	NA	NA	NA	NA	NA	NA	NA	NA	NA	NA	NA	NA	NA	NA	NA	NA	NA	NA	NA	NA	NA	NA	NA	NA	NA	NA	NA	NA	NA	NA	NA	NA	NA	NA	NA	NA	NA	NA	NA	NA	NA	NA	NA	NA	NA	NA	NA	NA	NA	NA	NA	NA	NA	NA	NA	NA	NA	NA	NA	NA	NA	NA	NA	NA	NA	NA	NA	NA	NA	NA	NA	NA	NA	NA	NA	NA	NA	NA	NA	NA	NA	NA	NA	NA	NA	NA	NA	NA	NA	NA	NA	NA	NA	NA	NA	NA	NA	NA	NA	NA	NA	NA	NA	NA	NA	NA	NA	NA	NA	NA	NA	NA	NA	NA	NA	NA	NA	NA	NA	NA	NA	NA	NA	NA	NA	NA	NA	NA	NA	NA	NA	NA	NA	NA	NA	NA	NA	NA	NA	NA	NA	NA	NA	NA	NA	NA	NA	NA	NA	NA	NA	NA	NA	NA	NA	NA	NA	NA	NA	NA	NA	NA	NA	NA	NA	NA	NA	NA	NA	NA	NA	NA	NA	NA	NA	NA	NA	NA	NA	NA	NA	NA	NA	NA	NA	NA	NA	NA	NA	NA	NA	NA	NA	NA	NA	NA	NA	NA	NA	NA	NA	NA	NA	NA	NA	NA	NA	NA	NA	NA	NA	NA	NA	NA	NA	NA	NA	NA	NA	NA	NA	NA	NA	NA	NA	NA	NA	NA	NA	NA	NA	NA	NA	NA	NA	NA	NA	NA	NA	NA	NA	NA	NA	NA	NA	NA	NA	NA	NA	NA	NA	NA	NA	NA	NA	NA	NA	NA	NA	NA	NA	NA	NA	NA	NA	NA	NA	NA	NA	NA	NA	NA	NA	NA	NA	NA	NA	NA	NA	NA	NA	NA	NA	NA	NA	NA	NA	NA	NA	NA	NA	NA	NA	NA	NA	NA	NA	NA	NA	NA	NA	NA	NA	NA	NA	NA	NA	NA	NA	NA	NA	NA	NA	NA	NA	NA	NA	NA	NA	NA	NA	NA	NA	NA	NA	NA	NA	NA	NA	NA	NA	NA	NA	NA	NA	NA	NA	NA	NA	NA	NA	NA	NA	NA	NA	NA	NA	NA	NA	NA	NA	NA	NA	NA	NA	NA	NA	NA	NA	NA	NA	NA	NA	NA	NA	NA	NA	NA	NA	NA	NA	NA	NA	NA	NA	NA	NA	NA	NA	NA	NA	NA	NA	NA	NA	NA	NA	NA	NA	NA	NA	NA	NA	NA	NA	NA	NA	NA	NA	NA	NA	NA	NA	NA	NA	NA	NA	NA
33	BAT00100	1.38629	10	10.5	81	7.2	79	71	359	422	NA	74	74	33	9	97	10	400	723	83	NA	112	58	1.2	27	18	0.5	0.05	0.005	4.9	94	13.1	0.97	140	4.5	107	22	0.51	100	11	4.8	10.4	2.2	4.2	227	11	27	1.1	0.4	167	50	68	90	1.47	103	220	33	60	7.9	144	134	198	17	0.1	8	0.78	6.87	4.46	12.8	36.1	80.9	28.7	35.5	295	11.5	9.5	0.1	0.01	44.8	43.7	9.9	1.2	0.3	3.08	3	0.68	0.08	0.02	21.7	3.7	NA	NA	NA	NA	NA	NA	NA	NA	NA	NA	NA	NA	NA	NA	NA	NA	NA	NA	NA	NA	NA	NA	NA	NA	NA	NA	NA	NA	NA	NA	NA	NA	NA	NA	NA	NA	9.65	0.21	0.005	0.22	0.01	0.09	0.05	0.01	0.06	0.02	0.01	0.02	0.02	0.025	0.49	0.25	0.13	0.05	0.25	0.35	0.02	0.03	0.07	0.1	0.13	0.06	0.02	0.02	0.05	0.11	0.05	0.02	0.03	0.02	0.06	0.11	0.02	0.07	0.15	0.06	34	47	13	0.4	1	5.5	0	0	1.038	16	9	11	0.2	46	11	26.7	0.9	7.1	28	87	5	26	3	23	14	0	2	NA	NA	NA	NA	NA	NA	NA	NA	NA	NA	NA	35.4	90	20	110	62	100	83	0.9	69	125	23	125.1	23.1	14.8	0.9	NA	NA	NA	71	NA	NA	NA	NA	NA	NA	NA	NA	NA	NA	NA	NA	NA	NA	NA	NA	NA	NA	NA	NA	NA	NA	NA	NA	NA	NA	NA	NA	NA	NA	NA	NA	NA	NA	NA	NA	NA	NA	NA	NA	NA	NA	NA	NA	NA	NA	NA	NA	NA	NA	NA	NA	NA	NA	NA	NA	NA	NA	NA	NA	NA	NA	NA	NA	NA	NA	NA	NA	NA	NA	NA	NA	NA	NA	NA	NA	NA	NA	NA	NA	NA	NA	NA	NA	NA	NA	NA	NA	NA	NA	NA	NA	NA	NA	NA	NA	NA	NA	NA	NA	NA	NA	NA	NA	NA	NA	NA	NA	NA	NA	NA	NA	NA	NA	NA	NA	NA	NA	NA	NA	NA	NA	NA	NA	NA	NA	NA	NA	NA	NA	NA	NA	NA	NA	NA	NA	NA	NA	NA	NA	NA	NA	NA	NA	NA	NA	NA	NA	NA	NA	NA	NA	NA	NA	NA	NA	NA	NA	NA	NA	NA	NA	NA	NA	NA	NA	NA	NA	NA	NA	NA	NA	NA	NA	NA	NA	NA	NA	NA	NA	NA	NA	NA	NA	NA	NA	NA	NA	NA	NA	NA	NA	NA	NA	NA	NA	NA	NA	NA	NA	NA	NA	NA	NA	NA	NA	NA	NA	NA	NA	NA	NA	NA	NA	NA	NA	NA	NA	NA	NA	NA	NA	NA	NA	NA	NA	NA	NA	NA	NA	NA	NA	NA	NA	NA	NA	NA	NA	NA	NA	NA	NA	NA	NA	NA	NA	NA	NA	NA	NA	NA	NA	NA	NA	NA	NA	NA	NA	NA	NA	NA	NA	NA	NA	NA	NA	NA	NA	NA	NA	NA	NA	NA	NA	NA	NA	NA	NA	NA	NA	NA	NA	NA	NA	NA	NA	NA	NA	NA	NA	NA	NA	NA	NA	NA	NA	NA	NA	NA	NA	NA	NA	NA	NA	NA	NA	NA	NA	NA	NA	NA	NA	NA	NA	NA	NA	NA	NA	NA	NA	NA	NA	NA	NA	NA	NA	NA	NA	NA	NA	NA	NA	NA	NA	NA	NA	NA	NA	NA	NA	NA	NA	NA	NA	NA	NA	NA	NA	NA	NA	NA	NA	NA	NA	NA	NA	NA	NA	NA	NA	NA	NA	NA	NA	NA	NA	NA	NA	NA	NA	NA	NA	NA	NA	NA	NA	NA	NA	NA	NA	NA	NA	NA	NA	NA	NA	NA	NA	NA	NA	NA	NA	NA	NA	NA	NA	NA	NA	NA	NA	NA	NA	NA	NA	NA	NA	NA	NA	NA	NA	NA	NA	NA	NA	NA	NA	NA	NA	NA	NA	NA	NA	NA	NA	NA	NA	NA	NA	NA	NA	NA	NA	NA	NA	NA	NA	NA	NA	NA	NA	NA	NA	NA	NA	NA	NA	NA	NA	NA	NA	NA	NA	NA	NA	NA	NA	NA	NA	NA	NA	NA	NA	NA	NA	NA	NA	NA	NA	NA	NA	NA	NA	NA	NA	NA	NA	NA	NA	NA	NA	NA	NA	NA	NA	NA	NA	NA	NA	NA	NA	NA	NA	NA	NA	NA	NA	NA	NA	NA	NA	NA	NA	NA	NA	NA	NA	NA	NA	NA	NA	NA	NA	NA	NA	NA	NA	NA	NA	NA	NA	NA	NA	NA	NA	NA	NA	NA	NA	NA	NA	NA	NA	NA	NA	NA	NA	NA	NA	NA	NA	NA	NA	NA	NA	NA	NA	NA	NA	NA	NA	NA	NA	NA	NA	NA	NA	NA	NA	NA	NA	NA	NA	NA	NA	NA	NA	NA	NA	NA	NA	NA	NA	NA	NA	NA	NA	NA	NA	NA	NA	NA	NA	NA	NA	NA	NA	NA	NA	NA	NA	NA	NA	NA	NA	NA	NA	NA	NA	NA	NA	NA	NA	NA	NA	NA	NA	NA	NA	NA	NA	NA	NA	NA	NA	NA	NA	NA	NA	NA	NA	NA	NA	NA	NA	NA	NA	NA	NA	NA	NA	NA	NA	NA	NA	NA	NA	NA	NA	NA	NA	NA	NA	NA	NA	NA	NA	NA	NA	NA	NA	NA	NA	NA	NA	NA	NA	NA	NA	NA	NA	NA	NA	NA	NA	NA	NA	NA	NA	NA	NA	NA	NA	NA	NA	NA	NA	NA	NA	NA	NA	NA	NA	NA	NA	NA	NA	NA	NA	NA	NA	NA	NA	NA	NA	NA	NA	NA	NA	NA	NA	NA	NA	NA	NA	NA	NA	NA	NA	NA	NA	NA	NA	NA	NA	NA	NA	NA	NA	NA	NA	NA	NA	NA	NA	NA	NA	NA	NA	NA	NA	NA	NA	NA	NA	NA	NA	NA	NA	NA	NA	NA	NA	NA	NA	NA	NA	NA	NA	NA	NA	NA	NA	NA	NA	NA	NA	NA	NA	NA	NA	NA	NA	NA	NA	NA	NA	NA	NA	NA	NA	NA	NA	NA	NA	NA	NA	NA	NA	NA	NA	NA	NA	NA	NA	NA	NA	NA	NA	NA	NA	NA	NA	NA	NA	NA	NA	NA	NA	NA	NA	NA	NA	NA	NA	NA	NA	NA	NA	NA	NA	NA	NA	NA	NA	NA	NA	NA	NA	NA	NA	NA	NA	NA	NA	NA	NA	NA	NA	NA	NA	NA	NA	NA	NA	NA	NA	NA	NA	NA	NA	NA	NA	NA	NA	NA	NA	NA	NA	NA	NA	NA	NA	NA	NA	NA	NA	NA	NA	NA	NA	NA	NA	NA	NA	NA	NA	NA	NA	NA	NA	NA	NA	NA	NA	NA	NA	NA	NA	NA	NA	NA	NA	NA	NA	NA	NA	NA	NA	NA	NA	NA	NA	NA	NA	NA	NA	NA	NA	NA	NA	NA	NA	NA	NA	NA	NA	NA	NA	NA	NA	NA	NA	NA	NA	NA	NA	NA	NA	NA	NA	NA	NA	NA	NA	NA	NA	NA	NA	NA	NA	NA	NA	NA	NA	NA	NA	NA	NA	NA	NA	NA	NA	NA	NA	NA	NA	NA	NA	NA	NA	NA	NA	NA	NA	NA	NA	NA	NA	NA	NA	NA	NA	NA	NA	NA	NA	NA	NA	NA	NA	NA	NA	NA	NA	NA	NA	NA	NA	NA	NA	NA	NA	NA	NA	NA	NA	NA	NA	NA	NA	NA	NA	NA	NA	NA	NA	NA	NA	NA	NA	NA	NA	NA	NA	NA	NA	NA	NA	NA	NA	NA	NA	NA	NA	NA	NA	NA	NA	NA	NA	NA	NA	NA	NA	NA	NA	NA	NA	NA	NA	NA	NA	NA	NA	NA	NA	NA	NA	NA	NA	NA	NA	NA	NA	NA	NA	NA	NA	NA	NA	NA	NA	NA	NA	NA	NA	NA	NA	NA	NA	NA	NA	NA	NA	NA	NA	NA	NA	NA	NA	NA	NA	NA	NA	NA	NA	NA	NA	NA	NA	NA	NA	NA	NA	NA	NA	NA	NA	NA	NA	NA	NA	NA	NA	NA	NA	NA	NA	NA	NA	NA	NA	NA	NA	NA	NA	NA	NA	NA	NA	NA	NA	NA	NA	NA	NA	NA	NA	NA	NA	NA	NA	NA	NA	NA	NA	NA	NA	NA	NA	NA	NA	NA	NA	NA	NA	NA	NA	NA	NA	NA	NA	NA	NA	NA	NA	NA	NA	NA	NA	NA	NA	NA	NA	NA	NA	NA	NA	NA	NA	NA	NA	NA	NA	NA	NA	NA	NA	NA	NA	NA	NA	NA	NA	NA	NA	NA	NA	NA	NA	NA	NA	NA	NA	NA	NA	NA	NA	NA	NA	NA	NA	NA	NA	NA	NA	NA	NA	NA	NA	NA	NA	NA	NA	NA	NA	NA	NA	NA	NA	NA	NA	NA	NA	NA	NA	NA	NA	NA	NA	NA	NA	NA	NA	NA	NA	NA	NA	NA	NA	NA	NA	NA	NA	NA	NA	NA	NA	NA	NA	NA	NA	NA	NA	NA	NA	NA	NA	NA	NA	NA	NA	NA	NA	NA	NA	NA	NA	NA	NA	NA	NA	NA	NA	NA	NA	NA	NA	NA	NA	NA	NA	NA	NA	NA	NA	NA	NA	NA	NA	NA	NA	NA	NA	NA	NA	NA	NA	NA	NA	NA	NA	NA	NA	NA	NA	NA	NA	NA	NA	NA	NA	NA	NA	NA	NA	NA	NA	NA	NA	NA	NA	NA	NA	NA	NA	NA	NA	NA	NA	NA	NA	NA	NA	NA	NA	NA	NA	NA	NA	NA	NA	NA	NA	NA	NA	NA	NA	NA	NA	NA	NA	NA	NA	NA	NA	NA	NA	NA	NA	NA	NA	NA	NA	NA	NA	NA	NA	NA	NA	NA	NA	NA	NA	NA	NA	NA	NA	NA	NA	NA	NA	NA	NA	NA	NA	NA	NA	NA	NA	NA	NA	NA	NA	NA	NA	NA	NA	NA	NA	NA	NA	NA	NA	NA	NA	NA	NA	NA	NA	NA	NA	NA	NA	NA	NA	NA	NA	NA	NA	NA	NA	NA	NA	NA	NA	NA	NA	NA	NA	NA	NA	NA	NA	NA	NA	NA	NA	NA	NA	NA	NA	NA	NA	NA	NA	NA	NA	NA	NA	NA	NA	NA	NA	NA	NA	NA	NA	NA	NA	NA	NA	NA	NA	NA	NA	NA	NA	NA	NA	NA	NA	NA	NA	NA	NA	NA	NA	NA	NA	NA	NA	NA	NA	NA	NA	NA	NA	NA	NA	NA	NA	NA	NA	NA	NA	NA	NA	NA	NA	NA	NA	NA	NA	NA	NA	NA	NA	NA	NA	NA	NA	NA	NA	NA	NA	NA	NA	NA	NA	NA	NA	NA	NA	NA	NA	NA	NA	NA	NA	NA	NA	NA	NA	NA	NA	NA	NA	NA	NA	NA	NA	NA	NA	NA	NA	NA	NA	NA	NA	NA	NA	NA	NA	NA	NA	NA	NA	NA	NA	NA	NA	NA	NA	NA	NA	NA	NA	NA	NA	NA	NA	NA	NA	NA	NA	NA	NA	NA	NA	NA	NA	NA	NA	NA	NA	NA	NA	NA	NA	NA	NA	NA	NA	NA	NA	NA	NA	NA	NA	NA	NA	NA	NA	NA	NA	NA	NA	NA	NA	NA	NA	NA	NA	NA	NA	NA	NA	NA	NA	NA	NA	NA	NA	NA	NA	NA	NA	NA	NA	NA	NA	NA	NA	NA	NA	NA	NA	NA	NA	NA	NA	NA	NA	NA	NA	NA	NA	NA	NA	NA	NA	NA	NA	NA	NA	NA	NA	NA	NA	NA	NA	NA	NA	NA	NA	NA	NA	NA	NA	NA	NA	NA	NA	NA	NA	NA	NA	NA	NA	NA	NA	NA	NA	NA	NA	NA	NA	NA	NA	NA	NA	NA	NA	NA	NA	NA	NA	NA	NA	NA	NA	NA	NA	NA	NA	NA	NA	NA	NA	NA	NA	NA	NA	NA	NA	NA	NA	NA	NA	NA	NA	NA	NA	NA	NA	NA	NA	NA	NA	NA	NA	NA	NA	NA	NA	NA	NA	NA	NA	NA	NA	NA	NA	NA	NA	NA	NA	NA	NA	NA	NA	NA	NA	NA	NA	NA	NA	NA	NA	NA	NA	NA	NA	NA	NA	NA	NA	NA	NA	NA	NA	NA	NA	NA	NA	NA	NA	NA	NA	NA	NA	NA	NA	NA	NA	NA	NA	NA	NA	NA	NA	NA	NA	NA	NA	NA	NA	NA	NA	NA	NA	NA	NA	NA	NA	NA	NA	NA	NA	NA	NA	NA	NA	NA	NA	NA	NA	NA	NA	NA	NA	NA	NA	NA	NA	NA	NA	NA	NA	NA	NA	NA	NA	NA	NA	NA	NA	NA	NA	NA	NA	NA	NA	NA	NA	NA	NA	NA	NA	NA	NA	NA	NA	NA	NA	NA	NA	NA	NA	NA	NA	NA	NA	NA	NA	NA	NA	NA	NA	NA	NA	NA	NA	NA	NA	NA	NA	NA	NA	NA	NA	NA	NA	NA	NA	NA	NA	NA	NA	NA	NA	NA	NA	NA	NA	NA	NA	NA	NA	NA	NA	NA	NA	NA	NA	NA	NA	NA	NA	NA	NA	NA	NA	NA	NA	NA	NA	NA	NA	NA	NA	NA	NA	NA	NA	NA	NA	NA	NA	NA	NA	NA	NA	NA	NA	NA	NA	NA	NA	NA	NA	NA	NA	NA	NA	NA	NA	NA	NA	NA	NA	NA	NA	NA	NA	NA	NA	NA	NA	NA	NA	NA	NA	NA	NA	NA	NA	NA	NA	NA	NA	NA	NA	NA	NA	NA	NA	NA	NA	NA	NA	NA	NA	NA	NA	NA	NA	NA	NA	NA	NA	NA	NA	NA	NA	NA	NA	NA	NA	NA	NA	NA	NA	NA	NA	NA	NA	NA	NA	NA	NA	NA	NA	NA	NA	NA	NA	NA	NA	NA	NA	NA	NA	NA	NA	NA	NA	NA	NA	NA	NA	NA	NA	NA	NA	NA	NA	NA	NA	NA	NA	NA	NA	NA	NA	NA	NA	NA	NA	NA	NA	NA	NA	NA	NA	NA	NA	NA	NA	NA	NA	NA	NA	NA	NA	NA	NA	NA	NA	NA	NA	NA	NA	NA	NA	NA	NA	NA	NA	NA	NA	NA	NA	NA	NA	NA	NA	NA	NA	NA	NA	NA	NA	NA	NA	NA	NA	NA	NA	NA	NA	NA	NA	NA	NA	NA	NA	NA	NA	NA	NA	NA	NA	NA	NA	NA	NA	NA	NA	NA	NA	NA	NA	NA	NA	NA	NA	NA	NA	NA	NA	NA	NA	NA	NA	NA	NA	NA	NA	NA	NA	NA	NA	NA	NA	NA	NA	NA	NA	NA	NA	NA	NA	NA	NA	NA	NA	NA	NA	NA	NA	NA	NA	NA	NA	NA	NA	NA	NA	NA	NA	NA	NA	NA	NA	NA	NA	NA	NA	NA	NA	NA	NA	NA	NA	NA	NA	NA	NA	NA	NA	NA	NA	NA	NA	NA	NA	NA	NA	NA	NA	NA	NA	NA	NA	NA	NA	NA	NA	NA	NA	NA	NA	NA	NA	NA	NA	NA	NA	NA	NA	NA	NA	NA	NA	NA	NA	NA	NA	NA	NA	NA	NA	NA	NA	NA	NA	NA	NA	NA	NA	NA	NA	NA	NA	NA	NA	NA	NA	NA	NA	NA	NA	NA	NA	NA	NA	NA	NA	NA	NA	NA	NA	NA	NA	NA	NA	NA	NA	NA	NA	NA	NA	NA	NA	NA	NA	NA	NA	NA	NA	NA	NA	NA	NA	NA	NA	NA	NA	NA	NA	NA	NA	NA	NA	NA	NA	NA	NA	NA	NA	NA	NA	NA	NA	NA	NA	NA	NA	NA	NA	NA	NA	NA	NA	NA	NA	NA	NA	NA	NA	NA	NA	NA	NA	NA	NA	NA	NA	NA	NA	NA	NA	NA	NA	NA	NA	NA	NA	NA	NA	NA	NA	NA	NA	NA	NA	NA	NA	NA	NA	NA	NA	NA	NA	NA	NA	NA	NA	NA	NA	NA	NA	NA	NA	NA	NA	NA	NA	NA	NA	NA	NA	NA	NA	NA	NA	NA	NA	NA	NA	NA	NA	NA	NA	NA	NA	NA	NA	NA	NA	NA	NA	NA	NA	NA	NA	NA	NA	NA	NA	NA	NA	NA	NA	NA	NA	NA	NA	NA	NA	NA	NA	NA	NA	NA	NA	NA	NA	NA	NA	NA	NA	NA	NA	NA	NA	NA	NA	NA	NA	NA	NA	NA	NA	NA	NA	NA	NA	NA	NA	NA	NA	NA	NA	NA	NA	NA	NA	NA	NA	NA	NA	NA	NA	NA	NA	NA	NA	NA	NA	NA	NA	NA	NA	NA	NA	NA	NA	NA	NA	NA	NA	NA	NA	NA	NA	NA	NA	NA	NA	NA	NA	NA	NA	NA	NA	NA	NA	NA	NA	NA	NA	NA	NA	NA	NA	NA	NA	NA	NA	NA	NA	NA	NA	NA	NA	NA	NA	NA	NA	NA	NA	NA	NA	NA	NA	NA	NA	NA	NA	NA	NA	NA	NA	NA	NA	NA	NA	NA	NA	NA	NA	NA	NA	NA	NA	NA	NA	NA	NA	NA	NA	NA	NA	NA	NA	NA	NA	NA	NA	NA	NA	NA	NA	NA	NA	NA	NA	NA	NA	NA	NA	NA	NA	NA	NA	NA	NA	NA	NA	NA	NA	NA	NA	NA	NA	NA	NA	NA	NA	NA	NA	NA	NA	NA	NA	NA	NA	NA	NA	NA	NA	NA	NA	NA	NA	NA	NA	NA	NA	NA	NA	NA	NA	NA	NA	NA	NA	NA	NA	NA	NA	NA	NA	NA	NA	NA	NA	NA	NA	NA	NA	NA	NA	NA	NA	NA	NA	NA	NA	NA	NA	NA	NA	NA	NA	NA	NA	NA	NA	NA	NA	NA	NA	NA	NA	NA	NA	NA	NA	NA	NA	NA	NA	NA	NA	NA	NA	NA	NA	NA	NA	NA	NA	NA	NA	NA	NA	NA	NA	NA	NA	NA	NA	NA	NA	NA	NA	NA	NA	NA	NA	NA	NA	NA	NA	NA	NA	NA	NA	NA	NA	NA	NA	NA	NA	NA	NA	NA	NA	NA	NA	NA	NA	NA	NA	NA	NA	NA	NA	NA	NA	NA	NA	NA	NA	NA	NA	NA	NA	NA	NA	NA	NA	NA	NA	NA	NA	NA	NA	NA	NA	NA	NA	NA	NA	NA	NA	NA	NA	NA	NA	NA	NA	NA	NA	NA	NA	NA	NA	NA	NA	NA	NA	NA	NA	NA	NA	NA	NA	NA	NA	NA	NA	NA	NA	NA	NA	NA	NA	NA	NA	NA	NA	NA	NA	NA	NA	NA	NA	NA	NA	NA	NA	NA	NA	NA	NA	NA	NA	NA	NA	NA	NA	NA	NA	NA	NA	NA	NA	NA	NA	NA	NA	NA	NA	NA	NA	NA	NA	NA	NA	NA	NA	NA	NA	NA	NA	NA	NA	NA	NA	NA	NA	NA	NA	NA	NA	NA	NA	NA	NA	NA	NA	NA	NA	NA	NA	NA	NA	NA	NA	NA	NA	NA	NA	NA	NA	NA	NA	NA	NA	NA	NA	NA	NA	NA	NA	NA	NA	NA	NA	NA	NA	NA	NA	NA	NA	NA	NA	NA	NA	NA	NA	NA	NA	NA	NA	NA	NA	NA	NA	NA	NA	NA	NA	NA	NA	NA	NA	NA	NA	NA	NA	NA	NA	NA	NA	NA	NA	NA	NA	NA	NA	NA	NA	NA	NA	NA	NA	NA	NA	NA	NA	NA	NA	NA	NA	NA	NA	NA	NA	NA	NA	NA	NA	NA	NA	NA	NA	NA	NA	NA	NA	NA	NA	NA	NA	NA	NA	NA	NA	NA	NA	NA	NA	NA	NA	NA	NA	NA	NA	NA	NA	NA	NA	NA	NA	NA	NA	NA	NA	NA	NA	NA	NA	NA	NA	NA	NA	NA	NA	NA	NA	NA	NA	NA	NA	NA	NA	NA	NA	NA	NA	NA	NA	NA	NA	NA	NA	NA	NA	NA	NA	NA	NA	NA	NA	NA	NA	NA	NA	NA	NA	NA	NA	NA	NA	NA	NA	NA	NA	NA	NA	NA	NA	NA	NA	NA	NA	NA	NA	NA	NA	NA	NA	NA	NA	NA	NA	NA	NA	NA	NA	NA	NA	NA	NA	NA	NA	NA	NA	NA	NA	NA	NA	NA	NA	NA	NA	NA	NA	NA	NA	NA	NA	NA	NA	NA	NA	NA	NA	NA	NA	NA	NA	NA	NA	NA	NA	NA	NA	NA	NA	NA	NA	NA	NA	NA	NA	NA	NA	NA	NA	NA	NA	NA	NA	NA	NA	NA	NA	NA	NA	NA	NA	NA	NA	NA	NA	NA	NA	NA	NA	NA	NA	NA	NA	NA	NA	NA	NA	NA	NA	NA	NA	NA	NA	NA	NA	NA	NA	NA	NA	NA	NA	NA	NA	NA	NA	NA	NA	NA	NA	NA	NA	NA	NA	NA	NA	NA	NA	NA	NA	NA	NA	NA	NA	NA	NA	NA	NA	NA	NA	NA	NA	NA	NA	NA	NA	NA	NA	NA	NA	NA	NA	NA	NA	NA	NA	NA	NA	NA	NA	NA	NA	NA	NA	NA	NA	NA	NA	NA	NA	NA	NA	NA	NA	NA	NA	NA	NA	NA	NA	NA	NA	NA	NA	NA	NA	NA	NA	NA	NA	NA	NA	NA	NA	NA	NA	NA	NA	NA	NA	NA	NA	NA	NA	NA	NA	NA	NA	NA	NA	NA	NA	NA	NA	NA	NA	NA	NA	NA	NA	NA	NA	NA	NA	NA	NA	NA	NA	NA	NA	NA	NA	NA	NA	NA	NA	NA	NA	NA	NA	NA	NA	NA	NA	NA	NA	NA	NA	NA	NA	NA	NA	NA	NA	NA	NA	NA	NA	NA	NA	NA	NA	NA	NA	NA	NA	NA	NA	NA	NA	NA	NA	NA	NA	NA	NA	NA	NA	NA	NA	NA	NA	NA	NA	NA	NA	NA	NA	NA	NA	NA	NA	NA	NA	NA	NA	NA	NA	NA	NA	NA	NA	NA	NA	NA	NA	NA	NA	NA	NA	NA	NA	NA	NA	NA	NA	NA	NA	NA	NA	NA	NA	NA	NA	NA	NA	NA	NA	NA	NA	NA	NA	NA	NA	NA	NA	NA	NA	NA	NA	NA	NA	NA	NA	NA	NA	NA	NA	NA	NA	NA	NA	NA	NA	NA	NA	NA	NA	NA	NA	NA	NA	NA	NA	NA	NA	NA	NA	NA	NA	NA	NA	NA	NA	NA	NA	NA	NA	NA	NA	NA	NA	NA	NA	NA	NA	NA	NA	NA	NA	NA	NA	NA	NA	NA	NA	NA	NA	NA	NA	NA	NA	NA	NA	NA	NA	NA	NA	NA	NA	NA	NA	NA	NA	NA	NA	NA	NA	NA	NA	NA	NA	NA	NA	NA	NA	NA	NA	NA	NA	NA	NA	NA	NA	NA	NA	NA	NA	NA	NA	NA	NA	NA	NA	NA	NA	NA	NA	NA	NA	NA	NA	NA	NA	NA	NA	NA	NA	NA	NA	NA	NA	NA	NA	NA	NA	NA	NA	NA	NA	NA	NA	NA	NA	NA	NA	NA	NA	NA	NA	NA	NA	NA	NA	NA	NA	NA	NA	NA	NA	NA	NA	NA	NA	NA	NA	NA	NA	NA	NA	NA	NA	NA	NA	NA	NA	NA	NA	NA	NA	NA	NA	NA	NA	NA	NA	NA	NA	NA	NA	NA	NA	NA	NA	NA	NA	NA	NA	NA	NA	NA	NA	NA	NA	NA	NA	NA	NA	NA	NA	NA	NA	NA	NA	NA	NA	NA	NA	NA	NA	NA	NA	NA	NA	NA	NA	NA	NA	NA	NA	NA	NA	NA	NA	NA	NA	NA	NA	NA	NA	NA	NA	NA	NA	NA	NA	NA	NA	NA	NA	NA	NA	NA	NA	NA	NA	NA	NA	NA	NA	NA	NA	NA	NA	NA	NA	NA	NA	NA	NA	NA	NA	NA	NA	NA	NA	NA	NA	NA	NA	NA	NA	NA	NA	NA	NA	NA	NA	NA	NA	NA	NA	NA	NA	NA	NA	NA	NA	NA	NA	NA	NA	NA	NA	NA	NA	NA	NA	NA	NA	NA	NA	NA	NA	NA	NA	NA	NA	NA	NA	NA	NA	NA	NA	NA	NA	NA	NA	NA	NA	NA	NA	NA	NA	NA	NA	NA	NA	NA	NA	NA	NA	NA	NA	NA	NA	NA	NA	NA	NA	NA	NA	NA	NA	NA	NA	NA	NA	NA	NA	NA	NA	NA	NA	NA	NA	NA	NA	NA	NA	NA	NA	NA	NA	NA	NA	NA	NA	NA	NA	NA	NA	NA	NA	NA	NA	NA	NA	NA	NA	NA	NA	NA	NA	NA	NA	NA	NA	NA	NA	NA	NA	NA	NA	NA	NA	NA	NA	NA	NA	NA	NA	NA	NA	NA	NA	NA	NA	NA	NA	NA	NA	NA	NA	NA	NA	NA	NA	NA	NA	NA	NA	NA	NA	NA	NA	NA	NA	NA	NA	NA	NA	NA	NA	NA	NA	NA	NA	NA	NA	NA	NA	NA	NA	NA	NA	NA	NA	NA	NA	NA	NA	NA	NA	NA	NA	NA	NA	NA	NA	NA	NA	NA	NA	NA	NA	NA	NA	NA	NA	NA	NA	NA	NA	NA	NA	NA	NA	NA	NA	NA	NA	NA	NA	NA	NA	NA	NA	NA	NA	NA	NA	NA	NA	NA	NA	NA	NA	NA	NA	NA	NA	NA	NA	NA	NA	NA	NA	NA	NA	NA	NA	NA	NA	NA	NA	NA	NA	NA	NA	NA	NA	NA	NA	NA	NA	NA	NA	NA	NA	NA	NA	NA	NA	NA	NA	NA	NA	NA	NA	NA	NA	NA	NA	NA	NA	NA	NA	NA	NA	NA	NA	NA	NA	NA	NA	NA	NA	NA	NA	NA	NA	NA	NA	NA	NA	NA	NA	NA	NA	NA	NA	NA	NA	NA	NA	NA	NA	NA	NA	NA	NA	NA	NA	NA	NA	NA	NA	NA	NA	NA	NA	NA	NA	NA	NA	NA	NA	NA	NA	NA	NA	NA	NA	NA	NA	NA	NA	NA	NA	NA	NA	NA	NA	NA	NA	NA	NA	NA	NA	NA	NA	NA	NA	NA	NA	NA	NA	NA	NA	NA	NA	NA	NA	NA	NA	NA	NA	NA	NA	NA	NA	NA	NA	NA	NA	NA	NA	NA	NA	NA	NA	NA	NA	NA	NA	NA	NA	NA	NA	NA	NA	NA	NA	NA	NA	NA	NA	NA	NA	NA	NA	NA	NA	NA	NA	NA	NA	NA	NA	NA	NA	NA	NA	NA	NA	NA	NA	NA	NA	NA	NA	NA	NA	NA	NA	NA	NA	NA	NA	NA	NA	NA	NA	NA	NA	NA	NA	NA	NA	NA	NA	NA	NA	NA	NA	NA	NA	NA	NA	NA	NA	NA	NA	NA	NA	NA	NA	NA	NA	NA	NA	NA	NA	NA	NA	NA	NA	NA	NA	NA	NA	NA	NA	NA	NA	NA	NA	NA	NA	NA	NA	NA	NA	NA	NA	NA	NA	NA	NA	NA	NA	NA	NA	NA	NA	NA	NA	NA	NA	NA	NA	NA	NA	NA	NA	NA	NA	NA	NA	NA	NA	NA	NA	NA	NA	NA	NA	NA	NA	NA	NA	NA	NA	NA	NA	NA	NA	NA	NA	NA	NA	NA	NA	NA	NA	NA	NA	NA	NA	NA	NA	NA	NA	NA	NA	NA	NA	NA	NA	NA	NA	NA	NA	NA	NA	NA	NA	NA	NA	NA	NA	NA	NA	NA	NA	NA	NA	NA	NA	NA	NA	NA	NA	NA	NA	NA	NA	NA	NA	NA	NA	NA	NA	NA	NA	NA	NA	NA	NA	NA	NA	NA	NA	NA	NA	NA	NA	NA	NA	NA	NA	NA	NA	NA	NA	NA	NA	NA	NA	NA	NA	NA	NA	NA	NA	NA	NA	NA	NA	NA	NA	NA	NA	NA	NA	NA	NA	NA	NA	NA	NA	NA	NA	NA	NA	NA	NA	NA	NA	NA	NA	NA	NA	NA	NA	NA	NA	NA	NA	NA	NA	NA	NA	NA	NA	NA	NA	NA	NA	NA	NA	NA	NA	NA	NA	NA	NA	NA	NA	NA	NA	NA	NA	NA	NA	NA	NA	NA	NA	NA	NA	NA	NA	NA	NA	NA	NA	NA	NA	NA	NA	NA	NA	NA	NA	NA	NA	NA	NA	NA	NA	NA	NA	NA	NA	NA	NA	NA	NA	NA	NA	NA	NA	NA	NA	NA	NA	NA	NA	NA	NA	NA	NA	NA	NA	NA	NA	NA	NA	NA	NA	NA	NA	NA	NA	NA	NA	NA	NA	NA	NA	NA	NA	NA	NA	NA	NA	NA	NA	NA	NA	NA	NA	NA	NA	NA	NA	NA	NA	NA	NA	NA	NA	NA	NA	NA	NA	NA	NA	NA	NA	NA	NA	NA	NA	NA	NA	NA	NA	NA	NA	NA	NA	NA	NA	NA	NA	NA	NA	NA	NA	NA	NA	NA	NA	NA	NA	NA	NA	NA	NA	NA	NA	NA	NA	NA	NA	NA	NA	NA	NA	NA	NA	NA	NA	NA	NA	NA	NA	NA	NA	NA	NA	NA	NA	NA	NA	NA	NA	NA	NA	NA	NA	NA	NA	NA	NA	NA	NA	NA	NA	NA	NA	NA	NA	NA	NA	NA	NA	NA	NA	NA	NA	NA	NA	NA	NA	NA	NA	NA	NA	NA	NA	NA	NA	NA	NA	NA	NA	NA	NA	NA	NA	NA	NA	NA	NA	NA	NA	NA	NA	NA	NA	NA	NA	NA	NA	NA	NA	NA	NA	NA	NA	NA	NA	NA	NA	NA	NA	NA	NA	NA	NA	NA	NA	NA	NA	NA	NA	NA	NA	NA	NA	NA	NA	NA	NA	NA	NA	NA	NA	NA	NA	NA	NA	NA	NA	NA	NA	NA	NA	NA	NA	NA	NA	NA	NA	NA	NA	NA	NA	NA	NA	NA	NA	NA	NA	NA	NA	NA	NA	NA	NA	NA	NA	NA	NA	NA	NA	NA	NA	NA	NA	NA	NA	NA	NA	NA	NA	NA	NA	NA	NA	NA	NA	NA	NA	NA	NA	NA	NA	NA	NA	NA	NA	NA	NA	NA	NA	NA	NA	NA	NA	NA	NA	NA	NA	NA	NA	NA	NA	NA	NA	NA	NA	NA	NA	NA	NA	NA	NA	NA	NA	NA	NA	NA	NA	NA	NA	NA	NA	NA	NA	NA	NA	NA	NA	NA	NA	NA	NA	NA	NA	NA	NA	NA	NA	NA	NA	NA	NA	NA	NA	NA	NA	NA	NA	NA	NA	NA	NA	NA	NA	NA	NA	NA	NA	NA	NA	NA	NA	NA	NA	NA	NA	NA	NA	NA	NA	NA	NA	NA	NA	NA	NA	NA	NA	NA	NA	NA	NA	NA	NA	NA	NA	NA	NA	NA	NA	NA	NA	NA	NA	NA	NA	NA	NA	NA	NA	NA	NA	NA	NA	NA	NA	NA	NA	NA	NA	NA	NA	NA	NA	NA	NA	NA	NA	NA	NA	NA	NA	NA	NA	NA	NA	NA	NA	NA	NA	NA	NA	NA	NA	NA	NA	NA	NA	NA	NA	NA	NA	NA	NA	NA	NA	NA	NA	NA	NA	NA	NA	NA	NA	NA	NA	NA	NA	NA	NA	NA	NA	NA	NA	NA	NA	NA	NA	NA	NA	NA	NA	NA	NA	NA	NA	NA	NA	NA	NA
34	BAT00102	2.07944	9	18.67	NA	14.15	78	89	408	391	NA	39	38	35	61	31	57	396	1091	55	NA	183	NA	NA	NA	NA	5.4	5.8	NA	NA	NA	13.6	1.02	137	3.9	108	21	0.9	109	12	4.5	9.6	2.1	3.7	234	14	19	0.6	0.2	101	81	42	43	2.04	86	228	27	57	7.2	52	109	46	32	0.5	10.6	NA	6.44	4.31	13.3	40.3	93.5	30.9	33	239	11.6	10.3	0.3	0.02	59.3	28.6	10.2	0.8	0.8	3.82	1.84	0.66	0.05	0.05	21.4	0.9	2	88	54	134	26	293	796	3	7	84	160	36	1	7	344	52	3	4	97	1	0	1	12	1	206	65	41	164	26	164	58	47	89	48	46	0	7.09	0.34	0.01	0.26	0.01	0.12	0.02	0.01	0.05	0.03	0.01	0.01	0.04	0.025	0.23	0.11	0.07	0.025	0.1	0.13	0.02	0.01	0.04	0.03	0.05	0.05	0.02	0.01	0.01	0.03	0.02	0.01	0.02	0.01	0.02	0.07	0.01	0.04	0.08	0.03	41	47	6	0.1	1	7	0	0	1.016	27	10	8	NA	NA	10	32.6	NA	NA	94	394	64	NA	1	NA	403	NA	NA	NA	NA	NA	NA	NA	NA	NA	NA	NA	NA	NA	36.2	53	18	102	56	99	NA	NA	NA	NA	NA	NA	NA	NA	NA	NA	NA	NA	66	NA	NA	NA	NA	NA	NA	NA	NA	NA	NA	NA	NA	NA	NA	NA	NA	NA	NA	NA	NA	NA	NA	NA	NA	NA	NA	NA	NA	NA	NA	NA	NA	NA	NA	NA	NA	NA	NA	NA	NA	NA	NA	NA	NA	NA	NA	NA	NA	NA	NA	NA	NA	NA	NA	NA	NA	NA	NA	NA	NA	NA	NA	NA	NA	NA	NA	NA	NA	NA	NA	NA	NA	NA	NA	NA	NA	NA	NA	NA	NA	NA	NA	NA	NA	NA	NA	NA	NA	NA	NA	NA	NA	NA	NA	NA	NA	NA	NA	NA	NA	NA	NA	NA	NA	NA	NA	NA	NA	NA	NA	NA	NA	NA	NA	NA	NA	NA	NA	NA	NA	NA	NA	NA	NA	NA	NA	NA	NA	NA	NA	NA	NA	NA	NA	NA	NA	NA	NA	NA	NA	NA	NA	NA	NA	NA	NA	NA	NA	NA	NA	NA	NA	NA	NA	NA	NA	NA	NA	NA	NA	NA	NA	NA	NA	NA	NA	NA	NA	NA	NA	NA	NA	NA	NA	NA	NA	NA	NA	NA	NA	NA	NA	NA	NA	NA	NA	NA	NA	NA	NA	NA	NA	NA	NA	NA	NA	NA	NA	NA	NA	NA	NA	NA	NA	NA	NA	NA	NA	NA	NA	NA	NA	NA	NA	NA	NA	NA	NA	NA	NA	NA	NA	NA	NA	NA	NA	NA	NA	NA	NA	NA	NA	NA	NA	NA	NA	NA	NA	NA	NA	NA	NA	NA	NA	NA	NA	NA	NA	NA	NA	NA	NA	NA	NA	NA	NA	NA	NA	NA	NA	NA	NA	NA	NA	NA	NA	NA	NA	NA	NA	NA	NA	NA	NA	NA	NA	NA	NA	NA	NA	NA	NA	NA	NA	NA	NA	NA	NA	NA	NA	NA	NA	NA	NA	NA	NA	NA	NA	NA	NA	NA	NA	NA	NA	NA	NA	NA	NA	NA	NA	NA	NA	NA	NA	NA	NA	NA	NA	NA	NA	NA	NA	NA	NA	NA	NA	NA	NA	NA	NA	NA	NA	NA	NA	NA	NA	NA	NA	NA	NA	NA	NA	NA	NA	NA	NA	NA	NA	NA	NA	NA	NA	NA	NA	NA	NA	NA	NA	NA	NA	NA	NA	NA	NA	NA	NA	NA	NA	NA	NA	NA	NA	NA	NA	NA	NA	NA	NA	NA	NA	NA	NA	NA	NA	NA	NA	NA	NA	NA	NA	NA	NA	NA	NA	NA	NA	NA	NA	NA	NA	NA	NA	NA	NA	NA	NA	NA	NA	NA	NA	NA	NA	NA	NA	NA	NA	NA	NA	NA	NA	NA	NA	NA	NA	NA	NA	NA	NA	NA	NA	NA	NA	NA	NA	NA	NA	NA	NA	NA	NA	NA	NA	NA	NA	NA	NA	NA	NA	NA	NA	NA	NA	NA	NA	NA	NA	NA	NA	NA	NA	NA	NA	NA	NA	NA	NA	NA	NA	NA	NA	NA	NA	NA	NA	NA	NA	NA	NA	NA	NA	NA	NA	NA	NA	NA	NA	NA	NA	NA	NA	NA	NA	NA	NA	NA	NA	NA	NA	NA	NA	NA	NA	NA	NA	NA	NA	NA	NA	NA	NA	NA	NA	NA	NA	NA	NA	NA	NA	NA	NA	NA	NA	NA	NA	NA	NA	NA	NA	NA	NA	NA	NA	NA	NA	NA	NA	NA	NA	NA	NA	NA	NA	NA	NA	NA	NA	NA	NA	NA	NA	NA	NA	NA	NA	NA	NA	NA	NA	NA	NA	NA	NA	NA	NA	NA	NA	NA	NA	NA	NA	NA	NA	NA	NA	NA	NA	NA	NA	NA	NA	NA	NA	NA	NA	NA	NA	NA	NA	NA	NA	NA	NA	NA	NA	NA	NA	NA	NA	NA	NA	NA	NA	NA	NA	NA	NA	NA	NA	NA	NA	NA	NA	NA	NA	NA	NA	NA	NA	NA	NA	NA	NA	NA	NA	NA	NA	NA	NA	NA	NA	NA	NA	NA	NA	NA	NA	NA	NA	NA	NA	NA	NA	NA	NA	NA	NA	NA	NA	NA	NA	NA	NA	NA	NA	NA	NA	NA	NA	NA	NA	NA	NA	NA	NA	NA	NA	NA	NA	NA	NA	NA	NA	NA	NA	NA	NA	NA	NA	NA	NA	NA	NA	NA	NA	NA	NA	NA	NA	NA	NA	NA	NA	NA	NA	NA	NA	NA	NA	NA	NA	NA	NA	NA	NA	NA	NA	NA	NA	NA	NA	NA	NA	NA	NA	NA	NA	NA	NA	NA	NA	NA	NA	NA	NA	NA	NA	NA	NA	NA	NA	NA	NA	NA	NA	NA	NA	NA	NA	NA	NA	NA	NA	NA	NA	NA	NA	NA	NA	NA	NA	NA	NA	NA	NA	NA	NA	NA	NA	NA	NA	NA	NA	NA	NA	NA	NA	NA	NA	NA	NA	NA	NA	NA	NA	NA	NA	NA	NA	NA	NA	NA	NA	NA	NA	NA	NA	NA	NA	NA	NA	NA	NA	NA	NA	NA	NA	NA	NA	NA	NA	NA	NA	NA	NA	NA	NA	NA	NA	NA	NA	NA	NA	NA	NA	NA	NA	NA	NA	NA	NA	NA	NA	NA	NA	NA	NA	NA	NA	NA	NA	NA	NA	NA	NA	NA	NA	NA	NA	NA	NA	NA	NA	NA	NA	NA	NA	NA	NA	NA	NA	NA	NA	NA	NA	NA	NA	NA	NA	NA	NA	NA	NA	NA	NA	NA	NA	NA	NA	NA	NA	NA	NA	NA	NA	NA	NA	NA	NA	NA	NA	NA	NA	NA	NA	NA	NA	NA	NA	NA	NA	NA	NA	NA	NA	NA	NA	NA	NA	NA	NA	NA	NA	NA	NA	NA	NA	NA	NA	NA	NA	NA	NA	NA	NA	NA	NA	NA	NA	NA	NA	NA	NA	NA	NA	NA	NA	NA	NA	NA	NA	NA	NA	NA	NA	NA	NA	NA	NA	NA	NA	NA	NA	NA	NA	NA	NA	NA	NA	NA	NA	NA	NA	NA	NA	NA	NA	NA	NA	NA	NA	NA	NA	NA	NA	NA	NA	NA	NA	NA	NA	NA	NA	NA	NA	NA	NA	NA	NA	NA	NA	NA	NA	NA	NA	NA	NA	NA	NA	NA	NA	NA	NA	NA	NA	NA	NA	NA	NA	NA	NA	NA	NA	NA	NA	NA	NA	NA	NA	NA	NA	NA	NA	NA	NA	NA	NA	NA	NA	NA	NA	NA	NA	NA	NA	NA	NA	NA	NA	NA	NA	NA	NA	NA	NA	NA	NA	NA	NA	NA	NA	NA	NA	NA	NA	NA	NA	NA	NA	NA	NA	NA	NA	NA	NA	NA	NA	NA	NA	NA	NA	NA	NA	NA	NA	NA	NA	NA	NA	NA	NA	NA	NA	NA	NA	NA	NA	NA	NA	NA	NA	NA	NA	NA	NA	NA	NA	NA	NA	NA	NA	NA	NA	NA	NA	NA	NA	NA	NA	NA	NA	NA	NA	NA	NA	NA	NA	NA	NA	NA	NA	NA	NA	NA	NA	NA	NA	NA	NA	NA	NA	NA	NA	NA	NA	NA	NA	NA	NA	NA	NA	NA	NA	NA	NA	NA	NA	NA	NA	NA	NA	NA	NA	NA	NA	NA	NA	NA	NA	NA	NA	NA	NA	NA	NA	NA	NA	NA	NA	NA	NA	NA	NA	NA	NA	NA	NA	NA	NA	NA	NA	NA	NA	NA	NA	NA	NA	NA	NA	NA	NA	NA	NA	NA	NA	NA	NA	NA	NA	NA	NA	NA	NA	NA	NA	NA	NA	NA	NA	NA	NA	NA	NA	NA	NA	NA	NA	NA	NA	NA	NA	NA	NA	NA	NA	NA	NA	NA	NA	NA	NA	NA	NA	NA	NA	NA	NA	NA	NA	NA	NA	NA	NA	NA	NA	NA	NA	NA	NA	NA	NA	NA	NA	NA	NA	NA	NA	NA	NA	NA	NA	NA	NA	NA	NA	NA	NA	NA	NA	NA	NA	NA	NA	NA	NA	NA	NA	NA	NA	NA	NA	NA	NA	NA	NA	NA	NA	NA	NA	NA	NA	NA	NA	NA	NA	NA	NA	NA	NA	NA	NA	NA	NA	NA	NA	NA	NA	NA	NA	NA	NA	NA	NA	NA	NA	NA	NA	NA	NA	NA	NA	NA	NA	NA	NA	NA	NA	NA	NA	NA	NA	NA	NA	NA	NA	NA	NA	NA	NA	NA	NA	NA	NA	NA	NA	NA	NA	NA	NA	NA	NA	NA	NA	NA	NA	NA	NA	NA	NA	NA	NA	NA	NA	NA	NA	NA	NA	NA	NA	NA	NA	NA	NA	NA	NA	NA	NA	NA	NA	NA	NA	NA	NA	NA	NA	NA	NA	NA	NA	NA	NA	NA	NA	NA	NA	NA	NA	NA	NA	NA	NA	NA	NA	NA	NA	NA	NA	NA	NA	NA	NA	NA	NA	NA	NA	NA	NA	NA	NA	NA	NA	NA	NA	NA	NA	NA	NA	NA	NA	NA	NA	NA	NA	NA	NA	NA	NA	NA	NA	NA	NA	NA	NA	NA	NA	NA	NA	NA	NA	NA	NA	NA	NA	NA	NA	NA	NA	NA	NA	NA	NA	NA	NA	NA	NA	NA	NA	NA	NA	NA	NA	NA	NA	NA	NA	NA	NA	NA	NA	NA	NA	NA	NA	NA	NA	NA	NA	NA	NA	NA	NA	NA	NA	NA	NA	NA	NA	NA	NA	NA	NA	NA	NA	NA	NA	NA	NA	NA	NA	NA	NA	NA	NA	NA	NA	NA	NA	NA	NA	NA	NA	NA	NA	NA	NA	NA	NA	NA	NA	NA	NA	NA	NA	NA	NA	NA	NA	NA	NA	NA	NA	NA	NA	NA	NA	NA	NA	NA	NA	NA	NA	NA	NA	NA	NA	NA	NA	NA	NA	NA	NA	NA	NA	NA	NA	NA	NA	NA	NA	NA	NA	NA	NA	NA	NA	NA	NA	NA	NA	NA	NA	NA	NA	NA	NA	NA	NA	NA	NA	NA	NA	NA	NA	NA	NA	NA	NA	NA	NA	NA	NA	NA	NA	NA	NA	NA	NA	NA	NA	NA	NA	NA	NA	NA	NA	NA	NA	NA	NA	NA	NA	NA	NA	NA	NA	NA	NA	NA	NA	NA	NA	NA	NA	NA	NA	NA	NA	NA	NA	NA	NA	NA	NA	NA	NA	NA	NA	NA	NA	NA	NA	NA	NA	NA	NA	NA	NA	NA	NA	NA	NA	NA	NA	NA	NA	NA	NA	NA	NA	NA	NA	NA	NA	NA	NA	NA	NA	NA	NA	NA	NA	NA	NA	NA	NA	NA	NA	NA	NA	NA	NA	NA	NA	NA	NA	NA	NA	NA	NA	NA	NA	NA	NA	NA	NA	NA	NA	NA	NA	NA	NA	NA	NA	NA	NA	NA	NA	NA	NA	NA	NA	NA	NA	NA	NA	NA	NA	NA	NA	NA	NA	NA	NA	NA	NA	NA	NA	NA	NA	NA	NA	NA	NA	NA	NA	NA	NA	NA	NA	NA	NA	NA	NA	NA	NA	NA	NA	NA	NA	NA	NA	NA	NA	NA	NA	NA	NA	NA	NA	NA	NA	NA	NA	NA	NA	NA	NA	NA	NA	NA	NA	NA	NA	NA	NA	NA	NA	NA	NA	NA	NA	NA	NA	NA	NA	NA	NA	NA	NA	NA	NA	NA	NA	NA	NA	NA	NA	NA	NA	NA	NA	NA	NA	NA	NA	NA	NA	NA	NA	NA	NA	NA	NA	NA	NA	NA	NA	NA	NA	NA	NA	NA	NA	NA	NA	NA	NA	NA	NA	NA	NA	NA	NA	NA	NA	NA	NA	NA	NA	NA	NA	NA	NA	NA	NA	NA	NA	NA	NA	NA	NA	NA	NA	NA	NA	NA	NA	NA	NA	NA	NA	NA	NA	NA	NA	NA	NA	NA	NA	NA	NA	NA	NA	NA	NA	NA	NA	NA	NA	NA	NA	NA	NA	NA	NA	NA	NA	NA	NA	NA	NA	NA	NA	NA	NA	NA	NA	NA	NA	NA	NA	NA	NA	NA	NA	NA	NA	NA	NA	NA	NA	NA	NA	NA	NA	NA	NA	NA	NA	NA	NA	NA	NA	NA	NA	NA	NA	NA	NA	NA	NA	NA	NA	NA	NA	NA	NA	NA	NA	NA	NA	NA	NA	NA	NA	NA	NA	NA	NA	NA	NA	NA	NA	NA	NA	NA	NA	NA	NA	NA	NA	NA	NA	NA	NA	NA	NA	NA	NA	NA	NA	NA	NA	NA	NA	NA	NA	NA	NA	NA	NA	NA	NA	NA	NA	NA	NA	NA	NA	NA	NA	NA	NA	NA	NA	NA	NA	NA	NA	NA	NA	NA	NA	NA	NA	NA	NA	NA	NA	NA	NA	NA	NA	NA	NA	NA	NA	NA	NA	NA	NA	NA	NA	NA	NA	NA	NA	NA	NA	NA	NA	NA	NA	NA	NA	NA	NA	NA	NA	NA	NA	NA	NA	NA	NA	NA	NA	NA	NA	NA	NA	NA	NA	NA	NA	NA	NA	NA	NA	NA	NA	NA	NA	NA	NA	NA	NA	NA	NA	NA	NA	NA	NA	NA	NA	NA	NA	NA	NA	NA	NA	NA	NA	NA	NA	NA	NA	NA	NA	NA	NA	NA	NA	NA	NA	NA	NA	NA	NA	NA	NA	NA	NA	NA	NA	NA	NA	NA	NA	NA	NA	NA	NA	NA	NA	NA	NA	NA	NA	NA	NA	NA	NA	NA	NA	NA	NA	NA	NA	NA	NA	NA	NA	NA	NA	NA	NA	NA	NA	NA	NA	NA	NA	NA	NA	NA	NA	NA	NA	NA	NA	NA	NA	NA	NA	NA	NA	NA	NA	NA	NA	NA	NA	NA	NA	NA	NA	NA	NA	NA	NA	NA	NA	NA	NA	NA	NA	NA	NA	NA	NA	NA	NA	NA	NA	NA	NA	NA	NA	NA	NA	NA	NA	NA	NA	NA	NA	NA	NA	NA	NA	NA	NA	NA	NA	NA	NA	NA	NA	NA	NA	NA	NA	NA	NA	NA	NA	NA	NA	NA	NA	NA	NA	NA	NA	NA	NA	NA	NA	NA	NA	NA	NA	NA	NA	NA	NA	NA	NA	NA	NA	NA	NA	NA	NA	NA	NA	NA	NA	NA	NA	NA	NA	NA	NA	NA	NA	NA	NA	NA	NA	NA	NA	NA	NA	NA	NA	NA	NA	NA	NA	NA	NA	NA	NA	NA	NA	NA	NA	NA	NA	NA	NA	NA	NA	NA	NA	NA	NA	NA	NA	NA	NA	NA	NA	NA	NA	NA	NA	NA	NA	NA	NA	NA	NA	NA	NA	NA	NA	NA	NA	NA	NA	NA	NA	NA	NA	NA	NA	NA	NA	NA	NA	NA	NA	NA	NA	NA	NA	NA	NA	NA	NA	NA	NA	NA	NA	NA	NA	NA	NA	NA	NA	NA	NA	NA	NA	NA	NA	NA	NA	NA	NA	NA	NA	NA	NA	NA	NA	NA	NA	NA	NA	NA	NA	NA	NA	NA	NA	NA	NA	NA	NA	NA	NA	NA	NA	NA	NA	NA	NA	NA	NA	NA	NA	NA	NA	NA	NA	NA	NA	NA	NA	NA	NA	NA	NA	NA	NA	NA	NA	NA	NA	NA	NA	NA	NA	NA	NA	NA	NA	NA	NA	NA	NA	NA	NA	NA	NA	NA	NA	NA	NA	NA	NA	NA	NA	NA	NA	NA	NA	NA	NA	NA	NA	NA	NA	NA	NA	NA	NA	NA	NA	NA	NA	NA	NA	NA	NA	NA	NA	NA	NA	NA	NA	NA	NA	NA	NA	NA	NA	NA	NA	NA	NA	NA	NA	NA	NA	NA	NA	NA	NA	NA	NA	NA	NA	NA	NA	NA	NA	NA	NA	NA	NA	NA	NA	NA	NA	NA	NA	NA	NA	NA	NA	NA	NA	NA	NA	NA	NA	NA	NA	NA	NA	NA	NA	NA	NA	NA	NA	NA	NA	NA	NA	NA	NA	NA	NA	NA	NA	NA	NA	NA	NA	NA	NA	NA	NA	NA	NA	NA	NA	NA	NA	NA	NA	NA	NA	NA	NA	NA	NA	NA	NA	NA	NA	NA	NA	NA	NA	NA	NA	NA	NA	NA	NA	NA	NA	NA	NA	NA	NA	NA	NA	NA	NA	NA	NA	NA	NA	NA	NA	NA	NA	NA	NA	NA	NA	NA	NA	NA	NA	NA	NA	NA	NA	NA	NA	NA	NA	NA	NA	NA	NA	NA	NA	NA	NA	NA	NA	NA	NA	NA	NA	NA	NA	NA	NA	NA	NA	NA	NA	NA	NA	NA	NA	NA	NA	NA	NA	NA	NA	NA	NA	NA	NA	NA	NA	NA	NA	NA	NA	NA	NA	NA	NA	NA	NA	NA	NA	NA	NA	NA	NA	NA	NA	NA	NA	NA	NA	NA	NA	NA	NA	NA	NA	NA	NA	NA	NA	NA	NA	NA	NA	NA	NA	NA	NA	NA	NA	NA	NA	NA	NA	NA	NA	NA	NA	NA	NA	NA	NA	NA	NA	NA	NA	NA	NA	NA	NA	NA	NA	NA	NA	NA	NA	NA	NA	NA	NA	NA	NA	NA	NA	NA	NA	NA	NA	NA	NA	NA	NA	NA	NA	NA	NA	NA	NA	NA	NA	NA	NA	NA	NA	NA	NA	NA	NA	NA	NA	NA	NA	NA	NA	NA	NA	NA	NA	NA	NA	NA	NA	NA	NA	NA	NA	NA	NA	NA	NA	NA	NA	NA	NA	NA	NA	NA	NA	NA	NA	NA	NA	NA	NA	NA	NA	NA	NA	NA	NA	NA	NA	NA	NA	NA	NA	NA	NA	NA	NA	NA	NA	NA	NA	NA	NA	NA	NA	NA	NA	NA	NA	NA	NA	NA	NA	NA	NA	NA	NA	NA	NA	NA	NA	NA	NA	NA	NA	NA	NA	NA	NA	NA	NA	NA	NA	NA	NA	NA	NA	NA	NA	NA	NA	NA	NA	NA	NA	NA	NA	NA	NA	NA	NA	NA	NA	NA	NA	NA	NA	NA	NA	NA	NA	NA	NA	NA	NA	NA	NA	NA	NA	NA	NA	NA	NA	NA	NA	NA	NA	NA	NA	NA	NA	NA	NA	NA	NA	NA	NA	NA	NA	NA	NA	NA	NA	NA	NA	NA	NA	NA	NA	NA	NA	NA	NA	NA	NA	NA	NA	NA	NA	NA	NA	NA	NA	NA	NA	NA	NA	NA	NA	NA	NA	NA	NA	NA	NA	NA	NA	NA	NA	NA	NA	NA	NA	NA	NA	NA	NA	NA	NA	NA	NA	NA	NA	NA	NA	NA	NA	NA	NA	NA	NA	NA	NA	NA	NA	NA	NA	NA	NA	NA	NA	NA	NA	NA	NA	NA	NA	NA	NA	NA	NA	NA	NA	NA	NA	NA	NA	NA	NA	NA	NA	NA	NA	NA	NA	NA	NA	NA	NA	NA	NA	NA	NA	NA	NA	NA	NA	NA	NA	NA	NA	NA	NA	NA	NA	NA	NA	NA	NA	NA	NA	NA	NA	NA	NA	NA	NA	NA	NA	NA	NA	NA	NA	NA	NA	NA	NA	NA	NA	NA	NA	NA	NA	NA	NA	NA	NA	NA	NA	NA	NA	NA	NA	NA	NA	NA	NA	NA	NA	NA	NA	NA	NA	NA	NA	NA	NA	NA	NA	NA	NA	NA	NA	NA	NA	NA	NA	NA	NA	NA	NA	NA	NA	NA	NA	NA	NA	NA	NA	NA	NA	NA	NA	NA	NA	NA	NA	NA	NA	NA	NA	NA	NA	NA	NA	NA	NA	NA	NA	NA	NA	NA	NA	NA	NA	NA	NA	NA	NA	NA	NA	NA	NA	NA	NA	NA	NA	NA	NA	NA	NA	NA	NA	NA	NA	NA	NA	NA	NA	NA	NA	NA	NA	NA	NA	NA	NA	NA	NA	NA	NA	NA	NA	NA	NA	NA	NA	NA	NA	NA	NA	NA	NA	NA	NA	NA	NA	NA	NA	NA	NA	NA	NA	NA	NA	NA	NA	NA	NA	NA	NA	NA	NA	NA	NA	NA	NA	NA	NA	NA	NA	NA	NA	NA	NA	NA	NA	NA	NA	NA	NA	NA	NA	NA	NA	NA	NA	NA	NA	NA	NA	NA	NA	NA	NA	NA	NA	NA	NA	NA	NA	NA	NA	NA	NA	NA	NA	NA	NA	NA	NA	NA	NA	NA	NA	NA	NA	NA	NA	NA	NA	NA	NA	NA	NA	NA	NA	NA	NA	NA	NA	NA	NA	NA	NA	NA	NA	NA	NA	NA	NA	NA	NA	NA	NA	NA	NA	NA	NA	NA	NA	NA	NA	NA	NA	NA	NA	NA	NA	NA	NA	NA	NA	NA	NA	NA	NA	NA	NA	NA	NA	NA	NA	NA	NA	NA	NA	NA	NA	NA	NA	NA	NA	NA	NA	NA	NA	NA	NA	NA	NA	NA	NA	NA	NA	NA	NA	NA	NA	NA	NA	NA	NA	NA	NA	NA	NA	NA	NA	NA	NA	NA	NA	NA	NA	NA	NA	NA	NA	NA	NA	NA	NA	NA	NA	NA	NA	NA	NA	NA	NA	NA	NA	NA	NA	NA	NA	NA	NA	NA	NA	NA	NA	NA	NA	NA	NA	NA	NA	NA	NA	NA	NA	NA	NA	NA	NA	NA	NA	NA	NA	NA	NA	NA	NA	NA	NA	NA	NA	NA	NA	NA	NA	NA	NA	NA	NA	NA	NA	NA	NA	NA	NA	NA	NA	NA	NA	NA	NA	NA	NA	NA	NA	NA	NA	NA	NA	NA	NA	NA	NA	NA	NA	NA	NA	NA	NA	NA	NA	NA	NA	NA	NA	NA	NA	NA	NA	NA	NA	NA	NA	NA	NA	NA	NA	NA	NA	NA	NA	NA	NA	NA	NA	NA	NA	NA	NA	NA	NA	NA	NA	NA	NA	NA	NA	NA	NA	NA	NA	NA	NA	NA	NA	NA	NA	NA	NA	NA	NA	NA	NA	NA	NA	NA	NA	NA	NA	NA	NA	NA	NA	NA	NA	NA	NA	NA	NA	NA	NA	NA	NA	NA	NA	NA	NA	NA	NA	NA	NA	NA	NA	NA	NA	NA	NA	NA	NA	NA	NA	NA	NA	NA	NA	NA	NA	NA	NA	NA	NA	NA	NA	NA	NA	NA	NA	NA	NA	NA	NA	NA	NA	NA	NA	NA	NA	NA	NA	NA	NA	NA	NA	NA	NA	NA	NA	NA	NA	NA	NA	NA	NA	NA	NA	NA	NA	NA	NA	NA	NA	NA	NA	NA	NA	NA	NA	NA	NA	NA	NA	NA	NA	NA	NA	NA	NA	NA	NA	NA	NA	NA	NA	NA	NA	NA	NA	NA	NA	NA	NA	NA	NA	NA	NA	NA	NA	NA	NA	NA	NA	NA	NA	NA	NA	NA	NA	NA	NA	NA	NA	NA	NA	NA	NA	NA	NA	NA	NA	NA	NA	NA	NA	NA	NA	NA	NA	NA	NA	NA	NA	NA	NA	NA	NA	NA	NA	NA	NA	NA	NA	NA	NA	NA	NA	NA	NA	NA	NA	NA	NA	NA	NA	NA	NA	NA	NA	NA	NA	NA	NA	NA	NA	NA	NA	NA	NA	NA	NA	NA	NA	NA	NA	NA	NA	NA	NA	NA	NA	NA	NA	NA	NA	NA	NA	NA	NA	NA	NA	NA	NA	NA	NA	NA	NA	NA	NA	NA	NA	NA	NA	NA	NA	NA	NA	NA	NA	NA	NA	NA	NA	NA	NA	NA	NA	NA	NA	NA	NA	NA	NA	NA	NA	NA	NA	NA	NA	NA	NA	NA	NA	NA	NA	NA	NA	NA	NA	NA	NA	NA	NA	NA	NA	NA	NA	NA	NA	NA	NA	NA	NA	NA	NA	NA	NA	NA	NA	NA	NA	NA	NA	NA	NA	NA	NA	NA	NA	NA	NA	NA	NA	NA	NA	NA	NA	NA	NA	NA	NA	NA	NA	NA	NA	NA	NA	NA	NA	NA	NA	NA	NA	NA	NA	NA	NA	NA	NA	NA	NA	NA	NA	NA	NA	NA	NA	NA	NA	NA	NA	NA	NA	NA	NA	NA	NA	NA	NA	NA	NA	NA	NA	NA	NA	NA	NA	NA	NA	NA	NA	NA	NA	NA	NA	NA	NA	NA	NA	NA	NA	NA	NA	NA	NA	NA	NA	NA	NA	NA	NA	NA	NA	NA	NA	NA	NA	NA	NA	NA	NA	NA	NA	NA	NA	NA	NA	NA	NA	NA	NA	NA	NA	NA	NA	NA	NA	NA	NA	NA	NA	NA	NA	NA	NA	NA	NA	NA	NA	NA	NA	NA	NA	NA	NA	NA	NA	NA	NA	NA	NA	NA	NA	NA	NA	NA	NA	NA	NA	NA	NA	NA	NA	NA	NA	NA	NA	NA	NA	NA	NA	NA	NA	NA	NA	NA	NA	NA	NA	NA	NA	NA	NA	NA	NA	NA	NA	NA	NA	NA	NA	NA	NA	NA	NA	NA	NA	NA	NA	NA	NA	NA	NA	NA	NA	NA	NA	NA	NA	NA	NA	NA	NA	NA	NA	NA	NA	NA	NA	NA	NA	NA	NA	NA	NA	NA	NA	NA	NA	NA	NA	NA	NA	NA	NA	NA	NA	NA	NA	NA	NA	NA	NA	NA	NA	NA	NA	NA	NA	NA	NA	NA	NA	NA	NA	NA	NA	NA	NA	NA	NA	NA	NA	NA	NA	NA	NA	NA	NA	NA	NA	NA	NA	NA	NA	NA	NA	NA	NA	NA	NA	NA	NA	NA	NA	NA	NA	NA	NA	NA	NA	NA	NA	NA	NA	NA	NA	NA	NA	NA	NA	NA	NA	NA	NA	NA	NA	NA	NA	NA	NA	NA	NA	NA	NA	NA	NA	NA	NA	NA	NA	NA	NA	NA	NA	NA	NA	NA	NA	NA	NA	NA	NA	NA	NA	NA	NA	NA	NA	NA	NA	NA	NA	NA	NA	NA	NA	NA	NA	NA	NA	NA	NA	NA	NA	NA	NA	NA	NA	NA	NA	NA	NA	NA	NA	NA	NA	NA	NA	NA	NA	NA	NA	NA	NA	NA	NA	NA	NA	NA	NA	NA	NA	NA	NA	NA	NA	NA	NA	NA	NA	NA	NA	NA	NA	NA	NA	NA	NA	NA	NA	NA	NA	NA	NA	NA	NA	NA	NA	NA	NA	NA	NA	NA	NA	NA	NA	NA	NA	NA	NA	NA	NA	NA	NA	NA	NA	NA	NA	NA	NA	NA	NA	NA	NA	NA	NA	NA	NA	NA	NA	NA	NA	NA	NA	NA	NA	NA	NA	NA	NA	NA	NA	NA	NA	NA	NA	NA	NA	NA	NA	NA	NA	NA	NA	NA	NA	NA	NA	NA	NA	NA	NA	NA	NA	NA	NA	NA	NA	NA	NA	NA	NA	NA	NA	NA	NA	NA	NA	NA	NA	NA	NA	NA	NA	NA	NA	NA	NA	NA	NA	NA	NA	NA	NA	NA	NA	NA	NA	NA	NA	NA	NA	NA	NA	NA	NA	NA	NA	NA	NA	NA	NA	NA	NA	NA	NA	NA	NA	NA	NA	NA	NA	NA	NA	NA	NA	NA	NA	NA	NA	NA	NA	NA	NA	NA	NA	NA	NA	NA	NA	NA	NA	NA	NA	NA	NA	NA	NA	NA	NA	NA	NA	NA	NA	NA	NA	NA	NA	NA	NA	NA	NA	NA	NA	NA	NA	NA	NA	NA	NA	NA	NA	NA	NA	NA	NA	NA	NA	NA	NA	NA	NA	NA	NA	NA	NA	NA	NA	NA	NA	NA	NA	NA	NA	NA	NA	NA	NA	NA	NA	NA	NA	NA	NA	NA	NA	NA	NA	NA	NA	NA	NA	NA	NA	NA	NA	NA	NA	NA	NA	NA	NA	NA	NA	NA	NA	NA	NA	NA	NA	NA	NA	NA	NA	NA	NA	NA	NA	NA	NA	NA	NA	NA	NA	NA	NA	NA	NA	NA	NA	NA	NA	NA	NA	NA	NA	NA	NA	NA	NA	NA	NA	NA	NA	NA	NA	NA	NA	NA	NA	NA	NA	NA	NA	NA	NA	NA	NA	NA	NA	NA	NA	NA	NA	NA	NA	NA	NA	NA	NA	NA	NA	NA	NA	NA	NA	NA	NA	NA	NA	NA	NA	NA	NA	NA	NA	NA	NA	NA	NA	NA	NA	NA	NA	NA	NA	NA	NA	NA	NA	NA	NA	NA	NA	NA	NA	NA	NA	NA	NA	NA	NA	NA	NA	NA	NA	NA	NA	NA	NA	NA	NA	NA	NA	NA	NA	NA	NA	NA	NA	NA	NA	NA	NA	NA	NA	NA	NA	NA	NA	NA	NA	NA	NA	NA	NA	NA	NA	NA	NA	NA	NA	NA	NA	NA	NA	NA	NA	NA	NA	NA	NA	NA	NA	NA	NA	NA	NA	NA	NA	NA	NA	NA	NA	NA	NA	NA	NA	NA	NA	NA	NA	NA	NA	NA	NA	NA	NA	NA	NA	NA	NA	NA	NA	NA	NA	NA	NA	NA	NA	NA	NA	NA	NA	NA	NA	NA	NA	NA	NA	NA	NA	NA	NA	NA	NA	NA	NA	NA	NA	NA	NA	NA	NA	NA	NA	NA	NA	NA	NA	NA	NA	NA	NA	NA	NA	NA	NA	NA	NA	NA	NA	NA	NA	NA	NA	NA	NA	NA	NA	NA	NA	NA	NA	NA	NA	NA	NA	NA	NA	NA	NA	NA	NA	NA	NA	NA	NA	NA	NA	NA	NA	NA	NA	NA	NA	NA	NA	NA	NA	NA	NA	NA	NA	NA	NA	NA	NA	NA	NA	NA	NA	NA	NA	NA	NA	NA	NA	NA	NA	NA	NA	NA	NA	NA	NA	NA	NA	NA	NA	NA	NA	NA	NA	NA	NA	NA	NA	NA	NA	NA	NA	NA	NA	NA	NA	NA	NA	NA	NA	NA	NA	NA	NA	NA	NA	NA	NA	NA	NA	NA	NA	NA	NA	NA	NA	NA	NA	NA	NA	NA	NA	NA	NA	NA	NA	NA	NA	NA	NA	NA	NA	NA	NA	NA	NA	NA	NA	NA	NA	NA	NA	NA	NA	NA	NA	NA	NA	NA	NA	NA	NA	NA	NA	NA	NA	NA	NA	NA	NA	NA	NA	NA	NA	NA	NA	NA	NA	NA	NA	NA	NA	NA	NA	NA	NA	NA	NA	NA	NA	NA	NA	NA	NA	NA	NA	NA	NA	NA	NA	NA	NA	NA	NA	NA	NA	NA	NA	NA	NA	NA	NA	NA	NA	NA	NA
41	BAT00106	NA	NA	NA	63	18.28	26	86	392	372	NA	49	73	31	52	113	62	378	1111	54	NA	153	63	1.1	39	26	NA	NA	0.005	5	97	15.5	1.21	140	4.8	105	28	0.87	89	18	4	9.5	1.9	3.8	67	34	37	0.6	0.2	144	60	36	96	2.08	122	222	39	53	7.1	122	49	66	538	7.2	10.6	0.08	4.77	5.26	14.6	43.9	83.5	27.8	33.3	102	13.4	10.1	0.2	0.01	35	54.9	7.8	1.7	0.4	1.67	2.62	0.37	0.08	0.02	19.4	1.4	1	50	56	118	20	449	716	1	8	81	138	24	1	15	330	25	5	4	66	1	0	2	19	0	337	46	28	166	21	207	48	59	110	44	26	0	4.22	0.49	0.005	0.21	0.01	0.09	0.02	0.01	0.05	0.02	0.01	0.02	0.17	0.025	0.18	0.15	0.03	0.025	0.08	0.1	0.02	0.02	0.03	0.04	0.06	0.05	0.07	0.01	0.02	0.04	0.03	0.02	0.02	0.01	0.02	0.07	0.01	0.05	0.07	0.03	29	34	5	0.2	1	6	0	0	1.029	8	14	7	0.1	24	3	35.3	0.8	5.2	60	203	15	53	0	21	11	0	3	NA	NA	NA	NA	NA	NA	NA	NA	NA	NA	NA	35.7	66	18	101	69	99	54	1.95	54	181	76	181	75.5	23	1.96	NA	NA	NA	70	NA	NA	NA	NA	NA	NA	NA	NA	NA	NA	NA	NA	NA	NA	NA	NA	NA	NA	NA	NA	NA	NA	NA	NA	NA	NA	NA	NA	NA	NA	NA	NA	NA	NA	NA	NA	NA	NA	NA	NA	NA	NA	NA	NA	NA	NA	NA	NA	NA	NA	NA	NA	NA	NA	NA	NA	NA	NA	NA	NA	NA	NA	NA	NA	NA	NA	NA	NA	NA	NA	NA	NA	NA	NA	NA	NA	NA	NA	NA	NA	NA	NA	NA	NA	NA	NA	NA	NA	NA	NA	NA	NA	NA	NA	NA	NA	NA	NA	NA	NA	NA	NA	NA	NA	NA	NA	NA	NA	NA	NA	NA	NA	NA	NA	NA	NA	NA	NA	NA	NA	NA	NA	NA	NA	NA	NA	NA	NA	NA	NA	NA	NA	NA	NA	NA	NA	NA	NA	NA	NA	NA	NA	NA	NA	NA	NA	NA	NA	NA	NA	NA	NA	NA	NA	NA	NA	NA	NA	NA	NA	NA	NA	NA	NA	NA	NA	NA	NA	NA	NA	NA	NA	NA	NA	NA	NA	NA	NA	NA	NA	NA	NA	NA	NA	NA	NA	NA	NA	NA	NA	NA	NA	NA	NA	NA	NA	NA	NA	NA	NA	NA	NA	NA	NA	NA	NA	NA	NA	NA	NA	NA	NA	NA	NA	NA	NA	NA	NA	NA	NA	NA	NA	NA	NA	NA	NA	NA	NA	NA	NA	NA	NA	NA	NA	NA	NA	NA	NA	NA	NA	NA	NA	NA	NA	NA	NA	NA	NA	NA	NA	NA	NA	NA	NA	NA	NA	NA	NA	NA	NA	NA	NA	NA	NA	NA	NA	NA	NA	NA	NA	NA	NA	NA	NA	NA	NA	NA	NA	NA	NA	NA	NA	NA	NA	NA	NA	NA	NA	NA	NA	NA	NA	NA	NA	NA	NA	NA	NA	NA	NA	NA	NA	NA	NA	NA	NA	NA	NA	NA	NA	NA	NA	NA	NA	NA	NA	NA	NA	NA	NA	NA	NA	NA	NA	NA	NA	NA	NA	NA	NA	NA	NA	NA	NA	NA	NA	NA	NA	NA	NA	NA	NA	NA	NA	NA	NA	NA	NA	NA	NA	NA	NA	NA	NA	NA	NA	NA	NA	NA	NA	NA	NA	NA	NA	NA	NA	NA	NA	NA	NA	NA	NA	NA	NA	NA	NA	NA	NA	NA	NA	NA	NA	NA	NA	NA	NA	NA	NA	NA	NA	NA	NA	NA	NA	NA	NA	NA	NA	NA	NA	NA	NA	NA	NA	NA	NA	NA	NA	NA	NA	NA	NA	NA	NA	NA	NA	NA	NA	NA	NA	NA	NA	NA	NA	NA	NA	NA	NA	NA	NA	NA	NA	NA	NA	NA	NA	NA	NA	NA	NA	NA	NA	NA	NA	NA	NA	NA	NA	NA	NA	NA	NA	NA	NA	NA	NA	NA	NA	NA	NA	NA	NA	NA	NA	NA	NA	NA	NA	NA	NA	NA	NA	NA	NA	NA	NA	NA	NA	NA	NA	NA	NA	NA	NA	NA	NA	NA	NA	NA	NA	NA	NA	NA	NA	NA	NA	NA	NA	NA	NA	NA	NA	NA	NA	NA	NA	NA	NA	NA	NA	NA	NA	NA	NA	NA	NA	NA	NA	NA	NA	NA	NA	NA	NA	NA	NA	NA	NA	NA	NA	NA	NA	NA	NA	NA	NA	NA	NA	NA	NA	NA	NA	NA	NA	NA	NA	NA	NA	NA	NA	NA	NA	NA	NA	NA	NA	NA	NA	NA	NA	NA	NA	NA	NA	NA	NA	NA	NA	NA	NA	NA	NA	NA	NA	NA	NA	NA	NA	NA	NA	NA	NA	NA	NA	NA	NA	NA	NA	NA	NA	NA	NA	NA	NA	NA	NA	NA	NA	NA	NA	NA	NA	NA	NA	NA	NA	NA	NA	NA	NA	NA	NA	NA	NA	NA	NA	NA	NA	NA	NA	NA	NA	NA	NA	NA	NA	NA	NA	NA	NA	NA	NA	NA	NA	NA	NA	NA	NA	NA	NA	NA	NA	NA	NA	NA	NA	NA	NA	NA	NA	NA	NA	NA	NA	NA	NA	NA	NA	NA	NA	NA	NA	NA	NA	NA	NA	NA	NA	NA	NA	NA	NA	NA	NA	NA	NA	NA	NA	NA	NA	NA	NA	NA	NA	NA	NA	NA	NA	NA	NA	NA	NA	NA	NA	NA	NA	NA	NA	NA	NA	NA	NA	NA	NA	NA	NA	NA	NA	NA	NA	NA	NA	NA	NA	NA	NA	NA	NA	NA	NA	NA	NA	NA	NA	NA	NA	NA	NA	NA	NA	NA	NA	NA	NA	NA	NA	NA	NA	NA	NA	NA	NA	NA	NA	NA	NA	NA	NA	NA	NA	NA	NA	NA	NA	NA	NA	NA	NA	NA	NA	NA	NA	NA	NA	NA	NA	NA	NA	NA	NA	NA	NA	NA	NA	NA	NA	NA	NA	NA	NA	NA	NA	NA	NA	NA	NA	NA	NA	NA	NA	NA	NA	NA	NA	NA	NA	NA	NA	NA	NA	NA	NA	NA	NA	NA	NA	NA	NA	NA	NA	NA	NA	NA	NA	NA	NA	NA	NA	NA	NA	NA	NA	NA	NA	NA	NA	NA	NA	NA	NA	NA	NA	NA	NA	NA	NA	NA	NA	NA	NA	NA	NA	NA	NA	NA	NA	NA	NA	NA	NA	NA	NA	NA	NA	NA	NA	NA	NA	NA	NA	NA	NA	NA	NA	NA	NA	NA	NA	NA	NA	NA	NA	NA	NA	NA	NA	NA	NA	NA	NA	NA	NA	NA	NA	NA	NA	NA	NA	NA	NA	NA	NA	NA	NA	NA	NA	NA	NA	NA	NA	NA	NA	NA	NA	NA	NA	NA	NA	NA	NA	NA	NA	NA	NA	NA	NA	NA	NA	NA	NA	NA	NA	NA	NA	NA	NA	NA	NA	NA	NA	NA	NA	NA	NA	NA	NA	NA	NA	NA	NA	NA	NA	NA	NA	NA	NA	NA	NA	NA	NA	NA	NA	NA	NA	NA	NA	NA	NA	NA	NA	NA	NA	NA	NA	NA	NA	NA	NA	NA	NA	NA	NA	NA	NA	NA	NA	NA	NA	NA	NA	NA	NA	NA	NA	NA	NA	NA	NA	NA	NA	NA	NA	NA	NA	NA	NA	NA	NA	NA	NA	NA	NA	NA	NA	NA	NA	NA	NA	NA	NA	NA	NA	NA	NA	NA	NA	NA	NA	NA	NA	NA	NA	NA	NA	NA	NA	NA	NA	NA	NA	NA	NA	NA	NA	NA	NA	NA	NA	NA	NA	NA	NA	NA	NA	NA	NA	NA	NA	NA	NA	NA	NA	NA	NA	NA	NA	NA	NA	NA	NA	NA	NA	NA	NA	NA	NA	NA	NA	NA	NA	NA	NA	NA	NA	NA	NA	NA	NA	NA	NA	NA	NA	NA	NA	NA	NA	NA	NA	NA	NA	NA	NA	NA	NA	NA	NA	NA	NA	NA	NA	NA	NA	NA	NA	NA	NA	NA	NA	NA	NA	NA	NA	NA	NA	NA	NA	NA	NA	NA	NA	NA	NA	NA	NA	NA	NA	NA	NA	NA	NA	NA	NA	NA	NA	NA	NA	NA	NA	NA	NA	NA	NA	NA	NA	NA	NA	NA	NA	NA	NA	NA	NA	NA	NA	NA	NA	NA	NA	NA	NA	NA	NA	NA	NA	NA	NA	NA	NA	NA	NA	NA	NA	NA	NA	NA	NA	NA	NA	NA	NA	NA	NA	NA	NA	NA	NA	NA	NA	NA	NA	NA	NA	NA	NA	NA	NA	NA	NA	NA	NA	NA	NA	NA	NA	NA	NA	NA	NA	NA	NA	NA	NA	NA	NA	NA	NA	NA	NA	NA	NA	NA	NA	NA	NA	NA	NA	NA	NA	NA	NA	NA	NA	NA	NA	NA	NA	NA	NA	NA	NA	NA	NA	NA	NA	NA	NA	NA	NA	NA	NA	NA	NA	NA	NA	NA	NA	NA	NA	NA	NA	NA	NA	NA	NA	NA	NA	NA	NA	NA	NA	NA	NA	NA	NA	NA	NA	NA	NA	NA	NA	NA	NA	NA	NA	NA	NA	NA	NA	NA	NA	NA	NA	NA	NA	NA	NA	NA	NA	NA	NA	NA	NA	NA	NA	NA	NA	NA	NA	NA	NA	NA	NA	NA	NA	NA	NA	NA	NA	NA	NA	NA	NA	NA	NA	NA	NA	NA	NA	NA	NA	NA	NA	NA	NA	NA	NA	NA	NA	NA	NA	NA	NA	NA	NA	NA	NA	NA	NA	NA	NA	NA	NA	NA	NA	NA	NA	NA	NA	NA	NA	NA	NA	NA	NA	NA	NA	NA	NA	NA	NA	NA	NA	NA	NA	NA	NA	NA	NA	NA	NA	NA	NA	NA	NA	NA	NA	NA	NA	NA	NA	NA	NA	NA	NA	NA	NA	NA	NA	NA	NA	NA	NA	NA	NA	NA	NA	NA	NA	NA	NA	NA	NA	NA	NA	NA	NA	NA	NA	NA	NA	NA	NA	NA	NA	NA	NA	NA	NA	NA	NA	NA	NA	NA	NA	NA	NA	NA	NA	NA	NA	NA	NA	NA	NA	NA	NA	NA	NA	NA	NA	NA	NA	NA	NA	NA	NA	NA	NA	NA	NA	NA	NA	NA	NA	NA	NA	NA	NA	NA	NA	NA	NA	NA	NA	NA	NA	NA	NA	NA	NA	NA	NA	NA	NA	NA	NA	NA	NA	NA	NA	NA	NA	NA	NA	NA	NA	NA	NA	NA	NA	NA	NA	NA	NA	NA	NA	NA	NA	NA	NA	NA	NA	NA	NA	NA	NA	NA	NA	NA	NA	NA	NA	NA	NA	NA	NA	NA	NA	NA	NA	NA	NA	NA	NA	NA	NA	NA	NA	NA	NA	NA	NA	NA	NA	NA	NA	NA	NA	NA	NA	NA	NA	NA	NA	NA	NA	NA	NA	NA	NA	NA	NA	NA	NA	NA	NA	NA	NA	NA	NA	NA	NA	NA	NA	NA	NA	NA	NA	NA	NA	NA	NA	NA	NA	NA	NA	NA	NA	NA	NA	NA	NA	NA	NA	NA	NA	NA	NA	NA	NA	NA	NA	NA	NA	NA	NA	NA	NA	NA	NA	NA	NA	NA	NA	NA	NA	NA	NA	NA	NA	NA	NA	NA	NA	NA	NA	NA	NA	NA	NA	NA	NA	NA	NA	NA	NA	NA	NA	NA	NA	NA	NA	NA	NA	NA	NA	NA	NA	NA	NA	NA	NA	NA	NA	NA	NA	NA	NA	NA	NA	NA	NA	NA	NA	NA	NA	NA	NA	NA	NA	NA	NA	NA	NA	NA	NA	NA	NA	NA	NA	NA	NA	NA	NA	NA	NA	NA	NA	NA	NA	NA	NA	NA	NA	NA	NA	NA	NA	NA	NA	NA	NA	NA	NA	NA	NA	NA	NA	NA	NA	NA	NA	NA	NA	NA	NA	NA	NA	NA	NA	NA	NA	NA	NA	NA	NA	NA	NA	NA	NA	NA	NA	NA	NA	NA	NA	NA	NA	NA	NA	NA	NA	NA	NA	NA	NA	NA	NA	NA	NA	NA	NA	NA	NA	NA	NA	NA	NA	NA	NA	NA	NA	NA	NA	NA	NA	NA	NA	NA	NA	NA	NA	NA	NA	NA	NA	NA	NA	NA	NA	NA	NA	NA	NA	NA	NA	NA	NA	NA	NA	NA	NA	NA	NA	NA	NA	NA	NA	NA	NA	NA	NA	NA	NA	NA	NA	NA	NA	NA	NA	NA	NA	NA	NA	NA	NA	NA	NA	NA	NA	NA	NA	NA	NA	NA	NA	NA	NA	NA	NA	NA	NA	NA	NA	NA	NA	NA	NA	NA	NA	NA	NA	NA	NA	NA	NA	NA	NA	NA	NA	NA	NA	NA	NA	NA	NA	NA	NA	NA	NA	NA	NA	NA	NA	NA	NA	NA	NA	NA	NA	NA	NA	NA	NA	NA	NA	NA	NA	NA	NA	NA	NA	NA	NA	NA	NA	NA	NA	NA	NA	NA	NA	NA	NA	NA	NA	NA	NA	NA	NA	NA	NA	NA	NA	NA	NA	NA	NA	NA	NA	NA	NA	NA	NA	NA	NA	NA	NA	NA	NA	NA	NA	NA	NA	NA	NA	NA	NA	NA	NA	NA	NA	NA	NA	NA	NA	NA	NA	NA	NA	NA	NA	NA	NA	NA	NA	NA	NA	NA	NA	NA	NA	NA	NA	NA	NA	NA	NA	NA	NA	NA	NA	NA	NA	NA	NA	NA	NA	NA	NA	NA	NA	NA	NA	NA	NA	NA	NA	NA	NA	NA	NA	NA	NA	NA	NA	NA	NA	NA	NA	NA	NA	NA	NA	NA	NA	NA	NA	NA	NA	NA	NA	NA	NA	NA	NA	NA	NA	NA	NA	NA	NA	NA	NA	NA	NA	NA	NA	NA	NA	NA	NA	NA	NA	NA	NA	NA	NA	NA	NA	NA	NA	NA	NA	NA	NA	NA	NA	NA	NA	NA	NA	NA	NA	NA	NA	NA	NA	NA	NA	NA	NA	NA	NA	NA	NA	NA	NA	NA	NA	NA	NA	NA	NA	NA	NA	NA	NA	NA	NA	NA	NA	NA	NA	NA	NA	NA	NA	NA	NA	NA	NA	NA	NA	NA	NA	NA	NA	NA	NA	NA	NA	NA	NA	NA	NA	NA	NA	NA	NA	NA	NA	NA	NA	NA	NA	NA	NA	NA	NA	NA	NA	NA	NA	NA	NA	NA	NA	NA	NA	NA	NA	NA	NA	NA	NA	NA	NA	NA	NA	NA	NA	NA	NA	NA	NA	NA	NA	NA	NA	NA	NA	NA	NA	NA	NA	NA	NA	NA	NA	NA	NA	NA	NA	NA	NA	NA	NA	NA	NA	NA	NA	NA	NA	NA	NA	NA	NA	NA	NA	NA	NA	NA	NA	NA	NA	NA	NA	NA	NA	NA	NA	NA	NA	NA	NA	NA	NA	NA	NA	NA	NA	NA	NA	NA	NA	NA	NA	NA	NA	NA	NA	NA	NA	NA	NA	NA	NA	NA	NA	NA	NA	NA	NA	NA	NA	NA	NA	NA	NA	NA	NA	NA	NA	NA	NA	NA	NA	NA	NA	NA	NA	NA	NA	NA	NA	NA	NA	NA	NA	NA	NA	NA	NA	NA	NA	NA	NA	NA	NA	NA	NA	NA	NA	NA	NA	NA	NA	NA	NA	NA	NA	NA	NA	NA	NA	NA	NA	NA	NA	NA	NA	NA	NA	NA	NA	NA	NA	NA	NA	NA	NA	NA	NA	NA	NA	NA	NA	NA	NA	NA	NA	NA	NA	NA	NA	NA	NA	NA	NA	NA	NA	NA	NA	NA	NA	NA	NA	NA	NA	NA	NA	NA	NA	NA	NA	NA	NA	NA	NA	NA	NA	NA	NA	NA	NA	NA	NA	NA	NA	NA	NA	NA	NA	NA	NA	NA	NA	NA	NA	NA	NA	NA	NA	NA	NA	NA	NA	NA	NA	NA	NA	NA	NA	NA	NA	NA	NA	NA	NA	NA	NA	NA	NA	NA	NA	NA	NA	NA	NA	NA	NA	NA	NA	NA	NA	NA	NA	NA	NA	NA	NA	NA	NA	NA	NA	NA	NA	NA	NA	NA	NA	NA	NA	NA	NA	NA	NA	NA	NA	NA	NA	NA	NA	NA	NA	NA	NA	NA	NA	NA	NA	NA	NA	NA	NA	NA	NA	NA	NA	NA	NA	NA	NA	NA	NA	NA	NA	NA	NA	NA	NA	NA	NA	NA	NA	NA	NA	NA	NA	NA	NA	NA	NA	NA	NA	NA	NA	NA	NA	NA	NA	NA	NA	NA	NA	NA	NA	NA	NA	NA	NA	NA	NA	NA	NA	NA	NA	NA	NA	NA	NA	NA	NA	NA	NA	NA	NA	NA	NA	NA	NA	NA	NA	NA	NA	NA	NA	NA	NA	NA	NA	NA	NA	NA	NA	NA	NA	NA	NA	NA	NA	NA	NA	NA	NA	NA	NA	NA	NA	NA	NA	NA	NA	NA	NA	NA	NA	NA	NA	NA	NA	NA	NA	NA	NA	NA	NA	NA	NA	NA	NA	NA	NA	NA	NA	NA	NA	NA	NA	NA	NA	NA	NA	NA	NA	NA	NA	NA	NA	NA	NA	NA	NA	NA	NA	NA	NA	NA	NA	NA	NA	NA	NA	NA	NA	NA	NA	NA	NA	NA	NA	NA	NA	NA	NA	NA	NA	NA	NA	NA	NA	NA	NA	NA	NA	NA	NA	NA	NA	NA	NA	NA	NA	NA	NA	NA	NA	NA	NA	NA	NA	NA	NA	NA	NA	NA	NA	NA	NA	NA	NA	NA	NA	NA	NA	NA	NA	NA	NA	NA	NA	NA	NA	NA	NA	NA	NA	NA	NA	NA	NA	NA	NA	NA	NA	NA	NA	NA	NA	NA	NA	NA	NA	NA	NA	NA	NA	NA	NA	NA	NA	NA	NA	NA	NA	NA	NA	NA	NA	NA	NA	NA	NA	NA	NA	NA	NA	NA	NA	NA	NA	NA	NA	NA	NA	NA	NA	NA	NA	NA	NA	NA	NA	NA	NA	NA	NA	NA	NA	NA	NA	NA	NA	NA	NA	NA	NA	NA	NA	NA	NA	NA	NA	NA	NA	NA	NA	NA	NA	NA	NA	NA	NA	NA	NA	NA	NA	NA	NA	NA	NA	NA	NA	NA	NA	NA	NA	NA	NA	NA	NA	NA	NA	NA	NA	NA	NA	NA	NA	NA	NA	NA	NA	NA	NA	NA	NA	NA	NA	NA	NA	NA	NA	NA	NA	NA	NA	NA	NA	NA	NA	NA	NA	NA	NA	NA	NA	NA	NA	NA	NA	NA	NA	NA	NA	NA	NA	NA	NA	NA	NA	NA	NA	NA	NA	NA	NA	NA	NA	NA	NA	NA	NA	NA	NA	NA	NA	NA	NA	NA	NA	NA	NA	NA	NA	NA	NA	NA	NA	NA	NA	NA	NA	NA	NA	NA	NA	NA	NA	NA	NA	NA	NA	NA	NA	NA	NA	NA	NA	NA	NA	NA	NA	NA	NA	NA	NA	NA	NA	NA	NA	NA	NA	NA	NA	NA	NA	NA	NA	NA	NA	NA	NA	NA	NA	NA	NA	NA	NA	NA	NA	NA	NA	NA	NA	NA	NA	NA	NA	NA	NA	NA	NA	NA	NA	NA	NA	NA	NA	NA	NA	NA	NA	NA	NA	NA	NA	NA	NA	NA	NA	NA	NA	NA	NA	NA	NA	NA	NA	NA	NA	NA	NA	NA	NA	NA	NA	NA	NA	NA	NA	NA	NA	NA	NA	NA	NA	NA	NA	NA	NA	NA	NA	NA	NA	NA	NA	NA	NA	NA	NA	NA	NA	NA	NA	NA	NA	NA	NA	NA	NA	NA	NA	NA	NA	NA	NA	NA	NA	NA	NA	NA	NA	NA	NA	NA	NA	NA	NA	NA	NA	NA	NA	NA	NA	NA	NA	NA	NA	NA	NA	NA	NA	NA	NA	NA	NA	NA	NA	NA	NA	NA	NA	NA	NA	NA	NA	NA	NA	NA	NA	NA	NA	NA	NA	NA	NA	NA	NA	NA	NA	NA	NA	NA	NA	NA	NA	NA	NA	NA	NA	NA	NA	NA	NA	NA	NA	NA	NA	NA	NA	NA	NA	NA	NA	NA	NA	NA	NA	NA	NA	NA	NA	NA	NA	NA	NA	NA	NA	NA	NA	NA	NA	NA	NA	NA	NA	NA	NA	NA	NA	NA	NA	NA	NA	NA	NA	NA	NA	NA	NA	NA	NA	NA	NA	NA	NA	NA	NA	NA	NA	NA	NA	NA	NA	NA	NA	NA	NA	NA	NA	NA	NA	NA	NA	NA	NA	NA	NA	NA	NA	NA	NA	NA	NA	NA	NA	NA	NA	NA	NA	NA	NA	NA	NA	NA	NA	NA	NA	NA	NA	NA	NA	NA	NA	NA	NA	NA	NA	NA	NA	NA	NA	NA	NA	NA	NA	NA	NA	NA	NA	NA	NA	NA	NA	NA	NA	NA	NA	NA	NA	NA	NA	NA	NA	NA	NA	NA	NA	NA	NA	NA	NA	NA	NA	NA	NA	NA	NA	NA	NA	NA	NA	NA	NA	NA	NA	NA	NA	NA	NA	NA	NA	NA	NA	NA	NA	NA	NA	NA	NA	NA	NA	NA	NA	NA	NA	NA	NA	NA	NA	NA	NA	NA	NA	NA	NA	NA	NA	NA	NA	NA	NA	NA	NA	NA	NA	NA	NA	NA	NA	NA	NA	NA	NA	NA	NA	NA	NA	NA	NA	NA	NA	NA	NA	NA	NA	NA	NA	NA	NA	NA	NA	NA	NA	NA	NA	NA	NA	NA	NA	NA	NA	NA	NA	NA	NA	NA	NA	NA	NA	NA	NA	NA	NA	NA	NA	NA	NA	NA	NA	NA	NA	NA	NA	NA	NA	NA	NA	NA	NA	NA	NA	NA	NA	NA	NA	NA	NA	NA	NA	NA	NA	NA	NA	NA	NA	NA	NA	NA	NA	NA	NA	NA	NA	NA	NA	NA	NA	NA	NA	NA	NA	NA	NA	NA	NA	NA	NA	NA	NA	NA	NA	NA	NA	NA	NA	NA	NA	NA	NA	NA	NA	NA	NA	NA	NA	NA	NA	NA	NA	NA	NA	NA	NA	NA	NA	NA	NA	NA	NA	NA	NA	NA	NA	NA	NA	NA	NA	NA	NA	NA	NA	NA	NA	NA	NA	NA	NA	NA	NA	NA	NA	NA	NA	NA	NA	NA	NA	NA	NA	NA	NA	NA	NA	NA	NA	NA	NA	NA	NA	NA	NA	NA	NA	NA	NA	NA	NA	NA	NA	NA	NA	NA	NA	NA	NA	NA	NA	NA	NA	NA	NA	NA	NA	NA	NA	NA	NA	NA	NA	NA	NA	NA	NA	NA	NA	NA	NA	NA	NA	NA	NA	NA	NA	NA	NA	NA	NA	NA	NA	NA	NA	NA	NA	NA	NA	NA	NA	NA	NA	NA	NA	NA	NA	NA	NA	NA	NA	NA	NA	NA	NA	NA	NA	NA	NA	NA	NA	NA	NA	NA	NA	NA	NA	NA	NA	NA	NA	NA	NA	NA	NA	NA	NA	NA	NA	NA	NA	NA	NA	NA	NA	NA	NA	NA	NA	NA	NA	NA	NA	NA	NA	NA	NA	NA	NA	NA	NA	NA	NA	NA	NA	NA	NA	NA	NA	NA	NA	NA	NA	NA	NA	NA	NA	NA	NA	NA	NA	NA	NA	NA	NA	NA	NA	NA	NA	NA	NA	NA	NA	NA	NA	NA	NA	NA	NA	NA	NA	NA	NA	NA	NA	NA	NA	NA	NA	NA	NA	NA	NA	NA	NA	NA	NA	NA	NA	NA	NA	NA	NA	NA	NA	NA	NA	NA	NA	NA	NA	NA	NA	NA	NA	NA	NA	NA	NA	NA	NA	NA	NA	NA	NA	NA	NA	NA	NA	NA	NA	NA	NA	NA	NA	NA	NA	NA	NA	NA	NA	NA	NA	NA	NA	NA	NA	NA	NA	NA	NA	NA	NA	NA	NA	NA	NA	NA	NA	NA	NA	NA	NA	NA	NA	NA	NA	NA	NA	NA	NA	NA	NA	NA	NA	NA	NA	NA	NA	NA	NA	NA	NA	NA	NA	NA	NA	NA	NA	NA	NA	NA	NA	NA	NA	NA	NA	NA	NA	NA	NA	NA	NA	NA	NA	NA	NA	NA	NA	NA	NA	NA	NA	NA	NA	NA	NA	NA	NA	NA	NA	NA	NA	NA	NA	NA	NA	NA	NA	NA	NA	NA	NA	NA	NA	NA	NA	NA	NA	NA	NA	NA	NA	NA	NA	NA	NA	NA	NA	NA	NA	NA	NA	NA	NA	NA	NA	NA	NA	NA	NA	NA	NA	NA	NA	NA	NA	NA	NA	NA	NA	NA	NA	NA	NA	NA	NA	NA	NA	NA	NA	NA	NA	NA	NA	NA	NA	NA	NA	NA	NA	NA	NA	NA	NA	NA	NA	NA	NA	NA	NA	NA	NA	NA	NA	NA	NA	NA	NA	NA	NA	NA	NA	NA	NA	NA	NA	NA	NA	NA	NA	NA	NA	NA	NA	NA	NA	NA	NA	NA	NA	NA	NA	NA	NA	NA	NA	NA	NA	NA	NA	NA	NA	NA	NA	NA	NA	NA	NA	NA	NA	NA	NA	NA	NA	NA	NA	NA	NA	NA	NA	NA	NA	NA	NA	NA	NA	NA	NA	NA	NA	NA	NA	NA	NA	NA	NA	NA	NA	NA	NA	NA	NA	NA	NA	NA	NA	NA	NA	NA	NA	NA	NA	NA	NA	NA	NA	NA	NA	NA	NA	NA	NA	NA	NA	NA	NA	NA	NA	NA	NA	NA	NA	NA	NA	NA	NA	NA	NA	NA	NA	NA	NA	NA	NA	NA	NA	NA	NA	NA	NA	NA	NA	NA	NA	NA	NA	NA	NA	NA	NA	NA	NA	NA	NA	NA	NA	NA	NA	NA	NA	NA	NA	NA	NA	NA	NA	NA	NA	NA	NA	NA	NA	NA	NA	NA	NA	NA	NA	NA	NA	NA	NA	NA	NA	NA	NA	NA	NA	NA	NA	NA	NA	NA	NA	NA	NA	NA	NA	NA	NA	NA	NA	NA	NA	NA	NA	NA	NA	NA	NA	NA	NA	NA	NA	NA	NA	NA	NA	NA	NA	NA	NA	NA	NA	NA	NA	NA	NA	NA	NA	NA	NA	NA	NA	NA	NA	NA	NA	NA	NA	NA	NA	NA	NA	NA	NA	NA	NA	NA	NA	NA	NA	NA	NA	NA	NA	NA	NA	NA	NA	NA	NA	NA	NA	NA	NA	NA	NA	NA	NA	NA	NA	NA	NA	NA	NA	NA	NA	NA	NA	NA	NA	NA	NA	NA	NA	NA	NA	NA	NA	NA	NA	NA	NA	NA	NA	NA	NA	NA	NA	NA	NA	NA	NA	NA	NA	NA	NA	NA	NA	NA	NA	NA	NA	NA	NA	NA	NA	NA	NA	NA	NA	NA	NA	NA	NA	NA	NA	NA	NA	NA	NA	NA	NA	NA	NA	NA	NA	NA	NA	NA	NA	NA	NA	NA	NA	NA	NA	NA	NA	NA	NA	NA	NA	NA	NA	NA	NA	NA	NA	NA	NA	NA	NA	NA	NA	NA	NA	NA	NA	NA	NA	NA	NA	NA	NA	NA	NA	NA	NA	NA	NA	NA	NA	NA	NA	NA	NA	NA	NA	NA	NA	NA	NA	NA	NA	NA	NA	NA	NA	NA	NA	NA	NA	NA	NA	NA	NA	NA	NA	NA	NA	NA	NA	NA	NA	NA	NA	NA	NA	NA	NA	NA	NA	NA	NA	NA	NA	NA	NA	NA	NA	NA	NA	NA	NA	NA	NA	NA	NA	NA	NA	NA	NA	NA	NA	NA	NA	NA	NA	NA	NA	NA	NA	NA	NA	NA	NA	NA	NA	NA	NA	NA	NA	NA	NA	NA	NA	NA	NA	NA	NA	NA	NA	NA	NA	NA	NA	NA	NA	NA	NA	NA	NA	NA	NA	NA	NA	NA	NA	NA	NA	NA	NA	NA	NA	NA	NA	NA	NA	NA	NA	NA	NA	NA	NA	NA	NA	NA	NA	NA	NA	NA	NA	NA	NA	NA	NA	NA	NA	NA	NA	NA	NA	NA	NA	NA	NA	NA	NA	NA	NA	NA	NA	NA	NA	NA	NA	NA	NA	NA	NA	NA	NA	NA	NA	NA	NA	NA	NA	NA	NA	NA	NA	NA	NA	NA	NA	NA	NA	NA	NA	NA	NA	NA	NA	NA	NA	NA	NA	NA	NA	NA	NA	NA	NA	NA	NA	NA	NA	NA	NA	NA	NA	NA	NA	NA	NA	NA	NA	NA	NA	NA	NA	NA	NA	NA	NA	NA	NA	NA	NA	NA	NA	NA	NA	NA	NA	NA	NA	NA	NA	NA	NA	NA	NA	NA	NA	NA	NA	NA	NA	NA	NA	NA	NA	NA	NA	NA	NA	NA	NA	NA	NA	NA	NA	NA	NA	NA	NA	NA	NA	NA	NA	NA	NA	NA	NA	NA	NA	NA	NA	NA	NA	NA	NA	NA	NA	NA	NA	NA	NA	NA	NA	NA	NA	NA	NA	NA	NA	NA	NA	NA	NA	NA	NA	NA	NA	NA	NA	NA	NA	NA	NA	NA	NA	NA	NA	NA	NA	NA	NA	NA	NA	NA	NA	NA	NA	NA	NA	NA	NA	NA	NA	NA	NA	NA	NA	NA	NA	NA	NA	NA	NA	NA	NA	NA	NA	NA	NA	NA	NA	NA	NA	NA	NA	NA	NA	NA	NA	NA	NA	NA	NA	NA	NA	NA	NA	NA	NA	NA	NA	NA	NA	NA	NA	NA	NA	NA	NA	NA	NA	NA	NA	NA	NA	NA	NA	NA	NA	NA	NA	NA	NA	NA	NA	NA	NA	NA	NA	NA	NA	NA	NA	NA	NA	NA	NA	NA	NA	NA	NA	NA	NA	NA	NA	NA	NA	NA	NA	NA	NA	NA	NA	NA	NA	NA	NA	NA	NA	NA	NA	NA	NA	NA	NA	NA	NA	NA	NA	NA	NA	NA	NA	NA	NA	NA	NA	NA	NA	NA	NA	NA	NA	NA	NA	NA	NA	NA	NA	NA	NA	NA	NA	NA	NA	NA	NA	NA	NA	NA	NA	NA	NA	NA	NA	NA	NA	NA	NA	NA	NA	NA	NA	NA	NA	NA	NA	NA	NA	NA	NA	NA	NA	NA	NA	NA	NA	NA	NA	NA	NA	NA	NA	NA	NA	NA	NA	NA	NA	NA	NA	NA	NA	NA	NA	NA	NA	NA	NA	NA	NA	NA	NA	NA	NA	NA	NA	NA	NA	NA	NA	NA	NA	NA	NA	NA	NA	NA	NA	NA	NA	NA	NA	NA	NA	NA	NA	NA	NA	NA	NA	NA	NA	NA	NA	NA	NA	NA	NA	NA	NA	NA	NA	NA	NA	NA	NA	NA	NA	NA	NA	NA	NA	NA	NA	NA	NA	NA	NA	NA	NA	NA	NA	NA	NA	NA	NA	NA	NA	NA	NA	NA	NA	NA	NA	NA	NA	NA	NA	NA	NA	NA	NA	NA	NA	NA	NA	NA	NA	NA	NA	NA	NA	NA	NA	NA	NA	NA	NA	NA	NA	NA	NA	NA	NA	NA	NA	NA	NA	NA	NA	NA	NA	NA	NA	NA	NA	NA	NA	NA	NA	NA	NA	NA	NA	NA	NA	NA	NA	NA	NA	NA	NA	NA	NA	NA	NA	NA	NA	NA	NA	NA	NA	NA	NA	NA	NA	NA	NA	NA	NA	NA	NA	NA	NA
35	BAT00107	NA	NA	NA	50	18.34	20	97	326	383	NA	66	79	-17	35	92	51	363	723	83	NA	213	67	0.9	56	36	1.5	4.2	0.01	5.4	108	15	1.16	139	3.8	105	25	0.83	100	14	4.5	9.3	2	3.8	82	26	28	0.5	0.2	152	116	35	97	1.63	123	239	37	104	7.2	336	2.5	18	395	10.5	11.8	0.08	7.82	5.02	15.1	44.5	88.6	30.1	33.9	177	12.2	9.9	0.3	0.02	58	33	6.1	2.2	0.4	4.54	2.58	0.48	0.17	0.03	22.3	1.1	1	64	62	102	15	310	871	2	9	87	172	29	0	11	372	48	13	5	95	2	0	1	19	1	192	67	38	240	26	217	72	66	114	44	63	1	3.33	0.33	0.005	0.2	0.01	0.14	0.02	0.01	0.03	0.02	0.01	0.01	0.01	0.025	0.14	0.14	0.03	0.025	0.07	0.09	0.02	0.01	0.02	0.02	0.03	0.04	0.01	0.005	0.01	0.02	0.01	0.01	0.01	0	0.02	0.11	0.01	0.04	0.07	0.02	43	52	9	0.2	1	7	1	3	1.018	21	2980	9	0.4	38	0	39.3	0.9	4.5	140	NA	NA	30	1	NA	6851	144	1	9.1	NA	NA	NA	NA	NA	NA	NA	NA	NA	NA	36.4	73	22	113	68	97	83	1.73	94	178	60.8	178	60.8	19.2	1.76	NA	NA	NA	79	NA	NA	NA	NA	NA	NA	NA	NA	NA	NA	NA	NA	NA	NA	NA	NA	NA	NA	NA	NA	NA	NA	NA	NA	NA	NA	NA	NA	NA	NA	NA	NA	NA	NA	NA	NA	NA	NA	NA	NA	NA	NA	NA	NA	NA	NA	NA	NA	NA	NA	NA	NA	NA	NA	NA	NA	NA	NA	NA	NA	NA	NA	NA	NA	NA	NA	NA	NA	NA	NA	NA	NA	NA	NA	NA	NA	NA	NA	NA	NA	NA	NA	NA	NA	NA	NA	NA	NA	NA	NA	NA	NA	NA	NA	NA	NA	NA	NA	NA	NA	NA	NA	NA	NA	NA	NA	NA	NA	NA	NA	NA	NA	NA	NA	NA	NA	NA	NA	NA	NA	NA	NA	NA	NA	NA	NA	NA	NA	NA	NA	NA	NA	NA	NA	NA	NA	NA	NA	NA	NA	NA	NA	NA	NA	NA	NA	NA	NA	NA	NA	NA	NA	NA	NA	NA	NA	NA	NA	NA	NA	NA	NA	NA	NA	NA	NA	NA	NA	NA	NA	NA	NA	NA	NA	NA	NA	NA	NA	NA	NA	NA	NA	NA	NA	NA	NA	NA	NA	NA	NA	NA	NA	NA	NA	NA	NA	NA	NA	NA	NA	NA	NA	NA	NA	NA	NA	NA	NA	NA	NA	NA	NA	NA	NA	NA	NA	NA	NA	NA	NA	NA	NA	NA	NA	NA	NA	NA	NA	NA	NA	NA	NA	NA	NA	NA	NA	NA	NA	NA	NA	NA	NA	NA	NA	NA	NA	NA	NA	NA	NA	NA	NA	NA	NA	NA	NA	NA	NA	NA	NA	NA	NA	NA	NA	NA	NA	NA	NA	NA	NA	NA	NA	NA	NA	NA	NA	NA	NA	NA	NA	NA	NA	NA	NA	NA	NA	NA	NA	NA	NA	NA	NA	NA	NA	NA	NA	NA	NA	NA	NA	NA	NA	NA	NA	NA	NA	NA	NA	NA	NA	NA	NA	NA	NA	NA	NA	NA	NA	NA	NA	NA	NA	NA	NA	NA	NA	NA	NA	NA	NA	NA	NA	NA	NA	NA	NA	NA	NA	NA	NA	NA	NA	NA	NA	NA	NA	NA	NA	NA	NA	NA	NA	NA	NA	NA	NA	NA	NA	NA	NA	NA	NA	NA	NA	NA	NA	NA	NA	NA	NA	NA	NA	NA	NA	NA	NA	NA	NA	NA	NA	NA	NA	NA	NA	NA	NA	NA	NA	NA	NA	NA	NA	NA	NA	NA	NA	NA	NA	NA	NA	NA	NA	NA	NA	NA	NA	NA	NA	NA	NA	NA	NA	NA	NA	NA	NA	NA	NA	NA	NA	NA	NA	NA	NA	NA	NA	NA	NA	NA	NA	NA	NA	NA	NA	NA	NA	NA	NA	NA	NA	NA	NA	NA	NA	NA	NA	NA	NA	NA	NA	NA	NA	NA	NA	NA	NA	NA	NA	NA	NA	NA	NA	NA	NA	NA	NA	NA	NA	NA	NA	NA	NA	NA	NA	NA	NA	NA	NA	NA	NA	NA	NA	NA	NA	NA	NA	NA	NA	NA	NA	NA	NA	NA	NA	NA	NA	NA	NA	NA	NA	NA	NA	NA	NA	NA	NA	NA	NA	NA	NA	NA	NA	NA	NA	NA	NA	NA	NA	NA	NA	NA	NA	NA	NA	NA	NA	NA	NA	NA	NA	NA	NA	NA	NA	NA	NA	NA	NA	NA	NA	NA	NA	NA	NA	NA	NA	NA	NA	NA	NA	NA	NA	NA	NA	NA	NA	NA	NA	NA	NA	NA	NA	NA	NA	NA	NA	NA	NA	NA	NA	NA	NA	NA	NA	NA	NA	NA	NA	NA	NA	NA	NA	NA	NA	NA	NA	NA	NA	NA	NA	NA	NA	NA	NA	NA	NA	NA	NA	NA	NA	NA	NA	NA	NA	NA	NA	NA	NA	NA	NA	NA	NA	NA	NA	NA	NA	NA	NA	NA	NA	NA	NA	NA	NA	NA	NA	NA	NA	NA	NA	NA	NA	NA	NA	NA	NA	NA	NA	NA	NA	NA	NA	NA	NA	NA	NA	NA	NA	NA	NA	NA	NA	NA	NA	NA	NA	NA	NA	NA	NA	NA	NA	NA	NA	NA	NA	NA	NA	NA	NA	NA	NA	NA	NA	NA	NA	NA	NA	NA	NA	NA	NA	NA	NA	NA	NA	NA	NA	NA	NA	NA	NA	NA	NA	NA	NA	NA	NA	NA	NA	NA	NA	NA	NA	NA	NA	NA	NA	NA	NA	NA	NA	NA	NA	NA	NA	NA	NA	NA	NA	NA	NA	NA	NA	NA	NA	NA	NA	NA	NA	NA	NA	NA	NA	NA	NA	NA	NA	NA	NA	NA	NA	NA	NA	NA	NA	NA	NA	NA	NA	NA	NA	NA	NA	NA	NA	NA	NA	NA	NA	NA	NA	NA	NA	NA	NA	NA	NA	NA	NA	NA	NA	NA	NA	NA	NA	NA	NA	NA	NA	NA	NA	NA	NA	NA	NA	NA	NA	NA	NA	NA	NA	NA	NA	NA	NA	NA	NA	NA	NA	NA	NA	NA	NA	NA	NA	NA	NA	NA	NA	NA	NA	NA	NA	NA	NA	NA	NA	NA	NA	NA	NA	NA	NA	NA	NA	NA	NA	NA	NA	NA	NA	NA	NA	NA	NA	NA	NA	NA	NA	NA	NA	NA	NA	NA	NA	NA	NA	NA	NA	NA	NA	NA	NA	NA	NA	NA	NA	NA	NA	NA	NA	NA	NA	NA	NA	NA	NA	NA	NA	NA	NA	NA	NA	NA	NA	NA	NA	NA	NA	NA	NA	NA	NA	NA	NA	NA	NA	NA	NA	NA	NA	NA	NA	NA	NA	NA	NA	NA	NA	NA	NA	NA	NA	NA	NA	NA	NA	NA	NA	NA	NA	NA	NA	NA	NA	NA	NA	NA	NA	NA	NA	NA	NA	NA	NA	NA	NA	NA	NA	NA	NA	NA	NA	NA	NA	NA	NA	NA	NA	NA	NA	NA	NA	NA	NA	NA	NA	NA	NA	NA	NA	NA	NA	NA	NA	NA	NA	NA	NA	NA	NA	NA	NA	NA	NA	NA	NA	NA	NA	NA	NA	NA	NA	NA	NA	NA	NA	NA	NA	NA	NA	NA	NA	NA	NA	NA	NA	NA	NA	NA	NA	NA	NA	NA	NA	NA	NA	NA	NA	NA	NA	NA	NA	NA	NA	NA	NA	NA	NA	NA	NA	NA	NA	NA	NA	NA	NA	NA	NA	NA	NA	NA	NA	NA	NA	NA	NA	NA	NA	NA	NA	NA	NA	NA	NA	NA	NA	NA	NA	NA	NA	NA	NA	NA	NA	NA	NA	NA	NA	NA	NA	NA	NA	NA	NA	NA	NA	NA	NA	NA	NA	NA	NA	NA	NA	NA	NA	NA	NA	NA	NA	NA	NA	NA	NA	NA	NA	NA	NA	NA	NA	NA	NA	NA	NA	NA	NA	NA	NA	NA	NA	NA	NA	NA	NA	NA	NA	NA	NA	NA	NA	NA	NA	NA	NA	NA	NA	NA	NA	NA	NA	NA	NA	NA	NA	NA	NA	NA	NA	NA	NA	NA	NA	NA	NA	NA	NA	NA	NA	NA	NA	NA	NA	NA	NA	NA	NA	NA	NA	NA	NA	NA	NA	NA	NA	NA	NA	NA	NA	NA	NA	NA	NA	NA	NA	NA	NA	NA	NA	NA	NA	NA	NA	NA	NA	NA	NA	NA	NA	NA	NA	NA	NA	NA	NA	NA	NA	NA	NA	NA	NA	NA	NA	NA	NA	NA	NA	NA	NA	NA	NA	NA	NA	NA	NA	NA	NA	NA	NA	NA	NA	NA	NA	NA	NA	NA	NA	NA	NA	NA	NA	NA	NA	NA	NA	NA	NA	NA	NA	NA	NA	NA	NA	NA	NA	NA	NA	NA	NA	NA	NA	NA	NA	NA	NA	NA	NA	NA	NA	NA	NA	NA	NA	NA	NA	NA	NA	NA	NA	NA	NA	NA	NA	NA	NA	NA	NA	NA	NA	NA	NA	NA	NA	NA	NA	NA	NA	NA	NA	NA	NA	NA	NA	NA	NA	NA	NA	NA	NA	NA	NA	NA	NA	NA	NA	NA	NA	NA	NA	NA	NA	NA	NA	NA	NA	NA	NA	NA	NA	NA	NA	NA	NA	NA	NA	NA	NA	NA	NA	NA	NA	NA	NA	NA	NA	NA	NA	NA	NA	NA	NA	NA	NA	NA	NA	NA	NA	NA	NA	NA	NA	NA	NA	NA	NA	NA	NA	NA	NA	NA	NA	NA	NA	NA	NA	NA	NA	NA	NA	NA	NA	NA	NA	NA	NA	NA	NA	NA	NA	NA	NA	NA	NA	NA	NA	NA	NA	NA	NA	NA	NA	NA	NA	NA	NA	NA	NA	NA	NA	NA	NA	NA	NA	NA	NA	NA	NA	NA	NA	NA	NA	NA	NA	NA	NA	NA	NA	NA	NA	NA	NA	NA	NA	NA	NA	NA	NA	NA	NA	NA	NA	NA	NA	NA	NA	NA	NA	NA	NA	NA	NA	NA	NA	NA	NA	NA	NA	NA	NA	NA	NA	NA	NA	NA	NA	NA	NA	NA	NA	NA	NA	NA	NA	NA	NA	NA	NA	NA	NA	NA	NA	NA	NA	NA	NA	NA	NA	NA	NA	NA	NA	NA	NA	NA	NA	NA	NA	NA	NA	NA	NA	NA	NA	NA	NA	NA	NA	NA	NA	NA	NA	NA	NA	NA	NA	NA	NA	NA	NA	NA	NA	NA	NA	NA	NA	NA	NA	NA	NA	NA	NA	NA	NA	NA	NA	NA	NA	NA	NA	NA	NA	NA	NA	NA	NA	NA	NA	NA	NA	NA	NA	NA	NA	NA	NA	NA	NA	NA	NA	NA	NA	NA	NA	NA	NA	NA	NA	NA	NA	NA	NA	NA	NA	NA	NA	NA	NA	NA	NA	NA	NA	NA	NA	NA	NA	NA	NA	NA	NA	NA	NA	NA	NA	NA	NA	NA	NA	NA	NA	NA	NA	NA	NA	NA	NA	NA	NA	NA	NA	NA	NA	NA	NA	NA	NA	NA	NA	NA	NA	NA	NA	NA	NA	NA	NA	NA	NA	NA	NA	NA	NA	NA	NA	NA	NA	NA	NA	NA	NA	NA	NA	NA	NA	NA	NA	NA	NA	NA	NA	NA	NA	NA	NA	NA	NA	NA	NA	NA	NA	NA	NA	NA	NA	NA	NA	NA	NA	NA	NA	NA	NA	NA	NA	NA	NA	NA	NA	NA	NA	NA	NA	NA	NA	NA	NA	NA	NA	NA	NA	NA	NA	NA	NA	NA	NA	NA	NA	NA	NA	NA	NA	NA	NA	NA	NA	NA	NA	NA	NA	NA	NA	NA	NA	NA	NA	NA	NA	NA	NA	NA	NA	NA	NA	NA	NA	NA	NA	NA	NA	NA	NA	NA	NA	NA	NA	NA	NA	NA	NA	NA	NA	NA	NA	NA	NA	NA	NA	NA	NA	NA	NA	NA	NA	NA	NA	NA	NA	NA	NA	NA	NA	NA	NA	NA	NA	NA	NA	NA	NA	NA	NA	NA	NA	NA	NA	NA	NA	NA	NA	NA	NA	NA	NA	NA	NA	NA	NA	NA	NA	NA	NA	NA	NA	NA	NA	NA	NA	NA	NA	NA	NA	NA	NA	NA	NA	NA	NA	NA	NA	NA	NA	NA	NA	NA	NA	NA	NA	NA	NA	NA	NA	NA	NA	NA	NA	NA	NA	NA	NA	NA	NA	NA	NA	NA	NA	NA	NA	NA	NA	NA	NA	NA	NA	NA	NA	NA	NA	NA	NA	NA	NA	NA	NA	NA	NA	NA	NA	NA	NA	NA	NA	NA	NA	NA	NA	NA	NA	NA	NA	NA	NA	NA	NA	NA	NA	NA	NA	NA	NA	NA	NA	NA	NA	NA	NA	NA	NA	NA	NA	NA	NA	NA	NA	NA	NA	NA	NA	NA	NA	NA	NA	NA	NA	NA	NA	NA	NA	NA	NA	NA	NA	NA	NA	NA	NA	NA	NA	NA	NA	NA	NA	NA	NA	NA	NA	NA	NA	NA	NA	NA	NA	NA	NA	NA	NA	NA	NA	NA	NA	NA	NA	NA	NA	NA	NA	NA	NA	NA	NA	NA	NA	NA	NA	NA	NA	NA	NA	NA	NA	NA	NA	NA	NA	NA	NA	NA	NA	NA	NA	NA	NA	NA	NA	NA	NA	NA	NA	NA	NA	NA	NA	NA	NA	NA	NA	NA	NA	NA	NA	NA	NA	NA	NA	NA	NA	NA	NA	NA	NA	NA	NA	NA	NA	NA	NA	NA	NA	NA	NA	NA	NA	NA	NA	NA	NA	NA	NA	NA	NA	NA	NA	NA	NA	NA	NA	NA	NA	NA	NA	NA	NA	NA	NA	NA	NA	NA	NA	NA	NA	NA	NA	NA	NA	NA	NA	NA	NA	NA	NA	NA	NA	NA	NA	NA	NA	NA	NA	NA	NA	NA	NA	NA	NA	NA	NA	NA	NA	NA	NA	NA	NA	NA	NA	NA	NA	NA	NA	NA	NA	NA	NA	NA	NA	NA	NA	NA	NA	NA	NA	NA	NA	NA	NA	NA	NA	NA	NA	NA	NA	NA	NA	NA	NA	NA	NA	NA	NA	NA	NA	NA	NA	NA	NA	NA	NA	NA	NA	NA	NA	NA	NA	NA	NA	NA	NA	NA	NA	NA	NA	NA	NA	NA	NA	NA	NA	NA	NA	NA	NA	NA	NA	NA	NA	NA	NA	NA	NA	NA	NA	NA	NA	NA	NA	NA	NA	NA	NA	NA	NA	NA	NA	NA	NA	NA	NA	NA	NA	NA	NA	NA	NA	NA	NA	NA	NA	NA	NA	NA	NA	NA	NA	NA	NA	NA	NA	NA	NA	NA	NA	NA	NA	NA	NA	NA	NA	NA	NA	NA	NA	NA	NA	NA	NA	NA	NA	NA	NA	NA	NA	NA	NA	NA	NA	NA	NA	NA	NA	NA	NA	NA	NA	NA	NA	NA	NA	NA	NA	NA	NA	NA	NA	NA	NA	NA	NA	NA	NA	NA	NA	NA	NA	NA	NA	NA	NA	NA	NA	NA	NA	NA	NA	NA	NA	NA	NA	NA	NA	NA	NA	NA	NA	NA	NA	NA	NA	NA	NA	NA	NA	NA	NA	NA	NA	NA	NA	NA	NA	NA	NA	NA	NA	NA	NA	NA	NA	NA	NA	NA	NA	NA	NA	NA	NA	NA	NA	NA	NA	NA	NA	NA	NA	NA	NA	NA	NA	NA	NA	NA	NA	NA	NA	NA	NA	NA	NA	NA	NA	NA	NA	NA	NA	NA	NA	NA	NA	NA	NA	NA	NA	NA	NA	NA	NA	NA	NA	NA	NA	NA	NA	NA	NA	NA	NA	NA	NA	NA	NA	NA	NA	NA	NA	NA	NA	NA	NA	NA	NA	NA	NA	NA	NA	NA	NA	NA	NA	NA	NA	NA	NA	NA	NA	NA	NA	NA	NA	NA	NA	NA	NA	NA	NA	NA	NA	NA	NA	NA	NA	NA	NA	NA	NA	NA	NA	NA	NA	NA	NA	NA	NA	NA	NA	NA	NA	NA	NA	NA	NA	NA	NA	NA	NA	NA	NA	NA	NA	NA	NA	NA	NA	NA	NA	NA	NA	NA	NA	NA	NA	NA	NA	NA	NA	NA	NA	NA	NA	NA	NA	NA	NA	NA	NA	NA	NA	NA	NA	NA	NA	NA	NA	NA	NA	NA	NA	NA	NA	NA	NA	NA	NA	NA	NA	NA	NA	NA	NA	NA	NA	NA	NA	NA	NA	NA	NA	NA	NA	NA	NA	NA	NA	NA	NA	NA	NA	NA	NA	NA	NA	NA	NA	NA	NA	NA	NA	NA	NA	NA	NA	NA	NA	NA	NA	NA	NA	NA	NA	NA	NA	NA	NA	NA	NA	NA	NA	NA	NA	NA	NA	NA	NA	NA	NA	NA	NA	NA	NA	NA	NA	NA	NA	NA	NA	NA	NA	NA	NA	NA	NA	NA	NA	NA	NA	NA	NA	NA	NA	NA	NA	NA	NA	NA	NA	NA	NA	NA	NA	NA	NA	NA	NA	NA	NA	NA	NA	NA	NA	NA	NA	NA	NA	NA	NA	NA	NA	NA	NA	NA	NA	NA	NA	NA	NA	NA	NA	NA	NA	NA	NA	NA	NA	NA	NA	NA	NA	NA	NA	NA	NA	NA	NA	NA	NA	NA	NA	NA	NA	NA	NA	NA	NA	NA	NA	NA	NA	NA	NA	NA	NA	NA	NA	NA	NA	NA	NA	NA	NA	NA	NA	NA	NA	NA	NA	NA	NA	NA	NA	NA	NA	NA	NA	NA	NA	NA	NA	NA	NA	NA	NA	NA	NA	NA	NA	NA	NA	NA	NA	NA	NA	NA	NA	NA	NA	NA	NA	NA	NA	NA	NA	NA	NA	NA	NA	NA	NA	NA	NA	NA	NA	NA	NA	NA	NA	NA	NA	NA	NA	NA	NA	NA	NA	NA	NA	NA	NA	NA	NA	NA	NA	NA	NA	NA	NA	NA	NA	NA	NA	NA	NA	NA	NA	NA	NA	NA	NA	NA	NA	NA	NA	NA	NA	NA	NA	NA	NA	NA	NA	NA	NA	NA	NA	NA	NA	NA	NA	NA	NA	NA	NA	NA	NA	NA	NA	NA	NA	NA	NA	NA	NA	NA	NA	NA	NA	NA	NA	NA	NA	NA	NA	NA	NA	NA	NA	NA	NA	NA	NA	NA	NA	NA	NA	NA	NA	NA	NA	NA	NA	NA	NA	NA	NA	NA	NA	NA	NA	NA	NA	NA	NA	NA	NA	NA	NA	NA	NA	NA	NA	NA	NA	NA	NA	NA	NA	NA	NA	NA	NA	NA	NA	NA	NA	NA	NA	NA	NA	NA	NA	NA	NA	NA	NA	NA	NA	NA	NA	NA	NA	NA	NA	NA	NA	NA	NA	NA	NA	NA	NA	NA	NA	NA	NA	NA	NA	NA	NA	NA	NA	NA	NA	NA	NA	NA	NA	NA	NA	NA	NA	NA	NA	NA	NA	NA	NA	NA	NA	NA	NA	NA	NA	NA	NA	NA	NA	NA	NA	NA	NA	NA	NA	NA	NA	NA	NA	NA	NA	NA	NA	NA	NA	NA	NA	NA	NA	NA	NA	NA	NA	NA	NA	NA	NA	NA	NA	NA	NA	NA	NA	NA	NA	NA	NA	NA	NA	NA	NA	NA	NA	NA	NA	NA	NA	NA	NA	NA	NA	NA	NA	NA	NA	NA	NA	NA	NA	NA	NA	NA	NA	NA	NA	NA	NA	NA	NA	NA	NA	NA	NA	NA	NA	NA	NA	NA	NA	NA	NA	NA	NA	NA	NA	NA	NA	NA	NA	NA	NA	NA	NA	NA	NA	NA	NA	NA	NA	NA	NA	NA	NA	NA	NA	NA	NA	NA	NA	NA	NA	NA	NA	NA	NA	NA	NA	NA	NA	NA	NA	NA	NA	NA	NA	NA	NA	NA	NA	NA	NA	NA	NA	NA	NA	NA	NA	NA	NA	NA	NA	NA	NA	NA	NA	NA	NA	NA	NA	NA	NA	NA	NA	NA	NA	NA	NA	NA	NA	NA	NA	NA	NA	NA	NA	NA	NA	NA	NA	NA	NA	NA	NA	NA	NA	NA	NA	NA	NA	NA	NA	NA	NA	NA	NA	NA	NA	NA	NA	NA	NA	NA	NA	NA	NA	NA	NA	NA	NA	NA	NA	NA	NA	NA	NA	NA	NA	NA	NA	NA	NA	NA	NA	NA	NA	NA	NA	NA	NA	NA	NA	NA	NA	NA	NA	NA	NA	NA	NA	NA	NA	NA	NA	NA	NA	NA	NA	NA	NA	NA	NA	NA	NA	NA	NA	NA	NA	NA	NA	NA	NA	NA	NA	NA	NA	NA	NA	NA	NA	NA	NA	NA	NA	NA	NA	NA	NA	NA	NA	NA	NA	NA	NA	NA	NA	NA	NA	NA	NA	NA	NA	NA	NA	NA	NA	NA	NA	NA	NA	NA	NA	NA	NA	NA	NA	NA	NA	NA	NA	NA	NA	NA	NA	NA	NA	NA	NA	NA	NA	NA	NA	NA	NA	NA	NA	NA	NA	NA	NA	NA	NA	NA	NA	NA	NA	NA	NA	NA	NA	NA	NA	NA	NA	NA	NA	NA	NA	NA	NA	NA	NA	NA	NA	NA	NA	NA	NA	NA	NA	NA	NA	NA	NA	NA	NA	NA	NA	NA	NA	NA	NA	NA	NA	NA	NA	NA	NA	NA	NA	NA	NA	NA	NA	NA	NA	NA	NA	NA	NA	NA	NA	NA	NA	NA	NA	NA	NA	NA	NA	NA	NA	NA	NA	NA	NA	NA	NA	NA	NA	NA	NA	NA	NA	NA	NA	NA	NA	NA	NA	NA	NA	NA	NA	NA	NA	NA	NA	NA	NA	NA	NA	NA	NA	NA	NA	NA	NA	NA	NA	NA	NA	NA	NA	NA	NA	NA	NA	NA	NA	NA	NA	NA	NA	NA	NA	NA	NA	NA	NA	NA	NA	NA	NA	NA	NA	NA	NA	NA	NA	NA	NA	NA	NA	NA	NA	NA	NA	NA	NA	NA	NA	NA	NA	NA	NA	NA	NA	NA	NA	NA	NA	NA	NA	NA	NA	NA	NA	NA	NA	NA	NA	NA	NA	NA	NA	NA	NA	NA	NA	NA	NA	NA	NA	NA	NA	NA	NA	NA	NA	NA	NA	NA	NA	NA	NA	NA	NA	NA	NA	NA	NA	NA	NA	NA	NA	NA	NA	NA	NA	NA	NA	NA	NA	NA	NA	NA	NA	NA	NA	NA	NA	NA	NA	NA	NA	NA	NA	NA	NA	NA	NA	NA	NA	NA	NA	NA	NA	NA	NA	NA	NA	NA	NA	NA	NA	NA	NA	NA	NA	NA	NA	NA	NA	NA	NA	NA	NA	NA	NA	NA	NA	NA	NA	NA	NA	NA	NA	NA	NA	NA	NA	NA	NA	NA	NA	NA	NA	NA	NA	NA	NA	NA	NA	NA	NA	NA	NA	NA	NA	NA	NA	NA	NA	NA	NA	NA	NA	NA	NA	NA	NA	NA	NA	NA	NA	NA	NA	NA	NA	NA	NA	NA	NA	NA	NA	NA	NA	NA	NA	NA	NA	NA	NA	NA	NA	NA	NA	NA	NA	NA	NA	NA	NA	NA	NA	NA	NA	NA	NA	NA	NA	NA	NA	NA	NA	NA	NA	NA	NA	NA	NA	NA	NA	NA	NA	NA	NA	NA	NA	NA	NA	NA	NA	NA	NA	NA	NA	NA	NA	NA	NA	NA	NA	NA	NA	NA	NA	NA	NA	NA	NA	NA	NA	NA	NA	NA	NA	NA	NA	NA	NA	NA	NA	NA	NA	NA	NA	NA	NA	NA	NA	NA	NA	NA	NA	NA	NA	NA	NA	NA	NA	NA	NA	NA	NA	NA	NA	NA	NA	NA	NA	NA	NA	NA	NA	NA	NA	NA	NA	NA	NA	NA	NA	NA	NA	NA	NA	NA	NA	NA	NA	NA	NA	NA	NA	NA	NA	NA	NA	NA	NA	NA	NA	NA	NA	NA	NA	NA	NA	NA	NA	NA	NA	NA	NA	NA	NA	NA	NA	NA	NA	NA	NA	NA	NA	NA	NA	NA	NA	NA	NA	NA	NA	NA	NA	NA	NA	NA	NA	NA	NA	NA	NA	NA	NA	NA	NA	NA	NA	NA	NA	NA	NA	NA	NA	NA	NA	NA	NA	NA	NA	NA	NA	NA	NA	NA	NA	NA	NA	NA	NA	NA	NA	NA	NA	NA	NA	NA	NA	NA	NA	NA	NA	NA	NA	NA	NA	NA	NA	NA	NA	NA	NA	NA	NA	NA	NA	NA	NA	NA	NA	NA	NA	NA	NA	NA	NA	NA	NA	NA	NA	NA	NA	NA	NA	NA	NA	NA	NA	NA	NA	NA	NA	NA	NA	NA	NA	NA	NA	NA	NA	NA	NA	NA	NA	NA	NA	NA	NA	NA	NA	NA	NA	NA	NA	NA	NA	NA	NA	NA	NA	NA	NA	NA	NA	NA	NA	NA	NA	NA	NA	NA	NA	NA	NA	NA	NA	NA	NA	NA	NA	NA	NA	NA	NA	NA	NA	NA	NA	NA	NA	NA	NA	NA	NA	NA	NA	NA	NA	NA	NA	NA	NA	NA	NA	NA	NA	NA	NA	NA	NA	NA	NA	NA	NA	NA	NA	NA	NA	NA	NA	NA	NA	NA	NA	NA	NA	NA	NA	NA	NA	NA	NA	NA	NA	NA	NA	NA	NA	NA	NA	NA	NA	NA	NA	NA	NA	NA	NA	NA	NA	NA	NA	NA	NA	NA	NA	NA	NA	NA	NA	NA	NA	NA	NA	NA	NA	NA	NA	NA	NA	NA	NA	NA	NA	NA	NA	NA	NA	NA	NA	NA	NA	NA	NA	NA	NA	NA	NA	NA	NA	NA	NA	NA	NA	NA	NA	NA	NA	NA	NA	NA	NA	NA	NA	NA	NA	NA	NA	NA	NA	NA	NA	NA	NA	NA	NA	NA	NA	NA	NA	NA	NA	NA	NA	NA	NA	NA	NA	NA	NA	NA	NA	NA	NA	NA	NA	NA	NA	NA	NA	NA	NA	NA	NA	NA	NA	NA	NA	NA	NA	NA	NA	NA	NA	NA	NA	NA	NA	NA	NA	NA	NA	NA	NA	NA	NA	NA	NA	NA	NA	NA	NA	NA	NA	NA	NA	NA	NA	NA	NA	NA	NA	NA	NA	NA	NA	NA	NA	NA	NA	NA	NA	NA	NA	NA	NA	NA	NA	NA	NA	NA	NA	NA	NA	NA	NA	NA	NA	NA	NA	NA	NA	NA	NA	NA	NA	NA	NA	NA	NA	NA	NA	NA	NA	NA	NA	NA	NA	NA	NA	NA	NA	NA	NA	NA	NA	NA	NA	NA	NA	NA	NA	NA	NA	NA	NA	NA	NA	NA	NA	NA	NA	NA	NA	NA	NA	NA	NA	NA	NA	NA	NA	NA	NA	NA	NA	NA	NA	NA	NA	NA	NA	NA	NA	NA	NA	NA	NA	NA	NA	NA	NA	NA	NA	NA	NA	NA	NA	NA	NA	NA	NA	NA	NA	NA	NA	NA	NA	NA	NA	NA	NA	NA	NA	NA	NA	NA	NA	NA	NA	NA	NA	NA	NA	NA	NA	NA	NA	NA	NA	NA	NA	NA	NA	NA	NA	NA	NA	NA	NA	NA	NA	NA	NA	NA	NA	NA	NA	NA	NA	NA	NA	NA	NA	NA	NA	NA	NA	NA	NA	NA	NA	NA	NA	NA	NA	NA	NA	NA	NA	NA	NA	NA	NA	NA	NA	NA	NA	NA	NA	NA	NA	NA	NA	NA	NA	NA	NA	NA	NA	NA	NA	NA	NA	NA	NA	NA	NA	NA	NA	NA	NA	NA	NA	NA	NA	NA	NA	NA	NA	NA	NA	NA	NA	NA	NA	NA	NA	NA	NA	NA	NA	NA	NA	NA	NA	NA	NA	NA	NA	NA	NA	NA	NA	NA	NA	NA	NA	NA	NA	NA	NA	NA	NA	NA	NA	NA	NA	NA	NA	NA	NA	NA	NA	NA	NA	NA	NA	NA	NA	NA	NA	NA	NA	NA	NA	NA	NA	NA	NA	NA	NA	NA	NA	NA	NA	NA	NA	NA	NA	NA	NA	NA	NA	NA	NA	NA	NA	NA	NA	NA	NA	NA	NA	NA	NA	NA	NA	NA	NA	NA	NA	NA	NA	NA	NA	NA	NA	NA	NA	NA	NA	NA	NA	NA	NA	NA	NA	NA	NA	NA	NA	NA	NA	NA	NA	NA	NA	NA	NA	NA	NA	NA	NA	NA	NA	NA	NA	NA	NA	NA	NA	NA	NA	NA	NA	NA	NA	NA	NA	NA	NA	NA	NA	NA	NA	NA	NA	NA	NA	NA	NA	NA	NA	NA	NA	NA	NA	NA	NA	NA	NA	NA	NA	NA	NA	NA	NA	NA	NA	NA	NA	NA	NA	NA	NA	NA	NA	NA	NA	NA	NA	NA	NA	NA	NA	NA	NA	NA	NA	NA	NA	NA	NA	NA	NA	NA	NA	NA	NA	NA	NA	NA	NA	NA	NA	NA	NA	NA	NA	NA	NA	NA	NA	NA	NA	NA	NA	NA	NA	NA	NA	NA	NA	NA	NA	NA	NA	NA	NA	NA	NA	NA	NA	NA	NA	NA	NA	NA	NA	NA	NA	NA	NA	NA	NA	NA	NA	NA	NA	NA	NA	NA	NA	NA	NA	NA	NA	NA	NA	NA	NA	NA	NA	NA	NA	NA	NA	NA	NA	NA	NA	NA	NA	NA	NA	NA	NA	NA	NA	NA	NA	NA	NA	NA	NA	NA	NA	NA	NA	NA	NA	NA	NA	NA	NA	NA	NA	NA	NA	NA	NA	NA	NA	NA	NA	NA	NA	NA	NA	NA	NA	NA	NA	NA	NA	NA	NA	NA	NA	NA	NA	NA	NA	NA	NA	NA	NA	NA	NA	NA	NA	NA	NA	NA	NA	NA	NA	NA	NA	NA	NA	NA	NA	NA	NA	NA	NA	NA	NA	NA	NA	NA	NA	NA	NA	NA	NA	NA	NA	NA	NA	NA	NA	NA	NA	NA	NA	NA	NA	NA	NA	NA	NA	NA	NA	NA	NA	NA	NA	NA	NA	NA	NA	NA	NA	NA	NA	NA	NA	NA	NA	NA	NA	NA	NA	NA	NA	NA	NA	NA	NA	NA	NA	NA	NA	NA	NA	NA	NA	NA	NA	NA	NA	NA	NA	NA	NA	NA	NA	NA	NA	NA	NA	NA	NA	NA	NA	NA	NA	NA	NA	NA	NA	NA	NA	NA	NA	NA	NA	NA	NA	NA	NA	NA	NA	NA	NA	NA	NA	NA	NA	NA	NA	NA	NA	NA	NA	NA	NA	NA	NA	NA	NA	NA	NA	NA	NA	NA	NA	NA	NA	NA	NA	NA	NA	NA	NA	NA	NA	NA	NA	NA	NA	NA	NA	NA	NA	NA	NA	NA	NA	NA	NA	NA	NA	NA	NA	NA	NA	NA	NA	NA	NA	NA	NA	NA	NA	NA	NA	NA	NA	NA	NA	NA	NA	NA	NA	NA	NA	NA	NA	NA	NA	NA	NA	NA	NA	NA	NA	NA	NA	NA	NA	NA	NA	NA	NA	NA	NA	NA	NA	NA	NA	NA	NA	NA	NA	NA	NA	NA	NA	NA	NA	NA	NA	NA	NA	NA	NA	NA	NA	NA	NA	NA	NA	NA	NA	NA	NA	NA	NA	NA	NA	NA	NA	NA	NA	NA	NA	NA	NA	NA	NA	NA	NA	NA	NA	NA	NA	NA	NA
36	BAT00109	1.38629	11	8.17	108	9.06	87	86	386	443	NA	42	60	51	86	63	52	423	759	84	NA	138	67	1.2	19	11	NA	NA	NA	NA	NA	13.2	0.98	139	4.1	108	21	0.47	109	13	3.8	9	2	4.8	107	13	31	0.25	0.1	152	58	49	92	0.7	101	221	33	90	6.4	NA	76	NA	NA	NA	NA	NA	9.02	4.58	12.9	37.9	82.8	28.2	34	270	12.5	9.9	0.1	0.01	28.9	43.1	11.8	15.1	1	2.61	3.89	1.06	1.36	0.09	14.2	1.1	1	74	44	108	32	268	647	2	9	67	124	23	1	10	327	39	1	2	37	2	0	2	25	1	162	48	31	117	16	191	44	54	99	37	28	1	10.23	0.63	0.005	0.18	0.01	0.23	0.06	0.01	0.04	0.02	0.01	0.02	0.06	0.025	0.32	0.13	0.07	0.025	0.12	0.12	0.02	0.01	0.03	0.03	0.05	0.06	0.02	0.01	0.02	0.04	0.02	0.01	0.01	0.01	0.02	0.16	0.01	0.06	0.13	0.06	33	46	13	0.4	1	7	0	0	1.025	11	6	10	NA	NA	8	37.4	NA	NA	46	NA	NA	NA	1	28	1	0	0	NA	NA	NA	NA	NA	NA	NA	NA	NA	NA	NA	35.4	73	20	117	52	100	79	NA	NA	135	28	134.5	28.5	15.8	1.04	NA	NA	NA	70	NA	NA	NA	NA	NA	NA	NA	39	94	71	NA	NA	NA	NA	NA	NA	NA	NA	NA	NA	NA	NA	NA	NA	NA	NA	NA	NA	NA	NA	NA	NA	NA	NA	NA	NA	NA	NA	NA	NA	NA	NA	NA	NA	NA	NA	NA	NA	NA	NA	NA	NA	NA	NA	NA	NA	NA	NA	NA	NA	NA	NA	NA	NA	NA	NA	NA	NA	NA	NA	NA	NA	NA	NA	NA	NA	NA	NA	NA	NA	NA	NA	NA	NA	NA	NA	NA	NA	NA	NA	NA	NA	NA	NA	NA	NA	NA	NA	NA	NA	NA	NA	NA	NA	NA	NA	NA	NA	NA	NA	NA	NA	NA	NA	NA	NA	NA	NA	NA	NA	NA	NA	NA	NA	NA	NA	NA	NA	NA	NA	NA	NA	NA	NA	NA	NA	NA	NA	NA	NA	NA	NA	NA	NA	NA	NA	NA	NA	NA	NA	NA	NA	NA	NA	NA	NA	NA	NA	NA	NA	NA	NA	NA	NA	NA	NA	NA	NA	NA	NA	NA	NA	NA	NA	NA	NA	NA	NA	NA	NA	NA	NA	NA	NA	NA	NA	NA	NA	NA	NA	NA	NA	NA	NA	NA	NA	NA	NA	NA	NA	NA	NA	NA	NA	NA	NA	NA	NA	NA	NA	NA	NA	NA	NA	NA	NA	NA	NA	NA	NA	NA	NA	NA	NA	NA	NA	NA	NA	NA	NA	NA	NA	NA	NA	NA	NA	NA	NA	NA	NA	NA	NA	NA	NA	NA	NA	NA	NA	NA	NA	NA	NA	NA	NA	NA	NA	NA	NA	NA	NA	NA	NA	NA	NA	NA	NA	NA	NA	NA	NA	NA	NA	NA	NA	NA	NA	NA	NA	NA	NA	NA	NA	NA	NA	NA	NA	NA	NA	NA	NA	NA	NA	NA	NA	NA	NA	NA	NA	NA	NA	NA	NA	NA	NA	NA	NA	NA	NA	NA	NA	NA	NA	NA	NA	NA	NA	NA	NA	NA	NA	NA	NA	NA	NA	NA	NA	NA	NA	NA	NA	NA	NA	NA	NA	NA	NA	NA	NA	NA	NA	NA	NA	NA	NA	NA	NA	NA	NA	NA	NA	NA	NA	NA	NA	NA	NA	NA	NA	NA	NA	NA	NA	NA	NA	NA	NA	NA	NA	NA	NA	NA	NA	NA	NA	NA	NA	NA	NA	NA	NA	NA	NA	NA	NA	NA	NA	NA	NA	NA	NA	NA	NA	NA	NA	NA	NA	NA	NA	NA	NA	NA	NA	NA	NA	NA	NA	NA	NA	NA	NA	NA	NA	NA	NA	NA	NA	NA	NA	NA	NA	NA	NA	NA	NA	NA	NA	NA	NA	NA	NA	NA	NA	NA	NA	NA	NA	NA	NA	NA	NA	NA	NA	NA	NA	NA	NA	NA	NA	NA	NA	NA	NA	NA	NA	NA	NA	NA	NA	NA	NA	NA	NA	NA	NA	NA	NA	NA	NA	NA	NA	NA	NA	NA	NA	NA	NA	NA	NA	NA	NA	NA	NA	NA	NA	NA	NA	NA	NA	NA	NA	NA	NA	NA	NA	NA	NA	NA	NA	NA	NA	NA	NA	NA	NA	NA	NA	NA	NA	NA	NA	NA	NA	NA	NA	NA	NA	NA	NA	NA	NA	NA	NA	NA	NA	NA	NA	NA	NA	NA	NA	NA	NA	NA	NA	NA	NA	NA	NA	NA	NA	NA	NA	NA	NA	NA	NA	NA	NA	NA	NA	NA	NA	NA	NA	NA	NA	NA	NA	NA	NA	NA	NA	NA	NA	NA	NA	NA	NA	NA	NA	NA	NA	NA	NA	NA	NA	NA	NA	NA	NA	NA	NA	NA	NA	NA	NA	NA	NA	NA	NA	NA	NA	NA	NA	NA	NA	NA	NA	NA	NA	NA	NA	NA	NA	NA	NA	NA	NA	NA	NA	NA	NA	NA	NA	NA	NA	NA	NA	NA	NA	NA	NA	NA	NA	NA	NA	NA	NA	NA	NA	NA	NA	NA	NA	NA	NA	NA	NA	NA	NA	NA	NA	NA	NA	NA	NA	NA	NA	NA	NA	NA	NA	NA	NA	NA	NA	NA	NA	NA	NA	NA	NA	NA	NA	NA	NA	NA	NA	NA	NA	NA	NA	NA	NA	NA	NA	NA	NA	NA	NA	NA	NA	NA	NA	NA	NA	NA	NA	NA	NA	NA	NA	NA	NA	NA	NA	NA	NA	NA	NA	NA	NA	NA	NA	NA	NA	NA	NA	NA	NA	NA	NA	NA	NA	NA	NA	NA	NA	NA	NA	NA	NA	NA	NA	NA	NA	NA	NA	NA	NA	NA	NA	NA	NA	NA	NA	NA	NA	NA	NA	NA	NA	NA	NA	NA	NA	NA	NA	NA	NA	NA	NA	NA	NA	NA	NA	NA	NA	NA	NA	NA	NA	NA	NA	NA	NA	NA	NA	NA	NA	NA	NA	NA	NA	NA	NA	NA	NA	NA	NA	NA	NA	NA	NA	NA	NA	NA	NA	NA	NA	NA	NA	NA	NA	NA	NA	NA	NA	NA	NA	NA	NA	NA	NA	NA	NA	NA	NA	NA	NA	NA	NA	NA	NA	NA	NA	NA	NA	NA	NA	NA	NA	NA	NA	NA	NA	NA	NA	NA	NA	NA	NA	NA	NA	NA	NA	NA	NA	NA	NA	NA	NA	NA	NA	NA	NA	NA	NA	NA	NA	NA	NA	NA	NA	NA	NA	NA	NA	NA	NA	NA	NA	NA	NA	NA	NA	NA	NA	NA	NA	NA	NA	NA	NA	NA	NA	NA	NA	NA	NA	NA	NA	NA	NA	NA	NA	NA	NA	NA	NA	NA	NA	NA	NA	NA	NA	NA	NA	NA	NA	NA	NA	NA	NA	NA	NA	NA	NA	NA	NA	NA	NA	NA	NA	NA	NA	NA	NA	NA	NA	NA	NA	NA	NA	NA	NA	NA	NA	NA	NA	NA	NA	NA	NA	NA	NA	NA	NA	NA	NA	NA	NA	NA	NA	NA	NA	NA	NA	NA	NA	NA	NA	NA	NA	NA	NA	NA	NA	NA	NA	NA	NA	NA	NA	NA	NA	NA	NA	NA	NA	NA	NA	NA	NA	NA	NA	NA	NA	NA	NA	NA	NA	NA	NA	NA	NA	NA	NA	NA	NA	NA	NA	NA	NA	NA	NA	NA	NA	NA	NA	NA	NA	NA	NA	NA	NA	NA	NA	NA	NA	NA	NA	NA	NA	NA	NA	NA	NA	NA	NA	NA	NA	NA	NA	NA	NA	NA	NA	NA	NA	NA	NA	NA	NA	NA	NA	NA	NA	NA	NA	NA	NA	NA	NA	NA	NA	NA	NA	NA	NA	NA	NA	NA	NA	NA	NA	NA	NA	NA	NA	NA	NA	NA	NA	NA	NA	NA	NA	NA	NA	NA	NA	NA	NA	NA	NA	NA	NA	NA	NA	NA	NA	NA	NA	NA	NA	NA	NA	NA	NA	NA	NA	NA	NA	NA	NA	NA	NA	NA	NA	NA	NA	NA	NA	NA	NA	NA	NA	NA	NA	NA	NA	NA	NA	NA	NA	NA	NA	NA	NA	NA	NA	NA	NA	NA	NA	NA	NA	NA	NA	NA	NA	NA	NA	NA	NA	NA	NA	NA	NA	NA	NA	NA	NA	NA	NA	NA	NA	NA	NA	NA	NA	NA	NA	NA	NA	NA	NA	NA	NA	NA	NA	NA	NA	NA	NA	NA	NA	NA	NA	NA	NA	NA	NA	NA	NA	NA	NA	NA	NA	NA	NA	NA	NA	NA	NA	NA	NA	NA	NA	NA	NA	NA	NA	NA	NA	NA	NA	NA	NA	NA	NA	NA	NA	NA	NA	NA	NA	NA	NA	NA	NA	NA	NA	NA	NA	NA	NA	NA	NA	NA	NA	NA	NA	NA	NA	NA	NA	NA	NA	NA	NA	NA	NA	NA	NA	NA	NA	NA	NA	NA	NA	NA	NA	NA	NA	NA	NA	NA	NA	NA	NA	NA	NA	NA	NA	NA	NA	NA	NA	NA	NA	NA	NA	NA	NA	NA	NA	NA	NA	NA	NA	NA	NA	NA	NA	NA	NA	NA	NA	NA	NA	NA	NA	NA	NA	NA	NA	NA	NA	NA	NA	NA	NA	NA	NA	NA	NA	NA	NA	NA	NA	NA	NA	NA	NA	NA	NA	NA	NA	NA	NA	NA	NA	NA	NA	NA	NA	NA	NA	NA	NA	NA	NA	NA	NA	NA	NA	NA	NA	NA	NA	NA	NA	NA	NA	NA	NA	NA	NA	NA	NA	NA	NA	NA	NA	NA	NA	NA	NA	NA	NA	NA	NA	NA	NA	NA	NA	NA	NA	NA	NA	NA	NA	NA	NA	NA	NA	NA	NA	NA	NA	NA	NA	NA	NA	NA	NA	NA	NA	NA	NA	NA	NA	NA	NA	NA	NA	NA	NA	NA	NA	NA	NA	NA	NA	NA	NA	NA	NA	NA	NA	NA	NA	NA	NA	NA	NA	NA	NA	NA	NA	NA	NA	NA	NA	NA	NA	NA	NA	NA	NA	NA	NA	NA	NA	NA	NA	NA	NA	NA	NA	NA	NA	NA	NA	NA	NA	NA	NA	NA	NA	NA	NA	NA	NA	NA	NA	NA	NA	NA	NA	NA	NA	NA	NA	NA	NA	NA	NA	NA	NA	NA	NA	NA	NA	NA	NA	NA	NA	NA	NA	NA	NA	NA	NA	NA	NA	NA	NA	NA	NA	NA	NA	NA	NA	NA	NA	NA	NA	NA	NA	NA	NA	NA	NA	NA	NA	NA	NA	NA	NA	NA	NA	NA	NA	NA	NA	NA	NA	NA	NA	NA	NA	NA	NA	NA	NA	NA	NA	NA	NA	NA	NA	NA	NA	NA	NA	NA	NA	NA	NA	NA	NA	NA	NA	NA	NA	NA	NA	NA	NA	NA	NA	NA	NA	NA	NA	NA	NA	NA	NA	NA	NA	NA	NA	NA	NA	NA	NA	NA	NA	NA	NA	NA	NA	NA	NA	NA	NA	NA	NA	NA	NA	NA	NA	NA	NA	NA	NA	NA	NA	NA	NA	NA	NA	NA	NA	NA	NA	NA	NA	NA	NA	NA	NA	NA	NA	NA	NA	NA	NA	NA	NA	NA	NA	NA	NA	NA	NA	NA	NA	NA	NA	NA	NA	NA	NA	NA	NA	NA	NA	NA	NA	NA	NA	NA	NA	NA	NA	NA	NA	NA	NA	NA	NA	NA	NA	NA	NA	NA	NA	NA	NA	NA	NA	NA	NA	NA	NA	NA	NA	NA	NA	NA	NA	NA	NA	NA	NA	NA	NA	NA	NA	NA	NA	NA	NA	NA	NA	NA	NA	NA	NA	NA	NA	NA	NA	NA	NA	NA	NA	NA	NA	NA	NA	NA	NA	NA	NA	NA	NA	NA	NA	NA	NA	NA	NA	NA	NA	NA	NA	NA	NA	NA	NA	NA	NA	NA	NA	NA	NA	NA	NA	NA	NA	NA	NA	NA	NA	NA	NA	NA	NA	NA	NA	NA	NA	NA	NA	NA	NA	NA	NA	NA	NA	NA	NA	NA	NA	NA	NA	NA	NA	NA	NA	NA	NA	NA	NA	NA	NA	NA	NA	NA	NA	NA	NA	NA	NA	NA	NA	NA	NA	NA	NA	NA	NA	NA	NA	NA	NA	NA	NA	NA	NA	NA	NA	NA	NA	NA	NA	NA	NA	NA	NA	NA	NA	NA	NA	NA	NA	NA	NA	NA	NA	NA	NA	NA	NA	NA	NA	NA	NA	NA	NA	NA	NA	NA	NA	NA	NA	NA	NA	NA	NA	NA	NA	NA	NA	NA	NA	NA	NA	NA	NA	NA	NA	NA	NA	NA	NA	NA	NA	NA	NA	NA	NA	NA	NA	NA	NA	NA	NA	NA	NA	NA	NA	NA	NA	NA	NA	NA	NA	NA	NA	NA	NA	NA	NA	NA	NA	NA	NA	NA	NA	NA	NA	NA	NA	NA	NA	NA	NA	NA	NA	NA	NA	NA	NA	NA	NA	NA	NA	NA	NA	NA	NA	NA	NA	NA	NA	NA	NA	NA	NA	NA	NA	NA	NA	NA	NA	NA	NA	NA	NA	NA	NA	NA	NA	NA	NA	NA	NA	NA	NA	NA	NA	NA	NA	NA	NA	NA	NA	NA	NA	NA	NA	NA	NA	NA	NA	NA	NA	NA	NA	NA	NA	NA	NA	NA	NA	NA	NA	NA	NA	NA	NA	NA	NA	NA	NA	NA	NA	NA	NA	NA	NA	NA	NA	NA	NA	NA	NA	NA	NA	NA	NA	NA	NA	NA	NA	NA	NA	NA	NA	NA	NA	NA	NA	NA	NA	NA	NA	NA	NA	NA	NA	NA	NA	NA	NA	NA	NA	NA	NA	NA	NA	NA	NA	NA	NA	NA	NA	NA	NA	NA	NA	NA	NA	NA	NA	NA	NA	NA	NA	NA	NA	NA	NA	NA	NA	NA	NA	NA	NA	NA	NA	NA	NA	NA	NA	NA	NA	NA	NA	NA	NA	NA	NA	NA	NA	NA	NA	NA	NA	NA	NA	NA	NA	NA	NA	NA	NA	NA	NA	NA	NA	NA	NA	NA	NA	NA	NA	NA	NA	NA	NA	NA	NA	NA	NA	NA	NA	NA	NA	NA	NA	NA	NA	NA	NA	NA	NA	NA	NA	NA	NA	NA	NA	NA	NA	NA	NA	NA	NA	NA	NA	NA	NA	NA	NA	NA	NA	NA	NA	NA	NA	NA	NA	NA	NA	NA	NA	NA	NA	NA	NA	NA	NA	NA	NA	NA	NA	NA	NA	NA	NA	NA	NA	NA	NA	NA	NA	NA	NA	NA	NA	NA	NA	NA	NA	NA	NA	NA	NA	NA	NA	NA	NA	NA	NA	NA	NA	NA	NA	NA	NA	NA	NA	NA	NA	NA	NA	NA	NA	NA	NA	NA	NA	NA	NA	NA	NA	NA	NA	NA	NA	NA	NA	NA	NA	NA	NA	NA	NA	NA	NA	NA	NA	NA	NA	NA	NA	NA	NA	NA	NA	NA	NA	NA	NA	NA	NA	NA	NA	NA	NA	NA	NA	NA	NA	NA	NA	NA	NA	NA	NA	NA	NA	NA	NA	NA	NA	NA	NA	NA	NA	NA	NA	NA	NA	NA	NA	NA	NA	NA	NA	NA	NA	NA	NA	NA	NA	NA	NA	NA	NA	NA	NA	NA	NA	NA	NA	NA	NA	NA	NA	NA	NA	NA	NA	NA	NA	NA	NA	NA	NA	NA	NA	NA	NA	NA	NA	NA	NA	NA	NA	NA	NA	NA	NA	NA	NA	NA	NA	NA	NA	NA	NA	NA	NA	NA	NA	NA	NA	NA	NA	NA	NA	NA	NA	NA	NA	NA	NA	NA	NA	NA	NA	NA	NA	NA	NA	NA	NA	NA	NA	NA	NA	NA	NA	NA	NA	NA	NA	NA	NA	NA	NA	NA	NA	NA	NA	NA	NA	NA	NA	NA	NA	NA	NA	NA	NA	NA	NA	NA	NA	NA	NA	NA	NA	NA	NA	NA	NA	NA	NA	NA	NA	NA	NA	NA	NA	NA	NA	NA	NA	NA	NA	NA	NA	NA	NA	NA	NA	NA	NA	NA	NA	NA	NA	NA	NA	NA	NA	NA	NA	NA	NA	NA	NA	NA	NA	NA	NA	NA	NA	NA	NA	NA	NA	NA	NA	NA	NA	NA	NA	NA	NA	NA	NA	NA	NA	NA	NA	NA	NA	NA	NA	NA	NA	NA	NA	NA	NA	NA	NA	NA	NA	NA	NA	NA	NA	NA	NA	NA	NA	NA	NA	NA	NA	NA	NA	NA	NA	NA	NA	NA	NA	NA	NA	NA	NA	NA	NA	NA	NA	NA	NA	NA	NA	NA	NA	NA	NA	NA	NA	NA	NA	NA	NA	NA	NA	NA	NA	NA	NA	NA	NA	NA	NA	NA	NA	NA	NA	NA	NA	NA	NA	NA	NA	NA	NA	NA	NA	NA	NA	NA	NA	NA	NA	NA	NA	NA	NA	NA	NA	NA	NA	NA	NA	NA	NA	NA	NA	NA	NA	NA	NA	NA	NA	NA	NA	NA	NA	NA	NA	NA	NA	NA	NA	NA	NA	NA	NA	NA	NA	NA	NA	NA	NA	NA	NA	NA	NA	NA	NA	NA	NA	NA	NA	NA	NA	NA	NA	NA	NA	NA	NA	NA	NA	NA	NA	NA	NA	NA	NA	NA	NA	NA	NA	NA	NA	NA	NA	NA	NA	NA	NA	NA	NA	NA	NA	NA	NA	NA	NA	NA	NA	NA	NA	NA	NA	NA	NA	NA	NA	NA	NA	NA	NA	NA	NA	NA	NA	NA	NA	NA	NA	NA	NA	NA	NA	NA	NA	NA	NA	NA	NA	NA	NA	NA	NA	NA	NA	NA	NA	NA	NA	NA	NA	NA	NA	NA	NA	NA	NA	NA	NA	NA	NA	NA	NA	NA	NA	NA	NA	NA	NA	NA	NA	NA	NA	NA	NA	NA	NA	NA	NA	NA	NA	NA	NA	NA	NA	NA	NA	NA	NA	NA	NA	NA	NA	NA	NA	NA	NA	NA	NA	NA	NA	NA	NA	NA	NA	NA	NA	NA	NA	NA	NA	NA	NA	NA	NA	NA	NA	NA	NA	NA	NA	NA	NA	NA	NA	NA	NA	NA	NA	NA	NA	NA	NA	NA	NA	NA	NA	NA	NA	NA	NA	NA	NA	NA	NA	NA	NA	NA	NA	NA	NA	NA	NA	NA	NA	NA	NA	NA	NA	NA	NA	NA	NA	NA	NA	NA	NA	NA	NA	NA	NA	NA	NA	NA	NA	NA	NA	NA	NA	NA	NA	NA	NA	NA	NA	NA	NA	NA	NA	NA	NA	NA	NA	NA	NA	NA	NA	NA	NA	NA	NA	NA	NA	NA	NA	NA	NA	NA	NA	NA	NA	NA	NA	NA	NA	NA	NA	NA	NA	NA	NA	NA	NA	NA	NA	NA	NA	NA	NA	NA	NA	NA	NA	NA	NA	NA	NA	NA	NA	NA	NA	NA	NA	NA	NA	NA	NA	NA	NA	NA	NA	NA	NA	NA	NA	NA	NA	NA	NA	NA	NA	NA	NA	NA	NA	NA	NA	NA	NA	NA	NA	NA	NA	NA	NA	NA	NA	NA	NA	NA	NA	NA	NA	NA	NA	NA	NA	NA	NA	NA	NA	NA	NA	NA	NA	NA	NA	NA	NA	NA	NA	NA	NA	NA	NA	NA	NA	NA	NA	NA	NA	NA	NA	NA	NA	NA	NA	NA	NA	NA	NA	NA	NA	NA	NA	NA	NA	NA	NA	NA	NA	NA	NA	NA	NA	NA	NA	NA	NA	NA	NA	NA	NA	NA	NA	NA	NA	NA	NA	NA	NA	NA	NA	NA	NA	NA	NA	NA	NA	NA	NA	NA	NA	NA	NA	NA	NA	NA	NA	NA	NA	NA	NA	NA	NA	NA	NA	NA	NA	NA	NA	NA	NA	NA	NA	NA	NA	NA	NA	NA	NA	NA	NA	NA	NA	NA	NA	NA	NA	NA	NA	NA	NA	NA	NA	NA	NA	NA	NA	NA	NA	NA	NA	NA	NA	NA	NA	NA	NA	NA	NA	NA	NA	NA	NA	NA	NA	NA	NA	NA	NA	NA	NA	NA	NA	NA	NA	NA	NA	NA	NA	NA	NA	NA	NA	NA	NA	NA	NA	NA	NA	NA	NA	NA	NA	NA	NA	NA	NA	NA	NA	NA	NA	NA	NA	NA	NA	NA	NA	NA	NA	NA	NA	NA	NA	NA	NA	NA	NA	NA	NA	NA	NA	NA	NA	NA	NA	NA	NA	NA	NA	NA	NA	NA	NA	NA	NA	NA	NA	NA	NA	NA	NA	NA	NA	NA	NA	NA	NA	NA	NA	NA	NA	NA	NA	NA	NA	NA	NA	NA	NA	NA	NA	NA	NA	NA	NA	NA	NA	NA	NA	NA	NA	NA	NA	NA	NA	NA	NA	NA	NA	NA	NA	NA	NA	NA	NA	NA	NA	NA	NA	NA	NA	NA	NA	NA	NA	NA	NA	NA	NA	NA	NA	NA	NA	NA	NA	NA	NA	NA	NA	NA	NA	NA	NA	NA	NA	NA	NA	NA	NA	NA	NA	NA	NA	NA	NA	NA	NA	NA	NA	NA	NA	NA	NA	NA	NA	NA	NA	NA	NA	NA	NA	NA	NA	NA	NA	NA	NA	NA	NA	NA	NA	NA	NA	NA	NA	NA	NA	NA	NA	NA	NA	NA	NA	NA	NA	NA	NA	NA	NA	NA	NA	NA	NA	NA	NA	NA	NA	NA	NA	NA	NA	NA	NA	NA	NA	NA	NA	NA	NA	NA	NA	NA	NA	NA	NA	NA	NA	NA	NA	NA	NA	NA	NA	NA	NA	NA	NA	NA	NA	NA	NA	NA	NA	NA	NA	NA	NA	NA	NA	NA	NA	NA	NA	NA	NA	NA	NA	NA	NA	NA	NA	NA	NA	NA	NA	NA	NA	NA	NA	NA	NA	NA	NA	NA	NA	NA	NA	NA	NA	NA	NA	NA	NA	NA	NA	NA	NA	NA	NA	NA	NA	NA	NA	NA	NA	NA	NA	NA	NA	NA	NA	NA	NA	NA	NA	NA	NA	NA	NA	NA	NA	NA	NA	NA	NA	NA	NA	NA	NA	NA	NA	NA	NA	NA	NA	NA	NA	NA	NA	NA	NA	NA	NA	NA	NA	NA	NA	NA	NA	NA	NA	NA	NA	NA	NA	NA	NA	NA	NA	NA	NA	NA	NA	NA	NA	NA	NA	NA	NA	NA	NA	NA	NA	NA	NA	NA	NA	NA	NA	NA	NA	NA	NA	NA	NA	NA	NA	NA	NA	NA	NA	NA	NA	NA	NA	NA	NA	NA	NA	NA	NA	NA	NA	NA	NA	NA	NA	NA	NA	NA	NA	NA	NA	NA	NA	NA	NA	NA	NA	NA	NA	NA	NA	NA	NA	NA	NA	NA	NA	NA	NA	NA	NA	NA	NA	NA	NA	NA	NA	NA	NA	NA	NA	NA	NA	NA	NA	NA	NA	NA	NA	NA	NA	NA	NA	NA	NA	NA	NA	NA	NA	NA	NA	NA	NA	NA	NA	NA	NA	NA	NA	NA	NA	NA	NA	NA	NA	NA	NA	NA	NA	NA	NA	NA	NA	NA	NA	NA	NA	NA	NA	NA	NA	NA	NA	NA	NA	NA	NA	NA	NA	NA	NA	NA	NA	NA	NA	NA	NA	NA	NA	NA	NA	NA	NA	NA	NA	NA	NA	NA	NA	NA	NA	NA	NA	NA	NA	NA	NA	NA	NA	NA	NA	NA	NA	NA	NA	NA	NA	NA	NA	NA	NA	NA	NA	NA	NA	NA	NA	NA	NA	NA	NA	NA	NA	NA	NA	NA	NA	NA	NA	NA	NA	NA	NA	NA	NA	NA	NA	NA	NA	NA	NA	NA	NA	NA	NA	NA	NA	NA	NA	NA	NA	NA	NA	NA	NA	NA	NA	NA	NA	NA	NA	NA	NA	NA	NA	NA	NA	NA	NA	NA	NA	NA	NA	NA	NA	NA	NA	NA	NA	NA	NA	NA	NA	NA	NA	NA	NA	NA	NA	NA	NA	NA	NA	NA	NA	NA	NA	NA	NA	NA	NA	NA	NA	NA	NA	NA	NA	NA	NA	NA	NA	NA	NA	NA	NA	NA	NA	NA	NA	NA	NA	NA	NA	NA	NA	NA	NA	NA	NA	NA	NA	NA	NA	NA	NA	NA	NA	NA	NA	NA	NA	NA	NA	NA	NA	NA	NA	NA	NA	NA	NA	NA	NA	NA	NA	NA	NA	NA	NA	NA	NA	NA	NA	NA	NA	NA	NA	NA	NA	NA	NA	NA	NA	NA	NA	NA	NA	NA	NA	NA	NA	NA	NA	NA	NA	NA	NA	NA	NA	NA	NA	NA	NA	NA	NA	NA	NA	NA	NA	NA	NA	NA	NA	NA	NA	NA	NA	NA	NA	NA	NA	NA	NA	NA	NA	NA	NA	NA	NA	NA	NA	NA	NA	NA	NA	NA	NA	NA	NA	NA	NA	NA	NA	NA	NA	NA	NA	NA	NA	NA	NA	NA	NA	NA	NA	NA	NA	NA	NA	NA	NA	NA	NA	NA	NA	NA	NA	NA	NA	NA	NA	NA	NA	NA	NA	NA	NA	NA	NA	NA	NA	NA	NA	NA	NA	NA	NA	NA	NA	NA	NA	NA	NA	NA	NA	NA	NA	NA	NA	NA	NA	NA	NA	NA	NA	NA	NA	NA	NA	NA	NA	NA	NA	NA	NA	NA	NA	NA	NA	NA	NA	NA	NA	NA	NA	NA	NA	NA	NA	NA	NA	NA	NA	NA	NA	NA	NA	NA	NA	NA	NA	NA	NA	NA	NA	NA	NA	NA	NA	NA	NA	NA	NA	NA	NA	NA	NA	NA	NA	NA	NA	NA	NA	NA	NA	NA	NA	NA	NA	NA	NA	NA	NA	NA	NA	NA	NA	NA	NA	NA	NA	NA	NA	NA	NA	NA	NA	NA	NA	NA	NA	NA	NA	NA	NA	NA	NA	NA	NA	NA	NA	NA	NA	NA	NA	NA	NA	NA	NA	NA	NA	NA	NA	NA	NA	NA	NA	NA	NA	NA	NA	NA	NA	NA	NA	NA	NA	NA	NA	NA	NA	NA	NA	NA	NA	NA	NA	NA	NA	NA	NA	NA	NA	NA	NA	NA	NA	NA	NA	NA	NA	NA	NA	NA	NA	NA	NA	NA	NA	NA	NA	NA	NA	NA	NA	NA	NA	NA	NA	NA	NA	NA	NA	NA	NA	NA	NA	NA	NA	NA	NA	NA	NA	NA	NA	NA	NA	NA	NA	NA	NA	NA	NA	NA	NA	NA	NA	NA	NA	NA	NA	NA	NA	NA	NA	NA	NA	NA	NA	NA	NA	NA	NA	NA	NA	NA	NA	NA	NA	NA	NA	NA	NA	NA	NA	NA	NA	NA	NA	NA	NA	NA	NA	NA	NA	NA	NA	NA	NA	NA	NA	NA	NA	NA	NA	NA	NA	NA	NA	NA	NA	NA	NA	NA	NA	NA	NA	NA	NA	NA	NA	NA	NA	NA	NA	NA	NA	NA	NA	NA	NA	NA	NA	NA	NA	NA	NA	NA	NA	NA	NA	NA	NA	NA	NA	NA	NA	NA	NA	NA	NA	NA	NA	NA	NA	NA	NA	NA	NA	NA	NA	NA	NA	NA	NA	NA	NA	NA	NA	NA	NA	NA	NA	NA	NA	NA	NA	NA	NA	NA	NA	NA	NA	NA	NA	NA	NA	NA	NA	NA	NA	NA	NA	NA	NA	NA	NA	NA	NA	NA	NA	NA	NA	NA	NA	NA	NA	NA	NA	NA	NA	NA	NA	NA	NA	NA	NA	NA	NA	NA	NA	NA	NA	NA	NA	NA	NA	NA	NA	NA	NA	NA	NA	NA	NA	NA	NA	NA	NA	NA	NA	NA	NA	NA	NA	NA	NA	NA	NA	NA	NA	NA	NA	NA	NA	NA	NA	NA	NA	NA	NA	NA	NA	NA	NA	NA	NA	NA	NA	NA	NA	NA	NA	NA	NA	NA	NA	NA	NA	NA	NA	NA	NA	NA	NA	NA	NA	NA	NA	NA	NA	NA	NA	NA	NA	NA	NA	NA	NA	NA	NA	NA	NA	NA	NA	NA	NA	NA	NA	NA	NA	NA	NA	NA	NA	NA	NA	NA	NA	NA	NA	NA	NA	NA	NA	NA	NA	NA	NA	NA	NA	NA	NA	NA	NA	NA	NA	NA	NA	NA	NA	NA	NA	NA	NA	NA	NA	NA	NA	NA	NA	NA	NA	NA	NA	NA	NA	NA	NA	NA	NA	NA	NA	NA	NA	NA	NA	NA	NA	NA	NA	NA	NA	NA	NA	NA	NA	NA	NA	NA	NA	NA	NA	NA	NA	NA	NA	NA	NA	NA	NA	NA	NA	NA	NA	NA	NA	NA	NA	NA	NA	NA	NA	NA	NA	NA	NA	NA	NA	NA	NA	NA	NA	NA	NA	NA	NA	NA	NA	NA	NA	NA	NA	NA	NA	NA	NA	NA	NA	NA	NA	NA	NA	NA	NA	NA	NA	NA	NA	NA	NA	NA	NA	NA	NA	NA	NA	NA	NA	NA	NA	NA	NA	NA	NA	NA	NA	NA	NA	NA	NA	NA	NA	NA	NA	NA	NA	NA	NA	NA	NA	NA	NA	NA	NA	NA	NA	NA	NA	NA	NA	NA	NA	NA	NA	NA	NA	NA	NA	NA	NA	NA	NA	NA	NA	NA	NA	NA	NA	NA	NA	NA	NA	NA	NA	NA	NA	NA	NA	NA	NA	NA	NA	NA	NA	NA	NA	NA	NA	NA	NA	NA	NA	NA	NA	NA	NA	NA	NA	NA	NA	NA	NA	NA	NA	NA	NA	NA	NA	NA	NA	NA	NA	NA	NA	NA	NA	NA	NA	NA	NA	NA	NA	NA	NA	NA	NA	NA	NA	NA	NA	NA	NA	NA	NA	NA	NA	NA	NA	NA	NA	NA	NA	NA	NA	NA	NA	NA	NA	NA	NA	NA	NA	NA	NA	NA	NA	NA	NA	NA	NA	NA	NA	NA	NA	NA	NA	NA	NA	NA	NA	NA	NA	NA	NA	NA	NA	NA	NA	NA	NA	NA	NA	NA	NA	NA	NA	NA	NA	NA	NA	NA	NA	NA	NA	NA	NA	NA	NA	NA	NA	NA	NA	NA	NA	NA	NA	NA	NA	NA	NA	NA	NA	NA	NA	NA	NA	NA	NA	NA	NA	NA	NA	NA	NA	NA	NA	NA	NA	NA	NA	NA	NA	NA	NA	NA	NA	NA	NA	NA	NA	NA	NA	NA	NA	NA	NA	NA	NA	NA	NA	NA	NA	NA	NA	NA	NA	NA	NA	NA	NA	NA	NA	NA	NA	NA	NA	NA	NA	NA	NA	NA	NA	NA	NA	NA	NA	NA	NA	NA	NA	NA	NA	NA	NA	NA	NA	NA	NA	NA	NA	NA	NA	NA	NA	NA	NA	NA	NA	NA	NA	NA	NA	NA	NA	NA	NA	NA	NA	NA	NA	NA	NA	NA	NA	NA	NA	NA	NA	NA	NA	NA	NA	NA	NA	NA	NA	NA	NA	NA	NA	NA	NA	NA	NA	NA	NA	NA	NA	NA	NA	NA	NA	NA	NA	NA	NA	NA	NA	NA	NA	NA	NA	NA	NA	NA	NA	NA	NA	NA	NA	NA	NA	NA	NA	NA	NA	NA	NA	NA	NA	NA	NA	NA	NA	NA	NA	NA	NA	NA	NA	NA	NA	NA	NA	NA	NA	NA	NA	NA	NA	NA	NA	NA	NA	NA	NA	NA	NA	NA	NA
